# Comprehensive molecular characterization of cutaneous squamous cell carcinoma reveals determinants of metastatic progression

**DOI:** 10.64898/2026.07.17.26358051

**Authors:** Barbara Rentroia-Pacheco, Harsh Sharma, Lara Pozza, Joleen J.H. Traets, Bishal Tandukar, Olivia F.M. Steijlen, Romy Ruiter, Noel Cruz-Pacheco, Daphne Huigh, Arne Van Hoeck, Yan-Ting Chen, Beatriz Infante, Defne Baskurt, Vignesh Arunachalam, Celeste J Eggermont, Amanda Bas-Cristóbal Menéndez, Tamar Nijsten, Harmen J. G. van de Werken, Antien L Mooyaart, Domenico Bellomo, Marlies Wakkee, A. Hunter Shain, Loes M. Hollestein

## Abstract

Cutaneous squamous cell carcinoma (cSCC) is the second most common form of cancer worldwide. While most cSCCs are not life-threatening, 2-5% of patients develop metastases. To better understand what causes some cSCCs to progress to metastatic disease, we assembled a nationwide cohort of 19,120 patients with clinico-pathologically annotated tumors linked to metastatic outcome. RNA-sequencing was performed on 378 tumors, and whole-exome sequencing on 147, with balanced numbers of tumors that progressed to metastatic disease (cases) and did not (controls). UV radiation was the dominant mutational signature with additional contributions from aging, APOBEC activity, and, in immunosuppressed patients, azathioprine exposure. We identified 38 genes under selection across a core set of signaling pathways. Gene expression clusters were primarily associated with the differentiation state of tumor cells and secondarily with the composition of the tumor microenvironment. Several mutational and transcriptional programs were associated with metastasis, including a dedifferentiated gene expression signature, activating mutations in the RAS signaling pathway, loss-of-function alterations in the SWI/SNF chromatin remodeling complex, and specific arm-level copy number alterations. A 23-gene expression signature was built to predict metastasis from primary cSCC tissue. The signature was validated in two independent cohorts (N=102 and 52), where it predicted metastasis independently of staging systems. Together, these findings provide the most detailed molecular portrait of cSCC to date and establish an assay for risk stratification suitable for clinical implementation.

## Supplementary Table 1 for "Comprehensive molecular characterization of cutaneous squamous cell carcinoma reveals determinants of metastatic progression"

### Sheet: Key
Table S1: Sample characteristics of the discovery D-SQUAME cohort, including clinico-pathological information, follow-up and RNA-sequencing and whole-exome sequencing derived metrics.
	Column	Description	Type	Levels
Clinico-pathological variables	Sex	Sex recorded in the national cancer registry	Categorical variable	Male/Female
	Age	Age at diagnosis of CSCC	Categorical variable	Age range (5 years)
	Immunosuppressed	Whether, at the time of CSCC diagnosis, the patient had a hematological malignancy or had undergone an organ transplant.	Categorical variable	Yes/No
	SBS32 presence	Whether tumor showed presence of SBS32 cosmic signature in whole-exome sequencing. It can only be assessed in tumors with WES data	Categorical variable	Yes/No/NA
	Number of cSCC before culprit	Number of prior primary cSCC the patient has developed (does not include the current one)	Continuous variable
	Tumor location	Tumor location (with 3 categories), extracted from pathology reports	Categorical variable	Face, Scalp and Neck, and Trunk and Extremities.
	Tumor location (>3 categories)	Tumor location (with more than 10 categories), extracted from pathology reports	Categorical variable
	AJCC8	Stage according to AJCC 8th edition. It consists of 4 categories and takes the value NA if a variable that is used for staging was not recorded.	Categorical variable	T1, T2, T3, T4
	BWH	Stage according to BWH. It consists of 4 categories and takes the value NA if a variable that is used for staging was not recorded.	Categorical variable	T1, T2a, T2b, T3
	EMC model score	Probability of metastasis, in percentage, according to the model developed by the Erasmus Medical Center (Rentroia-Pacheco et al 2023).	Continuous variable
	Tumor diameter	Tumor diameter, in cm	Continuous variable
	Tissue involvement	Tissue invaded by the tumor	Categorical variable	Dermis, Subcutaneous fat, Beyond subcutaneous fat
	Differentiation	Differentiation grade of the tumor	Categorical variable	Good/moderate or Poor/undifferentiated
	PNI or LVI	Presence of perineural invasion OR lymphovascular invasion	Categorical variable	Yes/No
	Depth of Invasion	Depth of invasion (in mm)	Continuous variable
	Peritumoral infiltration	Pattern of tumor infiltrating lymphocytes	Categorical variable	Absent/moderate or Abundant
	Solar elastosis	Amount of solar elastosis	Categorical variable	Absent/moderate or Extensive
	Tumor budding	Number of buds in 1 HPF. 1 tumor bud is one isolated single cell or small cell clusters of 1-5 cells scattered in the stroma ahead of the invasive tumor front.	Continuous variable
	Mitotic rate	Number of mitotic cells in 1 HPF	Continuous variable
Follow-up	Metastasis	"Case" if the tumor progressed into metastasis, and "Control" if the tumor did not progress into metastasis	Categorical variable	Case or Control
	FU metastasis (years)	Follow up time, in years, since cSCC diagnosis until metastatic event (cases) or death or last follow up (controls). In case the tumor has multiple records in the PALGA database (e.g. biopsy and excision), the date of cSCC diagnosis corresponds to the date of the first procedure performed on the tumor (biopsy).	Continuous variable
	Vital status	Vital status of the patient at the end of follow up (31 Jan 2022)	Categorical variable	Alive or Dead
	Vital follow up (years)	Follow up time since cSCC diagnosis until death or last follow up, in years. In case the tumor has multiple records in the PALGA database (e.g. biopsy and excision), the date of cSCC diagnosis corresponds to the date of the first procedure performed on the tumor (biopsy)	Continuous variable
RNA-seq	RNA-Seq Total number of reads	Total number of reads sequenced	Continuous variable
	RNA-Seq reads aligned to reference genome (%)	Percentage of RNA-seq reads that aligned to the reference genome, out of all RNA-seq reads	Continuous variable
	RNA-Seq coding reads (%)	Percentage of RNA-seq reads that aligned to a coding region, out of all RNA-seq reads	Continuous variable
	RNA seq available	Whether sample was sequenced with RNA-sequencing and passed QC. "Yes" means that the sample was sequenced and passed QC, "Excluded" means that the sample was sequenced but did not pass QC, "Excluded (Pair) means that the sample was sequenced, but it was the case-control pair of a sample that was excluded, "No" means that the sample was not sequenced with RNA-sequencing.	Categorical variable	Yes, No, Excluded, Excluded (Pair)
	RNA-seq material	Whether RNA-sequencing was performed on tumor material extracted from a biopsy or an excision	Categorical variable	Biopsy/Excision
	Transcriptomic cluster	Transcriptomic cluster as described in Figure 4	Categorical variable	Differentiated, Basal-like, Mesenchymal-like
WES	Mean bait coverage (Tumor)	Average read depth across targeted capture (bait) regions in the tumor sample, measured with Picard's CalculateHsMetrics.	Continuous variable
	Mean bait coverage (Normal)	Average read depth across targeted capture (bait) regions in the tumor sample, measured with Picard's CalculateHsMetrics.	Continuous variable
	Bait territory	Total number of base pairs targeted by the whole-exome kit in the sample	Continuous variable
	Deduplicated Coverage in Tumor (>=8 effective reads)	Total number of base pairs with a minimum effective coverage of 8 reads in the sequenced tumor. Effective coverage was computed as 8 x tumor cellularity.	Continuous variable
	Deduplicated Coverage in Normal (>=6 reads)	Total number of base pairs with a minimum coverage of 6 reads in the normal sample.	Continuous variable
	Deduplicated Coverage	Deduplicated coverage for a tumor-normal pair. It corresponds to the minimum coverage out of the effective deduplicated coverage of the tumor sample and the deduplicated coverage of the matched normal.	Continuous variable
	Callable coverage (%)	Percentage of base pairs where there is enough power to call a mutation. It corresponds to the deduplicated coverage of a tumor-normal pair divided by the total bait territory.	Continuous variable
	Exclude due to callable coverage	Indicates whether sample had enough callable coverage (>80%)	Categorical variable	Pass or Fail. For samples that were not sequenced with WES, it takes the value of NA.
	RNA Seq mismatches or contamination	Indicates whether sample shows signs of contamination or mismatch with RNA-sequencing, after NGSCheckMate analysis. If None, no contamination or mismatch was detected.	Categorical variable	Contamination, Mismatch, None
	WES available	Whether sample was sequenced with WES and passed QC. Yes means that the sample was sequenced with WES and passed all QC filters. Excluded means that the sample was sequenced with WES but did not pass QC. No means that the sample was not sequenced with WES.	Categorical variable	Yes, No, Excluded
	Tumor cellularity (%)	Average tumor cellularity across all methods used (see following column names). For most samples only 2 methods were used.	Continuous variable
	Tumor cellularity Method 1	Method used to compute the tumor cellularity indicated in Value 1. The methods are described in the subsection "WES data pre-processing and quality control" of the supplementary information.	Categorical variable	Modal Somatic MAF x 2, Median Somatic MAF in sex chromosomes, Copy number deletion log ratios, Allelic Imbalance of SNPs over copy number neutral LOH, Allelic Imbalance of SNPs over copy number deletions
	Value 1	Tumor cellularity calculated with Method 1	Continuous variable
	Tumor cellularity Method 2	Method used to compute the tumor cellularity indicated in Value 2. The methods are described in the subsection "WES data pre-processing and quality control" of the supplementary information.	Categorical variable	Modal Somatic MAF x 2, Median Somatic MAF in sex chromosomes, Copy number deletion log ratios, Allelic Imbalance of SNPs over copy number neutral LOH, Allelic Imbalance of SNPs over copy number deletions
	Value 2	Tumor cellularity calculated with Method 2	Continuous variable
	Tumor cellularity Method 3	Method used to compute the tumor cellularity indicated in Value 3. The methods are described in the subsection "WES data pre-processing and quality control" of the supplementary information.	Categorical variable	Modal Somatic MAF x 2, Median Somatic MAF in sex chromosomes, Copy number deletion log ratios, Allelic Imbalance of SNPs over copy number neutral LOH, Allelic Imbalance of SNPs over copy number deletions
	Value 3	Tumor cellularity calculated with Method 3	Continuous variable
	Tumor cellularity Method 4	Method used to compute the tumor cellularity indicated in Value 4. The methods are described in the subsection "WES data pre-processing and quality control" of the supplementary information.	Categorical variable	Modal Somatic MAF x 2, Median Somatic MAF in sex chromosomes, Copy number deletion log ratios, Allelic Imbalance of SNPs over copy number neutral LOH, Allelic Imbalance of SNPs over copy number deletions
	Value 4	Tumor cellularity calculated with Method 4	Continuous variable
	Number of somatic mutations	Number of somatic mutations detected in the sample, as described in the "Somatic mutation calling" section.	Continuous variable
	Number of dominant clone mutations	Number of somatic mutations detected in the sample, which were present in at least 40% of the tumor cells	Continuous variable
	Burden (Mutations/megabase) (MB)	Number of dominant clone mutations per megabase	Continuous variable
	Genome altered (%)	Percentage of the genome where a copy number alteration was detected	Continuous variable

### Sheet: Data
Sample ID	Clinico-pathological information																			Follow-up				RNA-sequencing						Whole exome sequencing
Pt ID	Sex	Age	Immunosuppressed	SBS32 presence	Number of cSCC before culprit	Tumor location	Tumor location (>3 categories)	AJCC8	BWH	EMC model score	Tumor diameter	Tissue involvement	Differentiation	PNI or LVI	Depth of Invasion	Peritumoral infiltration	Solar elastosis	Tumor budding	Mitotic rate	Metastasis	FU metastasis (years)	Vital status	Vital follow up (years)	RNA-Seq Total number of reads	RNA-Seq reads aligned to reference genome (%)	RNA-Seq coding reads (%)	RNA seq available	RNA-Seq material	Transcriptomic cluster	Mean bait coverage (Tumor)	Mean bait coverage (Normal)	Bait territory	Deduplicated Coverage in Tumor (>=8 effective reads)	Deduplicated Coverage in Normal (>=6 reads)	Deduplicated Coverage	Callable coverage (%)	Exclude due to callable coverage	RNA Seq mismatches or contamination	WES available	Tumor cellularity (%)	Tumor cellularity Method 1	Value 1	Tumor cellularity Method 2	Value 2	Tumor cellularity Method 3	Value 3	Tumor cellularity Method 4	Value 4	Number of somatic mutations	Number of dominant clone mutations	Burden (Mutations/megabase) (MB)	Genome altered (%)
004-0-1	Male	[70,75)	No		1	Face	Ear	T1	T1	1.13926	0.5	Dermis	Good/moderate	No	4	Absent/moderate	Extensive	0	0	Control	7.32603	Dead	7.32603	119279034	84.309	73.5532	Yes	Excision	Basal-like										No
004-1-1	Male	[65,70)	No		0	Face	Ear	T1	T1	0.860526	0.7	Subcutaneous fat	Good/moderate	No	4	Abundant	Absent/moderate	0	2	Case	2.48493	Dead	12.7781	91193184	81.4203	74.5426	Yes	Excision	Mesenchymal-like										No
009-0-1	Female	[85,90)	No		2	Trunk/Extremities	Leg	T2	T2a	2.33801	2	Dermis	Good/moderate	No	2	Absent/moderate	Extensive	0	0	Control	6.93699	Dead	6.93699	63349034	72.7984	67.0297	Yes	Biopsy	Basal-like										No
009-1-1	Male	[75,80)	No		0	Face	Lip	T1	T2a	2.66875	0.6	Dermis	Poor/undifferentiated	No	1	Abundant	Extensive	1	0	Case	2.73425	Dead	4.87123	51680310	68.7002	54.104	Yes	Biopsy	Mesenchymal-like										No
010-0-1	Male	[45,50)	Yes	Yes	13	Trunk/Extremities	Arm	T3	T2b	22.3591	3	Subcutaneous fat	Good/moderate	Yes	6	Absent/moderate	Absent/moderate	1	2	Control	3.98082	Dead	3.98082	129288420	89.1844	78.4297	Yes	Biopsy	Basal-like	91.0411	157.002	43321986	42459502	43411026	42459502	98.0091	Pass	None	Yes	27.8342	Modal Somatic MAF x 2	26.65	Copy number deletion log ratios	29.47					2133	2102	49.506	8.66709
010-1-1	Male	[95,100]	No	No	1	Scalp/neck	Vertex			19.3989	3	Beyond subcutaneous fat	Good/moderate	Yes	6	Absent/moderate	Extensive	0	1	Case	0.389041	Dead	0.547945	116882658	85.3674	74.5853	Yes	Biopsy	Differentiated	126.003	165.465	43321986	43389488	43414848	43389488	100.156	Pass	None	Yes	48.7295	Modal Somatic MAF x 2	47.01	Copy number deletion log ratios	50.44					3752	3603	83.0385	12.8504
017-0-1	Male	[80,85)	No		0	Trunk/Extremities	Arm	T1	T1	0.432117	0.3	Dermis	Good/moderate	No	3	Abundant	Absent/moderate	1	1	Control	8.70959	Dead	8.70959	91288412	81.683	68.2674	Yes	Excision	Basal-like	101.386	30.7926	43321986	41903530	43086172	41903530	96.7258	Pass	Contamination	Excluded	19.1616	Modal Somatic MAF x 2	12.95	Copy number deletion log ratios	25.73					2861	2722	64.9587
017-1-1	Male	[80,85)	No		2	Face	Forehead	T1	T1	3.43386	1	Dermis	Good/moderate	No	2	Abundant	Absent/moderate	0	3	Case	1.27671	Dead	1.74247	74019740	80.9243	71.3998	Yes	Excision	Basal-like	132.493	33.9922	43321986	43401354	43117810	43117810	99.5287	Pass	Contamination	Excluded	46.8126	Modal Somatic MAF x 2	50.8	Copy number deletion log ratios	42.96					1764	1174	27.2277
029-0-1	Male	[70,75)	No		0	Face	Face	T1	T1	0.824457	1	Dermis	Good/moderate	No	1	Absent/moderate	Extensive	1	1	Control	11	Dead	11	144770384	86.4384	75.6936	Yes	Biopsy	Basal-like										No
029-1-1	Female	[70,75)	No		1	Trunk/Extremities	Arm						Good/moderate	No	7	Abundant	Absent/moderate	0	1	Case	1.72603	Dead	2.81096	77247318	78.6835	63.6666	Yes	Biopsy	Mesenchymal-like										No
053-1-1	Male	[65,70)	No		1	Scalp/neck	Vertex	T3	T2b	4.69803	3	Beyond subcutaneous fat	Good/moderate	No	6	Absent/moderate	Extensive	0	1	Case	1.69863	Alive	13.589	111581340	83.9101	75.1867	Yes	Biopsy	Mesenchymal-like										No
054-0-1	Male	[65,70)	Yes	No	9	Face	Cheeks	T1	T1	7.08916	1.1	Dermis	Good/moderate	No	1	Absent/moderate	Extensive	6	2	Control	2.60822	Dead	2.60822	59849160	81.0619	72.1864	Yes	Excision	Basal-like	80.5329	107.785	43321986	43340978	43413924	43340978	100.044	Pass	None	Yes	53.8336	Modal Somatic MAF x 2	49.44	Copy number deletion log ratios	58.65					1651	1485	34.2632	23.3999
054-1-1	Male	[80,85)	No	No	5	Face	Forehead	T1	T1	18.4633	1.5	Subcutaneous fat	Good/moderate	No	4	Absent/moderate	Extensive	0	1	Case	0.50137	Dead	2.12877	124365636	78.342	70.5831	Yes	Excision	Basal-like	95.6779	153.16	43321986	43392510	43413943	43392510	100.163	Pass	None	Yes	65.1866	Modal Somatic MAF x 2	62.54	Median Somatic MAF in sex chromosomes	67.83					10679	8867	204.344	0.441389
057-0-1	Male	[70,75)	No	No	8	Trunk/Extremities	Coeur	T1	T1	4.09302	0.6	Dermis	Good/moderate	No	1	Absent/moderate	Extensive	2	4	Control	5.61644	Alive	5.61644	47010152	85.4703	74.1928	Yes	Excision	Differentiated	113.642	50.138	49475726	48514233	48802970	48514233	98.0566	Pass	None	Yes	47.9508	Copy number deletion log ratios	49.75	Allelic Imbalance of SNPs over copy number neutral LOH	48.87	Median Somatic MAF in sex chromosomes	45.24			3512	2897	59.7144	14.5541
057-1-1	Male	[60,65)	No	No	2	Face	Ear				1.2		Good/moderate	No	3	Abundant	Absent/moderate	0	4	Case	0.843836	Dead	2.22192	94692302	86.7136	74.6813	Yes	Excision	Mesenchymal-like	576.613	62.0598	49475726	49501566	49303485	49303485	99.6519	Pass	None	Yes	75.0967	Modal Somatic MAF x 2	71.71	Median Somatic MAF in sex chromosomes	78.49					4907	4631	93.9285	19.1528
059-0-1	Female	[85,90)	No		9	Face	Face	T3	T2b	85.3002	4	Subcutaneous fat	Poor/undifferentiated	No	10	Absent/moderate	Extensive	0	4	Control	3.01644	Dead	3.01644	90084288	73.0966	64.5908	Yes	Excision	Mesenchymal-like										No
059-1-1	Female	[85,90)	No		1	Face	Forehead	T3	T3	66.1495	2.6	Beyond subcutaneous fat	Poor/undifferentiated	Yes	8	Abundant	Extensive	3	2	Case	0.391781	Dead	0.942466	48912168	70.2846	67.8595	Yes	Excision	Mesenchymal-like										No
060-0-1	Male	[75,80)	No		6	Face	Ear				0.8	Dermis	Good/moderate		2		Extensive			Control	5.1726	Alive	5.1726	95651878	81.158	72.6612	Yes	Biopsy	Differentiated										No
061-0-1	Female	[65,70)	Yes	Yes	11	Trunk/Extremities	Hand	T1	T1	2.51779	1	Dermis	Good/moderate	No	2	Abundant	Absent/moderate	2	2	Control	5.56986	Alive	5.56986	72891018	85.5831	71.1158	Yes	Excision	Differentiated	103.092	20.8162	49475726	48204755	44098494	44098494	89.1316	Pass	None	Yes	34.3966	Modal Somatic MAF x 2	31.37	Copy number deletion log ratios	34.36	Allelic Imbalance of SNPs over copy number neutral LOH	37.46			3605	3387	76.8053	14.0916
061-1-1	Male	[60,65)	Yes	Yes	5	Scalp/neck	Neck	T1	T2a	6.63255	1	Dermis	Poor/undifferentiated	No	2	Absent/moderate	Extensive	0	2	Case	0.830137	Dead	8.56164	86222156	85.319	73.1543	Yes	Excision	Basal-like	52.9833	25.0861	49475726	46880261	46496514	46496514	93.9784	Pass	None	Yes	55.0193	Modal Somatic MAF x 2	51.68	Median Somatic MAF in sex chromosomes	57.89					6107	5906	127.02	23.328
069-0-1	Female	[85,90)	No		0	Face	Forehead	T3	T2a	5.33256	4	Subcutaneous fat	Good/moderate	No	3	Absent/moderate	Absent/moderate	0	1	Control	4.33151	Dead	4.33151	85956742	82.6838	74.341	Yes	Biopsy	Mesenchymal-like										No
069-1-1	Male	[80,85)	Yes		1	Face	Cheeks	T3	T2a	5.34294	0.3	Beyond subcutaneous fat	Good/moderate	No	8	Abundant	Absent/moderate	0	2	Case	3.30685	Dead	5.6411	71172442	76.3264	68.9114	Yes	Biopsy	Basal-like										No
077-0-1	Female	[60,65)	No	No	0	Face	Lip	T1	T1	0.407817	1.1	Dermis	Good/moderate	No	4	Abundant	Extensive	0	4	Control	13.4575	Alive	13.4575	53099882	56.0524	50.3419	Yes	Excision	Basal-like	102.228	168.519	43321986	43229491	43331599	43229491	99.7865	Pass	None	Yes	40.6771	Modal Somatic MAF x 2	33.07	Copy number deletion log ratios	48.29					1861	1816	42.0084	19.5479
077-1-1	Male	[70,75)	No	No	0	Scalp/neck	Vertex					Dermis	Good/moderate	No	3	Absent/moderate	Extensive	0	0	Case	2.04932	Dead	5.08493	58125732	68.8826	63.1295	Yes	Excision	Basal-like	82.185	86.6185	43321986	41552094	43409715	41552094	95.9146	Pass	None	Yes	23.3983	Modal Somatic MAF x 2	23.53	Copy number deletion log ratios	23.45					2233	2182	52.5124	6.94443
080-0-1	Male	[75,80)	No		0	Scalp/neck	Vertex	T2	T2b	3.30147	2.5	Subcutaneous fat	Poor/undifferentiated	No	4	Absent/moderate	Extensive	4	3	Control	13.1753	Alive	13.1753	49848728	81.9011	70.7524	Yes	Excision	Mesenchymal-like										No
080-1-1	Male	[75,80)	No		0	Trunk/Extremities	Feet				1.5		Poor/undifferentiated	No		Absent/moderate			2	Case	1.56438	Dead	2.31233	130494208	82.7938	67.5605	Yes	Excision	Mesenchymal-like										No
089-0-1	Male	[90,95)	No		1	Trunk/Extremities	Arm	T1	T1	1.46047	1	Dermis	Good/moderate	No	3	Abundant	Extensive	0	0	Control	4.40822	Dead	4.40822	114001342	85.9936	74.6664	Yes	Excision	Differentiated										No
089-1-1	Male	[80,85)	No		2	Face	Ear	T1	T1	3.08782	0.8	Dermis	Good/moderate	No	1	Absent/moderate	Extensive	0	1	Case	1.69315	Dead	2.27671	59968096	76.6301	71.7128	Yes	Excision	Mesenchymal-like										No
092-0-1	Female	[75,80)	No	No	0	Face	Cheeks	T1	T1	0.573631	0.9	Dermis	Good/moderate	No	1	Abundant	Extensive	0	0	Control	6.84932	Dead	6.84932	71196408	84.5896	70.3328	Yes	Excision	Differentiated	113.672	22.5752	49475726	46564965	44077306	44077306	89.0888	Pass	None	Yes	28.6311	Copy number deletion log ratios	35.19	Allelic Imbalance of SNPs over copy number neutral LOH	22.08					2084	1167	26.4762	12.8147
092-1-1	Male	[85,90)	No	No	0	Face	Forehead	T1	T1	0.94212	0.6	Dermis	Good/moderate	No	1	Absent/moderate	Extensive	0	0	Case	0.690411	Dead	2.95342	77110454	85.2681	69.6842	Yes	Excision	Differentiated	81.4102	29.3029	49475726	47235176	45626800	45626800	92.2206	Pass	None	Yes	55.8189	Modal Somatic MAF x 2	55.46	Allelic Imbalance of SNPs over copy number neutral LOH	56.18					2351	1717	37.6314	38.487
102-0-1	Male	[75,80)	No	Yes	0	Face	Lip	T3	T2a	5.6693	1.7	Beyond subcutaneous fat	Good/moderate	No	3	Abundant	Extensive	2	2	Control	6.83562	Dead	6.83562	53362790	76.4159	73.0038	Yes	Biopsy	Basal-like	266.413	203.3	43321986	43403718	43412030	43403718	100.189	Pass	None	Yes	27.9909	Modal Somatic MAF x 2	27.32	Copy number deletion log ratios	28.7					3055	2738	63.0822	17.745
102-1-1	Male	[65,70)	No	Yes	4	Scalp/neck	Vertex	T3	T2b	11.7434	2.1	Subcutaneous fat	Good/moderate	Yes	8	Absent/moderate	Absent/moderate	0	2	Case	0.230137	Dead	4.69041	93948436	84.2596	76.6106	Yes	Biopsy	Basal-like	270.012	199.519	43321986	43412023	43412293	43412023	100.208	Pass	None	Yes	79.4244	Modal Somatic MAF x 2	77.16	Copy number deletion log ratios	81.69					6673	5423	124.919	4.71272
106-1-1	Male	[70,75)	Yes		2	Face	Retroauricular						Good/moderate	No	6	Abundant		0	1	Case	0.0739726	Dead	2.19178	79042976	83.0531	75.4919	Yes	Biopsy	Mesenchymal-like										No
109-1-1	Male	[75,80)	No		0	Face	Eyelid	T4	T3	12.6333	0.8	Beyond subcutaneous fat	Poor/undifferentiated	No	6	Abundant	Absent/moderate	0	3	Case	3.37534	Dead	7.3589	68053902	76.2097	60.79	Yes	Excision	Mesenchymal-like	34.5999	86.3903	43321986	34292294	43404586	34292294	79.1568	Fail	None	Excluded	34.8849	Modal Somatic MAF x 2	34.75	Copy number deletion log ratios	36.17					618	610	17.7883
140-0-1	Male	[70,75)	No		1	Face	Retroauricular	T2	T2a	4.43059	3	Dermis	Good/moderate	No	4	Absent/moderate	Extensive	1	2	Control	13.263	Dead	13.263	71131754	78.4848	64.6176	Yes	Biopsy	Basal-like	37.9183	34.3659	43321986	30053896	43153827	30053896	69.3733	Fail	None	Excluded	25.2526	Modal Somatic MAF x 2	37.68	Copy number deletion log ratios	19.52	Median Somatic MAF in sex chromosomes	21.05			285	283	9.41642
140-1-1	Female	[65,70)	No	No	8	Trunk/Extremities	Hand	T1	T1	2.8821	1.3	Dermis	Good/moderate	No	2	Abundant	Extensive	0	2	Case	2.86027	Alive	6.80548	86573818	78.1171	73.862	Yes	Biopsy	Differentiated	89.7946	57.734	43321986	43290768	43307487	43290768	99.9279	Pass	None	Yes	66.0292	Modal Somatic MAF x 2	63.38	Copy number deletion log ratios	68.64					1719	1259	29.0824	37.8179
001-0-1	Female	[85,90)	Yes		2	Trunk/Extremities	Arm	T1	T2a	3.82917	1.4	Dermis	Good/moderate	Yes	2	Absent/moderate	Absent/moderate	2	2	Control	7.07945	Alive	7.07945	116108384	81.8713	72.9655	Yes	Biopsy	Basal-like										No
001-1-1	Female	[80,85)	No		5			T1	T1		0.3	Dermis	Good/moderate	No	1	Absent/moderate	Extensive	0	1	Case	0.10137	Dead	8.70959	67532066	78.3041	67.1707	Yes	Biopsy	Mesenchymal-like										No
006-0-1	Female	[85,90)	No	No	2	Face	Forehead	T1	T1	3.63158	1.3	Subcutaneous fat	Good/moderate	No	4	Abundant	Extensive	2	6	Control	8.43562	Alive	8.43562	42601304	51.0241	54.4407	Excluded			117.624	177.084	43321986	42525228	43324728	42525228	98.1608	Pass	None	Yes	18.8124	Modal Somatic MAF x 2	17.82	Allelic Imbalance of SNPs over copy number neutral LOH	20.09					2251	2230	52.4395	1.62836
006-1-1	Female	[85,90)	No	No	0	Face	Cheeks	T3	T2a	4.83759	4.5	Subcutaneous fat	Good/moderate	No	5	Absent/moderate	Absent/moderate	0	2	Case	1.36712	Dead	1.89315	47273644	64.3312	57.9535	Excluded (Pair)	Excision	Mesenchymal-like	185.644	183.852	43321986	43302871	43323702	43302871	99.9559	Pass	None	Yes	37.6509	Modal Somatic MAF x 2	35.72	Copy number deletion log ratios	39.56					4822	4614	106.552	56.2468
032-0-1	Male	[80,85)	No		1	Scalp/neck	Vertex	T2	T2a	1.30934	2.5	Dermis	Good/moderate	No	3	Abundant	Extensive	0	1	Control	7.64932	Dead	7.64932	93566012	79.7119	64.6082	Excluded (Pair)	Excision	Mesenchymal-like										No
032-1-1	Male	[65,70)	No		1	Face	Nose					Dermis	Good/moderate	Yes	2	Abundant	Extensive	0	1	Case	2.37534	Dead	3.84932	65880298	31.5341	61.7038	Excluded												No
067-1-1	Male	[80,85)	No	No	0	Face	Ear	T3	T2b	15.1791	2	Beyond subcutaneous fat	Good/moderate	Yes	3	Abundant	Extensive	0	1	Case	2.06027	Dead	6.70411	119807694	82.5529	70.6461	Yes	Excision	Mesenchymal-like	88.9596	86.4443	43321986	40204011	43406212	40204011	92.8028	Pass	None	Yes	18.8124	Modal Somatic MAF x 2	13.36	Copy number deletion log ratios	21.16					1506	1458	36.265	10.848
071-0-1	Male	[60,65)	No	No	0	Trunk/Extremities	Arm	T2	T2a	0.706497	2	Dermis	Good/moderate	No	2	Abundant	Extensive	2	0	Control	14.1425	Alive	14.1425	67997944	76.4922	65.6471	Excluded (Pair)	Biopsy	Differentiated	42.7411	29.6818	43321986	39508117	43051944	39508117	91.1965	Pass	None	Yes	37.7239	Modal Somatic MAF x 2	32.19	Copy number deletion log ratios	43.21					375	363	9.18799	48.4778
071-1-1	Male	[80,85)	No	No	0	Scalp/neck	Vertex	T2	T2a	0.631876	2.2	Dermis	Good/moderate	No	4	Abundant	Extensive	0	0	Case	1.06301	Dead	5.50959	26896554	38.9981	63.6384	Excluded			36.8889	42.8106	43321986	35100046	43325472	35100046	81.0213	Pass	None	Yes	32.4519	Modal Somatic MAF x 2	34.38	Copy number deletion log ratios	29.26					477	472	13.4473	42.6172
094-0-1	Female	[70,75)	Yes	Yes	8	Trunk/Extremities	Leg				1.6		Good/moderate	No		Absent/moderate	Extensive	3	1	Control	5.9589	Alive	5.9589	96024224	83.8427	74.0555	Yes	Biopsy	Differentiated	120.515	138.83	43321986	39548840	43323404	39548840	91.2905	Pass	None	Yes	11.639	Modal Somatic MAF x 2	11.7							1883	1871	47.3086
094-1-1	Male	[75,80)	No	No	1	Face	Retroauricular	T3	T2a	5.67481	1.1	Subcutaneous fat	Good/moderate	Yes	4	Absent/moderate	Absent/moderate	7	1	Case	0.4	Dead	0.50411	124903490	81.0923	74.108	Yes	Biopsy	Mesenchymal-like	136.059	134.473	43321986	43405601	43413572	43405601	100.193	Pass	None	Yes	58.7867	Modal Somatic MAF x 2	66.72	Copy number deletion log ratios	52.24					1385	831	19.145	79.1119
111-0-1	Male	[75,80)	No	No	4	Face	Face	T1	T1	9.48483	1.2	Dermis	Good/moderate	No	2	Absent/moderate	Extensive	0	1	Control	1.49863	Dead	1.49863	95808566	80.1848	72.0526	Yes	Excision	Differentiated	270.729	156.93	43321986	42575726	43414638	42575726	98.2774	Pass	None	Yes	7.92564	Modal Somatic MAF x 2	5.24	Copy number deletion log ratios	10.78					864	854	20.0584
111-1-1	Male	[70,75)	No	No	2	Face	Cheeks					Dermis	Good/moderate	Yes	2	Absent/moderate	Extensive	1	2	Case	0.189041	Dead	1.36986	38950934	78.1584	69.3246	Yes	Excision	Mesenchymal-like	101.476	145.402	43321986	43379871	43414719	43379871	100.134	Pass	None	Yes	51.6062	Modal Somatic MAF x 2	51.17	Copy number deletion log ratios	52.59					2038	1832	42.2316	59.3167
112-0-1	Female	[75,80)	No	Yes	0	Trunk/Extremities	Wrist	T1	T1	0.326108	1	Dermis	Good/moderate	No	1	Abundant	Absent/moderate	0	0	Control	14.4137	Alive	14.4137	168811036	82.5627	71.0021	Yes	Excision	Differentiated	92.7649	82.762	43321986	39096003	43319203	39096003	90.2452	Pass	None	Yes	16.0394	Modal Somatic MAF x 2	12.09	Copy number deletion log ratios	19.99					949	931	23.8132	9.87794
112-1-1	Male	[65,70)	No	No	0	Scalp/neck	Vertex	T3				Dermis	Good/moderate	No	7	Abundant	Absent/moderate	2	1	Case	1.03836	Dead	10.5205	76051490	78.3631	68.3782	Yes	Excision	Mesenchymal-like	72.2359	122.983	43321986	42859976	43413195	42859976	98.9335	Pass	None	Yes	45.2346	Modal Somatic MAF x 2	41.92	Copy number deletion log ratios	50.69					2795	2600	60.6627	52.7277
114-0-2	Male	[75,80)	No		1	Face	Forehead	T2	T2a	4.77662	2.3	Subcutaneous fat	Good/moderate	No	3	Abundant	Extensive	3	5	Control	14.2849	Alive	14.2849	82183108	82.6436	71.1483	Yes	Biopsy	Differentiated										No
114-1-1	Male	[75,80)	Yes		1	Face	Forehead	T2	T2b	11.9547	3.2	Dermis	Good/moderate	Yes	2	Abundant	Absent/moderate	2	2	Case	2.7863	Dead	3.39452	77859854	82.5097	73.0414	Yes	Biopsy	Mesenchymal-like										No
116-0-1	Male	[80,85)	Yes	No	15	Face	Forehead	T3				Subcutaneous fat	Good/moderate	Yes	5	Abundant	Absent/moderate	1	0	Control	4.0274	Dead	4.0274	181548596	86.9368	76.5768	Excluded (Pair)	Excision	Basal-like	170.78	154.371	43321986	43407571	43412121	43407571	100.198	Pass	None	Yes	69.7513	Modal Somatic MAF x 2	65.42	Copy number deletion log ratios	74.08					7826	7051	162.437	36.3825
121-1-1	Male	[65,70)	No		0	Face	Forehead	T1	T1	0.784406	1	Dermis	Good/moderate	No	1	Abundant	Extensive	0	2	Case	0.375342	Dead	11.5507	109672674	59.7099	46.4636	Yes	Excision	Basal-like										No
139-1-1	Female	[80,85)	Yes		1	Face	Forehead	T3	T2b	10.1557	1	Beyond subcutaneous fat	Good/moderate	Yes	4	Absent/moderate	Extensive	8	0	Case	0.438356	Dead	0.717808	67223644	63.0891	60.768	Excluded (Pair)	Excision	Mesenchymal-like										No
141-0-1	Male	[45,50)	Yes	Yes	8	Trunk/Extremities	Hand	T1	T1	3.04555	1.2	Dermis	Good/moderate	No	2	Absent/moderate	Extensive	3	1	Control	5.09863	Dead	5.09863	74421604	75.2062	63.4015	Yes	Excision	Differentiated	34.5821	30.1137	43321986	35247556	43113067	35247556	81.3618	Pass	None	Yes	34.0871	Modal Somatic MAF x 2	33.74	Median Somatic MAF in sex chromosomes	33.97					581	574	16.2848	0
141-1-1	Male	[75,80)	No	Yes	4	Face	Forehead	T1	T1	11.8653	1.5	Dermis	Good/moderate	No	3	Abundant	Extensive	0	0	Case	1.58904	Dead	8.2137	81100998	67.2975	57.8245	Yes	Excision	Differentiated	68.0525	78.2059	43321986	40747707	43406995	40747707	94.0578	Pass	None	Yes	23.582	Modal Somatic MAF x 2	19.2	Copy number deletion log ratios	25.13					1135	1117	27.4126	20.4171
147-0-1	Male	[90,95)	No	No	2	Face	Forehead	T2	T2a	14.0857	2.6	Subcutaneous fat	Good/moderate	No	4	Absent/moderate	Extensive	9	1	Control	0.356164	Dead	0.356164	49100044	81.0076	68.3351	Yes	Excision	Mesenchymal-like	96.349	38.5901	49475726	48229515	48260365	48229515	97.4812	Pass	None	Yes	44.8831	Modal Somatic MAF x 2	45	Allelic Imbalance of SNPs over copy number neutral LOH	43.54	Median Somatic MAF in sex chromosomes	45.24			2281	1989	41.2403	53.5391
147-1-1	Male	[75,80)	No	Yes	11	Scalp/neck	Vertex	T1	T2a	13.6866	1.2	Subcutaneous fat	Poor/undifferentiated	No	5	Abundant	Extensive	6	4	Case	0.273973	Alive	4.27671	90682156	86.3168	74.0864	Yes	Excision	Differentiated	278.658	80.2162	49475726	49359264	49243323	49243323	99.5303	Pass	None	Yes	60.0728	Modal Somatic MAF x 2	56.46	Copy number deletion log ratios	64.44	Median Somatic MAF in sex chromosomes	57.56	Allelic Imbalance of SNPs over copy number deletions	61.83	4729	4472	90.8143	24.7008
150-0-1	Male	[80,85)	No		8	Face	Ear	T2	T2a	20.231	2.3	Dermis	Good/moderate	No	4	Abundant	Extensive	0	2	Control	8.26849	Dead	8.26849	202392908	83.8538	73.7447	Yes	Biopsy	Basal-like										No
150-1-1	Male	[85,90)	No		8	Scalp/neck	Vertex	T3	T2a	16.1856	4.2	Dermis	Good/moderate	No	2	Absent/moderate	Absent/moderate	3	1	Case	0.728767	Alive	8.52877	59269382	80.2116	66.474	Yes	Biopsy	Basal-like										No
151-0-1	Male	[65,70)	No		0	Face	Nose	T3	T2a	2.29225	1	Subcutaneous fat	Good/moderate	Yes	3	Abundant	Extensive	0	1	Control	14.9781	Alive	14.9781	84226248	76.5604	60.587	Excluded (Pair)	Excision	Basal-like										No
151-1-1	Female	[70,75)	No		0	Face	Forehead	T1	T1	0.724317	1	Subcutaneous fat	Good/moderate	No	3	Abundant	Extensive	0	2	Case	0.621918	Dead	8.11233	54423028	47.1657	47.6974	Excluded												No
157-0-1	Male	[75,80)	No		2	Face	Cheeks	T1	T1	2.45397	0.6	Dermis	Good/moderate	No	2	Absent/moderate	Extensive	1	0	Control	1.28767	Dead	1.28767	91618168	86.664	75.2663	Yes	Biopsy	Basal-like	69.0025	75.8102	43321986	33198318	43407751	33198318	76.6316	Fail	None	Excluded	14.1041	Modal Somatic MAF x 2	14.35							377	376	11.3259
157-1-1	Male	[55,60)	No	Yes	0	Trunk/Extremities	Arm	T1	T2a	1.16446	0.8	Dermis	Poor/undifferentiated	No	1	Abundant	Absent/moderate	2	0	Case	1.14521	Dead	2.13699	73258816	83.5129	70.4609	Yes	Biopsy	Differentiated	48.6517	95.0796	43321986	41571589	43411153	41571589	95.9596	Pass	None	Yes	38.3207	Modal Somatic MAF x 2	26.75	Copy number deletion log ratios	52.17					285	261	6.27833	58.3827
164-0-1	Male	[60,65)	Yes	Yes	11	Face	Cheeks	T1	T2a	21.1127	1	Dermis	Poor/undifferentiated	No	4	Abundant		80	1	Control	9.4411	Alive	9.4411	121761136	87.1613	78.5315	Yes	Excision	Basal-like	44.104	77.4927	43321986	42816608	43408813	42816608	98.8334	Pass	None	Yes	71.7626	Modal Somatic MAF x 2	72.16	Copy number deletion log ratios	71.37					2301	2264	52.8767	29.5183
164-1-1	Male	[80,85)	Yes	No	7	Face	Cheeks	T3	T2b	81.8962	3.5	Beyond subcutaneous fat	Good/moderate	No	6	Abundant	Extensive	0	14	Case	0.860274	Dead	1.13425	47421662	63.6643	60.2495	Yes	Excision	Mesenchymal-like	70.3186	41.9348	43321986	43333375	43297571	43297571	99.9436	Pass	None	Yes	84.2292	Copy number deletion log ratios	84.23							1667	1651	38.1315	87.3452
165-1-1	Female	[75,80)	No		0	Face	Cheeks	T1	T1	0.61021	1.2	Dermis	Good/moderate	No	1	Abundant	Extensive	0	3	Case	1.96164	Alive	15.0356	53679644	73.3662	62.2412	Yes	Biopsy	Basal-like										No
174-0-1	Female	[80,85)	No	No	2	Trunk/Extremities	Wrist	T1	T1	1.34627	1.2	Dermis	Good/moderate	No	1	Absent/moderate	Extensive	0	0	Control	1.47945	Dead	1.47945	75592804	67.2297	56.9867	Yes	Excision	Differentiated	26.9316	29.1835	43321986	37387600	42754737	37387600	86.3017	Pass	None	Yes	50.3233	Modal Somatic MAF x 2	49.09	Copy number deletion log ratios	51.56					815	802	21.451	12.3296
174-1-1	Male	[90,95)	No	No	0	Face	Cheeks	T1	T1	2.25405	1.2	Subcutaneous fat	Good/moderate	No	4	Abundant	Extensive	0	0	Case	1.25753	Dead	8.56712	115760882	70.9306	58.47	Yes	Excision	Basal-like	56.5695	90.2495	43321986	42451498	43410323	42451498	97.9907	Pass	None	Yes	44.2596	Modal Somatic MAF x 2	42.88	Copy number deletion log ratios	46.47					1214	1166	27.4666	26.7236
060-1-1	Male	[45,50)	No		0	Trunk/Extremities	Feet						Good/moderate		5	Absent/moderate			1	Case	0.473973	Dead	0.915068	80047086	76.8154	44.2877	Yes	Biopsy	Basal-like										No
087-0-1	Male	[85,90)	No		0	Face	Forehead	T3	T2b	9.77766	2	Subcutaneous fat	Poor/undifferentiated	No	7	Absent/moderate	Extensive	0	7	Control	3.40274	Dead	3.40274	80685450	75.6627	62.4281	Yes	Excision	Mesenchymal-like										No
087-1-1	Male	[70,75)	No		0	Face	Nose					Dermis	Poor/undifferentiated	No	4	Absent/moderate		0	3	Case	1.95342	Alive	14.2986	64524694	79.2358	62.8239	Yes	Excision	Mesenchymal-like										No
116-1-1	Male	[65,70)	Yes	Yes	14	Trunk/Extremities	Hand	T3	T2b	56.8394	2.5	Beyond subcutaneous fat	Good/moderate	Yes	18	Absent/moderate	Absent/moderate	0	0	Case	0.0630137	Alive	7.59452	19521830	4.5825	16.3702	Excluded			183.278	186.678	43321986	43400701	43412493	43400701	100.182	Pass	None	Yes	45.4726	Modal Somatic MAF x 2	45.23	Copy number deletion log ratios	45.75					857	806	18.5711	12.9756
162-0-1	Male	[80,85)	No		0	Face	Cheeks	T1	T1	1.9183	1.5	Subcutaneous fat	Good/moderate	No	5	Absent/moderate	Extensive	0	1	Control	11.7041	Dead	11.7041	26502374	51.28	46.316	Yes	Excision	Differentiated	6.50788	5.42598	43321986	1840558	19997800	1840558	4.24855	Fail	None	Excluded
162-1-1	Male	[75,80)	No		0	Face	Forehead	T1	T1	1.36241	1	Subcutaneous fat	Good/moderate	No	4	Abundant	Absent/moderate	0	3	Case	6.66575	Dead	12.2219	80929084	77.1372	60.9878	Yes	Excision	Differentiated	17.3673	15.9846	43321986	27194327	39962235	27194327	62.7726	Fail	None	Excluded	55.0838	Modal Somatic MAF x 2	63.98	Copy number deletion log ratios	47.81					1535	1522	55.9676
002-0-2	Male	[90,95)	No	No	0	Face	Nose					Dermis	Poor/undifferentiated	No	1	Abundant	Extensive	0	0	Control	5.4	Dead	5.4	66285450	78.6362	66.8069	Yes	Excision	Differentiated	47.2546	153.055	43321986	35983433	43412975	35983433	83.0604	Pass	None	Yes	23.6708	Modal Somatic MAF x 2	24.87							395	395	10.9773	1.83693
002-1-1	Male	[70,75)	No	No	0	Scalp/neck	Vertex	T3	T2b	3.9901	1.2	Beyond subcutaneous fat	Poor/undifferentiated	No	6	Absent/moderate	Extensive	0	3	Case	0.693151	Dead	10.6521	74819646	81.3635	72.341	Yes	Excision	Mesenchymal-like	55.0541	152.672	43321986	43063122	43411787	43063122	99.4025	Pass	None	Yes	68.6055	Modal Somatic MAF x 2	63.66	Copy number deletion log ratios	72.14	Allelic Imbalance of SNPs over copy number neutral LOH	70.06			9220	9048	210.11	18.818
005-0-1	Male	[85,90)	No		4	Trunk/Extremities	Hand	T2	T2a	19.9265	3	Dermis	Good/moderate	No	3	Absent/moderate	Absent/moderate	1	0	Control	4.61644	Dead	4.61644	43445014	67.3548	64.9397	Yes	Biopsy	Basal-like										No
005-1-1	Male	[85,90)	No		0	Face	Ear						Good/moderate	No	3		Extensive			Case	2.02466	Dead	2.45205	57463868	81.2778	73.5078	Yes	Biopsy	Mesenchymal-like										No
008-0-1	Male	[85,90)	No		1	Face	Nose	T1	T2b	13.7502	0.7	Dermis	Poor/undifferentiated	Yes	2	Abundant		1	0	Control	6.76164	Alive	6.76164	63913888	79.2054	65.7204	Yes	Excision	Mesenchymal-like										No
008-1-1	Male	[85,90)	No		7	Face	Ear					Dermis	Good/moderate	No	2	Absent/moderate	Extensive	2	1	Case	2.20548	Dead	5.98082	86734752	81.0639	67.4105	Yes	Excision	Basal-like										No
012-0-2	Male	[90,95)	No	No	0	Face	Ear	T2	T2b	13.3972	3	Dermis	Poor/undifferentiated	No	2	Abundant	Absent/moderate	0	3	Control	1.58904	Dead	1.58904	89739308	82.76	72.0841	Yes	Biopsy	Basal-like	51.7627	132.231	43321986	40774570	43406707	40774570	94.1198	Pass	None	Yes	36.4979	Modal Somatic MAF x 2	32.55	Allelic Imbalance of SNPs over copy number neutral LOH	41.48					768	755	18.5164	30.0792
012-1-1	Male	[85,90)	No	No	0	Face	Forehead	T3				Beyond subcutaneous fat	Poor/undifferentiated	No	4	Abundant	Extensive	0	3	Case	0.89589	Dead	1.73699	77113138	72.752	65.2327	Yes	Biopsy	Differentiated	61.4124	46.4859	43321986	42940193	43364100	42940193	99.1187	Pass	None	Yes	51.4552	Modal Somatic MAF x 2	48.49	Allelic Imbalance of SNPs over copy number neutral LOH	54.28					1804	1672	38.9379	32.6481
019-0-1	Male	[65,70)	No	No	1	Face	Forehead	T1	T1	1.21169	0.8	Dermis	Good/moderate	No	1	Abundant	Extensive	0	2	Control	6.30959	Dead	6.30959	93735998	76.2297	68.2385	Yes	Excision	Differentiated	148.758	162.655	43321986	43014098	43411908	43014098	99.2893	Pass	None	Yes	15.7418	Modal Somatic MAF x 2	13.33	Copy number deletion log ratios	18.99					1389	1361	31.6408	6.84607
019-1-1	Male	[75,80)	No	No	0	Face	Ear					Subcutaneous fat	Good/moderate	No	6	Absent/moderate	Extensive	1	1	Case	5.0137	Dead	6.52603	90990314	82.3721	71.9476	Yes	Excision	Differentiated	76.0483	87.6064	43321986	42098890	43410158	42098890	97.1767	Pass	None	Yes	26.5821	Modal Somatic MAF x 2	25.63	Copy number deletion log ratios	21.58	Allelic Imbalance of SNPs over copy number neutral LOH	33.75			1504	1488	35.3453	27.6679
022-1-1	Male	[75,80)	No		0	Trunk/Extremities	Trunk	T3	T2b	6.19835	2.5	Subcutaneous fat	Poor/undifferentiated	No	8	Absent/moderate	Absent/moderate	0	1	Case	0.372603	Dead	0.463014	55381576	79.3726	69.7716	Yes	Excision	Mesenchymal-like										No
026-1-1	Female	[55,60)	No		0	Face	Lip	T3				Beyond subcutaneous fat	Good/moderate	No	2	Abundant	Extensive	0	1	Case	2.76438	Dead	3.83288	85712404	79.2228	69.352	Yes	Biopsy	Basal-like										No
031-0-1	Male	[75,80)	No		0	Face	Forehead	T2	T2a	1.637	2	Dermis	Good/moderate	No	3	Absent/moderate	Absent/moderate	1	4	Control	2.27671	Dead	2.27671	101541312	80.2319	73.5795	Yes	Biopsy	Differentiated										No
031-1-1	Male	[80,85)	No		0	Face	Ear					Dermis	Good/moderate	No	3	Abundant	Absent/moderate	0	0	Case	1.58904	Dead	2.66575	94121850	82.3025	75.9416	Yes	Biopsy	Basal-like										No
033-0-1	Male	[85,90)	No		4	Scalp/neck	Vertex				3.7									Control	2.34521	Dead	2.34521	92463476	83.1575	70.403	Yes	Biopsy	Mesenchymal-like										No
033-1-1	Male	[65,70)	No		2	Face	Lip	T3	T2a	13.2979	1.8	Beyond subcutaneous fat	Good/moderate	No	1	Absent/moderate	Extensive	0	2	Case	1.76712	Dead	2.97808	86466450	76.5241	65.2129	Yes	Biopsy	Mesenchymal-like										No
036-0-1	Male	[90,95)	No	No	2	Face	Ear	T3	T2a	20.7414	4.5	Dermis	Good/moderate	No	2	Abundant	Extensive	0	1	Control	1.20274	Dead	1.20274	111824298	77.9116	67.859	Yes	Biopsy	Basal-like	60.6443	125.545	43321986	41699254	43411746	41699254	96.2543	Pass	None	Yes	39.6808	Modal Somatic MAF x 2	38.4	Copy number deletion log ratios	42.94					2026	1915	45.9241	36.2054
040-0-1	Female	[70,75)	No		2	Face	Cheek		T1	1.23971	0.5	Dermis	Good/moderate	No		Absent/moderate	Extensive	0	0	Control	11.5644	Alive	11.5644	95136694	73.8584	68.5128	Yes	Biopsy	Basal-like										No
040-1-1	Male	[65,70)	No		0	Trunk/Extremities	Hand	T1	T1	0.494913	1.2	Dermis	Good/moderate	No	2	Absent/moderate	Extensive	3	1	Case	1.61918	Alive	13.8164	115202260	83.3422	72.7616	Yes	Biopsy	Differentiated										No
041-0-2	Male	[75,80)	Yes	No	1	Scalp/neck	Neck	T1	T1	0.675514	1.5	Dermis	Good/moderate	No	3	Abundant	Extensive	7	4	Control	7.80822	Dead	7.80822	109890884	79.7815	67.4184	Yes	Excision	Basal-like	101.733	39.0178	43321986	43148746	42971577	42971577	99.1912	Pass	None	Yes	44.3294	Copy number deletion log ratios	49.22	Allelic Imbalance of SNPs over copy number neutral LOH	39.44					2720	1378	32.0677	68.2215
041-1-1	Male	[60,65)	No	No	2	Face	Forehead	T3	T2a	6.03832	0.95	Subcutaneous fat	Good/moderate	Yes	2	Absent/moderate	Extensive	0	1	Case	2.08493	Dead	5.24384	107370512	85.3977	77.3571	Yes	Excision	Basal-like	67.6283	91.3737	43321986	40835183	43408615	40835183	94.2597	Pass	None	Yes	22.5654	Modal Somatic MAF x 2	22.64	Copy number deletion log ratios	22.49					839	834	20.4236	24.7845
042-1-1	Male	[80,85)	No		13	Scalp/neck	Vertex	T2	T2a	8.25909	2.2	Subcutaneous fat	Good/moderate	No	3	Abundant	Extensive	3	1	Case	0.575342	Dead	2.12877	71509356	88.0271	78.0149	Yes	Biopsy	Basal-like										No
043-1-1	Male	[80,85)	No		0	Face	Ear	T3	T2a	6.27078	1.8	Beyond subcutaneous fat	Good/moderate	No	10	Abundant	Absent/moderate	0	2	Case	0.241096	Dead	8.51507	75638980	73.1592	64.477	Yes	Biopsy	Mesenchymal-like										No
051-0-1	Male	[70,75)	No		3	Face	Cheeks	T2	T2a	7.73773	2	Dermis	Good/moderate	No	1	Abundant	Extensive	12	1	Control	0.769863	Dead	0.769863	73888902	79.1255	67.3573	Yes	Biopsy	Mesenchymal-like										No
051-1-1	Male	[80,85)	No		1	Face	Forehead	T3	T2b	16.484	3	Subcutaneous fat	Good/moderate	Yes	6	Absent/moderate	Extensive	0	1	Case	0.427397	Alive	3.77808	142539892	87.863	80.1247	Yes	Biopsy	Mesenchymal-like										No
064-0-1	Male	[70,75)	No	No	2	Face	Ear	T1	T1	2.05595	0.5	Dermis	Good/moderate	No	2	Absent/moderate	Extensive	2	0	Control	7.19452	Alive	7.19452	92275682	80.6306	74.6056	Yes	Excision	Basal-like	76.8718	116.798	43321986	43178076	43409335	43178076	99.6678	Pass	None	Yes	51.4108	Modal Somatic MAF x 2	54.24	Copy number deletion log ratios	47.81	Allelic Imbalance of SNPs over copy number neutral LOH	52.51			3211	3102	71.842	86.4423
064-1-1	Female	[90,95)	No		0	Scalp/neck	Neck	T2	T2a	0.610818	2.1	Subcutaneous fat	Good/moderate	No	5	Absent/moderate	Extensive	0	2	Case	1.06027	Dead	1.82192	32201676	82.0888	72.6829	Yes	Excision	Mesenchymal-like	4.33061	148.08	43321986	649622	43328303	649622	1.49952	Fail	None	Excluded
066-0-1	Male	[80,85)	No		0	Scalp/neck	Scalp	T1	T1	0.516602	1.4	Subcutaneous fat	Good/moderate	No	4	Abundant	Extensive	3	2	Control	13.1753	Dead	13.1753	67612666	73.5953	65.116	Yes	Biopsy	Basal-like										No
066-1-1	Female	[70,75)	No		0	Trunk/Extremities	Hand	T2	T2a	1.16214	3.5	Dermis	Good/moderate	No	2	Absent/moderate	Extensive	0	2	Case	1.5589	Dead	2.81918	101197714	81.0942	69.4757	Yes	Biopsy	Basal-like										No
078-0-1	Female	[75,80)	No		0	Face	Forehead	T1	T1	0.578225	1.1	Dermis	Good/moderate	No	3	Abundant	Extensive	0	0	Control	8.43288	Dead	8.43288	103214928	79.2428	69.4947	Yes	Excision	Mesenchymal-like										No
078-1-1	Male	[65,70)	No		0	Face	Ear	T1	T1	0.604156	0.7	Dermis	Good/moderate	No	1	Absent/moderate	Extensive	1	1	Case	1.49589	Dead	12.5671	95133552	77.5661	68.4664	Yes	Excision	Basal-like										No
081-0-1	Male	[90,95)	No		4	Scalp/neck	Scalp			9.53003	2.2	Subcutaneous fat	Good/moderate	No	4	Absent/moderate	Extensive	0		Control	5.27123	Dead	5.27123	94866172	84.3802	75.2035	Yes	Biopsy	Basal-like	128.725	233.954	43321986	43389726	43416076	43389726	100.156	Pass	Mismatch	Excluded	47.5014	Modal Somatic MAF x 2	30.04	Copy number deletion log ratios	51.49	Allelic Imbalance of SNPs over copy number neutral LOH	61.61			8566	7341	169.188
081-1-1	Male	[70,75)	No	No	1	Face	Ear					Subcutaneous fat	Good/moderate	No	3	Abundant	Absent/moderate	0	2	Case	1.16712	Dead	1.88767	93172804	84.675	76.8735	Yes	Biopsy	Basal-like	137.304	295.268	43321986	43342026	43412939	43342026	100.046	Pass	None	Yes	30.3655	Modal Somatic MAF x 2	27.27	Copy number deletion log ratios	36.82	Allelic Imbalance of SNPs over copy number neutral LOH	27.67			5363	5241	120.922	24.0581
088-0-1	Male	[65,70)	No		6	Face	Forehead	T1	T1	5.73018	0.6	Dermis	Good/moderate	No	1	Absent/moderate	Absent/moderate	0	1	Control	4.21096	Dead	4.21096	64816328	78.5204	69.4873	Yes	Biopsy	Basal-like										No
088-1-1	Male	[60,65)	No		0	Face	Eyelid	T3	T2a	3.12758	4.5	Dermis	Good/moderate	No	2	Abundant	Absent/moderate	0	7	Case	1.95616	Dead	14.3068	69526738	76.1763	65.7059	Yes	Biopsy	Basal-like										No
158-0-2	Female	[75,80)	No	No	2	Face	Lip	T3	T2a	5.41619	0.9	Subcutaneous fat	Good/moderate	Yes	2	Abundant	Extensive	0	1	Control	5.80822	Alive	5.80822	65085418	56.3129	64.2063	Yes	Excision	Basal-like	208.664	231.445	43321986	43321897	43363236	43321897	99.9998	Pass	None	Yes	60.9502	Modal Somatic MAF x 2	58.37	Copy number deletion log ratios	63.55					4281	4073	94.0171	12.372
158-1-1	Male	[85,90)	Yes	No	1	Scalp/neck	Vertex	T3	T2a	3.56796	1.6	Beyond subcutaneous fat	Good/moderate	No	3	Absent/moderate	Absent/moderate	9	2	Case	0.175342	Dead	5.09315	107067986	84.1207	74.7208	Yes	Excision	Mesenchymal-like	106.29	94.693	43321986	43393241	43409123	43393241	100.164	Pass	None	Yes	48.5909	Modal Somatic MAF x 2	45.76	Copy number deletion log ratios	51.72					11169	10790	248.656	46.7581
177-0-1	Male	[80,85)	No		5	Face	Forehead	T1	T1	7.06869	0.4	Dermis	Good/moderate	No	2	Abundant	Extensive	0	1	Control	8.45479	Dead	8.45479	97195974	82.6463	73.5678	Yes	Excision	Differentiated	161.375	0.169781	43321986	43388478	24084	24084	0.055593	Fail	None	Excluded	28.1968	Copy number deletion log ratios	28.2
177-1-1	Male	[75,80)	No	No	0	Face	Ear					Dermis	Poor/undifferentiated	No	1	Absent/moderate	Absent/moderate	14	1	Case	4.58082	Dead	5.54521	41469086	78.6666	69.5115	Yes	Excision	Differentiated	79.6766	182.3	43321986	40317604	43413466	40317604	93.065	Pass	None	Yes	19.518	Modal Somatic MAF x 2	16.14	Copy number deletion log ratios	23.75					752	749	18.5775	12.243
181-0-1	Male	[60,65)	No	Yes	5	Trunk/Extremities	Hand	T1	T1	2.52526	0.2	Dermis	Good/moderate	No	2	Absent/moderate	Absent/moderate	0	0	Control	2.30137	Dead	2.30137	50821576	75.8709	65.7863	Yes	Excision	Differentiated	84.4683	25.3421	43321986	40263545	42560868	40263545	92.9402	Pass	None	Yes	22.352	Modal Somatic MAF x 2	22.04							1843	1717	42.644	1.62475
181-1-1	Female	[75,80)	No	Yes	0	Face	Ear	T2	T2a	1.33561	2	Subcutaneous fat	Good/moderate	No	6	Absent/moderate	Absent/moderate	3	2	Case	0.780822	Dead	1.65205	69675336	74.3083	66.7586	Yes	Excision	Mesenchymal-like	82.1067	61.8634	43321986	42660387	43299821	42660387	98.4728	Pass	None	Yes	51.6559	Modal Somatic MAF x 2	45.46	Copy number deletion log ratios	58.4					724	259	6.07121	20.3485
121-0-2	Male	[65,70)	No		1	Face	Eyelid	T1	T1	1.06583	0.7	Dermis	Good/moderate	No	2	Abundant	Extensive	0	0	Control	3.82466	Dead	3.82466	80265632	68.972	53.3559	Yes	Excision	Differentiated										No
139-0-2	Female	[80,85)	No		1	Face	Nose				2	Beyond subcutaneous fat	Good/moderate							Control	7.8411	Dead	7.8411	46379120	33.9072	50.0102	Excluded												No
013-0-1	Male	[85,90)	No	No	1	Face	Mouth	T1	T1	2.96272	1.5	Dermis	Good/moderate	No	2	Abundant	Extensive	0	1	Control	2.31233	Dead	2.31233	95055674	79.3594	64.5404	Yes	Excision	Differentiated	143.823	94.8868	43321986	43369486	43402413	43369486	100.11	Pass	None	Yes	46.2844	Modal Somatic MAF x 2	40.58	Copy number deletion log ratios	52					3135	2716	62.6247	18.6923
013-1-1	Female	[95,100]	No	No	1	Face	Forehead	T3	T2a	10.2233	1.8	Beyond subcutaneous fat	Good/moderate	No	6	Abundant	Extensive	0	0	Case	0.336986	Dead	1.6274	73423796	79.2389	68.9235	Yes	Excision	Mesenchymal-like	55.733	53.617	43321986	34819949	43235409	34819949	80.3748	Pass	None	Yes	23.3637	Modal Somatic MAF x 2	23.72	Copy number deletion log ratios	22.64					770	765	21.9702	13.6269
020-0-1	Male	[80,85)	No		0	Trunk/Extremities	Hand	T1	T1	0.614483	1	Dermis	Good/moderate	No	2	Absent/moderate	Extensive	1	2	Control	7.34247	Dead	7.34247	82171130	73.3244	66.3166	Yes	Excision	Differentiated	34.795	18.7311	43321986	32401191	40781902	32401191	74.7916	Fail	None	Excluded	30.8277	Modal Somatic MAF x 2	26.13	Copy number deletion log ratios	35.53
020-1-1	Female	[50,55)	Yes	Yes	21	Trunk/Extremities	Arm	T1	T1	2.09912	1.4	Dermis	Good/moderate	No	1	Absent/moderate	Absent/moderate	0	3	Case	4.62466	Dead	5.38904	79767214	72.2361	62.4326	Yes	Excision	Basal-like	143.897	53.6192	43321986	43320845	43313093	43313093	99.9795	Pass	None	Yes	73.2565	Modal Somatic MAF x 2	73.82	Copy number deletion log ratios	81.29	Allelic Imbalance of SNPs over copy number neutral LOH	65			3763	3419	78.9369	7.74827
063-1-1	Female	[80,85)	No		0	Face	Forehead				5		Poor/undifferentiated		3				0	Case	0.641096	Dead	8.38082	83055508	79.6261	69.0716	Yes	Biopsy	Mesenchymal-like										No
068-1-1	Male	[70,75)	No		0	Face	Nose	T3				Beyond subcutaneous fat	Good/moderate	No	4	Abundant			0	Case	2.34795	Dead	12.9808	71020752	79.2258	67.5058	Yes	Biopsy	Differentiated										No
072-0-1	Male	[60,65)	Yes	No	0	Face	Cheeks	T3	T2a	2.63474	1.4	Subcutaneous fat	Good/moderate	Yes	3	Absent/moderate	Extensive	4	1	Control	9.70959	Dead	9.70959	102541400	74.7567	65.5049	Yes	Excision	Basal-like	74.8215	151.084	43321986	43268069	43413512	43268069	99.8755	Pass	None	Yes	61.8668	Modal Somatic MAF x 2	58.68	Copy number deletion log ratios	61.2					3733	3546	81.9542	15.7637
072-1-1	Male	[70,75)	No	No	0	Face	Cheeks									Abundant			0	Case	4.23288	Dead	4.33425	111954436	84.3521	73.1054	Yes	Excision	Basal-like	106.648	72.3175	43321986	43378885	43407771	43378885	100.131	Pass	None	Yes	41.816	Copy number deletion log ratios	43.16	Allelic Imbalance of SNPs over copy number neutral LOH	40.47					1980	1540	35.5011	14.4023
082-0-1	Male	[75,80)	No	No	1	Face	Ear	T1	T1	3.6674	1.8	Subcutaneous fat	Good/moderate	No	5	Absent/moderate	Extensive	9	4	Control	2.79452	Dead	2.79452	153537560	84.449	74.922	Yes	Biopsy	Basal-like	243.771	184.79	43321986	43405642	43410687	43405642	100.193	Pass	None	Yes	42.5812	Modal Somatic MAF x 2	42.7	Copy number deletion log ratios	42.47					4497	3650	84.0905	37.6497
082-1-1	Female	[90,95)	No	No	0	Face	Cheeks	T1	T1	1.23111	1.2	Subcutaneous fat	Good/moderate	No	6	Abundant	Extensive	0	1	Case	0.364384	Dead	1.13699	130577170	83.8169	73.1387	Yes	Biopsy	Basal-like	361.283	45.8438	43321986	43323885	43292674	43292674	99.9323	Pass	None	Yes	35.158	Modal Somatic MAF x 2	35.56	Allelic Imbalance of SNPs over copy number neutral LOH	34.5					5776	1070	24.7155	1.46287
084-1-1	Male	[75,80)	No		0	Trunk/Extremities	Leg					Subcutaneous fat	Poor/undifferentiated	No	4	Abundant	Absent/moderate	1	2	Case	0.649315	Dead	1.08767	89102642	62.317	55.2682	Yes	Excision	Mesenchymal-like										No
096-0-1	Male	[80,85)	No		3	Scalp/neck	Vertex	T3	T2b	37.0888	3	Beyond subcutaneous fat	Good/moderate	Yes	5	Absent/moderate	Extensive	0	5	Control	7.13425	Alive	7.13425	104407000	85.1728	80.0953	Yes	Biopsy	Mesenchymal-like	11.8414	125.68	43321986	27092953	43412285	27092953	62.5386	Fail	None	Excluded	83.3335	Modal Somatic MAF x 2	100	Median Somatic MAF in sex chromosomes	66.67					1194	1191	43.9598
096-1-1	Male	[90,95)	No	No	7	Face	Forehead	T2	T2a	56.4047	2.2	Subcutaneous fat	Good/moderate	Yes	4	Absent/moderate	Extensive	3	2	Case	0.99726	Dead	1.63288	142514560	80.8441	73.9086	Yes	Biopsy	Basal-like	41.9522	146.201	43321986	42490257	43409655	42490257	98.0801	Pass	None	Yes	66.0289	Modal Somatic MAF x 2	65.23	Copy number deletion log ratios	68.8					2844	2814	66.2269	37.7058
097-1-1	Male	[80,85)	No		0	Face	Ear		T2a	9.00083	1.2	Dermis	Poor/undifferentiated	Yes		Abundant	Absent/moderate		1	Case	0.356164	Dead	11.8164	107605460	84.2075	77.2811	Yes	Biopsy	Mesenchymal-like										No
100-0-2	Male	[60,65)	Yes		2	Face	Face	T1	T2a	6.07353	0.6	Dermis	Poor/undifferentiated	No	1	Absent/moderate	Absent/moderate	0	1	Control	9.88493	Alive	9.88493	84658794	78.6593	67.5939	Yes	Biopsy	Basal-like										No
100-1-1	Male	[75,80)	No		16	Scalp/neck	Vertex	T1	T1	3.61025	0.9	Subcutaneous fat	Good/moderate	No	2	Abundant	Extensive	2	0	Case	2.8	Dead	3.51507	80995678	73.5483	69.8369	Yes	Biopsy	Mesenchymal-like										No
123-0-1	Male	[65,70)	No		1	Face	Forehead	T1	T1	1.31848	0.3	Subcutaneous fat	Good/moderate	No	2	Absent/moderate	Absent/moderate	0	2	Control	8.74795	Alive	8.74795	70781028	83.8176	73.3483	Yes	Biopsy	Basal-like										No
123-1-1	Male	[80,85)	No		0	Face	Lip					Dermis	Good/moderate	No	2	Absent/moderate	Absent/moderate	1	0	Case	3.30411	Dead	8.58356	90141262	80.7409	72.6732	Yes	Biopsy	Mesenchymal-like										No
124-0-1	Male	[75,80)	Yes		11	Face	Face	T1	T1	8.06363	0.7	Dermis	Good/moderate	No	1	Absent/moderate	Extensive	0	1	Control	3.12055	Dead	3.12055	71796988	76.6129	65.9656	Yes	Biopsy	Differentiated										No
124-1-1	Male	[90,95)	No		3	Face	Retroauricular				2.5		Good/moderate	No	4	Abundant	Absent/moderate		0	Case	1.97808	Alive	3.49315	90592952	68.6373	52.2309	Yes	Biopsy	Basal-like										No
128-0-1	Male	[75,80)	No	No	3	Face	Ear	T1	T1	4.42194	0.7	Dermis	Good/moderate	No	2	Absent/moderate	Extensive	0	6	Control	8.41644	Dead	8.41644	70678272	68.2035	52.957	Yes	Excision	Differentiated	83.209	32.2279	43321986	43101800	38544100	38544100	88.9712	Pass	None	Yes	47.692	Modal Somatic MAF x 2	42.75	Copy number deletion log ratios	51.49					1561	1343	34.8432	26.0301
128-1-1	Male	[75,80)	No	No	0	Face	Ear					Dermis	Poor/undifferentiated	No	3	Absent/moderate	Extensive	0	0	Case	1.4137	Dead	7.98082	74942706	76.2952	65.5947	Yes	Excision	Mesenchymal-like	110.63	70.79	43321986	43327433	43384154	43327433	100.013	Pass	None	Yes	53.58	Modal Somatic MAF x 2	46.09	Copy number deletion log ratios	61.64					2986	2254	52.0225	63.0645
135-0-2	Male	[85,90)	No	No	5	Face	Forehead	T3	T2a	47.3458	1.5	Beyond subcutaneous fat	Good/moderate	No	6	Absent/moderate	Absent/moderate	3	3	Control	1.85205	Dead	1.85205	100870342	85.9954	75.4027	Yes	Biopsy	Differentiated	81.9455	131.652	43321986	43187055	43410240	43187055	99.6885	Pass	None	Yes	38.8811	Copy number deletion log ratios	42.26	Allelic Imbalance of SNPs over copy number neutral LOH	44.85	Median Somatic MAF in sex chromosomes	35.29			2418	2369	54.8544	20.9215
135-1-1	Male	[70,75)	Yes	Yes	25	Face	Cheeks	T3	T2b	51.3052	2.5	Beyond subcutaneous fat	Good/moderate	No	8	Abundant	Extensive	0	3	Case	0.19726	Dead	0.884932	113844106	73.4756	65.242	Yes	Biopsy	Basal-like	58.8846	93.3334	43321986	42915527	43408706	42915527	99.0618	Pass	None	Yes	66.5676	Modal Somatic MAF x 2	62.88	Copy number deletion log ratios	70.61					2667	2596	60.4909	15.7152
143-0-1	Male	[65,70)	Yes	No	2	Face	Cheeks	T3	T2b	19.7316	2.6	Beyond subcutaneous fat	Good/moderate	No	10	Absent/moderate	Extensive	0	4	Control	1.89041	Dead	1.89041	43210878	72.7392	63.3033	Yes	Excision	Differentiated	59.9584	42.2076	43321986	42023216	43169867	42023216	97.0021	Pass	None	Yes	38.5021	Modal Somatic MAF x 2	35.78	Copy number deletion log ratios	41.48					2421	2347	55.8501	34.5555
143-1-1	Male	[60,65)	No	No	0	Trunk/Extremities	Trunk	T2	T2b	3.35052	2.5	Dermis	Poor/undifferentiated	No	0	Abundant	Absent/moderate	1	2	Case	0.594521	Dead	1.13151	52618544	53.6768	52.7567	Yes	Excision	Mesenchymal-like	56.3374	109.562	43321986	35254328	43411662	35254328	81.3775	Pass	None	Yes	21.6148	Modal Somatic MAF x 2	24.1	Copy number deletion log ratios	19.13					242	240	6.80767	12.0001
170-0-1	Male	[75,80)	No		6	Face	Ear	T3	T2b	58.1121	1	Beyond subcutaneous fat	Good/moderate	Yes	3	Absent/moderate	Extensive	0	1	Control	3.4	Dead	3.4	108474776	80.2985	73.2101	Yes	Excision	Mesenchymal-like										No
170-1-1	Male	[75,80)	Yes		0	Face	Ear	T3	T2b	11.1095	3	Beyond subcutaneous fat	Good/moderate	No	6	Abundant	Extensive	2	3	Case	0.142466	Dead	0.482192	78578810	76.3448	64.7385	Yes	Excision	Mesenchymal-like										No
175-0-1	Female	[80,85)	No		0	Face	Ear	T1	T1	0.513008	0.6	Dermis	Good/moderate	No	3	Absent/moderate	Extensive	0	0	Control	6.48767	Dead	6.48767	91384594	76.5191	66.5381	Excluded (Pair)	Excision	Differentiated										No
175-1-1	Male	[60,65)	No		0	Trunk/Extremities	Feet				0.8		Good/moderate	No		Abundant	Absent/moderate	6	1	Case	0.249315	Dead	2.21096	26127382	34.9219	40.1832	Excluded												No
178-0-1	Female	[75,80)	No	No	4	Trunk/Extremities	Leg	T1	T2a	9.09745	0.48	Dermis	Poor/undifferentiated	No	1	Abundant	Extensive	2	2	Control	6.66301	Dead	6.66301	108599432	83.8176	73.67	Yes	Excision	Differentiated	118.588	91.101	43321986	43217575	43332382	43217575	99.759	Pass	None	Yes	31.7792	Modal Somatic MAF x 2	29.49	Copy number deletion log ratios	34.3					1706	1460	33.7826	19.7174
178-1-1	Female	[80,85)	No	Yes	1	Trunk/Extremities	Leg	T1	T1	1.02834	1.8	Dermis	Good/moderate	No	1	Abundant	Extensive	3	0	Case	5.02466	Dead	5.63836	90102372	78.5464	65.5261	Yes	Excision	Differentiated	79.3542	59.1463	43321986	35741506	43303959	35741506	82.502	Pass	None	Yes	13.8309	Modal Somatic MAF x 2	14.23	Copy number deletion log ratios	14.62					996	992	27.7548	7.1581
182-0-1	Male	[80,85)	No		7	Trunk/Extremities	Trunk	T1	T1	5.82551	0.9	Dermis	Good/moderate	No	2	Abundant	Absent/moderate	0	2	Control	9.80822	Dead	9.80822	93504070	72.6861	59.5567	Yes	Excision	Differentiated	10.4815	10.5082	43321986	11444369	33833421	11444369	26.417	Fail	None	Excluded	49.9967	Copy number deletion log ratios	50							329	329	28.7478
182-1-1	Male	[85,90)	No		4	Face	Forehead	T1	T1	15.1094	1	Subcutaneous fat	Good/moderate	No	2	Abundant	Extensive	0	0	Case	1.6274	Dead	2.18904	72671584	80.0618	65.5831	Yes	Excision	Differentiated	50.9249	32.039	43321986	34027729	43103517	34027729	78.5461	Fail	None	Excluded	22.999	Modal Somatic MAF x 2	23.71	Copy number deletion log ratios	17.42	Allelic Imbalance of SNPs over copy number neutral LOH	26.3			584	579	17.0155
184-0-1	Male	[50,55)	No		0	Face	Forehead	T1	T1	0.51352	1	Dermis	Good/moderate	No	1	Abundant	Absent/moderate	0	2	Control	14.5507	Alive	14.5507	80323308	81.5774	68.5778	Yes	Biopsy	Differentiated										No
184-1-1	Female	[70,75)	No		0	Face	Lip	T1	T1	0.975513	1.6	Subcutaneous fat	Good/moderate	No	2	Abundant	Extensive	1	0	Case	1.2411	Dead	3.06849	70484050	77.1929	64.2088	Yes	Biopsy	Mesenchymal-like										No
186-1-1	Male	[70,75)	Yes	Yes	15	Face	Ear	T3	T2b	65.9295	3.2	Beyond subcutaneous fat	Good/moderate	No	3	Absent/moderate	Extensive	0	0	Case	3.6274	Dead	5.32877	142280582	86.6427	75.2384	Yes	Biopsy	Basal-like	100.435	23.335	43321986	42987951	42614189	42614189	98.3662	Pass	None	Yes	28	Modal Somatic MAF x 2	28							5920	5519	129.511	33.2267
193-1-1	Male	[80,85)	No		0	Face	Ear	T2	T2a	2.54277	2.5	Dermis	Good/moderate	No	1	Absent/moderate	Absent/moderate	0	1	Case	2.19039	Dead	2.64932	73180906	77.3632	65.9469	Yes	Biopsy	Basal-like										No
194-1-1	Male	[80,85)	No	No	1	Face	Ear					Subcutaneous fat	Good/moderate	No	4	Absent/moderate	Extensive	0	4	Case	1.0137	Dead	2.65205	117781136	81.7052	75.1662	Yes	Biopsy	Basal-like	78.0491	144.529	43321986	43250807	43415279	43250807	99.8357	Pass	None	Yes	46.7558	Allelic Imbalance of SNPs over copy number neutral LOH	46.76							7160	6515	150.633	53.8226
034-1-1	Male	[80,85)	Yes	No	5	Face	Cheeks	T2	T2a	33.4323	2	Dermis	Good/moderate	Yes	1	Abundant	Extensive	0	2	Case	0.336986	Dead	2.0137	83073530	80.7377	73.1852	Yes	Excision	Basal-like	81.5325	25.5511	43321986	42771498	43056472	42771498	98.7293	Pass	None	Yes	32.7287	Modal Somatic MAF x 2	29.06	Allelic Imbalance of SNPs over copy number neutral LOH	33.47					1612	1488	34.7895	43.266
048-1-1	Male	[65,70)	No	No	1	Scalp/neck	Neck	T1	T1	0.571918	1.7	Dermis	Good/moderate	No	0	Abundant	Absent/moderate	0	2	Case	1.76438	Dead	2.13425	77959774	78.2111	69.6633	Yes	Excision	Basal-like	163.623	39.8196	43321986	43405762	43340846	43340846	100.044	Pass	None	Yes	51.6308	Modal Somatic MAF x 2	50.23	Copy number deletion log ratios	53.11					4790	3905	90.0998	49.7366
074-0-1	Female	[75,80)	No	No	7	Face	Lip	T1	T1	9.77766	1.5	Subcutaneous fat	Good/moderate	No	3	Absent/moderate	Extensive	0	4	Control	2.93699	Dead	2.93699	103833440	74.1554	67.0995	Excluded (Pair)	Excision	Mesenchymal-like	175.12	163.452	43321986	43300385	43316950	43300385	99.9501	Pass	None	Yes	36.8253	Modal Somatic MAF x 2	34.92	Copy number deletion log ratios	39.2					2938	2676	61.8008	63.5007
074-1-1	Male	[90,95)	No	Yes	30	Face	Forehead	T4	T3	93.5071	5.1	Beyond subcutaneous fat	Good/moderate	No	4	Absent/moderate	Absent/moderate	0	4	Case	0.323288	Dead	0.553425	36734986	47.0659	50.8227	Excluded			82.9891	101.961	43321986	43336717	43414737	43336717	100.034	Pass	None	Yes	58.7331	Modal Somatic MAF x 2	60.2	Copy number deletion log ratios	57.69					3111	2779	64.1258	5.98224
085-0-2	Female	[70,75)	No	No	3	Trunk/Extremities	Leg	T1	T1	2.16235	1.4	Dermis	Good/moderate	No	3	Abundant	Absent/moderate	0	0	Control	11.5452	Alive	11.5452	87505190	79.9949	67.2219	Yes	Excision	Basal-like	52.4892	26.6343	43321986	39694180	41484665	39694180	91.6259	Pass	None	Yes	46.247	Modal Somatic MAF x 2	44.55	Copy number deletion log ratios	46.58					1020	817	20.5824	32.4176
085-1-1	Male	[75,80)	Yes		0	Face	Ear					Subcutaneous fat	Good/moderate	No	3	Absent/moderate	Extensive	0	1	Case	0.739726	Dead	3.68493	81967590	81.488	68.8261	Yes	Excision	Basal-like	9.85356	23.602	43321986	17431134	42149077	17431134	40.2362	Fail	None	Excluded	67.4871	Modal Somatic MAF x 2	81.76	Copy number deletion log ratios	53.21
086-1-1	Male	[90,95)	Yes		1	Face	Cheeks	T3				Dermis	Good/moderate	No	11	Abundant	Extensive	0	3	Case	0.739726	Dead	1.37534	36765320	30.3114	37.0284	Excluded												No
113-0-2	Male	[75,80)	No		1	Face	Forehead	T3	T2a	6.06178	2.8	Subcutaneous fat	Good/moderate	No	16	Absent/moderate	Absent/moderate	9	1	Control	3.72877	Dead	3.72877	124587548	77.2645	70.7623	Yes	Biopsy	Differentiated										No
113-1-1	Male	[85,90)	Yes		3	Scalp/neck	Vertex	T3	T2b	16.3342	1	Beyond subcutaneous fat	Good/moderate	Yes	6	Abundant	Extensive	1	2	Case	2.19726	Dead	2.19726	50000666	80.2272	70.2504	Yes	Biopsy	Basal-like										No
115-0-1	Male	[70,75)	Yes		5	Face	Face	T1	T1	6.78806	0.6	Dermis	Good/moderate	No	2	Abundant	Extensive	0	2	Control	3.34247	Dead	3.34247	92434196	81.5545	73.0819	Yes	Excision	Differentiated										No
115-1-1	Male	[70,75)	No		0	Face	Ear						Poor/undifferentiated		5	Absent/moderate		0	2	Case	0.863014	Dead	2.15068	66902468	65.4868	56.7622	Yes	Excision	Mesenchymal-like										No
120-1-1	Female	[75,80)	No		0	Face	Forehead	T2	T2b	4.18623	2.3	Dermis	Poor/undifferentiated	No	1	Abundant	Extensive	0	2	Case	0.742466	Dead	8.58082	89998984	80.3853	69.2161	Yes	Biopsy	Basal-like										No
131-1-1	Female	[75,80)	No	No	12	Face	Eyelid	T3	T2a	23.0156	1.2	Beyond subcutaneous fat	Good/moderate	No	7	Abundant	Absent/moderate	0	2	Case	0.175342	Dead	1.5726	106023890	83.7199	76.0897	Yes	Biopsy	Mesenchymal-like	76.7143	226.47	43321986	43242424	43323830	43242424	99.8163	Pass	None	Yes	71.3048	Modal Somatic MAF x 2	67.4	Copy number deletion log ratios	75.24					1822	1692	39.1282	34.8588
132-1-1	Male	[85,90)	Yes		2	Face	Retroauricular	T3	T2b	40.4202	1.4	Subcutaneous fat	Poor/undifferentiated	Yes	6	Absent/moderate	Extensive	3	2	Case	1.24658	Dead	2.41644	135790254	84.6827	78.3459	Yes	Excision	Mesenchymal-like										No
142-0-2	Female	[85,90)	No		5	Trunk/Extremities	Leg	T2	T2b	28.696	2.5	Dermis	Poor/undifferentiated	No	2	Absent/moderate	Extensive	1	2	Control	2.72603	Dead	2.72603	84005766	80.798	65.2146	Yes	Biopsy	Basal-like										No
142-1-1	Male	[85,90)	No		1	Face	Ear	T3	T3	97.641	6.5	Beyond subcutaneous fat	Poor/undifferentiated	Yes	13	Abundant	Extensive	0	3	Case	0.649315	Dead	0.649315	64110162	76.4273	62.1696	Yes	Biopsy	Mesenchymal-like										No
144-0-1	Female	[95,100]	No	No	8	Face	Forehead	T1	T1	15.965	1.5	Subcutaneous fat	Good/moderate	No	3	Absent/moderate	Extensive	0	2	Control	1.65753	Dead	1.65753	116986646	82.0216	71.9533	Yes	Excision	Differentiated	122.219	82.5011	43321986	43292264	43335235	43292264	99.9314	Pass	None	Yes	39.4141	Modal Somatic MAF x 2	38.53	Copy number deletion log ratios	41.17					1062	960	22.1749	8.6814
144-1-1	Female	[85,90)	No	No	0	Trunk/Extremities	Hand	T3				Beyond subcutaneous fat	Poor/undifferentiated	No	5	Absent/moderate	Absent/moderate	7	1	Case	1.56164	Dead	8.93425	64790990	80.4302	70.9052	Yes	Excision	Mesenchymal-like	205.945	163.814	43321986	43311580	43322988	43311580	99.976	Pass	None	Yes	37.008	Modal Somatic MAF x 2	38.06							524	292	6.74185	60.6746
148-0-1	Female	[75,80)	No		2	Face	Nose	T1	T1	2.82863	1.2	Subcutaneous fat	Good/moderate	No	3	Abundant	Extensive	4	1	Control	7.47945	Alive	7.47945	113400904	80.167	71.6832	Yes	Excision	Differentiated										No
148-1-1	Male	[75,80)	No		0	Face	Forehead	T1	T2a	3.87069	1.3	Dermis	Poor/undifferentiated	No	3	Abundant	Extensive	0	6	Case	2.07397	Alive	14.2301	89233158	78.0454	69.5049	Yes	Excision	Mesenchymal-like										No
155-1-1	Female	[85,90)	No		0	Trunk/Extremities	Arm				2.5		Good/moderate			Absent/moderate			4	Case	0.4	Dead	1.04658	39604992	53.556	52.3517	Yes	Excision	Mesenchymal-like										No
169-0-2	Male	[85,90)	Yes	No	0	Face	Ear	T3	T2b	14.0336	3	Beyond subcutaneous fat	Good/moderate	No	4	Absent/moderate	Extensive	0	2	Control	0.49863	Dead	0.49863	79694074	75.1063	68.2432	Yes	Biopsy	Basal-like	98.7418	27.0445	43321986	43291076	42848974	42848974	98.9081	Pass	None	Yes	71.4927	Modal Somatic MAF x 2	78.08	Copy number deletion log ratios	65.45					3432	1418	33.093	88.7856
169-1-1	Male	[65,70)	No	Yes	31	Face	Lip	T3	T2a	33.0009	1.6	Beyond subcutaneous fat	Good/moderate	No	5	Abundant	Extensive	0	3	Case	0.326027	Dead	1.75616	89758726	82.9323	71.3963	Yes	Biopsy	Mesenchymal-like	92.3968	51.6516	43321986	43384827	43355667	43355667	100.078	Pass	None	Yes	55.2974	Modal Somatic MAF x 2	53.35	Copy number deletion log ratios	57.92					4265	3928	90.5995	18.1916
171-0-1	Male	[80,85)	No		0	Face	Nose	T3	T2b	7.66377	2	Beyond subcutaneous fat	Good/moderate	No	6	Absent/moderate	Extensive	10	6	Control	3.91507	Dead	3.91507	72532940	73.5807	65.7629	Yes	Biopsy	Mesenchymal-like										No
171-1-1	Male	[45,50)	Yes		6	Trunk/Extremities	Hand				2		Poor/undifferentiated	Yes	2	Absent/moderate	Absent/moderate	7	0	Case	3.3589	Alive	10.5808	80509776	68.9051	57.7539	Yes	Biopsy	Differentiated										No
172-0-1	Male	[75,80)	No		0	Scalp/neck	Vertex	T1	T1	0.249538	0.8	Dermis	Good/moderate	No	2	Abundant	Extensive	0	1	Control	14.1699	Alive	14.1699	74363544	75.4489	67.8552	Yes	Biopsy	Differentiated										No
172-1-1	Male	[60,65)	No		2	Scalp/neck	Vertex	T1	T1	1.05738	1.5	Subcutaneous fat	Good/moderate	No	3	Abundant	Extensive	0	0	Case	2.11507	Dead	2.36712	89828702	80.092	67.7301	Yes	Biopsy	Differentiated										No
180-0-1	Male	[80,85)	No		15	Face	Ear	T1	T1	12.1694	0.8	Subcutaneous fat	Good/moderate	No	2	Absent/moderate	Extensive	1	0	Control	5.06301	Dead	5.06301	94789968	81.3897	70.936	Yes	Biopsy	Mesenchymal-like										No
180-1-1	Male	[70,75)	No		0	Face	Ear						Poor/undifferentiated						0	Case	0.567123	Dead	2.71507	95436120	76.2649	66.4421	Yes	Biopsy	Basal-like										No
183-0-1	Male	[80,85)	No		0	Trunk/Extremities	Arm	T1	T1	0.756021	1.2	Dermis	Good/moderate	No	1	Abundant	Extensive			Control	4.76438	Dead	4.76438	133433550	80.4084	70.9561	Yes	Excision	Basal-like	3.53039	102.125	43321986	312499	43410761	312499	0.72134	Fail	Mismatch	Excluded
183-1-1	Male	[75,80)	No		1	Trunk/Extremities	Arm	T1	T1	1.03141	1	Dermis	Good/moderate	No	5	Abundant	Absent/moderate	4	0	Case	0.482192	Dead	2.73151	60276938	72.0552	62.6587	Yes	Excision	Mesenchymal-like	100.684	34.551	43321986	43325782	43252838	43252838	99.8404	Pass	Mismatch	Excluded	36.9317	Copy number deletion log ratios	36.93							2273	1822	42.1244
185-0-1	Male	[75,80)	No	No	3	Trunk/Extremities	Hand	T1	T1	4.26062	1.5	Dermis	Good/moderate	No	2	Abundant	Extensive	0	1	Control	9.26301	Dead	9.26301	138661064	83.617	73.8432	Yes	Biopsy	Basal-like	209.507	98.5234	43321986	43377821	43413127	43377821	100.129	Pass	None	Yes	28.4596	Copy number deletion log ratios	36.12	Allelic Imbalance of SNPs over copy number neutral LOH	35.16					2700	1342	30.9375	60.8472
185-1-1	Male	[85,90)	No	No	0	Face	Forehead	T1	T1	2.11789	1.5	Subcutaneous fat	Good/moderate	No	4	Abundant	Extensive	0	0	Case	3.42192	Dead	4.61918	81279916	76.2702	66.4816	Yes	Biopsy	Basal-like	159.091	49.3528	43321986	43288724	43372124	43288724	99.9232	Pass	None	Yes	35.0784	Modal Somatic MAF x 2	33.39	Copy number deletion log ratios	36.72					3461	2599	60.0387	23.2513
189-1-1	Female	[90,95)	No		0	Trunk/Extremities	Trunk	T3	T2b	26.0275	7.6	Subcutaneous fat	Poor/undifferentiated	Yes	5	Absent/moderate	Absent/moderate	0	0	Case	0.473973	Dead	1.51233	96399434	71.2722	63.0435	Yes	Biopsy	Mesenchymal-like										No
192-0-1	Male	[75,80)	No		3	Face	Face	T1	T1	6.54342	1.4	Dermis	Good/moderate	No	1	Absent/moderate	Extensive	0	0	Control	2.46027	Dead	2.46027	127422324	85.7021	75.3178	Excluded (Pair)	Biopsy	Mesenchymal-like										No
192-1-1	Male	[60,65)	No		0	Face	Forehead	T3	T2a	2.82863	3.2	Subcutaneous fat	Good/moderate	No	7	Abundant	Extensive	0	4	Case	0.632877	Alive	14.6849	30041288	40.842	62.7059	Excluded												No
195-0-1	Male	[60,65)	No	No	20	Face	Lip	T1	T1	4.83287	0.6	Dermis	Good/moderate	No	1	Absent/moderate	Absent/moderate	0	0	Control	13.7096	Alive	13.7096	73985244	80.0875	71.6209	Yes	Biopsy	Differentiated	100.449	27.6722	43321986	34969957	42868912	34969957	80.721	Pass	None	Yes	11.2582	Modal Somatic MAF x 2	11.24							1267	1264	36.1453
195-1-1	Male	[80,85)	No	No	11	Face	Forehead	T3	T2a	43.2239	4	Dermis	Good/moderate	No	1	Abundant	Extensive	0	0	Case	1.71233	Dead	4.9863	113482670	83.7009	77.7507	Yes	Biopsy	Mesenchymal-like	188.525	105.588	43321986	43403555	43411064	43403555	100.188	Pass	None	Yes	40.3578	Copy number deletion log ratios	45.29	Allelic Imbalance of SNPs over copy number neutral LOH	35.42					5245	4343	100.061	26.1263
034-0-3	Male	[85,90)	No	No	1	Trunk/Extremities	Leg	T2	T2a	5.4373	3	Subcutaneous fat	Good/moderate	No	4	Abundant	Extensive	0	1	Control	1.0274	Dead	1.0274	92077794	81.5376	66.8764	Yes	Excision	Differentiated	100.048	137.88	43321986	43123325	43414162	43123325	99.5414	Pass	None	Yes	28.9174	Modal Somatic MAF x 2	25.99	Copy number deletion log ratios	28.35	Allelic Imbalance of SNPs over copy number neutral LOH	32.06			3976	3858	89.4643	13.8574
043-0-3	Male	[85,90)	No		5	Face	Forehead				0.7	Dermis	Good/moderate							Control	3.51507	Dead	3.51507	121544120	83.302	67.5763	Yes	Biopsy	Differentiated										No
048-0-2	Female	[55,60)	Yes	Yes	7	Trunk/Extremities	Leg					Dermis	Good/moderate	No	2	Abundant	Absent/moderate	0	0	Control	15.0603	Alive	15.0603	74813190	83.7855	73.1929	Yes	Excision	Basal-like	117.276	10.5194	43321986	40586496	35737096	35737096	82.4918	Pass	None	Yes	11.5248	Modal Somatic MAF x 2	9.25	Copy number deletion log ratios	13.61					613	612	17.1251
053-0-3	Male	[70,75)	No		6	Face	Forehead	T1	T1	10.0219	1.4	Dermis	Good/moderate	No	2	Abundant	Extensive	0	1	Control	4.45205	Dead	13.2219	96864128	83.4938	71.3133	Yes	Biopsy	Differentiated										No
063-0-3	Female	[95,100]	No		5	Face	Face	T1	T1	11.59	1	Subcutaneous fat	Good/moderate	No	6	Absent/moderate	Extensive	3	2	Control	1.26849	Dead	1.26849	95301734	81.6809	73.7258	Yes	Biopsy	Basal-like										No
068-0-2	Male	[75,80)	No		1	Face	Forehead	T1	T1	2.46612	1.1	Subcutaneous fat	Good/moderate	No	3	Absent/moderate	Extensive	0	1	Control	9.03014	Alive	9.03014	113979554	83.3753	76.7513	Yes	Biopsy	Mesenchymal-like										No
084-0-2	Female	[55,60)	Yes		25	Trunk/Extremities	Arm	T2	T2a	3.5331	2.1	Dermis	Good/moderate	No	3	Absent/moderate	Extensive	0	1	Control	5.22466	Dead	5.22466	123124918	64.6479	54.1435	Yes	Excision	Basal-like										No
097-0-2	Male	[65,70)	No		1	Face	Face	T2	T2a	2.93367	2.5	Dermis	Good/moderate	No	2	Abundant	Extensive	4	2	Control	7.65205	Dead	7.65205	59191968	82.9263	72.6468	Yes	Biopsy	Differentiated										No
106-0-2	Female	[90,95)	No		1	Trunk/Extremities	Leg	T2	T2a	4.89931	3.7	Subcutaneous fat	Good/moderate	No	2	Absent/moderate	Extensive	0	2	Control	5.02466	Dead	5.02466	66019112	81.0082	68.3202	Yes	Biopsy	Differentiated										No
189-0-3	Male	[70,75)	No		0	Face	Forehead	T3	T2b	12.9074	2	Beyond subcutaneous fat	Good/moderate	Yes	4	Abundant	Extensive	0	1	Control	8.62466	Dead	8.62466	160649652	85.633	75.9628	Yes	Biopsy	Basal-like										No
193-0-2	Female	[90,95)	No		0	Trunk/Extremities	Leg				3.4	Dermis	Good/moderate							Control	2.6	Dead	2.6	77098104	82.9632	74.6072	Yes	Biopsy	Mesenchymal-like										No
194-0-2	Male	[75,80)	No	No	3	Trunk/Extremities	Hand	T1	T1	4.15764	1.5	Dermis	Good/moderate	No	2	Absent/moderate	Extensive	0	1	Control	7.45205	Dead	7.45205	66159628	81.7677	71.758	Yes	Biopsy	Basal-like	109.25	95.8028	43321986	43260550	43406273	43260550	99.8582	Pass	None	Yes	30.856	Modal Somatic MAF x 2	26.57	Copy number deletion log ratios	32.8	Allelic Imbalance of SNPs over copy number neutral LOH	33.36			1624	1549	35.8063	16.1212
197-0-1	Male	[50,55)	Yes	No	0	Face	Nose	T3	T2a	1.55902	1.02	Subcutaneous fat	Good/moderate	Yes	3	Absent/moderate	Extensive	3	1	Control	12.9589	Alive	12.9589	70393114	69.7732	61.4436	Yes	Biopsy	Mesenchymal-like	68.1094	127.382	43321986	43162036	43408728	43162036	99.6308	Pass	None	Yes	62.3959	Modal Somatic MAF x 2	61.5	Allelic Imbalance of SNPs over copy number neutral LOH	63.61					6767	6567	152.148	51.6325
197-1-1	Male	[65,70)	Yes	No	0	Face	Forehead	T3				Beyond subcutaneous fat	Good/moderate	Yes	5	Abundant	Extensive	5	1	Case	2.8137	Dead	4.25205	94185202	79.3252	68.4024	Yes	Biopsy	Mesenchymal-like	122.076	86.0417	43321986	37963174	43405516	37963174	87.6303	Pass	None	Yes	10.8226	Modal Somatic MAF x 2	11.14							1429	1426	37.5627
215-1-1	Male	[80,85)	No		0	Face	Ear	T1	T1	0.808198	0.5	Dermis	Good/moderate	No	2	Abundant	Extensive	4	4	Case	1.09589	Dead	4.65205	84522940	76.8026	66.5055	Yes	Excision	Differentiated										No
223-1-1	Male	[65,70)	No		0	Face	Forehead	T1	T1	1.18313	1.2	Subcutaneous fat	Good/moderate	No	4	Abundant	Extensive	0	2	Case	1.16986	Dead	2.15342	25274964	77.7593	67.5785	Yes	Excision	Differentiated										No
239-0-1	Female	[70,75)	No	No	3	Trunk/Extremities	Hand	T1	T1	1.95086	1.3	Dermis	Good/moderate	No	1	Absent/moderate	Extensive	1	1	Control	7.07123	Alive	7.07123	110453786	83.849	73.0417	Yes	Biopsy	Differentiated	124.403	108.894	43321986	43034402	43319986	43034402	99.3362	Pass	None	Yes	21.6522	Modal Somatic MAF x 2	20.99	Copy number deletion log ratios	23.18					2915	2672	62.0899	16.1899
239-1-1	Female	[80,85)	No		1	Trunk/Extremities	Arm	T1	T1	1.02425	1.7	Dermis	Good/moderate	No	2	Abundant	Absent/moderate	0	6	Case	1.36438	Alive	12.4219	78593696	83.0321	73.7752	Yes	Biopsy	Mesenchymal-like	33.3659	56.0755	43321986	32921079	43307439	32921079	75.9916	Fail	None	Excluded	36.7537	Modal Somatic MAF x 2	35.44	Copy number deletion log ratios	37.16					500	484	14.7018
248-0-1	Male	[55,60)	No		0	Face	Face	T2	T2a	0.947762	2	Dermis	Good/moderate	No	1	Abundant	Extensive	0	0	Control	12.4438	Alive	12.4438	80152828	78.9123	68.5379	Yes	Biopsy	Differentiated										No
248-1-1	Female	[65,70)	Yes		0	Face	Chin					Dermis	Good/moderate	Yes	2	Absent/moderate	Extensive	2	0	Case	4.54247	Dead	11.5123	53373016	80.633	70.5583	Yes	Biopsy	Mesenchymal-like										No
255-0-1	Male	[65,70)	No	No	0	Trunk/Extremities	Hand	T1	T1	0.359625	0.7	Dermis	Good/moderate	No	2	Absent/moderate	Extensive	1	5	Control	12.8	Alive	12.8	83147022	72.3454	63.5241	Yes	Excision	Basal-like	32.0738	79.6272	43321986	37826951	43405855	37826951	87.3158	Pass	None	Yes	41.9123	Modal Somatic MAF x 2	41.34	Allelic Imbalance of SNPs over copy number neutral LOH	41.59					465	461	12.1871	39.4364
255-1-1	Female	[85,90)	Yes	No	0	Scalp/neck	Neck	T1	T1	0.401758	1.6	Subcutaneous fat	Good/moderate	No	2	Absent/moderate	Extensive	2	3	Case	1.41918	Dead	3.53425	64894948	73.9997	62.4684	Yes	Excision	Basal-like	42.7071	11.4894	43321986	41615923	36164522	36164522	83.4784	Pass	None	Yes	47.641	Modal Somatic MAF x 2	46.27	Allelic Imbalance of SNPs over copy number neutral LOH	49.02					449	410	11.3371	27.7176
260-0-1	Male	[70,75)	No		0	Face	Forehead	T3	T2b	11.4277	3	Subcutaneous fat	Poor/undifferentiated	No	10	Absent/moderate	Extensive	3	2	Control	0.813699	Dead	0.813699	97848680	77.0912	67.0592	Yes	Biopsy	Mesenchymal-like	11.4474	101.473	43321986	21660640	43413464	21660640	49.9992	Fail	None	Excluded	65.0987	Copy number deletion log ratios	66.56	Median Somatic MAF in sex chromosomes	63.64					845	845	39.0109
260-1-1	Female	[70,75)	No	No	0	Trunk/Extremities	Hand					Subcutaneous fat	Good/moderate	No	5	Abundant	Absent/moderate	3		Case	0.460274	Dead	0.805479	86564504	80.7289	68.196	Yes	Biopsy	Differentiated	48.4296	170.022	43321986	41543512	43348647	41543512	95.8948	Pass	None	Yes	45.6518	Copy number deletion log ratios	48.5	Allelic Imbalance of SNPs over copy number neutral LOH	42.81					319	308	7.41391	26.2747
278-0-1	Female	[90,95)	No	No	0	Face	Face	T3	T2b	11.6009	1.9	Beyond subcutaneous fat	Good/moderate	Yes	5	Absent/moderate	Extensive	2	2	Control	2.11507	Dead	2.11507	87173434	81.9511	73.3343	Yes	Biopsy	Basal-like	190.368	224.323	43321986	42977946	43329973	42977946	99.2059	Pass	None	Yes	14	Modal Somatic MAF x 2	14							1467	1406	32.7145	33.5905
278-1-1	Male	[70,75)	No	No	0	Face	Ear	T1	T2a	2.99204	1	Dermis	Poor/undifferentiated	No	3	Abundant	Absent/moderate	12	3	Case	1.04384	Alive	12.5726	97195006	63.3053	59.1767	Yes	Biopsy	Mesenchymal-like	946.697	292.973	43321986	43406776	43410438	43406776	100.196	Pass	None	Yes	48.6689	Modal Somatic MAF x 2	47.58	Allelic Imbalance of SNPs over copy number neutral LOH	49.75					1123	896	20.6419	6.18714
086-0-2	Female	[75,80)	No		6	Face	Face	T2	T2a	14.2693	2.2	Subcutaneous fat	Good/moderate	No	4	Absent/moderate	Extensive	5	2	Control	4.78904	Dead	4.78904	67149350	77.7298	65.2284	Excluded (Pair)	Excision	Basal-like										No
007-0-1	Female	[85,90)	No		4	Trunk/Extremities	Hand	T3	T2a	26.7035	4.5	Subcutaneous fat	Good/moderate	No	5	Absent/moderate	Extensive	1	1	Control	5.99452	Alive	5.99452	106087956	76.9928	70.2526	Yes	Biopsy	Mesenchymal-like										No
007-1-1	Female	[95,100]	No		0	Face	Nose	T3	T2b	8.31463	2.5	Beyond subcutaneous fat	Good/moderate	No	10	Absent/moderate	Extensive	0	2	Case	1.0137	Dead	1.52877	91879500	76.9671	67.3582	Yes	Biopsy	Basal-like										No
011-0-1	Male	[75,80)	No	No	4	Trunk/Extremities	Hand	T1	T1	7.26194	1.6	Dermis	Good/moderate	No	3	Abundant	Extensive	0	1	Control	1.20548	Dead	1.20548	93272618	80.6578	71.8817	Yes	Excision	Basal-like	118.304	55.3066	43321986	41190716	43391582	41190716	95.0804	Pass	None	Yes	13.4163	Modal Somatic MAF x 2	13.6							1407	1396	33.8911
011-1-1	Male	[70,75)	No	No	1	Scalp/neck	Vertex					Subcutaneous fat	Poor/undifferentiated	No	5	Absent/moderate	Absent/moderate	0	2	Case	1.05479	Dead	11.3589	64464048	80.229	67.8579	Yes	Excision	Mesenchymal-like	42.1812	14.3508	43321986	40817077	37681878	37681878	86.981	Pass	None	Yes	44.9135	Modal Somatic MAF x 2	38.29	Copy number deletion log ratios	49.87					967	933	24.7599	43.8532
018-0-1	Male	[75,80)	No		4	Scalp/neck	Scalp	T3	T1	5.24507	1.7	Subcutaneous fat	Good/moderate	No	7	Absent/moderate	Absent/moderate	0	2	Control	5.29863	Dead	5.29863	116074174	86.0686	76.9394	Yes	Biopsy	Basal-like										No
018-1-1	Male	[80,85)	No		2	Face	Cheeks	T1	T1	3.08782	0.8	Dermis	Good/moderate	No	1	Absent/moderate	Extensive	0	0	Case	1.89315	Dead	3.68493	119374544	82.1582	67.0398	Yes	Biopsy	Mesenchymal-like										No
027-0-1	Male	[80,85)	No		0	Scalp/neck	Vertex	T2	T2b	4.36609	3.5	Dermis	Poor/undifferentiated	No	2	Abundant	Extensive	0	1	Control	4.34795	Dead	4.34795	86077626	66.7946	52.9426	Yes	Biopsy	Basal-like	26.6477	49.2933	43321986	31747178	43375108	31747178	73.2819	Fail	None	Excluded	41.2311	Modal Somatic MAF x 2	39.84	Copy number deletion log ratios	41.58					720	716	22.5532
027-1-1	Male	[75,80)	No	No	1	Face	Forehead	T2	T2a	4.17804	2	Subcutaneous fat	Good/moderate	No	3	Absent/moderate	Extensive	3	3	Case	1.08767	Dead	1.69863	66585358	55.0327	47.7647	Yes	Biopsy	Mesenchymal-like	52.6947	105.976	43321986	43076721	43412582	43076721	99.4339	Pass	None	Yes	67.3081	Allelic Imbalance of SNPs over copy number neutral LOH	68.9	Median Somatic MAF in sex chromosomes	65.71					2922	2766	64.211	41.4142
028-0-1	Male	[80,85)	Yes	No	0	Face	Face	T1	T1	2.25182	1.8	Subcutaneous fat	Good/moderate	No	5	Abundant	Extensive	2	1	Control	2.16712	Dead	2.16712	84916860	83.1279	72.3816	Yes	Excision	Basal-like	148.858	156.377	43321986	43337540	43412288	43337540	100.036	Pass	None	Yes	23.4366	Modal Somatic MAF x 2	22.12	Copy number deletion log ratios	24.91					1879	1795	41.4191	9.4938
028-1-1	Male	[75,80)	No	No	0	Face	Ear	T1	T1	1.5547	1.2	Subcutaneous fat	Good/moderate	No	3	Absent/moderate	Extensive	6	2	Case	0.772603	Dead	12.9781	53747822	79.6423	68.9348	Yes	Excision	Basal-like	99.8468	76.6515	43321986	43382409	43407447	43382409	100.139	Pass	None	Yes	50	Median Somatic MAF in sex chromosomes	50							3214	2539	58.526	56.402
047-0-1	Male	[85,90)	Yes		4	Face	Ear	T3	T2a	43.7723	1.3	Beyond subcutaneous fat	Good/moderate	No	3	Absent/moderate	Extensive	3	1	Control	1.13973	Dead	1.13973	89763156	87.3206	75.9704	Yes	Biopsy	Basal-like										No
047-1-1	Male	[70,75)	Yes		19	Face	Ear	T3	T2a	21.8725	2.5	Subcutaneous fat	Good/moderate	No	9	Abundant	Absent/moderate	1	3	Case	0.49863	Alive	13.3452	94464352	84.583	74.8422	Yes	Biopsy	Basal-like										No
052-0-1	Male	[80,85)	No		0	Face	Ear	T1	T1	1.33827	1.3	Dermis	Good/moderate	No	2	Abundant	Extensive	0	0	Control	11.2904	Dead	11.2904	46280740	71.9685	59.5986	Yes	Excision	Basal-like										No
052-1-1	Male	[75,80)	Yes		2	Face	Ear					Dermis	Good/moderate	No	2	Abundant	Extensive	4	1	Case	3.10685	Dead	3.1589	81018062	84.734	70.8685	Yes	Excision	Differentiated										No
070-0-2	Male	[80,85)	No	No	4	Face	Forehead	T2	T2a	16.3342	2	Dermis	Good/moderate	No	2	Abundant	Extensive	1	1	Control	6.12055	Dead	6.12055	114360902	79.4173	70.0967	Yes	Excision	Differentiated	76.7535	150.214	43321986	38484679	43408523	38484679	88.8341	Pass	None	Yes	17.3373	Modal Somatic MAF x 2	15.53	Median Somatic MAF in sex chromosomes	19.36					825	820	21.3072	4.86537
070-1-1	Female	[80,85)	No	No	0	Face	Forehead	T3				Beyond subcutaneous fat	Poor/undifferentiated	No	4	Absent/moderate	Absent/moderate	3	2	Case	0.684932	Dead	1.52055	60479808	59.5005	52.2749	Yes	Excision	Basal-like	88.4042	127.994	43321986	43134419	43323600	43134419	99.567	Pass	None	Yes	35.5912	Modal Somatic MAF x 2	35.21	Copy number deletion log ratios	36.34					709	653	15.1387	37.8548
075-0-1	Male	[80,85)	No		1	Scalp/neck	Scalp	T1	T1	0.605362	0.5	Subcutaneous fat	Good/moderate	No	2	Absent/moderate	Extensive	0	1	Control	7.42466	Alive	7.42466	85933652	76.3508	67.8799	Yes	Biopsy	Basal-like										No
075-1-1	Male	[75,80)	No		1	Face	Ear	T1	T1	1.36106	0.6	Dermis	Good/moderate	No	1	Absent/moderate	Extensive	0	0	Case	0.383562	Alive	9.99178	89915118	80.3429	70.9597	Yes	Biopsy	Basal-like										No
083-0-1	Male	[75,80)	No		1	Face	Ear	T1	T1	1.74597	0.5	Subcutaneous fat	Good/moderate	No	3	Abundant	Extensive	1	1	Control	3.83014	Dead	3.83014	72675126	81.9638	69.3857	Yes	Excision	Differentiated										No
083-1-1	Male	[70,75)	No		0	Trunk/Extremities	Arm	T1	T1	0.741107	1.2	Subcutaneous fat	Good/moderate	No	4	Absent/moderate	Absent/moderate	0	5	Case	0.224658	Dead	0.726027	94741640	76.591	62.1533	Yes	Excision	Mesenchymal-like										No
119-0-3	Female	[80,85)	No		3	Trunk/Extremities	Leg	T2	T2a	8.38655	3.6	Dermis	Good/moderate	No	2	Absent/moderate	Extensive	0	0	Control	4.34795	Alive	4.34795	110159074	88.1569	79.6061	Yes	Biopsy	Basal-like										No
119-1-1	Male	[80,85)	No		3	Face	Ear	T3	T2b	94.4372	4	Beyond subcutaneous fat	Good/moderate	Yes	4	Abundant	Absent/moderate		2	Case	0.375342	Dead	1.34795	86910720	84.6713	75.1315	Yes	Biopsy	Mesenchymal-like										No
130-0-1	Female	[60,65)	Yes		21	Trunk/Extremities	Coeur	T1	T1	3.31122	1.7	Dermis	Good/moderate	No	1	Absent/moderate	Absent/moderate	2	0	Control	2.69863	Dead	2.69863	64288806	72.6673	59.5071	Yes	Excision	Basal-like										No
130-1-1	Male	[85,90)	No		3	Face	Ear	T1	T1	6.45545	0.3	Subcutaneous fat	Good/moderate	No	3	Abundant	Extensive	0	3	Case	0.668493	Dead	3.18082	78222548	80.8941	66.4051	Yes	Excision	Basal-like										No
133-0-1	Male	[85,90)	No	No	2	Face	Forehead	T1	T1	3.24354	0.8	Dermis	Good/moderate	No	4	Abundant	Extensive	5	1	Control	10.5205	Alive	10.5205	129660980	82.8903	71.4408	Yes	Excision	Basal-like	56.7196	28.3599	43321986	43074374	43045075	43045075	99.3608	Pass	None	Yes	53.0974	Modal Somatic MAF x 2	49.15	Copy number deletion log ratios	56.89					2077	1997	46.3932	6.79906
133-1-1	Female	[80,85)	No	No	0	Face	Forehead	T2	T2a	1.76862	2.2	Subcutaneous fat	Good/moderate	No	4	Abundant		0	3	Case	0.90411	Dead	1.95068	78394726	62.1266	55.6886	Yes	Excision	Basal-like	85.8128	53.4063	43321986	42819557	43308863	42819557	98.8402	Pass	None	Yes	31.6972	Copy number deletion log ratios	31.7							2122	1935	45.1896	25.0244
153-0-1	Male	[80,85)	No	No	0	Face	Cheeks	T1	T1	1.34895	1.5	Dermis	Good/moderate	No	4	Abundant	Extensive	0	1	Control	5.18356	Dead	5.18356	55479034	78.2373	63.5869	Yes	Biopsy	Differentiated	143.552	221.453	43321986	43387060	43415909	43387060	100.15	Pass	None	Yes	38.1485	Modal Somatic MAF x 2	33.98	Copy number deletion log ratios	42.33					6371	6186	142.577	22.8999
153-1-1	Female	[80,85)	No	No	0	Face	Forehead	T1	T1	1.31455	1.6	Subcutaneous fat	Good/moderate	No	6	Absent/moderate	Extensive	3	1	Case	2.53151	Dead	4.7863	57121380	85.4215	75.4822	Yes	Biopsy	Mesenchymal-like	65.1527	219.843	43321986	43211490	43326203	43211490	99.7449	Pass	None	Yes	72.421	Modal Somatic MAF x 2	80.81	Copy number deletion log ratios	76.98					4178	4100	94.8822	30.591
163-0-1	Male	[75,80)	No		0	Trunk/Extremities	Arm	T1	T1	0.43558	0.5	Dermis	Good/moderate	No	1	Absent/moderate	Extensive	0	0	Control	14.7973	Alive	14.7973	90102936	82.7454	72.0468	Yes	Excision	Differentiated										No
163-1-1	Male	[70,75)	No		0	Face	Forehead	T1	T1	0.662183	0.5	Dermis	Good/moderate	No	3	Absent/moderate	Extensive	0	1	Case	2.21918	Dead	3.4	59503358	83.7371	69.7263	Yes	Excision	Mesenchymal-like										No
167-0-1	Female	[75,80)	No		0	Face	Cheeks	T3	T2a	2.33801	3	Subcutaneous fat	Good/moderate	No	9	Absent/moderate	Extensive	0	1	Control	5.85479	Dead	5.85479	119330662	84.7337	73.6971	Yes	Biopsy	Mesenchymal-like	16.7775	39.0123	43321986	32930883	43204052	32930883	76.0143	Fail	None	Excluded	70.5022	Modal Somatic MAF x 2	63.78	Copy number deletion log ratios	76.86					993	985	29.9111
167-1-1	Female	[85,90)	No	No	0	Face	Forehead	T1	T1	1.24094	1.4	Subcutaneous fat	Good/moderate	No	4	Absent/moderate	Absent/moderate	0	1	Case	3.92055	Dead	4.21096	157074670	87.4947	77.0584	Yes	Biopsy	Mesenchymal-like	72.8013	106.307	43321986	42920842	43320902	42920842	99.074	Pass	None	Yes	38.4814	Modal Somatic MAF x 2	40.77	Copy number deletion log ratios	37.34					2061	1995	46.4809	39.8983
212-0-1	Male	[85,90)	Yes		0	Face	Forehead	T1	T1	1.19732	1	Dermis	Good/moderate	No	2	Absent/moderate	Absent/moderate	3	4	Control	4.52055	Dead	4.52055	77323666	80.6808	75.8826	Yes	Biopsy	Basal-like										No
212-1-1	Male	[75,80)	No		0	Trunk/Extremities	Hand					Dermis	Good/moderate	No	2	Absent/moderate	Absent/moderate	0	0	Case	3.12055	Dead	4.63288	67087000	82.1606	69.8226	Yes	Biopsy	Mesenchymal-like										No
261-0-1	Female	[85,90)	No		3	Face	Cheeks	T1	T2a	18.8157	0.9	Subcutaneous fat	Poor/undifferentiated	No	5	Abundant	Extensive	1	0	Control	2.52055	Dead	2.52055	149237626	86.5519	79.1355	Yes	Biopsy	Differentiated										No
261-1-1	Male	[80,85)	No		0	Face	Cheeks					Subcutaneous fat	Poor/undifferentiated	No	6	Absent/moderate	Extensive	2	3	Case	0.630137	Dead	4.29589	78526748	84.619	73.9144	Yes	Biopsy	Mesenchymal-like										No
288-0-1	Male	[75,80)	No	No	0	Face	Cheeks	T1	T2a	1.75291	0.6	Dermis	Good/moderate	Yes	2	Absent/moderate	Extensive	4	3	Control	8.56712	Dead	8.56712	63882534	81.3514	72.8262	Yes	Biopsy	Basal-like	194.214	169.091	43321986	43406329	43416648	43406329	100.195	Pass	None	Yes	38.5929	Copy number deletion log ratios	38.59							3715	2821	64.9905	26.1917
288-1-1	Male	[75,80)	Yes	No	0	Scalp/neck	Vertex	T2	T2a	0.696015	2	Subcutaneous fat	Good/moderate	No	3	Absent/moderate	Extensive	4	2	Case	0.49589	Dead	0.783562	104084548	82.5712	73.7771	Yes	Biopsy	Differentiated	94.8256	228.661	43321986	42996066	43409937	42996066	99.2477	Pass	None	Yes	35.5647	Copy number deletion log ratios	31.78	Allelic Imbalance of SNPs over copy number deletions	39.35					2826	2687	62.4941	36.593
198-0-1	Male	[70,75)	No	Yes	4	Face	Ear	T1	T1	12.1126	1.3	Subcutaneous fat	Good/moderate	No	4	Absent/moderate	Extensive	0	0	Control	2.30411	Dead	2.30411	97982084	86.839	75.2504	Yes	Excision	Differentiated	112.074	97.2715	43321986	43388670	43405799	43388670	100.154	Pass	None	Yes	62.5487	Modal Somatic MAF x 2	59.68	Copy number deletion log ratios	65.42					2451	2313	53.3088	19.9729
198-1-1	Female	[65,70)	No		0	Face	Forehead	T1	T1	0.816287	1.5	Subcutaneous fat	Good/moderate	No	4	Absent/moderate	Extensive	3	0	Case	0.410959	Dead	1.26027	59937972	83.2759	67.378	Yes	Excision	Differentiated	15.8816	46.0198	43321986	15733736	43232342	15733736	36.3181	Fail	None	Excluded
203-0-1	Female	[80,85)	No	No	2	Trunk/Extremities	Leg	T1	T1	1.9586	1.9	Dermis	Good/moderate	No	3	Abundant	Extensive	0	0	Control	2.71233	Dead	2.71233	74541140	74.2746	67.2123	Yes	Excision	Mesenchymal-like	64.0393	109.035	43321986	42546283	43321991	42546283	98.2094	Pass	None	Yes	37.5178	Modal Somatic MAF x 2	38.54							824	813	19.1086	36.3862
203-1-1	Male	[60,65)	Yes	Yes	1	Face	Lip					Dermis	Good/moderate	No	1	Absent/moderate	Extensive	0	0	Case	0.90137	Dead	7.32603	88968318	76.072	68.4095	Yes	Excision	Basal-like	101.747	42.9293	43321986	43309799	43175206	43175206	99.6612	Pass	None	Yes	76.5531	Copy number deletion log ratios	77.57	Median Somatic MAF in sex chromosomes	74.46					2955	1932	44.7479	71.7436
204-0-1	Female	[80,85)	No	No	5	Scalp/neck	Vertex	T2	T2a	5.17911	3	Dermis	Good/moderate	No	1	Abundant	Absent/moderate	0	1	Control	8.12877	Alive	8.12877	112880308	75.5579	66.7272	Yes	Excision	Differentiated	108.072	162.258	43321986	43168962	43321353	43168962	99.6468	Pass	None	Yes	31.215	Modal Somatic MAF x 2	19.55	Copy number deletion log ratios	43.32					4471	4123	95.5084	39.5475
204-1-1	Male	[80,85)	Yes	No	3	Face	Ear	T1	T1	6.35017	0.5	Subcutaneous fat	Good/moderate	No	2	Absent/moderate	Extensive	6	1	Case	0.728767	Dead	1.40822	88500770	79.1228	70.7098	Yes	Excision	Differentiated	296.528	296.796	43321986	43414553	43416735	43414553	100.214	Pass	None	Yes	64.6535	Modal Somatic MAF x 2	62.82	Median Somatic MAF in sex chromosomes	66.48					2763	2052	47.2653	28.0398
209-0-1	Male	[70,75)	No		0	Face	Face	T1	T1	1.23356	1	Subcutaneous fat	Good/moderate	No	3	Absent/moderate	Extensive	4	2	Control	12.9945	Alive	12.9945	71055566	84.1025	72.2142	Yes	Biopsy	Differentiated	11.976	12.6379	43321986	7782321	38392987	7782321	17.9639	Fail	None	Excluded	36.4242	Copy number deletion log ratios	36.42							725	723	92.9029
209-1-1	Male	[75,80)	No	No	2	Face	Forehead	T1	T2a	13.7758	1.5	Dermis	Poor/undifferentiated	No	2	Absent/moderate	Extensive	2	3	Case	4.65479	Alive	11	77376264	83.1896	64.4506	Yes	Biopsy	Mesenchymal-like	49.1598	89.293	43321986	42474441	43410582	42474441	98.0436	Pass	None	Yes	54.3118	Modal Somatic MAF x 2	48.06	Copy number deletion log ratios	58.13	Allelic Imbalance of SNPs over copy number neutral LOH	57.71			1662	1596	37.5755	19.3991
210-0-1	Male	[65,70)	No		3	Trunk/Extremities	Trunk	T1	T1	1.90504	0.45	Dermis	Good/moderate	No	2	Absent/moderate	Absent/moderate	0	0	Control	7.28493	Alive	7.28493	125788590	83.1255	73.473	Yes	Excision	Basal-like										No
210-1-1	Male	[70,75)	No		1	Scalp/neck	Retroauricular	T1	T1	0.44436	1	Dermis	Good/moderate	No	1	Absent/moderate	Absent/moderate	0	3	Case	0.709589	Alive	9.83014	91440734	84.1153	72.2933	Yes	Excision	Mesenchymal-like										No
213-0-1	Male	[85,90)	No	No	1	Face	Forehead	T1	T1	4.3533	1.8	Subcutaneous fat	Good/moderate	No	3	Absent/moderate	Absent/moderate	16	2	Control	1.97808	Dead	1.97808	93348914	82.6171	74.229	Yes	Biopsy	Mesenchymal-like	97.4629	36.1116	43321986	42971127	43288653	42971127	99.1901	Pass	None	Yes	29.8867	Modal Somatic MAF x 2	24.63	Copy number deletion log ratios	35.26	Allelic Imbalance of SNPs over copy number neutral LOH	30.21			2382	2145	49.9172	10.3226
213-1-1	Female	[90,95)	No	No	1	Trunk/Extremities	Leg	T1	T1	1.1224	1.5	Dermis	Good/moderate	No	1	Absent/moderate	Absent/moderate	1	3	Case	1.43014	Dead	1.55068	62332688	82.7778	73.6424	Yes	Biopsy	Mesenchymal-like	90.1768	31.7765	43321986	36375826	42798465	36375826	83.9662	Pass	None	Yes	12.9701	Modal Somatic MAF x 2	13.07							513	511	14.0478
214-0-1	Male	[75,80)	No		0	Face	Ear	T1	T1	1.15753	1.4	Dermis	Good/moderate	No	3	Abundant	Absent/moderate	1	4	Control	10.1534	Dead	10.1534	96031936	83.7136	70.0107	Yes	Excision	Mesenchymal-like										No
214-1-1	Male	[70,75)	No		2	Trunk/Extremities	Hand		T1	1.07541	0.3	Dermis	Good/moderate	No		Absent/moderate	Extensive	0	0	Case	5.03288	Dead	5.2274	95947952	83.5312	70.0943	Yes	Excision	Differentiated										No
216-1-1	Male	[80,85)	No	No	0	Trunk/Extremities	Hand					Subcutaneous fat	Good/moderate	No	3	Absent/moderate	Extensive	3	6	Case	3.87123	Alive	12.8301	209527928	71.6953	59.4369	Yes	Biopsy	Mesenchymal-like	90.3705	128.977	43321986	43127913	43412287	43127913	99.552	Pass	None	Yes	35.7341	Modal Somatic MAF x 2	36.66	Median Somatic MAF in sex chromosomes	36.58					1989	1842	42.7102	50.1642
218-1-1	Male	[85,90)	No		0	Face	Ear	T3	T2b	8.43483	2	Beyond subcutaneous fat	Good/moderate	No	3	Absent/moderate	Extensive	1	2	Case	3.10685	Dead	3.87123	77941572	78.6518	63.0108	Yes	Biopsy	Differentiated										No
222-1-1	Male	[85,90)	No		1	Face	Ear	T2	T2a	11.59	3.5	Subcutaneous fat	Good/moderate	No	2	Abundant	Extensive	0	3	Case	1.2	Dead	1.37534	65568304	73.5014	63.7904	Yes	Biopsy	Differentiated	10.2319	3.38409	43321986	6153277	9512561	6153277	14.2036	Fail	None	Excluded
225-0-1	Female	[70,75)	Yes		5	Scalp/neck	Neck				0.2	Dermis	Good/moderate							Control	5.18904	Alive	5.18904	67940092	85.2098	70.7682	Yes	Biopsy	Differentiated										No
225-1-1	Male	[60,65)	Yes		0	Scalp/neck	Vertex				4	Dermis	Good/moderate							Case	0.561644	Dead	1.03836	70191066	84.0381	74.3945	Yes	Biopsy	Differentiated										No
243-1-1	Female	[90,95)	No		0	Face	Cheeks	T1	T1	0.857959	1	Dermis	Good/moderate	No	2	Abundant	Extensive	0	1	Case	1.72055	Dead	2.35616	68988704	76.0227	64.4748	Yes	Excision	Differentiated										No
042-0-2	Male	[90,95)	No		7	Trunk/Extremities	Coeur	T1	T1	12.1012	1.9	Dermis	Good/moderate	No	2	Abundant	Extensive	3	2	Control	4.59452	Dead	4.59452	95852210	87.7531	75.6961	Yes	Biopsy	Basal-like										No
186-0-2	Female	[55,60)	Yes		13	Trunk/Extremities	Leg				1	Dermis	Good/moderate							Control	9.60548	Alive	9.60548	43287924	71.6264	64.8954	Yes	Biopsy	Differentiated										No
215-0-2	Male	[85,90)	No		0	Face	Ear	T1	T1	1.70323	1	Subcutaneous fat	Good/moderate	No	3	Abundant	Extensive	1	1	Control	7.98904	Dead	7.98904	90372988	84.8456	75.7162	Yes	Excision	Basal-like										No
221-0-1	Female	[95,100]	No		0	Face	Cheeks	T1	T1	0.653007	0.4	Dermis	Good/moderate	No	2	Abundant	Extensive	0	0	Control	3.64932	Dead	3.64932	82010310	83.2606	73.1167	Yes	Excision	Basal-like										No
221-1-1	Male	[75,80)	No		0	Trunk/Extremities	Hand	T1	T2a	2.18168	1	Dermis	Poor/undifferentiated	No	3	Absent/moderate	Extensive	7	1	Case	1.74247	Dead	1.7863	105728860	81.1933	71.6951	Yes	Excision	Basal-like										No
230-0-1	Male	[70,75)	No		0	Face	Cheeks	T1	T1	1.07863	1.5	Dermis	Good/moderate	No	0	Abundant	Extensive	0	0	Control	13	Alive	13	46580746	79.6247	72.2128	Yes	Biopsy	Mesenchymal-like										No
230-1-1	Male	[80,85)	No		0	Face	Forehead				2.2	Dermis	Good/moderate							Case	0.331507	Dead	0.646575	117722198	84.2534	73.9301	Yes	Biopsy	Basal-like										No
231-0-1	Male	[65,70)	No		7	Scalp/neck	Scalp				4.3	Dermis	Good/moderate							Control	4.63562	Alive	4.63562	93583696	84.0197	72.1901	Yes	Biopsy	Differentiated										No
231-1-1	Male	[85,90)	No		1	Face	Ear				5.5	Dermis	Good/moderate							Case	0.134247	Dead	0.632877	105468244	85.7526	76.1099	Yes	Biopsy	Mesenchymal-like										No
247-0-1	Female	[75,80)	No		2	Trunk/Extremities	Leg	T1	T1	0.935579	0.8	Dermis	Good/moderate	No	1	Absent/moderate	Absent/moderate	2	0	Control	6.69041	Alive	6.69041	64420488	78.2475	67.4518	Yes	Excision	Differentiated										No
247-1-1	Male	[85,90)	No		0	Face	Nose	T1	T1	1.38011	0.7	Subcutaneous fat	Good/moderate	No	6	Abundant	Extensive	1	2	Case	3.66027	Dead	4.96986	128106322	83.1877	70.6273	Yes	Excision	Mesenchymal-like										No
256-0-1	Male	[70,75)	No		1	Face	Ear	T1	T1	1.52718	1	Dermis	Good/moderate	No	3	Abundant	Extensive	0	1	Control	7.63014	Alive	7.63014	117969762	79.7198	69.7303	Yes	Excision	Mesenchymal-like										No
256-1-1	Male	[70,75)	No		1	Face	Forehead	T1	T1	2.11789	1	Subcutaneous fat	Good/moderate	No	3	Abundant	Extensive	0	1	Case	6.04384	Alive	8.45205	85473306	83.2599	72.808	Yes	Excision	Basal-like										No
266-0-1	Male	[75,80)	No	Yes	2	Face	Face	T1	T1	2.79813	0.8	Dermis	Good/moderate	No	1	Abundant	Absent/moderate	0	0	Control	4.3726	Alive	4.3726	112326138	85.8551	77.8072	Yes	Biopsy	Mesenchymal-like	113.262	235.368	43321986	35441803	43413061	35441803	81.8102	Pass	None	Yes	9.78457	Modal Somatic MAF x 2	10.13							74	74	2.08793
266-1-1	Male	[75,80)	No	No	0	Face	Face	T3	T3	59.0247	3	Beyond subcutaneous fat	Poor/undifferentiated	Yes	7	Abundant	Extensive	3	1	Case	4.29863	Alive	12.5726	80593918	86.4446	75.9918	Yes	Biopsy	Basal-like	99.8927	302.568	43321986	43383579	43414175	43383579	100.142	Pass	None	Yes	47.9212	Allelic Imbalance of SNPs over copy number neutral LOH	47.92							2879	2660	61.3135	15.2341
275-0-1	Male	[75,80)	No		6	Face	Eyelid	T1	T1	13.1993	1.1	Subcutaneous fat	Good/moderate	No	3	Abundant	Extensive	0	2	Control	4.78904	Dead	4.78904	74621022	85.5847	75.0086	Yes	Excision	Differentiated										No
275-1-1	Female	[65,70)	No		0	Trunk/Extremities	Hand				1		Good/moderate	No						Case	1.43562	Dead	2.99726	107539668	81.2694	72.8553	Yes	Excision	Basal-like										No
279-0-1	Male	[75,80)	No	No	7	Scalp/neck	Neck	T3				Beyond subcutaneous fat	Good/moderate	No	3	Absent/moderate	Extensive	4	1	Control	4.83562	Dead	4.83562	58158252	81.4492	69.5064	Yes	Excision	Differentiated	61.7252	47.0536	43321986	42934437	43315959	42934437	99.1054	Pass	None	Yes	53.286	Modal Somatic MAF x 2	53.31							5895	5698	132.714	54.0352
279-1-1	Male	[70,75)	Yes	No	6	Face	Eyelid	T3				Beyond subcutaneous fat	Poor/undifferentiated	Yes	6	Absent/moderate	Extensive	25	1	Case	0.594521	Dead	1.06301	91951450	82.1774	74.0487	Yes	Excision	Differentiated	152.136	119.023	43321986	42965526	43410088	42965526	99.1772	Pass	None	Yes	13.9919	Modal Somatic MAF x 2	13.14	Copy number deletion log ratios	15.57					2926	2869	66.7745	28.8308
293-0-1	Male	[85,90)	No		0	Trunk/Extremities	Arm													Control	6.69315	Dead	6.69315	37040470	58.1943	58.4065	Yes	Excision	Differentiated										No
293-1-1	Male	[70,75)	No		0	Face	Face					Dermis	Good/moderate	No	1	Absent/moderate	Absent/moderate	0	2	Case	1.91507	Dead	3.29589	86917536	72.3366	59.2889	Yes	Excision	Mesenchymal-like										No
297-1-1	Male	[60,65)	Yes		28	Trunk/Extremities	Trunk	T2	T2b	23.1165	2.2	Dermis	Poor/undifferentiated	No	1	Absent/moderate	Extensive	2	11	Case	1.27945	Alive	1.29863	191908450	83.3467	74.7428	Yes	Excision	Mesenchymal-like										No
302-0-1	Male	[80,85)	Yes	No	2	Face	Ear	T2	T2a	5.96271	2	Dermis	Good/moderate	No	4	Abundant	Extensive	0	3	Control	4.2137	Dead	4.2137	33385678	83.2037	68.7065	Yes	Biopsy	Basal-like	147.804	93.9709	43321986	43406873	43409807	43406873	100.196	Pass	None	Yes	77.4854	Modal Somatic MAF x 2	71.52	Copy number deletion log ratios	78.22	Allelic Imbalance of SNPs over copy number neutral LOH	83.09			6022	4755	109.545	14.9214
302-1-1	Male	[85,90)	No	No	2	Face	Lip	T3	T2a	13.7375	0.8	Beyond subcutaneous fat	Good/moderate	No	5	Absent/moderate	Extensive	4	4	Case	0.657534	Dead	1.21644	78429302	76.7026	61.6936	Yes	Biopsy	Mesenchymal-like	126.116	76.1631	43321986	43358557	43400247	43358557	100.084	Pass	None	Yes	51.3141	Modal Somatic MAF x 2	44.57	Copy number deletion log ratios	58.85					1716	1362	31.4125	27.6202
305-0-1	Male	[65,70)	Yes		2	Trunk/Extremities	Hand	T1	T2a	6.65822	1.6	Dermis	Poor/undifferentiated	No	1	Absent/moderate	Extensive	4	2	Control	2.54247	Alive	2.54247	77175760	84.0545	75.0962	Yes	Biopsy	Mesenchymal-like										No
305-1-1	Male	[65,70)	No		1	Scalp/neck	Scalp					Dermis	Good/moderate	Yes						Case	0.378082	Dead	6.21096	87758254	75.7723	67.6441	Yes	Biopsy	Basal-like										No
024-1-1	Female	[85,90)	No		1			T1	T1		1.8	Subcutaneous fat	Good/moderate	No	4	Absent/moderate	Absent/moderate	3	1	Case	3.96438	Dead	4.29315	134296008	79.5197	70.9411	Yes	Excision	Differentiated										No
025-0-1	Male	[65,70)	Yes		9	Face	Cheeks	T1	T1	7.66377	0.5	Subcutaneous fat	Good/moderate	No	3	Abundant	Extensive	0	0	Control	0.808219	Dead	0.808219	147550128	81.8547	64.6696	Yes	Excision	Basal-like										No
025-1-1	Male	[75,80)	No		2	Face	Cheeks	T1	T2a	15.3053	1.1	Subcutaneous fat	Poor/undifferentiated	No	5	Abundant	Extensive	0	1	Case	0.328767	Dead	5.66849	69493540	76.8061	65.3051	Yes	Excision	Mesenchymal-like										No
037-1-1	Male	[70,75)	No		0	Face	Ear	T3	T2a	2.72461	1	Subcutaneous fat	Good/moderate	Yes	4	Abundant	Absent/moderate	0	0	Case	2.07945	Dead	13.9945	106578734	81.7822	69.1055	Yes	Excision	Basal-like										No
076-0-3	Female	[80,85)	No		3	Face	Lip				0.7	Beyond subcutaneous fat	Good/moderate							Control	5.3589	Alive	5.3589	101089742	82.0496	72.3682	Yes	Biopsy	Differentiated										No
076-1-1	Male	[65,70)	No		0	Face	Forehead	T3				Beyond subcutaneous fat	Poor/undifferentiated	No	6	Abundant	Extensive	0	4	Case	1.24932	Dead	11.1041	61943122	61.142	62.7333	Yes	Biopsy	Basal-like										No
079-1-1	Male	[80,85)	No		0	Face	Ear	T1	T1	1.084	1	Dermis	Good/moderate	No	2	Abundant	Extensive	0	0	Case	2.26301	Dead	6.22192	96852576	81.9145	72.6805	Yes	Excision	Basal-like										No
090-1-1	Female	[80,85)	No		2	Face	Forehead						Good/moderate	Yes		Abundant	Extensive		1	Case	0.643836	Alive	4.1726	76035974	62.2324	56.085	Yes	Biopsy	Mesenchymal-like										No
090-0-1	Male	[75,80)	Yes		13	Scalp/neck	Vertex				1.9		Good/moderate	No	3	Abundant	Extensive	0	3	Control	1.7726	Dead	1.7726	84403536	79.4489	68.4144	Yes	Biopsy	Basal-like										No
129-0-1	Female	[80,85)	No		0	Face	Cheeks	T1	T1	0.569073	0.7	Dermis	Good/moderate	No	1	Abundant	Extensive	1	1	Control	8.69315	Dead	8.69315	108463896	82.8388	70.5512	Yes	Excision	Differentiated										No
129-1-1	Male	[85,90)	No		1	Face	Forehead					Dermis	Good/moderate	No	1	Abundant	Extensive	1	2	Case	1.07123	Dead	1.36986	78294806	74.3464	61.3276	Yes	Excision	Differentiated										No
187-1-1	Male	[70,75)	No		5	Trunk/Extremities	Trunk	T1	T1	4.12521	0.8	Dermis	Good/moderate	No	1	Abundant		0	2	Case	0.956164	Dead	6.74521	98062466	72.9833	66.8458	Yes	Excision	Basal-like										No
187-0-2	Male	[80,85)	No		1	Face	Nose	T1	T1	2.77341	1.7	Dermis	Good/moderate	No	3	Absent/moderate	Extensive	5	4	Control	3.91507	Dead	3.91507	70024582	79.345	68.3186	Yes	Excision	Basal-like										No
191-1-1	Female	[70,75)	Yes		3	Face	Lip	T3	T2b	27.7441	1.5	Beyond subcutaneous fat	Good/moderate	Yes	9	Absent/moderate	Extensive	0	3	Case	0.863014	Dead	1.76438	103979656	85.2938	74.9977	Yes	Excision	Mesenchymal-like										No
191-0-1	Male	[90,95)	No		2	Face	Ear	T1	T1	5.57104	1.5	Dermis	Good/moderate	No	2	Absent/moderate	Extensive	1	5	Control	1.04932	Dead	1.04932	92751962	69.4309	57.8632	Yes	Excision	Differentiated										No
211-1-1	Male	[85,90)	No		1	Face	Ear					Dermis	Good/moderate			Absent/moderate			1	Case	0.0273973	Dead	0.19726	124256600	83.2894	75.5244	Yes	Biopsy	Mesenchymal-like										No
220-0-1	Male	[75,80)	No		0	Face	Forehead	T2	T2b	8.27492	2	Subcutaneous fat	Poor/undifferentiated	No	4	Absent/moderate	Extensive	0	6	Control	12.7425	Alive	12.7425	72551644	84.9931	74.8278	Excluded (Pair)	Excision	Differentiated										No
220-1-1	Male	[70,75)	No		0	Face	Lip	T3	T2a	3.19603	0.8	Beyond subcutaneous fat	Good/moderate	No	4	Abundant	Extensive	2	3	Case	1.07397	Dead	1.73973	25689236	8.23652	14.9994	Excluded												No
226-0-2	Female	[80,85)	No		0	Trunk/Extremities	Arm				1.1	Dermis	Good/moderate							Control	1.0137	Dead	1.0137	129640954	86.7137	77.4006	Yes	Biopsy	Differentiated										No
226-1-1	Male	[75,80)	No		0	Scalp/neck	Vertex					Dermis	Poor/undifferentiated	No	2	Absent/moderate				Case	0.172603	Dead	2.66849	94953980	84.5325	74.9668	Yes	Biopsy	Differentiated										No
257-0-2	Female	[80,85)	No		0	Face	Forehead				1.5	Dermis	Good/moderate							Control	12.9973	Alive	12.9973	86674542	79.3325	70.2033	Yes	Excision	Mesenchymal-like										No
257-1-1	Male	[80,85)	No		0	Face	Ear			28.8652	3.3	Beyond subcutaneous fat	Good/moderate	Yes		Abundant	Extensive	13	1	Case	0.526027	Dead	0.660274	58995130	69.3006	60.1774	Yes	Biopsy	Basal-like										No
263-0-1	Male	[75,80)	Yes		2	Scalp/neck	Vertex	T3	T2b	20.5761	2.9	Beyond subcutaneous fat	Good/moderate	Yes	5	Absent/moderate	Absent/moderate	2	1	Control	1.68767	Dead	1.68767	105619552	84.073	73.5392	Yes	Excision	Basal-like										No
263-1-1	Female	[75,80)	No		1	Face	Face	T3	T2a	3.95894	1.5	Subcutaneous fat	Good/moderate	Yes	3	Absent/moderate	Extensive	0	0	Case	0.967123	Dead	1.52055	98780446	85.6958	77.0537	Yes	Excision	Differentiated										No
271-0-1	Female	[80,85)	No		2	Trunk/Extremities	Leg													Control	8.8	Dead	8.8	53599820	69.3645	62.816	Yes	Excision	Basal-like										No
271-1-1	Male	[70,75)	No		0	Face	Face				1.3	Dermis	Poor/undifferentiated		3	Absent/moderate	Absent/moderate	0	14	Case	0.536986	Dead	0.906849	53408946	71.8596	67.3298	Yes	Excision	Basal-like										No
292-0-1	Male	[75,80)	No		0	Face	Ear	T1	T2a	2.59347	0.5	Dermis	Poor/undifferentiated	No	2	Absent/moderate	Extensive	0	1	Control	10.9178	Dead	10.9178	95277280	81.9742	72.7583	Yes	Excision	Basal-like										No
292-1-1	Male	[80,85)	No		1	Trunk/Extremities	Hand	T1	T2a	5.97428	1.8	Dermis	Poor/undifferentiated	No	2	Absent/moderate	Extensive	5	6	Case	6.87397	Dead	7.47671	94486962	80.2125	67.1227	Yes	Excision	Mesenchymal-like										No
056-1-1	Male	[80,85)	No		1	Face	Forehead					Dermis	Poor/undifferentiated	No	1		Extensive	0	0	Case	0.320548	Dead	7.56712	103491810	87.1949	77.5606	Yes	Excision	Differentiated										No
056-0-1	Male	[75,80)	No		6	Trunk/Extremities	Arm	T1	T1	6.67755	1.3	Dermis	Good/moderate	No	2	Absent/moderate	Extensive	6	1	Control	1.68767	Dead	1.68767	76887022	77.7994	70.1036	Yes	Excision	Differentiated										No
104-1-1	Male	[85,90)	No		0	Face	Ear	T1	T1	1.79333	1.8	Dermis	Good/moderate	No	1	Absent/moderate	Extensive	3	2	Case	0.506849	Dead	7.61644	74541916	84.2496	75.2514	Yes	Excision	Basal-like										No
104-0-1	Male	[65,70)	No		3	Face	Face	T1	T1	4.73485	1.2	Dermis	Good/moderate	No	2	Absent/moderate	Extensive	0	1	Control	9.88767	Alive	9.88767	92667374	84.508	75.5704	Yes	Excision	Basal-like										No
138-1-1	Female	[80,85)	No		1	Face	Forehead	T2	T2b	7.02793	2	Dermis	Poor/undifferentiated	No	4	Abundant	Extensive	0	1	Case	1.72329	Dead	4.73699	96221802	85.5954	72.7282	Yes	Excision	Mesenchymal-like										No
138-0-1	Female	[80,85)	No		1	Face	Cheeks	T3	T2b	16.1856	3.5	Beyond subcutaneous fat	Good/moderate	No	13	Abundant	Extensive	6	2	Control	4.95342	Dead	4.95342	56167112	56.5656	55.4081	Yes	Excision	Mesenchymal-like										No
201-1-1	Male	[80,85)	No		0	Trunk/Extremities	Hand					Dermis	Good/moderate	No	1	Absent/moderate	Absent/moderate	4	3	Case	5.52329	Dead	6.32603	105874136	86.4726	77.2537	Yes	Excision	Differentiated										No
201-0-1	Male	[60,65)	Yes		4	Trunk/Extremities	Finger	T1	T1	4.08901	1.2	Dermis	Good/moderate	No	2	Abundant	Absent/moderate	0	0	Control	7.43562	Alive	7.43562	107992348	76.7886	65.2503	Yes	Excision	Differentiated										No
274-0-1	Female	[50,55)	Yes		0	Face	Forehead	T1	T1	0.324484	1	Dermis	Good/moderate	No	1	Abundant	Absent/moderate	0	2	Control	9.66575	Dead	9.66575	42807816	55.6005	45.67	Yes	Excision	Differentiated										No
274-1-1	Male	[90,95)	No		0	Face	Ear	T3	T2b	16.1118	3	Beyond subcutaneous fat	Good/moderate	No	6	Abundant	Extensive	11	6	Case	0.646575	Dead	2.42466	92793276	78.7464	68.4019	Yes	Excision	Mesenchymal-like										No
291-1-1	Female	[70,75)	No		0	Trunk/Extremities	Coeur				2			No						Case	3.40548	Dead	5.30411	83072298	64.1723	65.2442	Yes	Biopsy	Basal-like										No
291-0-2	Female	[80,85)	No		1	Face	Face	T1	T1	1.09484	1	Dermis	Good/moderate	No	2	Abundant	Extensive	0	1	Control	7.07671	Alive	7.07671	171417970	84.3994	72.9269	Yes	Biopsy	Differentiated										No
155-0-3	Female	[80,85)	No		7	Trunk/Extremities	Arm	T1	T1	4.39178	1.4	Dermis	Good/moderate	No	3	Abundant	Extensive	0	1	Control	3.84384	Dead	3.84384	40670262	56.4733	50.7297	Yes	Excision	Mesenchymal-like										No
109-0-2	Male	[50,55)	No	Yes	26	Trunk/Extremities	Coeur	T3	T2a	12.3531	1.2	Beyond subcutaneous fat	Good/moderate	No	5	Abundant	Absent/moderate	1	3	Control	6.36438	Alive	13.9945	77375114	80.5659	69.3045	Yes	Excision	Basal-like	49.9759	13.5084	43321986	39122136	39199855	39122136	90.3055	Pass	None	Yes	32.2642	Modal Somatic MAF x 2	30.24	Copy number deletion log ratios	33.61					1151	1112	28.4238	42.9546
132-0-4	Female	[90,95)	No		1	Face	Forehead	T2	T2b	15.3193	2.5	Subcutaneous fat	Poor/undifferentiated	No	1	Absent/moderate	Extensive	0	14	Control	4.32877	Dead	4.32877	58826398	49.9147	46.7342	Yes	Excision	Mesenchymal-like										No
120-0-2	Male	[75,80)	No		5	Trunk/Extremities	Hand				1.5									Control	4.86575	Dead	4.86575	126623312	83.2313	74.9726	Yes	Biopsy	Basal-like										No
224-0-1	Male	[85,90)	No	Yes	5	Trunk/Extremities	Arm			5.78046	0.7	Dermis	Good/moderate	No		Abundant	Extensive	0	0	Control	3.11781	Dead	3.11781	84567568	75.9434	64.6786	Yes	Excision	Differentiated	94.9483	26.8648	43321986	35999181	43097677	35999181	83.0968	Pass	None	Yes	12.0763	Modal Somatic MAF x 2	12.02							911	902	25.0561
224-1-1	Male	[85,90)	No	No	0	Face	Forehead	T3	T2b	13.763	1.1	Subcutaneous fat	Poor/undifferentiated	Yes	5	Absent/moderate	Extensive	2		Case	1.76712	Dead	2.04932	125561630	82.0467	72.5752	Yes	Excision	Mesenchymal-like	124.383	203.078	43321986	43382915	43411285	43382915	100.141	Pass	None	Yes	46.413	Modal Somatic MAF x 2	43.88	Median Somatic MAF in sex chromosomes	48.68					1994	1920	44.2571	23.7273
262-1-1	Male	[65,70)	No		0	Face	Face	T3	T2a	3.06661	1.5	Subcutaneous fat	Good/moderate	Yes	5	Abundant	Extensive	3	2	Case	0.890411	Dead	3.93973	80116822	80.7337	66.4276	Yes	Excision	Mesenchymal-like										No
262-0-1	Male	[70,75)	No		1	Scalp/neck	Scalp	T1	T1	0.535488	1.3	Dermis	Good/moderate	No	2	Absent/moderate	Extensive	0	6	Control	6.92055	Alive	6.92055	64493432	79.9447	65.4057	Yes	Excision	Mesenchymal-like										No
218-0-2	Female	[85,90)	No		1	Face	Nose	T3	T2b	12.0673	1.2	Beyond subcutaneous fat	Good/moderate	Yes	4	Absent/moderate	Extensive	0	1	Control	3.66301	Alive	3.66301	106761922	84.1661	75.919	Yes	Biopsy	Differentiated										No
243-0-2	Male	[45,50)	Yes		2	Face	Nose	T1	T1	1.10578	0.5	Dermis	Good/moderate	No	1	Absent/moderate	Extensive	0	2	Control	10.0877	Alive	10.0877	103647134	77.0728	63.8191	Yes	Excision	Basal-like										No
037-0-2	Female	[75,80)	No		0	Trunk/Extremities	Foot	T2	T2a	0.55895	2	Dermis	Good/moderate	No	4	Abundant	Absent/moderate	0	0	Control	4.11233	Dead	4.11233	107439804	82.8661	73.8167	Yes	Excision	Mesenchymal-like										No
024-0-2	Male	[65,70)	No		0	Face	Face				0.5	Dermis	Poor/undifferentiated							Control	13.3397	Alive	13.3397	100980584	75.0168	66.0445	Yes	Excision	Differentiated										No
222-0-2	Male	[80,85)	No		0	Face	Forehead	T1	T1	0.808198	0.5	Dermis	Good/moderate	No	2	Abundant	Extensive	0	0	Control	4.00548	Dead	4.00548	132246832	80.8421	68.1404	Yes	Biopsy	Differentiated										No
091-1-1	Male	[60,65)	No		0	Face	Nose	T3				Beyond subcutaneous fat	Good/moderate	No	3	Absent/moderate	Extensive	0	1	Case	1.55616	Alive	13.9041	119542826	78.9375	69.043	Yes	Excision	Differentiated										No
091-0-1	Male	[80,85)	No		0	Face	Ear	T3	T1	2.18817	1.7	Subcutaneous fat	Good/moderate	No	7	Abundant	Extensive	0	2	Control	9.19726	Dead	9.19726	67261526	82.2865	71.0345	Yes	Excision	Basal-like										No
093-1-1	Male	[80,85)	No	No	0	Face	Cheeks					Dermis	Good/moderate	No	1	Abundant	Extensive	0	2	Case	0.547945	Dead	0.852055	53965482	80.292	69.9308	Yes	Excision	Basal-like	193.608	100.951	43321986	43313258	43412333	43313258	99.9799	Pass	None	Yes	18.8998	Modal Somatic MAF x 2	17.25	Copy number deletion log ratios	20.69					1425	1191	27.4974	5.13441
093-0-1	Female	[85,90)	No	No	0	Face	Cheeks	T2	T2a	1.66979	2	Subcutaneous fat	Good/moderate	No	2	Abundant	Extensive	0	2	Control	1.52055	Dead	1.52055	73892120	73.3901	59.488	Yes	Excision	Mesenchymal-like	53.9972	17.5816	43321986	42353489	41327022	41327022	95.395	Pass	None	Yes	46.5528	Modal Somatic MAF x 2	49.85	Copy number deletion log ratios	45.66					1476	1361	32.9324	73.1269
168-1-1	Female	[85,90)	No	No	4	Face	Nose	T1	T2a	33.1084	1.2	Subcutaneous fat	Poor/undifferentiated	No	2	Abundant	Extensive	6	3	Case	0.89589	Dead	0.89589	98273994	83.861	73.6806	Yes	Excision	Differentiated	115.4	125.199	43321986	43279155	43320581	43279155	99.9011	Pass	None	Yes	44.1598	Modal Somatic MAF x 2	40.31	Copy number deletion log ratios	48.23					1054	855	19.7555	20.3055
168-0-1	Male	[70,75)	No	No	2	Face	Ear	T1	T1	2.70053	0.4	Subcutaneous fat	Good/moderate	No	1	Absent/moderate	Extensive	1	1	Control	1.60548	Dead	1.60548	86386612	82.2664	72.8407	Yes	Excision	Differentiated	31.2082	63.9414	43321986	34761489	43402148	34761489	80.2398	Pass	None	Yes	37.5667	Modal Somatic MAF x 2	35.14	Copy number deletion log ratios	40.45					587	583	16.7714	16.3457
216-0-2	Male	[80,85)	No	No	0	Face	Ear	T1	T1	0.831879	0.6	Dermis	Good/moderate	No	3		Extensive	0	3	Control	6.18356	Dead	6.18356	122852178	78.2831	63.0115	Yes	Biopsy	Differentiated	144.903	102.779	43321986	43384080	43406444	43384080	100.143	Pass	None	Yes	36.568	Modal Somatic MAF x 2	37.13	Copy number deletion log ratios	35.99					3841	3625	83.556	22.5902
131-0-3	Male	[85,90)	No		0	Face	Ear	T3	T2a	6.19835	6	Dermis	Good/moderate	No	0	Abundant	Absent/moderate	2	4	Control	0.312329	Dead	0.312329	107928054	85.4001	74.3437	Yes	Biopsy	Basal-like										No
026-0-2	Female	[75,80)	No		0	Trunk/Extremities	Hand					Dermis	Good/moderate	No	1	Absent/moderate	Absent/moderate	2	2	Control	13.4904	Dead	13.4904	99120022	87.2883	77.0473	Yes	Biopsy	Basal-like										No
223-0-2	Male	[80,85)	No		1	Scalp/neck	Vertex	T1	T1	0.570209	1	Dermis	Good/moderate	No	2	Absent/moderate	Absent/moderate	0	3	Control	1.72055	Alive	1.72055	126640334	83.1664	70.1759	Yes	Excision	Differentiated										No
067-0-2	Female	[85,90)	No	No	2	Face	Forehead	T3	T2a	10.7589	1.4	Beyond subcutaneous fat	Good/moderate	No	7	Abundant	Extensive	1	1	Control	2.66849	Dead	2.66849	97544162	82.8899	74.5642	Yes	Excision	Mesenchymal-like	109.169	138.837	43321986	43279215	43340401	43279215	99.9013	Pass	None	Yes	36.028	Modal Somatic MAF x 2	32.1	Copy number deletion log ratios	40.71					2415	2189	50.5786	27.6168
165-0-2	Female	[75,80)	No		0	Face	Cheeks	T1	T1	0.345893	0.1	Dermis	Good/moderate	No	1	Absent/moderate	Extensive	0	1	Control	13.4904	Alive	13.4904	78114540	76.4829	61.1107	Yes	Biopsy	Differentiated										No
079-0-3	Female	[85,90)	No		0	Trunk/Extremities	Hand	T1	T2a	1.83103	1.2	Dermis	Poor/undifferentiated	No	0	Abundant	Absent/moderate	0	1	Control	3.06575	Dead	3.06575	101300518	83.2925	74.7082	Yes	Excision	Mesenchymal-like										No
211-0-2	Female	[70,75)	No		5	Face	Forehead	T1	T1	3.82542	0.5	Dermis	Good/moderate	No	1	Abundant	Extensive	1	1	Control	3.37534	Alive	3.37534	90946868	81.1504	74.3136	Yes	Biopsy	Differentiated										No
297-0-4	Male	[75,80)	No		4	Face	Forehead	T1	T1	8.29078	0.8	Dermis	Good/moderate	No	2	Abundant	Extensive	0	1	Control	4.29589	Alive	4.29589	66107486	82.7096	71.8447	Yes	Excision	Basal-like										No
272-1-1	Female	[80,85)	No		1	Scalp/neck	Vertex	T3				Beyond subcutaneous fat	Poor/undifferentiated	No	6	Abundant	Absent/moderate	0	2	Case	3.62466	Dead	3.8411	61606186	69.1319	67.2187	Yes	Biopsy	Mesenchymal-like	3.80714	3.15007	43321986	750004	9798023	750004	1.73123	Fail	None	Excluded
272-0-1	Female	[80,85)	No		0	Face	Forehead	T3	T2b	5.79169	3	Subcutaneous fat	Good/moderate	Yes	2	Abundant	Extensive	0	1	Control	13.0767	Alive	13.0767	118013258	77.9454	67.2926	Yes	Biopsy	Differentiated	147.585	6.55061	43321986	43297192	24897763	24897763	57.4714	Fail	None	Excluded	37.4259	Copy number deletion log ratios	37.43							780	328	13.1739
282-1-1	Male	[90,95)	No		1	Face	Lip					Subcutaneous fat	Good/moderate	No		Abundant				Case	3.22466	Dead	3.60822	70498560	57.46	66.814	Yes	Biopsy	Mesenchymal-like										No
282-0-1	Male	[80,85)	No		1	Trunk/Extremities	Leg	T1	T1	1.4064	1.3	Dermis	Good/moderate	No	1	Abundant	Extensive	2	1	Control	4.28767	Dead	4.28767	183728062	85.7955	77.6922	Yes	Biopsy	Basal-like										No
283-1-1	Female	[85,90)	No	No	1	Face	Lip	T3	T2b	18.6807	1.2	Beyond subcutaneous fat	Poor/undifferentiated	No	5	Abundant	Extensive	5	4	Case	1.57534	Dead	1.63562	88336302	39.4475	47.6593	Excluded			139.024	198.377	43321986	42884962	43324511	42884962	98.9912	Pass	None	Yes	20.3343	Modal Somatic MAF x 2	17.44	Copy number deletion log ratios	18.25	Allelic Imbalance of SNPs over copy number neutral LOH	25.89			3453	3369	78.559	16.5562
283-0-1	Female	[85,90)	No	No	0	Face	Lip	T1	T1	1.37601	1.5	Subcutaneous fat	Good/moderate	No	1	Abundant	Absent/moderate	0	0	Control	5.07671	Dead	5.07671	85400620	77.4335	63.615	Excluded (Pair)	Biopsy	Differentiated	299.147	279.083	43321986	43313506	43327030	43313506	99.9804	Pass	None	Yes	19.5056	Modal Somatic MAF x 2	17.55	Copy number deletion log ratios	21.65					4404	3430	79.1901	24.9349
217-0-1	Male	[80,85)	Yes	No	8	Face	Ear	T2	T2a	22.5366	2.1	Subcutaneous fat	Good/moderate	No	4	Absent/moderate	Extensive	0	3	Control	3.62466	Dead	3.62466	112040682	76.4834	69.4749	Yes	Biopsy	Differentiated	61.6659	101.914	43321986	43214069	43410203	43214069	99.7509	Pass	None	Yes	60.7479	Modal Somatic MAF x 2	57.41	Median Somatic MAF in sex chromosomes	64					2441	2306	53.3623	19.1021
217-1-1	Male	[80,85)	No	No	3	Trunk/Extremities	Coeur	T1	T1	4.2274	1.3	Dermis	Good/moderate	No	3	Absent/moderate	Absent/moderate	0	0	Case	1.09315	Dead	4.33973	210524358	84.1484	75.6902	Yes	Biopsy	Differentiated	123.064	150.584	43321986	43020619	43415481	43020619	99.3044	Pass	None	Yes	22.3807	Modal Somatic MAF x 2	20.27	Copy number deletion log ratios	24.74					2184	2125	49.3949	20.0342
245-1-1	Male	[80,85)	No	No	0	Face	Ear					Dermis	Good/moderate	No	4	Absent/moderate	Extensive	2	5	Case	0.621918	Dead	9.99726	72283968	81.1766	68.2623	Yes	Biopsy	Basal-like	83.848	49.0425	43321986	42907586	43381154	42907586	99.0434	Pass	None	Yes	28.395	Modal Somatic MAF x 2	24.09	Copy number deletion log ratios	32.83					3176	3032	70.6635	16.1038
245-0-1	Male	[80,85)	No	No	3	Scalp/neck	Vertex	T1	T1	1.97223	1.2	Dermis	Good/moderate	No	1	Absent/moderate	Extensive	1	2	Control	6.01918	Dead	6.01918	133782336	83.7888	77.1622	Yes	Biopsy	Mesenchymal-like	188.504	30.4122	43321986	43404940	42878881	42878881	98.9772	Pass	None	Yes	54.0695	Modal Somatic MAF x 2	50.48	Allelic Imbalance of SNPs over copy number neutral LOH	58.05	Median Somatic MAF in sex chromosomes	52.23			3425	2386	55.6451	49.4992
286-1-1	Male	[70,75)	Yes		2	Face	Ear	T1	T1	3.25953	0.8	Subcutaneous fat	Good/moderate	No	4	Absent/moderate	Extensive	8	1	Case	1.80822	Dead	3.39178	140077490	83.6395	74.1232	Yes	Excision	Mesenchymal-like										No
286-0-1	Male	[75,80)	Yes		1	Trunk/Extremities	Shoulder	T2	T2b	9.17405	2.2	Subcutaneous fat	Poor/undifferentiated	No	6	Absent/moderate	Absent/moderate	7	1	Control	6.84384	Dead	6.84384	128744846	82.6227	65.578	Yes	Excision	Mesenchymal-like										No
301-1-1	Male	[80,85)	Yes		0	Face	Forehead	T3	T2b	15.3193	3.5	Beyond subcutaneous fat	Good/moderate	No	6	Absent/moderate	Extensive	0	2	Case	0.287671	Dead	0.347945	94734130	75.8494	67.3673	Yes	Biopsy	Differentiated										No
301-0-2	Male	[60,65)	No		1	Face	Forehead	T1	T1	1.03965	0.7	Dermis	Good/moderate	No	2	Absent/moderate	Extensive	0	2	Control	12.2712	Alive	12.2712	67843574	68.9543	62.1288	Yes	Biopsy	Differentiated										No
186-0-1	Female	[75,80)	No	No	12	Face	Forehead				0.7	Subcutaneous fat	Good/moderate							Control	5.62466	Dead	5.62466				No			196.106	198.529	43321986	43307064	43331231	43307064	99.9656	Pass	None	Yes	34.5812	Modal Somatic MAF x 2	35.24	Allelic Imbalance of SNPs over copy number neutral LOH	33.95					2884	2735	63.1537	25.4876
289-0-2	Male	[70,75)	No	No	2	Face	Forehead	T1	T1	2.0057	0.5	Dermis	Good/moderate	No	1	Absent/moderate	Extensive	5	1	Control	9.8	Alive	9.8				No			166.209	230.218	43321986	43167946	43414117	43167946	99.6444	Pass	None	Yes	14.583	Median Somatic MAF in sex chromosomes	14.58							1744	1630	37.7595	0.553462
289-1-1	Male	[70,75)	No		0	Face	Forehead					Subcutaneous fat	Good/moderate	No	5	Abundant	Extensive	0	0	Case	2.33425	Dead	3.05205				No			11.3751	27.0794	43321986	5381291	42707394	5381291	12.4216	Fail	None	Excluded	32.7296	Copy number deletion log ratios	32.73							635	635	118.001
268-0-1	Male	[85,90)	No	No	2	Face	Forehead					Dermis	Good/moderate	No	3	Absent/moderate	Absent/moderate	0	1	Control	3.72877	Dead	3.72877				No			78.2436	84.175	43321986	43315843	43408613	43315843	99.9858	Pass	None	Yes	54.2675	Copy number deletion log ratios	41.29	Allelic Imbalance of SNPs over copy number neutral LOH	60.4	Median Somatic MAF in sex chromosomes	61.11			2447	1957	45.1798	6.40478
222-0-1	Female	[95,100]	No	No	0	Face	Cheeks					Dermis	Good/moderate							Control	3.60548	Dead	3.60548				No			64.1118	80.8228	43321986	42951462	43328526	42951462	99.1447	Pass	None	Yes	47.3359	Modal Somatic MAF x 2	40.58	Copy number deletion log ratios	53.61	Allelic Imbalance of SNPs over copy number neutral LOH	48.54			1509	1441	33.5495	26.2599
036-1-1	Male	[50,55)	Yes	Yes	9	Face	Forehead					Dermis	Poor/undifferentiated	No	1	Abundant	Extensive	0	1	Case	0.276712	Dead	0.931507				No			189.16	106.971	43321986	43358546	43409559	43358546	100.084	Pass	None	Yes	22.0888	Modal Somatic MAF x 2	20.07	Copy number deletion log ratios	23.6					5578	4827	111.328	9.87299
268-1-1	Male	[75,80)	No	Yes	0	Face	Forehead					Subcutaneous fat	Good/moderate	No	6	Abundant	Extensive	1	0	Case	2.07123	Dead	11.3836				No			117.965	84.5642	43321986	41728906	43404520	41728906	96.3227	Pass	None	Yes	15.9935	Copy number deletion log ratios	17.28	Median Somatic MAF in sex chromosomes	14.71					1698	1644	39.3972	4.01421
131-0-1	Male	[75,80)	Yes	No	9	Face	Forehead				1.2	Dermis	Good/moderate							Control	5.66849	Dead	5.66849				No			117.484	131.56	43321986	43045055	43413598	43045055	99.3608	Pass	None	Yes	26.0345	Copy number deletion log ratios	31.13	Median Somatic MAF in sex chromosomes	20.94					2326	2152	49.9941	25.7674
