## Supplementary Table 3 for "Comprehensive molecular characterization of cutaneous squamous cell carcinoma reveals determinants of metastatic progression"

### Sheet: KEY
Table S3. OncoKB annotations of the mutations found in our D-SQUAME cohort.
Sheet	Description
OncoKB pathogenic	This sheet contains the mutations that were considered probably pathogenic in cSCC after revision of all oncokb annotations. Genes that were identified by intogen as drivers are not included.
All OncoKB annotations	This sheet contains all the mutations with corresponding oncokb annotations, inlcuding the mutations that were considered unlikely to be pathogenic in our cSCC cohort, as described in the methods.
Variable
ONCOGENIC, MUTATION_EFFECT and MUTATION_EFFECT_DESCRIPTION	Information extracted from the Oncokb database for each mutation
Pathogenic	Final annotations used in this publication: Mutations are classified as Probably or unlikely pathogenic in our cSCC cohort.
Pathogenic notes	Includes the justification for the given Pathogenic label
count	number of samples where mutation was present
qvalue	qvalue for mutation recurrence in the cancer hotspots database V2 (https://www.cancerhotspots.org/#/about)

### Sheet: OncoKB pathogenic
Hugo Symbol	Protein change	Variant classification	COSMIC mutations on the same postion	ONCOKB database			Annotation and notes
				ONCOGENIC	MUTATION_EFFECT	MUTATION_EFFECT_DESCRIPTION	Pathogenic	Pathogenic_notes	count	qvalue
BRAF	p.G469R	Missense_Mutation	p.G469A(70)|p.G469E(20)|p.G469R(28)|p.G469S(7)|p.G469V(34)|p.G469?(1)|p.G469del(2)|p.G469L(1)	Likely Oncogenic	Unknown		Probably	Hotspot, and annotated by Oncokb, despite unknown function	1	3.65455e-82
EP300	p.D1399N	Missense_Mutation	p.D1399N(56)	Likely Oncogenic	Likely Loss-of-function	The EP300 D1399N mutation is located in the protein's histone acetyltransferase domain. In three separate cancer cell lines, the transient expression of H1451L decreased histone H3 K27 acetylation, as compared to the wildtype protein. This residue is predicted to form hydrogen bonds at the active site of the protein, and the mutation could thus lead to functional loss due to disruption of these bonds (PMID: 28970362).	Probably	Hotspot and oncokb annotation	1	6.8835e-22
ERBB2	p.S310F	Missense_Mutation	p.S310F(217)|p.S310Y(11)	Oncogenic	Gain-of-function	The ERBB2 S310F mutation is located in the extracellular domain of the protein (PMID: 22908275, 24997986). This mutation has been found in bladder, lung, breast and colon cancer (PMID: 28572459). Expression of this mutation in murine fibroblast and B-cell cell lines demonstrated that it is activating as measured by increased protein activation, colony formation in soft agar and cytokine-independent growth compared to wildtype (PMID: 22908275, 24997986). In vitro studies demonstrate that this mutation is sensitive to the ERBB2 inhibitors osimertinib, neratinib, afatinib, lapatinib and trastuzumab when expressed in a murine fibroblast cell line as measured by decreased cell proliferation upon drug treatment (PMID: 22908275, 29967253). Single patients with breast cancer harboring this mutation have demonstrated clinical responses to ERBB2 inhibitor combination therapies, trastuzumab + pertuzumab and lapatinib + trastuzumab (PMID: 26358791, 24516025). Twenty-two patients with cancers harboring this mutation in a neratinib basket trial demonstrated various clinical responses to neratinib, ranging from progressive disease to complete response (PMID: 29420467).	Probably	Oncokb annotation as likely oncogenic, and clear hotspot.	1	1.98485e-185
EZH2	p.Y646C	Missense_Mutation	p.Y646C(18)	Oncogenic	Likely Gain-of-function	The EZH2 Y646C mutation is located in the enzymatic SET domain of the protein. This mutation has been found in lymphoma (PMID: 21275949, 28419429, 20081860). Expression of this mutation in vitro and in lymphoma cell lines demonstrated that it is activating as measured by preferential modification of dimethylated H3K27 residues instead of un- or monomethylated residues compared to wildtype (PMID: 21078963, 21190999, 25402979).	Probably	Oncokb annotation as likely oncogenic, and clear hotspot (although mutation is mostly present in leukemias).	1	6.87377e-69
EZH2	p.Y646N	Missense_Mutation	p.Y646N(146)	Likely Oncogenic	Likely Gain-of-function	The EZH2 Y646N mutation is located in the enzymatic SET domain of the protein. This mutation has been found in lymphoma (PMID: 21796119, 20081860). Expression of this mutation in vitro, in embryonic kidney and lymphoma cell lines, and in transgenic mouse models demonstrated that it is activating as measured by increased protein stability, preferential modification of dimethylated H3K27 residues instead of un- or monomethylated residues, increased levels of H3K27 trimethylation compared to wildtype, and the formation of lymphoma in vivo (PMID: 21078963, 21190999, 25402979, 24469040, 23680150). In addition, a mouse model of B-cell lymphoma expressing this mutation had reduced levels of T-cell infiltrates compared to models expressing wildtype EZH2 (PMID: 30705065).	Probably	Oncokb annotation as likely oncogenic, and clear hotspot (although mutation is mostly present in leukemias).	2	6.87377e-69
FGFR2	p.S252W	Missense_Mutation	p.S252W(110)|p.S252L(1)	Oncogenic	Gain-of-function	The FGFR2 S252W mutation is located in the extracellular domain of the protein. This mutation has been found in endometrial cancer (PMID: 18552176). Expression of this mutation in NIH3T3 cells demonstrated that it is activating as measured by increased anchorage-independent growth and downstream signaling compared to wildtype FGFR2 (PMID: 18552176, 17525745). This mutation activates FGFR2 downstream signaling by increasing receptor affinity for FGF9 which is commonly deregulated in endometrial cancer (PMID: 17525745).	Probably	Oncokb annotation as likely oncogenic, and clear hotspot.	1	4.1741e-24
FGFR3	p.S249C	Missense_Mutation	p.S249C(2119)|p.R248_S249insC(1)|p.S249T(1)|p.R248_S249delRS(1)|p.R248_S249insL(1)	Oncogenic	Gain-of-function	The FGFR3 S249C mutation is located in the extracellular domain of the protein. This mutation has been found in bladder cancer (PMID: 28572459). Expression of this mutation in murine fibroblast and bladder cell lines demonstrated that it is activating as measured by increased protein and pathway activation, colony formation, and tumor formation in a xenograft model compared to wildtype (PMID: 16338952, 19749790). In the Phase II FIGHT-207 trial examining pemigatinib treatment with patients harboring FGFR3 S249C, three patients with bladder cancer and one patient with cancer of unknown primary demonstrated progressive disease, and four patients with bladder cancer and one patient with cancer of unknown primary demonstrated stable disease (Abstract: Rodon et al. Abstract# CT016. AACR 2023. https://aacrjournals.org/cancerres/article/83/8_Supplement/CT016/725419). In a Phase I trial, two patients with urothelial carcinoma harboring FGFR3 S249C were treated with futibatinib and demonstrated partial response with progression-free survivals of 2.7 months and 4.7 months, respectively (PMID: 34551969).	Probably	Oncokb annotation as likely oncogenic, and clear hotspot.	1	3.4946e-229
FGFR3	p.R248C	Missense_Mutation	p.R248C(423)|p.R248H(2)|p.R248_S249insC(1)|p.R248_S249delRS(1)|p.R248_S249insL(1)	Oncogenic	Gain-of-function	The FGFR3 R248C mutation is located in the extracellular domain of the protein. This mutation has been found in bladder cancer (PMID: 28572459). Expression of this mutant in a murine B-cell line demonstrated that it is activating as measured by increased constitutive protein activity compared to wildtype (PMID: 8640234).	Probably	Oncokb annotation as likely oncogenic, and clear hotspot.	1	2.24098e-52
FGFR3	p.G370C	Missense_Mutation	p.G370C(178)|p.G370D(1)|p.A369_G370>VC(1)	Likely Oncogenic	Gain-of-function	The FGFR3 G370C mutation is located in the transmembrane domain of the protein. This mutation has been found in skeletal disorders. Expression of this mutation in embryonic kidney and chondrocyte cell lines demonstrated that it is activating as measured by increased protein activity compared to wildtype (PMID: 12009017). In the Phase II FIGHT-207 trial examining pemigatinib treatment in patients harboring FGFR3 G370C, one patient with bladder cancer demonstrated progressive disease and two patients with bladder cancer demonstrated stable disease (Abstract: Rodon et al. Abstract# CT016. AACR 2023. https://aacrjournals.org/cancerres/article/83/8_Supplement/CT016/725419).	Probably	Oncokb annotation as likely oncogenic, and clear hotspot.	1	4.34021e-13
HRAS	p.Q61K	Missense_Mutation	p.Q61K(168)	Oncogenic	Gain-of-function	The HRAS Q61K mutation is located in the switch II region of the catalytic G-domain of the protein. This mutation has been found in adrenal cancer and is a statistically significant hotspot (PMID: 23640968, 26269449, 26619011). Computational modeling of this mutation predicts that it is activating due to decreased GTPase activity (PMID: 18073111). Structural analysis of the Q61 residue demonstrates that it is crucial for HRAS GTP hydrolyzing activity suggesting that any mutation at Q61 would render the protein constitutively active (PMID:9219684).	Probably	Oncokb annotation as likely oncogenic, and clear hotspot.	3	8.14543e-210
HRAS	p.Q61L	Missense_Mutation	p.Q61L(213)	Oncogenic	Gain-of-function	The HRAS Q61L mutation is located in the switch II region of the catalytic G-domain of the protein. This mutation has been found in vemurafenib-treated squamous cell carcinoma (PMID: 22256804). Expression of this mutation in fibroblast cells demonstrated that it is activating, as measured by increased pathway activation compared to wildtype. Structural analysis of the Q61 residue demonstrates that it is crucial for HRAS GTP hydrolyzing activity suggesting that any mutation at Q61 would render the protein constitutively active (PMID: 9219684). In vitro studies have demonstrated that this mutation confers resistance to the BRAF inhibitor vemurafenib in a murine B cell line as measured by sustained proliferation in the presence of the drug (PMID: 22256804).	Probably	Oncokb annotation as likely oncogenic, and clear hotspot.	1	8.14543e-210
HRAS	p.G13D	Missense_Mutation	p.G13D(53)	Likely Oncogenic	Likely Gain-of-function	The HRAS G13D mutation is located in the catalytic G-domain of the protein. This mutation has been found in colorectal cancer and melanoma (PMID: 25148578, 26561417). While this mutation has not been functionally characterized, it is a statistically significant hotspot (PMID: 26619011). One patient with colorectal cancer harboring this mutation demonstrated resistance to the EGFR inhibitor panitumumab (PMID: 26561417).	Probably	Oncokb annotation as likely oncogenic, and clear hotspot.	1	5.50414e-80
HRAS	p.G13R	Missense_Mutation	p.G13R(453)	Likely Oncogenic	Likely Gain-of-function	There is no available functional data about the HRAS G13R mutation (last reviewed on 02/15/2023). However, we have mutation effect descriptions for HRAS G13C/D/I/N/S.	Probably	Oncokb annotation as likely oncogenic, and clear hotspot.	1	5.50414e-80
HRAS	p.G12A	Missense_Mutation	p.G12V(255)|p.G12A(11)|p.G12S(83)|p.G12?(1)|p.G12D(66)|p.G12C(33)|p.G12R(15)|p.G12_G13insAG(1)|p.G12T(2)	Likely Oncogenic	Likely Gain-of-function	The HRAS G12A mutation is located in the catalytic G-domain of the protein. This mutation has been found in breast and thyroid cancer (PMID: 25679062, 1708628, 18381570). Expression of this mutation in rat fibroblast cells demonstrated that it is activating as measured by increased focus formation and soft agar growth compared to wildtype (PMID: 6092966). Structural analysis of the G12 residue demonstrates that it is crucial for HRAS GTP hydrolyzing activity suggesting that any mutation at G12 would render the protein constitutively active (PMID: 9219684).	Probably	Oncokb annotation as likely oncogenic, and clear hotspot.	1	4.29398e-56
HRAS	p.G12C	Missense_Mutation	p.G12C(43)	Likely Oncogenic	Likely Gain-of-function	The HRAS G12C mutation is located in the catalytic G-domain of the protein. This mutation has been found in lung cancer and melanoma (PMID: 18024870, 22499344, 22683711). Expression of this mutation in rat fibroblast cells demonstrated that it is activating as measured by increased focus formation and soft agar growth compared to wildtype (PMID: 6092966). Structural analysis of the G12 residue demonstrates that it is crucial for HRAS GTP hydrolyzing activity suggesting that any mutation at G12 would render the protein constitutively active (PMID: 9219684).	Probably	Oncokb annotation as likely oncogenic, and clear hotspot.	1	4.29398e-56
HRAS	p.G12D	Missense_Mutation	p.G12D(113)	Oncogenic	Gain-of-function	The HRAS G12D mutation is located in the catalytic G-domain of the protein. This mutation is found in breast cancer (PMID: 19898424, 17314276). Expression of this mutation in rat fibroblast cells demonstrated that it is activating as measured by increased focus formation and soft agar growth compared to wildtype (PMID: 6092966). Structural analysis of the G12 residue demonstrates that it is crucial for HRAS GTP hydrolyzing activity suggesting that any mutation at G12 would render the protein constitutively active (PMID: 9219684). In vitro studies have demonstrated that this mutation confers resistance to the EGFR inhibitor erlotinib in head and neck squamous cancer cells as measured by sustained pathway activation and cell viability in the presence of the drug (PMID: 24123531).	Probably	Oncokb annotation as likely oncogenic, and clear hotspot.	3	4.29398e-56
JAK3	p.R657Q	Missense_Mutation	p.R657Q(45)|p.R657fs*5(3)|p.R657W(1)	Oncogenic	Gain-of-function	The JAK3 R657Q mutation occurs in the pseudokinase domain of the protein. Expression of this mutation in Ba/F3 cells demonstrates that it is activating as measured by increased IL3-independent proliferation compared to wildtype JAK3 (PMID: 25193870).	Probably	Oncokb annotation as likely oncogenic, and clear hotspot.	1
KRAS	p.G12D	Missense_Mutation	p.G12C(4639)|p.G12A(2229)|p.G12D(13900)|p.G12S(1904)|p.G12V(9329)|p.G12R(1177)|p.G12_G13insG(6)|p.G12N(7)|p.G12?(102)|p.G12F(72)|p.G12L(13)|p.G12I(6)|p.G12G(10)|p.G12W(5)|p.G12T(1)|p.A11_G12insGA(3)|p.G12fs*22(2)|p.G12E(5)|p.G12_G13insAG(1)|p.G12fs*3(1)|p.G12Y(2)|p.A11_G12>VC(1)|p.A11_G12insV(1)|p.G12_G13insA(1)|p.G12K(1)	Oncogenic	Gain-of-function	The KRAS G12D mutation is located in the P-loop of the catalytic G-domain of the protein. This mutation has been found in lung, colorectal, pancreatic and ovarian cancer (PMID: 28572459). Expression of this mutation in cell lines and mouse models demonstrated that it is activating, as measured by increased downstream pathway activation, colony formation and in vivo tumor development across multiple lineages compared to wildtype (PMID: 20570890, 20147967, 11751631, 15093544,19296721,17349581, 32792368). In vitro studies have demonstrated that this mutation confers resistance to BRAF inhibition in lymphoid cells as measured by decreased pathway activation in the presence of the drug, but is sensitive to the MEK inhibitor cobimetinib (PMID: 30341394). A patient with hairy cell leukemia acquired a KRAS G12D mutation following relapse on the BRAF inhibitor vemurafenib but was successfully treated with the cobimetinib for at least twelve months (PMID: 30341394). Preclinical studies with xenograft mouse models expressing KRAS G12D demonstrated sensitivity to treatment with ASP3082 as measured by reduced tumor volume following treatment (Abstract: Nagashima et al. Abstract# 5735, AACR 2023. https://aacrjournals.org/cancerres/article/83/7_Supplement/5735/722276).	Probably	Oncokb annotation as likely oncogenic, and clear hotspot.	1	0
KRAS	p.G12V	Missense_Mutation	p.G12V(11324)	Oncogenic	Gain-of-function	The KRAS G12V mutation is located in the P-loop of the catalytic G-domain of the protein. This mutation has been found in colorectal, lung and pancreatic cancer (PMID: 28572459). Expression of this mutation in cell lines and mouse models demonstrated that it is activating, as measured by increased pathway activation, colony formation and in vivo tumor formation across various lineages compared to wildtype (PMID: 20949621, 20570890, 20147967, 20516123, 25359494, 12957286). In vitro studies have demonstrated that this mutation confers resistance to BRAF inhibition in lymphoid cells as measured by decreased pathway activation in the presence of the drug, but is sensitive to the MEK inhibitor cobimetinib (PMID: 30341394). A patient with hairy cell leukemia acquired a KRAS G12D mutation following relapse on the BRAF inhibitor vemurafenib but was successfully treated with the cobimetinib for at least twelve months (PMID: 30341394).	Probably	Oncokb annotation as likely oncogenic, and clear hotspot.	1	0
KRAS	p.K117N	Missense_Mutation	p.K117N(68)	Oncogenic	Gain-of-function	The KRAS K117N mutation is located in the catalytic G-domain of the protein. This mutation has been found in melanoma, colorectal and lung cancer (PMID: 28572459). Expression of this mutation in human embryonic kidney and fibroblast cell lines demonstrated that it is activating, as measured by increased pathway activation and colony formation compared to wildtype (PMID: 20147967, 20570890).	Probably	Oncokb annotation as likely oncogenic, and clear hotspot.	1	5.40951e-24
MAP2K1	p.P124L	Missense_Mutation	p.P124S(22)|p.P124L(12)|p.P124Q(3)	Likely Oncogenic	Gain-of-function	The MEK1 P124L mutation is located in the kinase domain of the protein and occurs as a result of a mutation in exon 3 of the MAP2K1 gene. Expression of the MEK1 P124L mutation in melanoma and embryonic kidney cell lines demonstrated that it is activating, as measured by increased downstream pathway activation associated with mutant MEK1 compared to wildtype MEK1 (PMID: 25370473, 19915144, 32641410). The activity of this mutant is regulated by RAF (PMID: 29483135). Cell line experiments suggest that this mutation confers resistance to the BRAF inhibitors dabrafenib and vemurafenib as measured by sustained cell proliferation upon drug treatment, but retains sensitivity to MEK inhibition with trametinib measured by decreased pathway activation upon drug treatment (PMID: 25370473, 32641410). Patients with melanoma harboring the MEK1 P124L mutation progressed on dabrafenib, vemurafenib and the MEK inhibitor selumetinib (PMID: 19915144, 25370473). A patient with histiocytic neoplasm harboring the MEK1 P124L mutation had a complete response to treatment with the MEK1/2 inhibitor cobimetinib (PMID: 30867592).	Probably	Oncokb annotation as likely oncogenic, and clear hotspot.	2	5.99242e-27
MAP2K1	p.P124R	Missense_Mutation	p.P124S(124)|p.P124L(12)|p.P124Q(3)	Likely Oncogenic	Likely Gain-of-function	The MEK1 P124R mutation is located in the kinase domain of the protein. Expression of this mutation in an embryonic kidney cell line demonstrated that it is likely activating as measured by increased pathway activation compared to wildtype (PMID: 32641410).	Probably	Oncokb annotation as likely oncogenic, and clear hotspot.	1	5.99242e-27
MYC	p.P59L	Missense_Mutation	p.P59Q(3)|p.P59L(11)|p.P59T(1)|p.P59A(4)|p.P59R(1)	Likely Oncogenic	Likely Gain-of-function	There is no available functional data about the MYC P74L mutation (last reviewed on 02/02/2023). However, the mutation effect description for MYC P74Q, an alternate allele of MYC P74L, is: The MYC P74Q mutation is located in the N-terminal domain of the protein. This mutation has been identified in acute myeloid leukemia and is a statistically significant hotspot (PMID: 27276561). In vitro studies with mouse hematopoietic stem and progenitor cells and in vivo studies with mice expressing MYC P74Q demonstrate that the mutation is activating as measured by lower median survival and alterations in transcriptional signatures compared to wildtype (Abstract: Arthur et al. Abstract# 1267 ASH 2022. https://ash.confex.com/ash/2022/webprogram/Paper166712.html).	Probably	Oncokb annotation as likely oncogenic, present in cosmic and functional data for alternative allele.	1
MYC	p.P59S	Missense_Mutation	p.P59Q(3)|p.P59L(11)|p.P59T(1)|p.P59A(4)|p.P59R(1)	Likely Oncogenic	Likely Gain-of-function	There is no available functional data about the MYC P74S mutation (last reviewed on 02/02/2023). However, the mutation effect description for MYC P74Q, an alternate allele of MYC P74S, is: The MYC P74Q mutation is located in the N-terminal domain of the protein. This mutation has been identified in acute myeloid leukemia and is a statistically significant hotspot (PMID: 27276561). In vitro studies with mouse hematopoietic stem and progenitor cells and in vivo studies with mice expressing MYC P74Q demonstrate that the mutation is activating as measured by lower median survival and alterations in transcriptional signatures compared to wildtype (Abstract: Arthur et al. Abstract# 1267 ASH 2022. https://ash.confex.com/ash/2022/webprogram/Paper166712.html).	Probably	Oncokb annotation as likely oncogenic, present in cosmic and functional data for alternative allele.	1
PIK3CA	p.E542K	Missense_Mutation	p.E542K(1965)	Oncogenic	Gain-of-function	The PIK3CA E542K mutation is located in the helical domain in exon 10 of the protein. This mutation has been found in breast and colon cancer and glioblastoma (PMID: 17376864, 31996845). Expression of this mutation in chicken embryonic fibroblasts (CEFs), Ba/F3 cells and MCF10A breast cells demonstrated that it is activating as measured by increased kinase activity, downstream pathway activation, cytokine- and factor-independent proliferation, anchorage-independent growth and tumor growth in xenograft models compared to wildtype PIK3CA (PMID: 17376864, 26627007, 16432179). Expression of this mutation in a transgenic mouse model was not sufficient to drive glioblastoma formation (PMID: 31996845). Mutations at this position are predicted to abrogate p85-mediated inhibition of catalytic activity, thus likely resulting in constitutive activation of PIK3CA enzymatic activity (PMID: 20593314). In a phase III trial for ER+, HER2 advanced breast cancer that had previously progressed on endocrine therapy, patients were given either palbociclib (CDK4/6 inhibitor) plus fulvestrant (ESR1 antagonist) or placebo plus fulvestrant. PIK3CA alterations, including the E542K mutation, were found at a significantly higher percentage in end-of-treatment samples as compared to pre-treatment samples in patients from both treatment arms, suggesting that PIK3CA alterations may play a role in resistance to fulvestrant. E542K was found more frequently than any other PIK3CA alteration in this study (PMID: 30206110). Expression of this mutation in a patient-derived xenograft model of lung squamous cell carcinoma demonstrated that it was sensitive to the pan-PIK3CA inhibitor BKM120 and the PIK3CAalpha-specific inhibitor BYL719 compared to PDX models expressing wildtype PIK3CA (PMID: 30093452).	Probably	Oncokb annotation as likely oncogenic, and clear hotspot.	3	0
PIK3CA	p.E545K	Missense_Mutation	p.E545K(3169)	Oncogenic	Gain-of-function	The PIK3CA E545K mutation is located in the helical domain in exon 10 of the protein. This mutation has been found in breast and colon cancer and glioblastoma (PMID: 17376864, 31996845). Expression of this mutation in chicken embryonic fibroblasts, Ba/F3 cells, MCF10A breast cells and in a transgenic mouse model demonstrated that it is activating as measured by increased kinase activity, downstream pathway activation, factor-independent proliferation, anchorage-independent colony formation, in vivo tumor growth in xenograft models, and in vivo glioblastoma formation compared to wildtype PIK3CA (PMID: 17376864, 26627007, 16432179, 16322248, 31996845). Mutations at this position are predicted to abrogate p85-mediated inhibition of catalytic activity, thus likely resulting in constitutive activation of PIK3CA enzymatic activity (PMID: 20593314). In a phase III trial for ER+, HER2 advanced breast cancer that had previously progressed on endocrine therapy, patients were given either palbociclib (CDK4/6 inhibitor) plus fulvestrant (ESR1 antagonist) or placebo plus fulvestrant. PIK3CA alterations, including the E545K mutation, were found at a significantly higher percentage in end-of-treatment samples as compared to pre-treatment samples in patients from both treatment arms, suggesting that PIK3CA alterations may play a role in resistance to fulvestrant (PMID: 30206110). Expression of this mutation in a patient-derived xenograft model of lung squamous cell carcinoma demonstrated that it was sensitive to the pan-PIK3CA inhibitor BKM120 and the PIK3CAalpha-specific inhibitor BYL719 compared to PDX models expressing wildtype PIK3CA (PMID: 30093452). Preclinical studies with mice expressing PIK3CA E545K demonstrated sensitivity to treatment with RLY-2608 as measured by reduced tumor volume following treatment (Abstract: Varkaris et al. Abstract# CT017, AACR 2023. https://www.abstractsonline.com/pp8/#!/10828/presentation/10256).	Probably	Oncokb annotation as likely oncogenic, and clear hotspot.	3	0
PIK3CA	p.H1047R	Missense_Mutation	p.H1047R(3869)	Oncogenic	Gain-of-function	The PIK3CA H1047R mutation is located in the kinase domain in exon 21 of the protein (PMID: 16341083,17376864, 22120714). This mutation has been found in various cancers, including breast, head and neck, lung, colorectal and endometrial cancers (PMID: 27126994, 25631445, 23787421, 25079552, 22960745, 22941189, 17376864, 23636398). Expression of this mutation in chicken embryonic fibroblasts, Ba/F3 cells and MCF10A breast cells and in a transgenic mouse model demonstrated that it is activating as measured by increased kinase activity, downstream pathway activation, cytokine- and factor-independent proliferation, colony growth in soft agar, invasion and in vivo glioblastoma tumor burden compared to wildtype PIK3CA (PMID: 17376864, 26627007, 16432179, 16322248, 31996845). Genetically engineered mouse models have shown that the PIK3CA H1047R mutation promotes tumor formation in breast, colon, ovarian and lung cancer and malignant mesothelioma (PMID: 22370636, 23940356, 22214849, 21822287, 21324922, 19029981, 31911549). Mutations at this position are predicted to constitutively activate the catalytic subunit of PI3K (p110) by exposing the catalytic loop towards the plasma membrane where its substrate, PIP2, is found (PMID: 17376864, 20593314). Patients with breast cancer harboring this mutation achieved partial response (n=2) or stable disease (n=1) following treatment with the PI3K inhibitor, alpelisib (PMID: 27126994). In a phase III trial of palbociclib/fulvestrant for ER+, HER2 advanced breast cancer that had previously progressed on endocrine therapy, patients with PIK3CA alterations, including the H1047R mutation, were found at a significantly higher percentage in end-of-treatment samples as compared to pre-treatment samples, suggesting that this mutation may play a role in resistance to fulvestrant (PMID: 30206110). Preclinical studies with mice expressing PIK3CA H1047R demonstrated sensitivity to treatment with RLY-2608 as measured by reduced tumor volume following treatment (Abstract: Varkaris et al. Abstract# CT017, AACR 2023. https://www.abstractsonline.com/pp8/#!/10828/presentation/10256).	Probably	Oncokb annotation as likely oncogenic, and clear hotspot.	1	0
PIK3CA	p.E453K	Missense_Mutation	p.E453K(99)	Oncogenic	Gain-of-function	The PIK3CA E453K mutation is located in the C2 domain in exon 8 of the protein. Expression of this mutation in U2OS, Ba/F3 and MCF10A cells demonstrated that it is activating as measured by increased downstream pathway activation, moderately increased cytokine- and factor-independent growth and increased colony formation in soft agar compared to wildtype PIK3CA (PMID: 21266528, 26627007). The E453 residue is predicted to be important for the interaction with the iSH2 domain of p85 (PIK3R1), and thus the regulation of PIK3CA (PMID: 20593314 ).	Probably	Oncokb annotation as likely oncogenic, and clear hotspot.	1	3.1995e-39
PIK3CA	p.V344G	Missense_Mutation	p.V344M(10)|p.V344V(1)|p.V344A(2)|p.V344G(9)	Likely Oncogenic	Likely Gain-of-function	The PIK3CA V344G mutation is located between the RAS binding domain and the C2 domain of the protein. This mutation has been found in glioblastoma (PMID: 31996845). Expression of this mutation in Ba/F3 and MCF10A cell lines demonstrated that it is activating as measured by increased proliferation in the absence of growth factors compared to wildtype PIK3CA (PMID: 29533785). Expression of this mutation in a transgenic mouse model was not sufficient to drive glioblastoma formation (PMID: 31996845).	Probably	Oncokb annotation as likely oncogenic, and presence of mutation in cosmic	1	5.8497e-33
PIK3CA	p.G106S	Missense_Mutation	p.G106S(6)	Likely Oncogenic	Likely Gain-of-function	There is no available functional data about the PIK3CA G106S mutation (last reviewed on 01/24/2023). However, we have mutation effect descriptions for PIK3CA G106C/D/R/V.	Probably	Oncokb annotation as likely oncogenic, and presence of mutation in cosmic	1	6.8726e-26
PIK3CA	p.R38H	Missense_Mutation	p.R38H(40)	Oncogenic	Gain-of-function	The PIK3CA R38H mutation is located in the adaptor-binding domain of the protein and results in the loss of interaction between ABD and several residues in the N-terminal lobe of the PIK3CA kinase domain (PMID: 20593314). This mutation has been found in glioblastoma (PMID: 31996845). Expression of this mutant in chick embryonic fibroblasts, Ba/F3, NIH-3T3 and MCF10A cells demonstrated that it is activating as measured by increased PI3-kinase (PI3K) downstream signaling, increased colony formation in soft-agar, and growth factor-independent proliferation compared to control cells (PMID: 17376864, 29533785, 15930273). Expression of this mutation in a transgenic mouse model was not sufficient to drive glioblastoma formation (PMID: 31996845).	Probably	Oncokb annotation as likely oncogenic, and clear hotspot.	1	3.1646e-19
PIK3CA	p.P104L	Missense_Mutation	p.P104L(27)	Likely Oncogenic	Likely Gain-of-function	The PIK3CA P104L mutation is located between the p85 binding domain and the Ras binding domain of the protein. Expression of this mutation in Ba/F3 and MCF10A cell lines demonstrated that it is activating as measured by increased proliferation in the absence of growth factors compared to wildtype PIK3CA (PMID: 29533785). This alteration has also been identified as a likely driver in a genetic mosaicism disorder (PMID: 27631024).	Probably	Oncokb annotation as likely oncogenic, and clear hotspot.	1	1.6102e-07
PIK3CA	p.E600K	Missense_Mutation	p.E600K(12)	Likely Oncogenic	Likely Gain-of-function	The PIK3CA E600K mutation is located in the accessory domain of the protein. This mutation has been found in lung cancer, breast cancer and endometrial cancer (PMID: 27478040, 22722193, 22653804, 28481359). Expression of this mutation in PC9 cells suggested that it is likely activating as measured by increased cell proliferation in the context of erlotinib treatment compared to wildtype PIK3CA (PMID: 27478040).	Probably	Oncokb annotation as likely oncogenic, and presence of mutation in cosmic	1
PIK3CA	p.P471S	Missense_Mutation	p.P471L(20)|p.P471A(1)	Likely Oncogenic	Likely Gain-of-function	The PIK3CA P471S mutation has not specifically been reviewed by the OncoKB team. However, the mutation effect description for PIK3CA P471L, an alternate allele of PIK3CA P471S, is: The PIK3CA P471L mutation is located in the PI3K-C2 domain of the protein. Expression of this mutation in Ba/F3 and MCF10A cell lines demonstrated that it is activating as measured by increased proliferation in the absence of growth factors compared to wildtype PIK3CA (PMID: 29533785).	Probably	Oncokb annotation, cosmic with other alterations	1
PPM1D	p.E447*	Nonsense_Mutation		Likely Oncogenic	Likely Gain-of-function	The mutation effect description for 422_605trunc in PPM1D is: Truncating mutations in the PPM1D gene cluster in the C-terminal portion of the protein in exon 6 and confer a gain-of-function activity. PPM1D truncating mutations result in several C-terminally truncated versions of the PPM1D protein and are found in patients with myeloproliferative neoplasms (PMID: 30304655). PPM1D negatively regulates many proteins by dephosphorylation, including the tumor suppressor TP53 (PMID: 25742468). HeLa cells transfected with the truncating PPM1D E525* mutation displayed increased protein stability (PMID: 23907125). In a separate study, the PPM1D truncating mutants, E472* and E540*, attenuated p53 and H2AX activation (DNA damage response mediators) following irradiation of 293T cells. Additionally, the HCT116 colorectal cell line harboring the PPM1D L450* mutation showed lower CHK2 and p53 phosphorylation levels and increased cell growth and colony formation; this was reversed when inverting the genotype to PPM1D wildtype (PMID: 24880341). In vivo studies with mice expressing a frameshift mutation in exon 6 of PPM1D demonstrate that truncating mutations in the last exon are activating as measured by increased development of acute myeloid leukemia after sequential exposure to ionizing radiation compared to wildtype mice (PMID: 37709843). Preclinical studies with PPM1D-mutant hematopoietic cells and mouse models show that PPM1D truncating mutations confer resistance to chemotherapeutic agents but are sensitive to an allosteric, small molecule inhibitor of PPM1D, GSK2830371 (PMID: 29954749, 37709843).	Probably	Oncokb annotation, cosmic does show higher mutation rate in this region, although not this specific spot	1
PPM1D	p.K535*	Nonsense_Mutation		Likely Oncogenic	Likely Gain-of-function	The mutation effect description for 422_605trunc in PPM1D is: Truncating mutations in the PPM1D gene cluster in the C-terminal portion of the protein in exon 6 and confer a gain-of-function activity. PPM1D truncating mutations result in several C-terminally truncated versions of the PPM1D protein and are found in patients with myeloproliferative neoplasms (PMID: 30304655). PPM1D negatively regulates many proteins by dephosphorylation, including the tumor suppressor TP53 (PMID: 25742468). HeLa cells transfected with the truncating PPM1D E525* mutation displayed increased protein stability (PMID: 23907125). In a separate study, the PPM1D truncating mutants, E472* and E540*, attenuated p53 and H2AX activation (DNA damage response mediators) following irradiation of 293T cells. Additionally, the HCT116 colorectal cell line harboring the PPM1D L450* mutation showed lower CHK2 and p53 phosphorylation levels and increased cell growth and colony formation; this was reversed when inverting the genotype to PPM1D wildtype (PMID: 24880341). In vivo studies with mice expressing a frameshift mutation in exon 6 of PPM1D demonstrate that truncating mutations in the last exon are activating as measured by increased development of acute myeloid leukemia after sequential exposure to ionizing radiation compared to wildtype mice (PMID: 37709843). Preclinical studies with PPM1D-mutant hematopoietic cells and mouse models show that PPM1D truncating mutations confer resistance to chemotherapeutic agents but are sensitive to an allosteric, small molecule inhibitor of PPM1D, GSK2830371 (PMID: 29954749, 37709843).	Probably	Oncokb annotation as likely oncogenic and functional validation, cosmic does show higher mutation rate in this region, although not this specific spot	1
PPM1D	p.R458*	Nonsense_Mutation	p.R458*(22)	Likely Oncogenic	Likely Gain-of-function	The mutation effect description for 422_605trunc in PPM1D is: Truncating mutations in the PPM1D gene cluster in the C-terminal portion of the protein in exon 6 and confer a gain-of-function activity. PPM1D truncating mutations result in several C-terminally truncated versions of the PPM1D protein and are found in patients with myeloproliferative neoplasms (PMID: 30304655). PPM1D negatively regulates many proteins by dephosphorylation, including the tumor suppressor TP53 (PMID: 25742468). HeLa cells transfected with the truncating PPM1D E525* mutation displayed increased protein stability (PMID: 23907125). In a separate study, the PPM1D truncating mutants, E472* and E540*, attenuated p53 and H2AX activation (DNA damage response mediators) following irradiation of 293T cells. Additionally, the HCT116 colorectal cell line harboring the PPM1D L450* mutation showed lower CHK2 and p53 phosphorylation levels and increased cell growth and colony formation; this was reversed when inverting the genotype to PPM1D wildtype (PMID: 24880341). In vivo studies with mice expressing a frameshift mutation in exon 6 of PPM1D demonstrate that truncating mutations in the last exon are activating as measured by increased development of acute myeloid leukemia after sequential exposure to ionizing radiation compared to wildtype mice (PMID: 37709843). Preclinical studies with PPM1D-mutant hematopoietic cells and mouse models show that PPM1D truncating mutations confer resistance to chemotherapeutic agents but are sensitive to an allosteric, small molecule inhibitor of PPM1D, GSK2830371 (PMID: 29954749, 37709843).	Probably	Oncokb annotation as likely oncogenic, functional validation and present in cosmic	2
RAC1	p.P29S	Missense_Mutation	p.P29S(167)	Oncogenic	Gain-of-function	The RAC1 P29S mutation, which is located in the highly conserved Switch 1 domain, increases RAC1 activation and binding to downstream effector proteins such as PAK1 (PMID: 23284172, 22842228). This mutation has been found in melanoma (PMID: 31257073). In vitro studies using RAC1 knockdown demonstrated that the P29S mutation enhances melanoma cell proliferation, migration and mesenchymal phenotype (PMID: 22842228, 2546593, 31257073). In addition, this mutation leads to elevated MAPK signaling resulting in resistance to RAF and MEK inhibitors, demonstrated in both in vitro and in vivo modeling (PMID: 25056119). Furthermore, GTP and GDP affinity experiments demonstrated that the P29S mutation enhances GDP dissociation leading to maintenance of RAC1 in a GTP-bound, constitutively active state (PMID: 23284172). The P29S mutation in RAC1 is the third most common mutation leading to melanoma (in sun-exposure cases) and is seen in 4-7% of all patients (PMID: 25465943; 22842228).	Probably	Oncokb annotation as likely oncogenic, and clear hotspot.	2	1.55868e-65
RHOA	p.R5W	Missense_Mutation	p.R5W(25)|p.R5Q(4)	Likely Oncogenic	Likely Loss-of-function	The RHOA R5W mutation is located in the N terminus of the protein. Biochemical experiments have demonstrated that this mutation is likely inactivating as measured by its effect on -catenin, and may act as a dominant-negative to promote tumor growth (PMID: 28522256, 29796182) (Abstract: Schaefer et al, Abstract# A29, AACR 2018. https://mcr.aacrjournals.org/content/18/5_Supplement/A29).	Probably	oncokb annotation, but not mutated in any skin sample in cosmic	1	1.52155e-08
RRAS2	p.G23D	Missense_Mutation	p.G23V(1)|p.G23C(1)	Likely Oncogenic	Likely Gain-of-function	The RRAS2 G23D mutation has not specifically been reviewed by the OncoKB team. However, the mutation effect description for RRAS2 G23V, an alternate allele of RRAS2 G23D, is: The RRAS2 G23V mutation is located in the P-loop of the protein. This mutation has been shown to lead to a constitutively active gene product, with a subsequent increase in PI3K pathway activity and tumorigenesis (PMID: 24826867).	Probably	Oncokb annotation as likely oncogenic and functional validation of alternate allele, but no high mutation rate in cosmic	1
RRAS2	p.G23S	Missense_Mutation	p.G23V(1)|p.G23C(1)	Likely Oncogenic	Likely Gain-of-function	The RRAS2 G23S mutation has not specifically been reviewed by the OncoKB team. However, the mutation effect description for RRAS2 G23V, an alternate allele of RRAS2 G23S, is: The RRAS2 G23V mutation is located in the P-loop of the protein. This mutation has been shown to lead to a constitutively active gene product, with a subsequent increase in PI3K pathway activity and tumorigenesis (PMID: 24826867).	Probably	Oncokb annotation as likely oncogenic and functional validation of alternate allele, but no high mutation rate in cosmic	2
SF3B1	p.E902K	Missense_Mutation		Likely Oncogenic	Likely Switch-of-function	The SF3B1 E902K mutation is located in the HEAT domain, which functions as a scaffolding region for protein interactions. This mutation has been identified in bladder cancer (PMID: 24121792). In vitro studies with HEK293T cells expressing SF3B1 E902K demonstrate a switch-of-function as measured by aberrant RNA splicing compared to wildtype (PMID: 38759096).	Probably	Oncokb annotation with functional validation, but no cosmic	2	3.68986e-20
TERT	1295228	5'Flank		Likely Oncogenic	Likely Gain-of-function	The c.-124C>T (5:g.1,295,228 G>A) mutation is located in the promoter region of the TERT protein. This mutation has been identified in melanoma, breast, bladder, and head and neck cancers (PMID: 33863915, 36114166, 26143634, 24101484, 34381934, 31960186, 30070694). In vitro studies in urothelial carcinoma (T24 and CLS-439), bladder cancer (UMUC3) and glioblastoma (LN229), and melanoma (Ma-Mel 4 and Ma-Mel 5) cells have demonstrated that this mutation is activating as measured by increased promoter activity compared to wildtype (PMID: 24101484, 36114166, 30070694).	Probably	Known pathogenic mutation (Elliott 2024)	26
TERT	1295242	5'Flank		Likely Oncogenic	Likely Gain-of-function	The c.-138_139CC>TT (5:g.1295242_1295243delinsAA) mutation is located in the promoter region of the TERT protein. This mutation has been identified in melanoma (PMID: 30070694). In vitro studies in melanoma (Ma-Mel 4 and Ma-Mel 5) cells have demonstrated that this mutation is activating as measured by increased promoter activity compared to wildtype (PMID: 30070694).	Probably	Known pathogenic mutation (Elliott 2024)	12
TERT	1295250	5'Flank		Likely Oncogenic	Likely Gain-of-function	The c.-146C>T (5:g.1,295,250 G>A) mutation is located in the promoter region of the TERT protein. This mutation has been identified in melanoma, bladder and head and neck cancer (PMID:24101484, 34381934, 31960186, 30070694). In vitro studies in urothelial carcinoma (T24 and CLS-439), bladder cancer (UMUC3) and glioblastoma (LN229), and melanoma (Ma-Mel 4 and Ma-Mel 5) cells have demonstrated that this mutation is activating as measured by increased promoter activity compared to wildtype (PMID: 24101484, 36114166, 30070694).	Probably	Known pathogenic mutation (Elliott 2024)	48

### Sheet: All OncoKB annotations
Hugo Symbol	Protein change	Variant classification	COSMIC mutations on the same postion	ONCOKB database			Revision
				ONCOGENIC	MUTATION_EFFECT	MUTATION_EFFECT_DESCRIPTION	Pathogenic	Pathogenic_notes	count	qvalue	Driver found by Intogen
AJUBA	p.C387*	Nonsense_Mutation		Likely Oncogenic	Likely Loss-of-function	The mutation effect description for truncating mutations in AJUBA is: AJUBA truncation mutations are found in several cancer types including head and neck and esophageal cancer (PMID: 25839328). Esophageal cell lines engineered to express patient-associated AJUBA truncation mutations resulted in increased proliferation, invasion and migration in functional assays compared to wildtype (PMID: 25839328). AJUBA expression is downregulated in tissues from patients with truncating AJUBA mutations, suggesting that these alterations are inactivating (PMID: 27172796).	Probably	Any mutation on a cSCC TSP gene	1		Yes
AJUBA	p.K420fs	Frame_Shift_Del		Likely Oncogenic	Likely Loss-of-function	The mutation effect description for truncating mutations in AJUBA is: AJUBA truncation mutations are found in several cancer types including head and neck and esophageal cancer (PMID: 25839328). Esophageal cell lines engineered to express patient-associated AJUBA truncation mutations resulted in increased proliferation, invasion and migration in functional assays compared to wildtype (PMID: 25839328). AJUBA expression is downregulated in tissues from patients with truncating AJUBA mutations, suggesting that these alterations are inactivating (PMID: 27172796).	Probably	Any mutation on a cSCC TSP gene	1		Yes
AJUBA	p.Q397*	Nonsense_Mutation		Likely Oncogenic	Likely Loss-of-function	The mutation effect description for truncating mutations in AJUBA is: AJUBA truncation mutations are found in several cancer types including head and neck and esophageal cancer (PMID: 25839328). Esophageal cell lines engineered to express patient-associated AJUBA truncation mutations resulted in increased proliferation, invasion and migration in functional assays compared to wildtype (PMID: 25839328). AJUBA expression is downregulated in tissues from patients with truncating AJUBA mutations, suggesting that these alterations are inactivating (PMID: 27172796).	Probably	Any mutation on a cSCC TSP gene	1		Yes
AJUBA	p.Q416*	Nonsense_Mutation		Likely Oncogenic	Likely Loss-of-function	The mutation effect description for truncating mutations in AJUBA is: AJUBA truncation mutations are found in several cancer types including head and neck and esophageal cancer (PMID: 25839328). Esophageal cell lines engineered to express patient-associated AJUBA truncation mutations resulted in increased proliferation, invasion and migration in functional assays compared to wildtype (PMID: 25839328). AJUBA expression is downregulated in tissues from patients with truncating AJUBA mutations, suggesting that these alterations are inactivating (PMID: 27172796).	Probably	Any mutation on a cSCC TSP gene	1		Yes
AJUBA	p.Q468*	Nonsense_Mutation		Likely Oncogenic	Likely Loss-of-function	The mutation effect description for truncating mutations in AJUBA is: AJUBA truncation mutations are found in several cancer types including head and neck and esophageal cancer (PMID: 25839328). Esophageal cell lines engineered to express patient-associated AJUBA truncation mutations resulted in increased proliferation, invasion and migration in functional assays compared to wildtype (PMID: 25839328). AJUBA expression is downregulated in tissues from patients with truncating AJUBA mutations, suggesting that these alterations are inactivating (PMID: 27172796).	Probably	Any mutation on a cSCC TSP gene	1		Yes
AJUBA	p.S126fs	Frame_Shift_Del		Likely Oncogenic	Likely Loss-of-function	The mutation effect description for truncating mutations in AJUBA is: AJUBA truncation mutations are found in several cancer types including head and neck and esophageal cancer (PMID: 25839328). Esophageal cell lines engineered to express patient-associated AJUBA truncation mutations resulted in increased proliferation, invasion and migration in functional assays compared to wildtype (PMID: 25839328). AJUBA expression is downregulated in tissues from patients with truncating AJUBA mutations, suggesting that these alterations are inactivating (PMID: 27172796).	Probably	Any mutation on a cSCC TSP gene	1		Yes
AJUBA		Splice_Site		Likely Oncogenic	Likely Loss-of-function	The mutation effect description for truncating mutations in AJUBA is: AJUBA truncation mutations are found in several cancer types including head and neck and esophageal cancer (PMID: 25839328). Esophageal cell lines engineered to express patient-associated AJUBA truncation mutations resulted in increased proliferation, invasion and migration in functional assays compared to wildtype (PMID: 25839328). AJUBA expression is downregulated in tissues from patients with truncating AJUBA mutations, suggesting that these alterations are inactivating (PMID: 27172796).	Probably	Any mutation on a cSCC TSP gene	1		Yes
ARID1A	p.Q171*	Nonsense_Mutation	p.Q171*(1)	Likely Oncogenic	Likely Loss-of-function	The mutation effect description for truncating mutations in ARID1A is: ARID1A truncating mutations can produce several forms of C-terminally truncated proteins. These mutations have been found in gastric, colon, breast, and pancreatic cancer (PMID: 22009941). Endogenous expression of these mutations in ovarian and endometrial cancer cell lines demonstrated that they are activating as measured by increased cell proliferation compared to the re-expression of wildtype, and in vivo loss of ARID1A in combination with a mutation in the PTEN-PIK3CA pathway resulted in the development of ovarian cancer in transgenic mouse models (PMID: 21900401, 24899687, 25625625).	Probably	Any mutation on a cSCC TSP gene	1		Yes
ARID1A	p.S1611*	Nonsense_Mutation		Likely Oncogenic	Likely Loss-of-function	The mutation effect description for truncating mutations in ARID1A is: ARID1A truncating mutations can produce several forms of C-terminally truncated proteins. These mutations have been found in gastric, colon, breast, and pancreatic cancer (PMID: 22009941). Endogenous expression of these mutations in ovarian and endometrial cancer cell lines demonstrated that they are activating as measured by increased cell proliferation compared to the re-expression of wildtype, and in vivo loss of ARID1A in combination with a mutation in the PTEN-PIK3CA pathway resulted in the development of ovarian cancer in transgenic mouse models (PMID: 21900401, 24899687, 25625625).	Probably	Any mutation on a cSCC TSP gene	1		Yes
ARID2	p.E1670*	Nonsense_Mutation		Likely Oncogenic	Likely Loss-of-function	The mutation effect description for truncating mutations in ARID2 is: ARID2 truncation mutations result in various C-terminally truncated protein forms leading to protein inactivation (PMID: 21822264, 23047306). Functional studies have demonstrated that siRNA knockdown of ARID2 reduces protein levels of other subunits of the PBAF complex, suggesting that ARID2 is necessary for PBAF complex stability. In addition, loss of ARID2 expression abolishes transcription of the interferon (IFN)-induced transmembrane protein 1 (IFITM1), which is needed for IFN-induced anti-proliferative activity in hepatocellular carcinoma (HCC) (PMID:15985610, 16847454). Though further evidence is needed, these observations suggest that ARID2 functions as a tumor suppressor.	Probably	Any mutation on a cSCC TSP gene	1		Yes
ARID2	p.E75*	Nonsense_Mutation		Likely Oncogenic	Likely Loss-of-function	The mutation effect description for truncating mutations in ARID2 is: ARID2 truncation mutations result in various C-terminally truncated protein forms leading to protein inactivation (PMID: 21822264, 23047306). Functional studies have demonstrated that siRNA knockdown of ARID2 reduces protein levels of other subunits of the PBAF complex, suggesting that ARID2 is necessary for PBAF complex stability. In addition, loss of ARID2 expression abolishes transcription of the interferon (IFN)-induced transmembrane protein 1 (IFITM1), which is needed for IFN-induced anti-proliferative activity in hepatocellular carcinoma (HCC) (PMID:15985610, 16847454). Though further evidence is needed, these observations suggest that ARID2 functions as a tumor suppressor.	Probably	Any mutation on a cSCC TSP gene	1		Yes
ARID2	p.L1399*	Nonsense_Mutation		Likely Oncogenic	Likely Loss-of-function	The mutation effect description for truncating mutations in ARID2 is: ARID2 truncation mutations result in various C-terminally truncated protein forms leading to protein inactivation (PMID: 21822264, 23047306). Functional studies have demonstrated that siRNA knockdown of ARID2 reduces protein levels of other subunits of the PBAF complex, suggesting that ARID2 is necessary for PBAF complex stability. In addition, loss of ARID2 expression abolishes transcription of the interferon (IFN)-induced transmembrane protein 1 (IFITM1), which is needed for IFN-induced anti-proliferative activity in hepatocellular carcinoma (HCC) (PMID:15985610, 16847454). Though further evidence is needed, these observations suggest that ARID2 functions as a tumor suppressor.	Probably	Any mutation on a cSCC TSP gene	1		Yes
ARID2	p.Q1462*	Nonsense_Mutation	p.Q1462*(1)	Likely Oncogenic	Likely Loss-of-function	The mutation effect description for truncating mutations in ARID2 is: ARID2 truncation mutations result in various C-terminally truncated protein forms leading to protein inactivation (PMID: 21822264, 23047306). Functional studies have demonstrated that siRNA knockdown of ARID2 reduces protein levels of other subunits of the PBAF complex, suggesting that ARID2 is necessary for PBAF complex stability. In addition, loss of ARID2 expression abolishes transcription of the interferon (IFN)-induced transmembrane protein 1 (IFITM1), which is needed for IFN-induced anti-proliferative activity in hepatocellular carcinoma (HCC) (PMID:15985610, 16847454). Though further evidence is needed, these observations suggest that ARID2 functions as a tumor suppressor.	Probably	Any mutation on a cSCC TSP gene	1		Yes
ARID2	p.Q666*	Nonsense_Mutation		Likely Oncogenic	Likely Loss-of-function	The mutation effect description for truncating mutations in ARID2 is: ARID2 truncation mutations result in various C-terminally truncated protein forms leading to protein inactivation (PMID: 21822264, 23047306). Functional studies have demonstrated that siRNA knockdown of ARID2 reduces protein levels of other subunits of the PBAF complex, suggesting that ARID2 is necessary for PBAF complex stability. In addition, loss of ARID2 expression abolishes transcription of the interferon (IFN)-induced transmembrane protein 1 (IFITM1), which is needed for IFN-induced anti-proliferative activity in hepatocellular carcinoma (HCC) (PMID:15985610, 16847454). Though further evidence is needed, these observations suggest that ARID2 functions as a tumor suppressor.	Probably	Any mutation on a cSCC TSP gene	1		Yes
ARID2	p.Q686*	Nonsense_Mutation		Likely Oncogenic	Likely Loss-of-function	The mutation effect description for truncating mutations in ARID2 is: ARID2 truncation mutations result in various C-terminally truncated protein forms leading to protein inactivation (PMID: 21822264, 23047306). Functional studies have demonstrated that siRNA knockdown of ARID2 reduces protein levels of other subunits of the PBAF complex, suggesting that ARID2 is necessary for PBAF complex stability. In addition, loss of ARID2 expression abolishes transcription of the interferon (IFN)-induced transmembrane protein 1 (IFITM1), which is needed for IFN-induced anti-proliferative activity in hepatocellular carcinoma (HCC) (PMID:15985610, 16847454). Though further evidence is needed, these observations suggest that ARID2 functions as a tumor suppressor.	Probably	Any mutation on a cSCC TSP gene	1		Yes
ARID2	p.Q793*	Nonsense_Mutation		Likely Oncogenic	Likely Loss-of-function	The mutation effect description for truncating mutations in ARID2 is: ARID2 truncation mutations result in various C-terminally truncated protein forms leading to protein inactivation (PMID: 21822264, 23047306). Functional studies have demonstrated that siRNA knockdown of ARID2 reduces protein levels of other subunits of the PBAF complex, suggesting that ARID2 is necessary for PBAF complex stability. In addition, loss of ARID2 expression abolishes transcription of the interferon (IFN)-induced transmembrane protein 1 (IFITM1), which is needed for IFN-induced anti-proliferative activity in hepatocellular carcinoma (HCC) (PMID:15985610, 16847454). Though further evidence is needed, these observations suggest that ARID2 functions as a tumor suppressor.	Probably	Any mutation on a cSCC TSP gene	1		Yes
ARID2	p.Q868*	Nonsense_Mutation		Likely Oncogenic	Likely Loss-of-function	The mutation effect description for truncating mutations in ARID2 is: ARID2 truncation mutations result in various C-terminally truncated protein forms leading to protein inactivation (PMID: 21822264, 23047306). Functional studies have demonstrated that siRNA knockdown of ARID2 reduces protein levels of other subunits of the PBAF complex, suggesting that ARID2 is necessary for PBAF complex stability. In addition, loss of ARID2 expression abolishes transcription of the interferon (IFN)-induced transmembrane protein 1 (IFITM1), which is needed for IFN-induced anti-proliferative activity in hepatocellular carcinoma (HCC) (PMID:15985610, 16847454). Though further evidence is needed, these observations suggest that ARID2 functions as a tumor suppressor.	Probably	Any mutation on a cSCC TSP gene	1		Yes
ARID2	p.Q871*	Nonsense_Mutation		Likely Oncogenic	Likely Loss-of-function	The mutation effect description for truncating mutations in ARID2 is: ARID2 truncation mutations result in various C-terminally truncated protein forms leading to protein inactivation (PMID: 21822264, 23047306). Functional studies have demonstrated that siRNA knockdown of ARID2 reduces protein levels of other subunits of the PBAF complex, suggesting that ARID2 is necessary for PBAF complex stability. In addition, loss of ARID2 expression abolishes transcription of the interferon (IFN)-induced transmembrane protein 1 (IFITM1), which is needed for IFN-induced anti-proliferative activity in hepatocellular carcinoma (HCC) (PMID:15985610, 16847454). Though further evidence is needed, these observations suggest that ARID2 functions as a tumor suppressor.	Probably	Any mutation on a cSCC TSP gene	2		Yes
ARID2	p.Q923*	Nonsense_Mutation		Likely Oncogenic	Likely Loss-of-function	The mutation effect description for truncating mutations in ARID2 is: ARID2 truncation mutations result in various C-terminally truncated protein forms leading to protein inactivation (PMID: 21822264, 23047306). Functional studies have demonstrated that siRNA knockdown of ARID2 reduces protein levels of other subunits of the PBAF complex, suggesting that ARID2 is necessary for PBAF complex stability. In addition, loss of ARID2 expression abolishes transcription of the interferon (IFN)-induced transmembrane protein 1 (IFITM1), which is needed for IFN-induced anti-proliferative activity in hepatocellular carcinoma (HCC) (PMID:15985610, 16847454). Though further evidence is needed, these observations suggest that ARID2 functions as a tumor suppressor.	Probably	Any mutation on a cSCC TSP gene	1		Yes
ARID2	p.R314C	Missense_Mutation	p.R314C(3)	Likely Oncogenic	Unknown		Probably	Any mutation on a cSCC TSP gene	1	0.00383083	Yes
ARID2	p.R542*	Nonsense_Mutation	p.R542*(1)	Likely Oncogenic	Likely Loss-of-function	The mutation effect description for truncating mutations in ARID2 is: ARID2 truncation mutations result in various C-terminally truncated protein forms leading to protein inactivation (PMID: 21822264, 23047306). Functional studies have demonstrated that siRNA knockdown of ARID2 reduces protein levels of other subunits of the PBAF complex, suggesting that ARID2 is necessary for PBAF complex stability. In addition, loss of ARID2 expression abolishes transcription of the interferon (IFN)-induced transmembrane protein 1 (IFITM1), which is needed for IFN-induced anti-proliferative activity in hepatocellular carcinoma (HCC) (PMID:15985610, 16847454). Though further evidence is needed, these observations suggest that ARID2 functions as a tumor suppressor.	Probably	Any mutation on a cSCC TSP gene	1		Yes
ARID2	p.S1458*	Nonsense_Mutation		Likely Oncogenic	Likely Loss-of-function	The mutation effect description for truncating mutations in ARID2 is: ARID2 truncation mutations result in various C-terminally truncated protein forms leading to protein inactivation (PMID: 21822264, 23047306). Functional studies have demonstrated that siRNA knockdown of ARID2 reduces protein levels of other subunits of the PBAF complex, suggesting that ARID2 is necessary for PBAF complex stability. In addition, loss of ARID2 expression abolishes transcription of the interferon (IFN)-induced transmembrane protein 1 (IFITM1), which is needed for IFN-induced anti-proliferative activity in hepatocellular carcinoma (HCC) (PMID:15985610, 16847454). Though further evidence is needed, these observations suggest that ARID2 functions as a tumor suppressor.	Probably	Any mutation on a cSCC TSP gene	1		Yes
BRAF	p.G469R	Missense_Mutation	p.G469A(70)|p.G469E(20)|p.G469R(28)|p.G469S(7)|p.G469V(34)|p.G469?(1)|p.G469del(2)|p.G469L(1)	Likely Oncogenic	Unknown		Probably	Clear hotspot in cancerhotspots database	1	3.65455e-82	No
CDKN2A	p.59_60WG>*S	Nonsense_Mutation		Likely Oncogenic	Likely Loss-of-function	The mutation effect description for truncating mutations in CDKN2A is: CDKN2A truncating mutations form several forms of C-terminally truncated CDKN2A proteins. These mutations have been found in germline mutations in families with squamous cell cancer of the oral cavity (Abstract: Fostira et al. JCO PO, 2018. http://ascopubs.org/doi/full/10.1200/PO.18.00022). Expression of a truncation mutation in vitro demonstrated that it was inactivating as measured by decreased binding to CDK4 and CDK6 and failure to inhibit the cell cycle compared to wildtype (PMID: 8668202). Additionally, expression of several C-terminally truncated CDKN2A proteins demonstrated that truncations upstream of residue 131 were inactivating as measured by decreased binding to CDK4 (PMID: 8603820).	Probably	Any mutation on a cSCC TSP gene	1		Yes
CDKN2A	p.C21fs	Frame_Shift_Del	__UNKNOWN__	Likely Oncogenic	Likely Loss-of-function	The mutation effect description for truncating mutations in CDKN2A is: CDKN2A truncating mutations form several forms of C-terminally truncated CDKN2A proteins. These mutations have been found in germline mutations in families with squamous cell cancer of the oral cavity (Abstract: Fostira et al. JCO PO, 2018. http://ascopubs.org/doi/full/10.1200/PO.18.00022). Expression of a truncation mutation in vitro demonstrated that it was inactivating as measured by decreased binding to CDK4 and CDK6 and failure to inhibit the cell cycle compared to wildtype (PMID: 8668202). Additionally, expression of several C-terminally truncated CDKN2A proteins demonstrated that truncations upstream of residue 131 were inactivating as measured by decreased binding to CDK4 (PMID: 8603820).	Probably	Any mutation on a cSCC TSP gene	1		Yes
CDKN2A	p.D23N	Missense_Mutation	p.G23fs*3(3)|p.G23D(1)|p.G23fs(2)|p.G23G(1)|p.A21_L32del(1)|p.G23S(1)	Oncogenic	Loss-of-function	The CDKN2A D74N mutation is located in the ankyrin repeats of the p16/INK4A protein. This mutation has been found in thyroid and esophageal cancer (PMID: 27519597). Expression of this mutation in osteosarcoma cells demonstrated that it was inactivating as measured by reduced protein activity and the inability to induce cell cycle arrest compared to wildtype (PMID: 10491434).	Probably	Any mutation on a cSCC TSP gene	1		Yes
CDKN2A	p.D33G	Missense_Mutation	p.E33fs*8(1)|p.L32_L37del(6)|p.R29_A34del(2)|p.V28_E33del(2)|p.V28_V51del(1)|p.E33*(3)|p.E33D(1)	Oncogenic	Loss-of-function	The CDKN2A D84G mutation is located in the ankyrin repeats of the p16/INK4A protein. This mutation has been found in head and neck squamous cell carcinomas. Expression of this mutation in vitro and in osteosarcoma cells demonstrated that it is inactivating as measured by decreased binding to CDK4 and CDK6, inability to inhibit CDK4/6 kinase activity and inability to induce cell cycle arrest compared to wildtype (PMID: 10491434).	Probably	Any mutation on a cSCC TSP gene	1		Yes
CDKN2A	p.D33Y	Missense_Mutation	p.E33fs*8(1)|p.L32_L37del(6)|p.R29_A34del(2)|p.V28_E33del(2)|p.V28_V51del(1)|p.E33*(3)|p.E33D(1)	Oncogenic	Loss-of-function	The CDKN2A D84Y mutation is located in the ankyrin repeats of the p16/INK4A protein. This mutation has been found in non-small cell lung cancer. Expression of this mutation in vitro demonstrated that it was inactivating as measured by structural modeling and decreased binding to CDK4 and CDK6 compared to wildtype (PMID: 10498896).	Probably	Any mutation on a cSCC TSP gene	1		Yes
CDKN2A	p.E18*	Nonsense_Mutation	p.A17_T18insTA(1)|p.T18M(1)|p.(M9_A20delinsT^E10_A20del)(1)|p.S7_A19del(1)	Likely Oncogenic	Likely Loss-of-function	The mutation effect description for truncating mutations in CDKN2A is: CDKN2A truncating mutations form several forms of C-terminally truncated CDKN2A proteins. These mutations have been found in germline mutations in families with squamous cell cancer of the oral cavity (Abstract: Fostira et al. JCO PO, 2018. http://ascopubs.org/doi/full/10.1200/PO.18.00022). Expression of a truncation mutation in vitro demonstrated that it was inactivating as measured by decreased binding to CDK4 and CDK6 and failure to inhibit the cell cycle compared to wildtype (PMID: 8668202). Additionally, expression of several C-terminally truncated CDKN2A proteins demonstrated that truncations upstream of residue 131 were inactivating as measured by decreased binding to CDK4 (PMID: 8603820).	Probably	Any mutation on a cSCC TSP gene	1		Yes
CDKN2A	p.E26*	Nonsense_Mutation	p.E26*(2)|p.E26D(1)|p.E26K(1)|p.A21_L32del(1)|p.E26E(1)	Likely Oncogenic	Likely Loss-of-function	The mutation effect description for truncating mutations in CDKN2A is: CDKN2A truncating mutations form several forms of C-terminally truncated CDKN2A proteins. These mutations have been found in germline mutations in families with squamous cell cancer of the oral cavity (Abstract: Fostira et al. JCO PO, 2018. http://ascopubs.org/doi/full/10.1200/PO.18.00022). Expression of a truncation mutation in vitro demonstrated that it was inactivating as measured by decreased binding to CDK4 and CDK6 and failure to inhibit the cell cycle compared to wildtype (PMID: 8668202). Additionally, expression of several C-terminally truncated CDKN2A proteins demonstrated that truncations upstream of residue 131 were inactivating as measured by decreased binding to CDK4 (PMID: 8603820).	Probably	Any mutation on a cSCC TSP gene	1		Yes
CDKN2A	p.E37*	Nonsense_Mutation	p.L32_L37del(6)|p.L37fs*6(1)|p.V28_V51del(1)|p.L37L(2)	Likely Oncogenic	Likely Loss-of-function	The mutation effect description for truncating mutations in CDKN2A is: CDKN2A truncating mutations form several forms of C-terminally truncated CDKN2A proteins. These mutations have been found in germline mutations in families with squamous cell cancer of the oral cavity (Abstract: Fostira et al. JCO PO, 2018. http://ascopubs.org/doi/full/10.1200/PO.18.00022). Expression of a truncation mutation in vitro demonstrated that it was inactivating as measured by decreased binding to CDK4 and CDK6 and failure to inhibit the cell cycle compared to wildtype (PMID: 8668202). Additionally, expression of several C-terminally truncated CDKN2A proteins demonstrated that truncations upstream of residue 131 were inactivating as measured by decreased binding to CDK4 (PMID: 8603820).	Probably	Any mutation on a cSCC TSP gene	1		Yes
CDKN2A	p.E68*	Nonsense_Mutation	p.A68E(1)|p.E61_L94del(1)|p.L63_E69del(1)|p.L64_E69>Q(1)|p.(G67_A68)fs(1)|p.A68T(6)|p.A68V(3)|p.A68fs*3(1)|p.A68fs*51(1)|p.A68fs*78(2)|p.A68A(2)|p.A68G(1)	Likely Oncogenic	Likely Loss-of-function	The mutation effect description for truncating mutations in CDKN2A is: CDKN2A truncating mutations form several forms of C-terminally truncated CDKN2A proteins. These mutations have been found in germline mutations in families with squamous cell cancer of the oral cavity (Abstract: Fostira et al. JCO PO, 2018. http://ascopubs.org/doi/full/10.1200/PO.18.00022). Expression of a truncation mutation in vitro demonstrated that it was inactivating as measured by decreased binding to CDK4 and CDK6 and failure to inhibit the cell cycle compared to wildtype (PMID: 8668202). Additionally, expression of several C-terminally truncated CDKN2A proteins demonstrated that truncations upstream of residue 131 were inactivating as measured by decreased binding to CDK4 (PMID: 8603820).	Probably	Any mutation on a cSCC TSP gene	2		Yes
CDKN2A	p.E69*	Nonsense_Mutation	p.E69*(18)|p.E69fs*77(1)|p.E69Q(1)|p.E61_L94del(1)|p.L63_E69del(1)|p.L64_E69>Q(1)|p.E69V(3)|p.E69fs*51(2)|p.E69K(1)	Likely Oncogenic	Likely Loss-of-function	The mutation effect description for truncating mutations in CDKN2A is: CDKN2A truncating mutations form several forms of C-terminally truncated CDKN2A proteins. These mutations have been found in germline mutations in families with squamous cell cancer of the oral cavity (Abstract: Fostira et al. JCO PO, 2018. http://ascopubs.org/doi/full/10.1200/PO.18.00022). Expression of a truncation mutation in vitro demonstrated that it was inactivating as measured by decreased binding to CDK4 and CDK6 and failure to inhibit the cell cycle compared to wildtype (PMID: 8668202). Additionally, expression of several C-terminally truncated CDKN2A proteins demonstrated that truncations upstream of residue 131 were inactivating as measured by decreased binding to CDK4 (PMID: 8603820).	Probably	Any mutation on a cSCC TSP gene	1		Yes
CDKN2A	p.G16S	Missense_Mutation	p.L16fs*9(4)|p.(M9_A20delinsT^E10_A20del)(1)|p.L16P(2)|p.L16fs*23(1)|p.L16_A17insAT(1)|p.L16fs(1)|p.S7_A19del(1)	Oncogenic	Loss-of-function	The CDKN2A G67S mutation is located in the ankyrin repeats of the p16/INK4A protein. This mutation has been found as a germline variant in families with melanoma (PMID: 15146471). Expression of this mutation in melanoma and fibroblast cell lines demonstrated that it is inactivating as measured by decreased binding to CDK4 and CDK6, mislocalization of the p16/INK4A protein and increased cell proliferation compared to wildtype (PMID: 20340136, 19260062)	Probably	Any mutation on a cSCC TSP gene	1		Yes
CDKN2A	p.H32fs	Frame_Shift_Del	__UNKNOWN__	Likely Oncogenic	Likely Loss-of-function	The mutation effect description for truncating mutations in CDKN2A is: CDKN2A truncating mutations form several forms of C-terminally truncated CDKN2A proteins. These mutations have been found in germline mutations in families with squamous cell cancer of the oral cavity (Abstract: Fostira et al. JCO PO, 2018. http://ascopubs.org/doi/full/10.1200/PO.18.00022). Expression of a truncation mutation in vitro demonstrated that it was inactivating as measured by decreased binding to CDK4 and CDK6 and failure to inhibit the cell cycle compared to wildtype (PMID: 8668202). Additionally, expression of several C-terminally truncated CDKN2A proteins demonstrated that truncations upstream of residue 131 were inactivating as measured by decreased binding to CDK4 (PMID: 8603820).	Probably	Any mutation on a cSCC TSP gene	1		Yes
CDKN2A	p.H32Y	Missense_Mutation	p.L32_L37del(6)|p.R29_A34del(2)|p.V28_E33del(2)|p.V28_V51del(1)|p.A21_L32del(1)	Oncogenic	Loss-of-function	The CDKN2A H83Y mutation is located in the ankyrin repeats of the p16/INK4A protein. This mutation has been found in melanoma (PMID:21462282). Expression of this mutation in an osteosarcoma cell line demonstrated that it was inactivating as measured by the inability to induce cell cycle arrest leading to increased cell proliferation compared to wildtype. However, this mutation had more subtle effects compared to other CDKN2A variants and could still bind to CDK4 and CDK6 and inhibit their kinase activity (PMID: 10491434).	Probably	Any mutation on a cSCC TSP gene	2		Yes
CDKN2A	p.P30L	Missense_Mutation	p.A30P(1)|p.A30V(3)|p.R29_A34del(2)|p.A30fs*18(1)|p.A30A(2)|p.V28_E33del(2)|p.A30E(1)|p.V28_V51del(1)|p.A21_L32del(1)	Oncogenic	Loss-of-function	The CDKN2A P81L mutation is located in the ankyrin repeats of the p16/INK4A protein. This mutation has been found in melanoma. Expression of this mutation in vitro and in melanoma cell lines demonstrated that it is inactivating as measured by decreased binding to CDK4 and CDK6, mislocalization of the p16/INK4A protein and increased cell proliferation compared to wildtype (PMID: 10389768).	Probably	Any mutation on a cSCC TSP gene	4		Yes
CDKN2A	p.P30S	Missense_Mutation	p.A30P(1)|p.A30V(3)|p.R29_A34del(2)|p.A30fs*18(1)|p.A30A(2)|p.V28_E33del(2)|p.A30E(1)|p.V28_V51del(1)|p.A21_L32del(1)	Likely Oncogenic	Likely Loss-of-function	The CDKN2A P81S mutation has not specifically been reviewed by the OncoKB team. However, we have mutation effect descriptions for CDKN2A P81L/T.	Probably	Any mutation on a cSCC TSP gene	1		Yes
CDKN2A	p.P48L	Missense_Mutation	p.P48L(15)|p.V28_V51del(1)|p.P48R(1)|p.P48P(1)	Oncogenic	Loss-of-function	The CDKN2A P48L mutation is located in the ankyrin repeats of the p16/INK4A protein. This mutation has been found as a germline variant in families with melanoma (PMID: 15146471). Expression of this mutation in vitro or in an osteosarcoma cell line demonstrated that it is inactivating as measured by reduced ability to inhibit CDK4/6 and increased cell proliferation compared to wildtype (PMID: 10491434).	Probably	Any mutation on a cSCC TSP gene	5	0.00610554	Yes
CDKN2A	p.P63L	Missense_Mutation	p.L63R(2)|p.L63V(2)|p.E61_L94del(1)|p.L63_E69del(1)|p.V59_G67del(1)|p.L63P(2)	Oncogenic	Loss-of-function	The CDKN2A P114L mutation is located in the ankyrin repeats of the p16/INK4A protein. This mutation has been found in melanoma (PMID: 7777061). Expression of this mutation in vitro and in osteosarcoma cells demonstrated that it is inactivating as measured by the inability to inhibit CDK4/6 kinase activity and increased cell proliferation compared to wildtype (PMID: 7777061). Structural analysis of this mutation also demonstrated that it was inactivating (PMID: 8755727).	Probably	Any mutation on a cSCC TSP gene	8		Yes
CDKN2A	p.Q50*	Nonsense_Mutation	p.Q50*(15)|p.Q50R(1)|p.V28_V51del(1)	Oncogenic	Loss-of-function	The CDKN2A Q50* mutation results in a truncated variant of the p16/INK4A protein that partially lacks the ankyrin repeats. This mutation has been found as a germline variant in families with melanoma. Expression of this mutation in vitro demonstrated that it was inactivating as measured by decreased binding to CDK4 and CDK6 and failure to inhibit the cell cycle compared to wildtype (PMID: 8668202).	Probably	Any mutation on a cSCC TSP gene	2	9.45719e-14	Yes
CDKN2A	p.R29*	Nonsense_Mutation	p.R29_A34del(2)|p.V28_E33del(2)|p.V28_V51del(1)|p.R29Q(1)|p.A21_L32del(1)	Likely Oncogenic	Likely Loss-of-function	The mutation effect description for truncating mutations in CDKN2A is: CDKN2A truncating mutations form several forms of C-terminally truncated CDKN2A proteins. These mutations have been found in germline mutations in families with squamous cell cancer of the oral cavity (Abstract: Fostira et al. JCO PO, 2018. http://ascopubs.org/doi/full/10.1200/PO.18.00022). Expression of a truncation mutation in vitro demonstrated that it was inactivating as measured by decreased binding to CDK4 and CDK6 and failure to inhibit the cell cycle compared to wildtype (PMID: 8668202). Additionally, expression of several C-terminally truncated CDKN2A proteins demonstrated that truncations upstream of residue 131 were inactivating as measured by decreased binding to CDK4 (PMID: 8603820).	Probably	Any mutation on a cSCC TSP gene	3		Yes
CDKN2A	p.R7*	Nonsense_Mutation	p.A4_P11del(12)|p.P3_P11del(2)|p.S7_A19del(1)	Likely Oncogenic	Likely Loss-of-function	The mutation effect description for truncating mutations in CDKN2A is: CDKN2A truncating mutations form several forms of C-terminally truncated CDKN2A proteins. These mutations have been found in germline mutations in families with squamous cell cancer of the oral cavity (Abstract: Fostira et al. JCO PO, 2018. http://ascopubs.org/doi/full/10.1200/PO.18.00022). Expression of a truncation mutation in vitro demonstrated that it was inactivating as measured by decreased binding to CDK4 and CDK6 and failure to inhibit the cell cycle compared to wildtype (PMID: 8668202). Additionally, expression of several C-terminally truncated CDKN2A proteins demonstrated that truncations upstream of residue 131 were inactivating as measured by decreased binding to CDK4 (PMID: 8603820).	Probably	Any mutation on a cSCC TSP gene	4		Yes
CDKN2A	p.V102I	Splice_Site	p.A102A(2)|p.A102P(2)|p.A102fs*18(1)|p.A102V(2)|p.A102T(2)|p.A102E(3)|p.T93_D105del(1)|p.A102fs*42(1)	Likely Oncogenic	Likely Loss-of-function	The CDKN2A D153N mutation has not specifically been reviewed by the OncoKB team. However, the mutation effect description for CDKN2A D153H, an alternate allele of CDKN2A D153N, is: The CDKN2A D153H mutation is located in the ankyrin repeats of the p16/INK4A protein. This mutation has been found as a germline variant in families with melanoma. This mutation has not yet been experimentally characterized although residue D153 is located at a splice junction suggesting that this mutation likely disrupts p16/INK4A splicing (PMID: 12853981).	Probably	Any mutation on a cSCC TSP gene	2		Yes
CDKN2A	p.V8E	Missense_Mutation	p.A4_P11del(12)|p.S8fs*18(1)|p.P3_P11del(2)|p.S8fs*7(1)|p.S7_A19del(1)	Likely Oncogenic	Likely Loss-of-function	The CDKN2A V59E mutation has not specifically been reviewed by the OncoKB team. However, the mutation effect description for CDKN2A V59G, an alternate allele of CDKN2A V59E, is: The CDKN2A V59G mutation is located in the ankyrin repeats of the p16/INK4A protein. This mutation has been found as a germline variant in families with melanoma (PMID: 12700603, 22841127, 25780468, 10874641, 21893440). Expression of this mutation in vitro and in fibroblasts demonstrated that is it inactivating as measured by decreased binding to CDK4 and CDK6 and increased cell proliferation compared to wildtype (PMID: 12700603).	Probably	Any mutation on a cSCC TSP gene	1		Yes
CDKN2A	p.W15*	Nonsense_Mutation	p.W15L(1)|p.(M9_A20delinsT^E10_A20del)(1)|p.W15*(7)|p.S7_A19del(1)	Likely Oncogenic	Likely Loss-of-function	The mutation effect description for truncating mutations in CDKN2A is: CDKN2A truncating mutations form several forms of C-terminally truncated CDKN2A proteins. These mutations have been found in germline mutations in families with squamous cell cancer of the oral cavity (Abstract: Fostira et al. JCO PO, 2018. http://ascopubs.org/doi/full/10.1200/PO.18.00022). Expression of a truncation mutation in vitro demonstrated that it was inactivating as measured by decreased binding to CDK4 and CDK6 and failure to inhibit the cell cycle compared to wildtype (PMID: 8668202). Additionally, expression of several C-terminally truncated CDKN2A proteins demonstrated that truncations upstream of residue 131 were inactivating as measured by decreased binding to CDK4 (PMID: 8603820).	Probably	Any mutation on a cSCC TSP gene	1		Yes
CDKN2A	p.W59*	Nonsense_Mutation	p.V59G(1)|p.V59M(1)|p.V59fs*63(1)|p.V59_G67del(1)|p.V59fs*61(2)|p.V59fs*82(2)|p.V59fs*60(1)|p.V59fs*45(1)|p.V59fs*58(1)	Likely Oncogenic	Likely Loss-of-function	The mutation effect description for truncating mutations in CDKN2A is: CDKN2A truncating mutations form several forms of C-terminally truncated CDKN2A proteins. These mutations have been found in germline mutations in families with squamous cell cancer of the oral cavity (Abstract: Fostira et al. JCO PO, 2018. http://ascopubs.org/doi/full/10.1200/PO.18.00022). Expression of a truncation mutation in vitro demonstrated that it was inactivating as measured by decreased binding to CDK4 and CDK6 and failure to inhibit the cell cycle compared to wildtype (PMID: 8668202). Additionally, expression of several C-terminally truncated CDKN2A proteins demonstrated that truncations upstream of residue 131 were inactivating as measured by decreased binding to CDK4 (PMID: 8603820).	Probably	Any mutation on a cSCC TSP gene	6		Yes
CDKN2A	p.Y44*	Nonsense_Mutation	p.Y44*(6)|p.V28_V51del(1)|p.Y44S(1)|p.Y44fs*?(1)|p.Y44fs*1(2)	Likely Oncogenic	Likely Loss-of-function	The mutation effect description for truncating mutations in CDKN2A is: CDKN2A truncating mutations form several forms of C-terminally truncated CDKN2A proteins. These mutations have been found in germline mutations in families with squamous cell cancer of the oral cavity (Abstract: Fostira et al. JCO PO, 2018. http://ascopubs.org/doi/full/10.1200/PO.18.00022). Expression of a truncation mutation in vitro demonstrated that it was inactivating as measured by decreased binding to CDK4 and CDK6 and failure to inhibit the cell cycle compared to wildtype (PMID: 8668202). Additionally, expression of several C-terminally truncated CDKN2A proteins demonstrated that truncations upstream of residue 131 were inactivating as measured by decreased binding to CDK4 (PMID: 8603820).	Probably	Any mutation on a cSCC TSP gene	1		Yes
CDKN2A		Splice_Site		Likely Oncogenic	Likely Loss-of-function	The mutation effect description for truncating mutations in CDKN2A is: CDKN2A truncating mutations form several forms of C-terminally truncated CDKN2A proteins. These mutations have been found in germline mutations in families with squamous cell cancer of the oral cavity (Abstract: Fostira et al. JCO PO, 2018. http://ascopubs.org/doi/full/10.1200/PO.18.00022). Expression of a truncation mutation in vitro demonstrated that it was inactivating as measured by decreased binding to CDK4 and CDK6 and failure to inhibit the cell cycle compared to wildtype (PMID: 8668202). Additionally, expression of several C-terminally truncated CDKN2A proteins demonstrated that truncations upstream of residue 131 were inactivating as measured by decreased binding to CDK4 (PMID: 8603820).	Probably	Any mutation on a cSCC TSP gene	7		Yes
EP300	p.D1399N	Missense_Mutation	p.D1399N(56)	Likely Oncogenic	Likely Loss-of-function	The EP300 D1399N mutation is located in the protein's histone acetyltransferase domain. In three separate cancer cell lines, the transient expression of H1451L decreased histone H3 K27 acetylation, as compared to the wildtype protein. This residue is predicted to form hydrogen bonds at the active site of the protein, and the mutation could thus lead to functional loss due to disruption of these bonds (PMID: 28970362).	Probably	High frequency in COSMIC and cancerhotspots database.	1	6.8835e-22	No
KRAS	p.G12D	Missense_Mutation	p.G12C(4639)|p.G12A(2229)|p.G12D(13900)|p.G12S(1904)|p.G12V(9329)|p.G12R(1177)|p.G12_G13insG(6)|p.G12N(7)|p.G12?(102)|p.G12F(72)|p.G12L(13)|p.G12I(6)|p.G12G(10)|p.G12W(5)|p.G12T(1)|p.A11_G12insGA(3)|p.G12fs*22(2)|p.G12E(5)|p.G12_G13insAG(1)|p.G12fs*3(1)|p.G12Y(2)|p.A11_G12>VC(1)|p.A11_G12insV(1)|p.G12_G13insA(1)|p.G12K(1)	Oncogenic	Gain-of-function	The KRAS G12D mutation is located in the P-loop of the catalytic G-domain of the protein. This mutation has been found in lung, colorectal, pancreatic and ovarian cancer (PMID: 28572459). Expression of this mutation in cell lines and mouse models demonstrated that it is activating, as measured by increased downstream pathway activation, colony formation and in vivo tumor development across multiple lineages compared to wildtype (PMID: 20570890, 20147967, 11751631, 15093544,19296721,17349581, 32792368). In vitro studies have demonstrated that this mutation confers resistance to BRAF inhibition in lymphoid cells as measured by decreased pathway activation in the presence of the drug, but is sensitive to the MEK inhibitor cobimetinib (PMID: 30341394). A patient with hairy cell leukemia acquired a KRAS G12D mutation following relapse on the BRAF inhibitor vemurafenib but was successfully treated with the cobimetinib for at least twelve months (PMID: 30341394). Preclinical studies with xenograft mouse models expressing KRAS G12D demonstrated sensitivity to treatment with ASP3082 as measured by reduced tumor volume following treatment (Abstract: Nagashima et al. Abstract# 5735, AACR 2023. https://aacrjournals.org/cancerres/article/83/7_Supplement/5735/722276).	Probably	Oncokb annotation as likely oncogenic, and clear hotspot.	1	0	No
KRAS	p.G12V	Missense_Mutation	p.G12V(11324)	Oncogenic	Gain-of-function	The KRAS G12V mutation is located in the P-loop of the catalytic G-domain of the protein. This mutation has been found in colorectal, lung and pancreatic cancer (PMID: 28572459). Expression of this mutation in cell lines and mouse models demonstrated that it is activating, as measured by increased pathway activation, colony formation and in vivo tumor formation across various lineages compared to wildtype (PMID: 20949621, 20570890, 20147967, 20516123, 25359494, 12957286). In vitro studies have demonstrated that this mutation confers resistance to BRAF inhibition in lymphoid cells as measured by decreased pathway activation in the presence of the drug, but is sensitive to the MEK inhibitor cobimetinib (PMID: 30341394). A patient with hairy cell leukemia acquired a KRAS G12D mutation following relapse on the BRAF inhibitor vemurafenib but was successfully treated with the cobimetinib for at least twelve months (PMID: 30341394).	Probably	Oncokb annotation as likely oncogenic, and clear hotspot.	1	0	No
PIK3CA	p.E542K	Missense_Mutation	p.E542K(1965)	Oncogenic	Gain-of-function	The PIK3CA E542K mutation is located in the helical domain in exon 10 of the protein. This mutation has been found in breast and colon cancer and glioblastoma (PMID: 17376864, 31996845). Expression of this mutation in chicken embryonic fibroblasts (CEFs), Ba/F3 cells and MCF10A breast cells demonstrated that it is activating as measured by increased kinase activity, downstream pathway activation, cytokine- and factor-independent proliferation, anchorage-independent growth and tumor growth in xenograft models compared to wildtype PIK3CA (PMID: 17376864, 26627007, 16432179). Expression of this mutation in a transgenic mouse model was not sufficient to drive glioblastoma formation (PMID: 31996845). Mutations at this position are predicted to abrogate p85-mediated inhibition of catalytic activity, thus likely resulting in constitutive activation of PIK3CA enzymatic activity (PMID: 20593314). In a phase III trial for ER+, HER2 advanced breast cancer that had previously progressed on endocrine therapy, patients were given either palbociclib (CDK4/6 inhibitor) plus fulvestrant (ESR1 antagonist) or placebo plus fulvestrant. PIK3CA alterations, including the E542K mutation, were found at a significantly higher percentage in end-of-treatment samples as compared to pre-treatment samples in patients from both treatment arms, suggesting that PIK3CA alterations may play a role in resistance to fulvestrant. E542K was found more frequently than any other PIK3CA alteration in this study (PMID: 30206110). Expression of this mutation in a patient-derived xenograft model of lung squamous cell carcinoma demonstrated that it was sensitive to the pan-PIK3CA inhibitor BKM120 and the PIK3CAalpha-specific inhibitor BYL719 compared to PDX models expressing wildtype PIK3CA (PMID: 30093452).	Probably	Oncokb annotation as likely oncogenic, and clear hotspot.	3	0	Yes
FAT1	p.E1130*	Nonsense_Mutation		Likely Oncogenic	Likely Loss-of-function	The mutation effect description for truncating mutations in FAT1 is: Truncating mutations of FAT1 account for approximately half of FAT1 mutations found in human cancers, particularly in head and neck squamous cell carcinomas, lung squamous cell and uterine corpus endometrioid carcinomas (cBioPortal, MSKCC, May 2015, PMID: 24718888). Inactivation of FAT1 has been shown to promote oncogenic WNT signaling and tumorigenesis (PMID: 23354438). Experimental studies in both cell lines and mouse models demonstrated the ability of FAT1 to suppress cancer cell growth by binding -catenin and antagonizing its nuclear localization. Additionally, expression of truncating mutations of FAT1 in glomerulotubuar disease led to loss of FAT1 protein expression, impaired cell-to-cell adhesion, and reduced cellular migration, the latter which could be rescued by a RAC activator (PMID: 26905694). FAT1 mutations have also been found at a low incidence in breast cancer and have been shown to be associated with resistance to CDK4/6 inhibition. Among 1,501 cases of ER+/HER2- breast cancer, FAT1 alterations were found in 2% of primary and 6% of metastatic cases. Patients with a deleterious FAT1 mutation who received CDK4/6-inhibitor therapy had a progression-free survival (PFS) of 2.4 months compared to 10.1 months for patients with wildtype FAT1 or FAT1 missense mutations. FAT1 knockdown and knockout in MCF7 cells demonstrated resistance to CDK4/6 inhibition, as shown by sustained cell proliferation in the presence of CDK4/6 inhibitor, abemaciclib, as compared to WT MCF7 cells. In addition, FAT1 loss in MCF7 and CAMA-1 cells resulted in increased CDK6 protein expression through induction of the HIPPO pathway effectors, YAP and TAZ (PMID: 30537512).	Probably	Any mutation on a cSCC TSP gene	1		Yes
FAT1	p.E1141*	Nonsense_Mutation	p.E1141D(1)	Likely Oncogenic	Likely Loss-of-function	The mutation effect description for truncating mutations in FAT1 is: Truncating mutations of FAT1 account for approximately half of FAT1 mutations found in human cancers, particularly in head and neck squamous cell carcinomas, lung squamous cell and uterine corpus endometrioid carcinomas (cBioPortal, MSKCC, May 2015, PMID: 24718888). Inactivation of FAT1 has been shown to promote oncogenic WNT signaling and tumorigenesis (PMID: 23354438). Experimental studies in both cell lines and mouse models demonstrated the ability of FAT1 to suppress cancer cell growth by binding -catenin and antagonizing its nuclear localization. Additionally, expression of truncating mutations of FAT1 in glomerulotubuar disease led to loss of FAT1 protein expression, impaired cell-to-cell adhesion, and reduced cellular migration, the latter which could be rescued by a RAC activator (PMID: 26905694). FAT1 mutations have also been found at a low incidence in breast cancer and have been shown to be associated with resistance to CDK4/6 inhibition. Among 1,501 cases of ER+/HER2- breast cancer, FAT1 alterations were found in 2% of primary and 6% of metastatic cases. Patients with a deleterious FAT1 mutation who received CDK4/6-inhibitor therapy had a progression-free survival (PFS) of 2.4 months compared to 10.1 months for patients with wildtype FAT1 or FAT1 missense mutations. FAT1 knockdown and knockout in MCF7 cells demonstrated resistance to CDK4/6 inhibition, as shown by sustained cell proliferation in the presence of CDK4/6 inhibitor, abemaciclib, as compared to WT MCF7 cells. In addition, FAT1 loss in MCF7 and CAMA-1 cells resulted in increased CDK6 protein expression through induction of the HIPPO pathway effectors, YAP and TAZ (PMID: 30537512).	Probably	Any mutation on a cSCC TSP gene	1		Yes
FAT1	p.E1150*	Nonsense_Mutation		Likely Oncogenic	Likely Loss-of-function	The mutation effect description for truncating mutations in FAT1 is: Truncating mutations of FAT1 account for approximately half of FAT1 mutations found in human cancers, particularly in head and neck squamous cell carcinomas, lung squamous cell and uterine corpus endometrioid carcinomas (cBioPortal, MSKCC, May 2015, PMID: 24718888). Inactivation of FAT1 has been shown to promote oncogenic WNT signaling and tumorigenesis (PMID: 23354438). Experimental studies in both cell lines and mouse models demonstrated the ability of FAT1 to suppress cancer cell growth by binding -catenin and antagonizing its nuclear localization. Additionally, expression of truncating mutations of FAT1 in glomerulotubuar disease led to loss of FAT1 protein expression, impaired cell-to-cell adhesion, and reduced cellular migration, the latter which could be rescued by a RAC activator (PMID: 26905694). FAT1 mutations have also been found at a low incidence in breast cancer and have been shown to be associated with resistance to CDK4/6 inhibition. Among 1,501 cases of ER+/HER2- breast cancer, FAT1 alterations were found in 2% of primary and 6% of metastatic cases. Patients with a deleterious FAT1 mutation who received CDK4/6-inhibitor therapy had a progression-free survival (PFS) of 2.4 months compared to 10.1 months for patients with wildtype FAT1 or FAT1 missense mutations. FAT1 knockdown and knockout in MCF7 cells demonstrated resistance to CDK4/6 inhibition, as shown by sustained cell proliferation in the presence of CDK4/6 inhibitor, abemaciclib, as compared to WT MCF7 cells. In addition, FAT1 loss in MCF7 and CAMA-1 cells resulted in increased CDK6 protein expression through induction of the HIPPO pathway effectors, YAP and TAZ (PMID: 30537512).	Probably	Any mutation on a cSCC TSP gene	1		Yes
FAT1	p.E2513*	Nonsense_Mutation		Likely Oncogenic	Likely Loss-of-function	The mutation effect description for truncating mutations in FAT1 is: Truncating mutations of FAT1 account for approximately half of FAT1 mutations found in human cancers, particularly in head and neck squamous cell carcinomas, lung squamous cell and uterine corpus endometrioid carcinomas (cBioPortal, MSKCC, May 2015, PMID: 24718888). Inactivation of FAT1 has been shown to promote oncogenic WNT signaling and tumorigenesis (PMID: 23354438). Experimental studies in both cell lines and mouse models demonstrated the ability of FAT1 to suppress cancer cell growth by binding -catenin and antagonizing its nuclear localization. Additionally, expression of truncating mutations of FAT1 in glomerulotubuar disease led to loss of FAT1 protein expression, impaired cell-to-cell adhesion, and reduced cellular migration, the latter which could be rescued by a RAC activator (PMID: 26905694). FAT1 mutations have also been found at a low incidence in breast cancer and have been shown to be associated with resistance to CDK4/6 inhibition. Among 1,501 cases of ER+/HER2- breast cancer, FAT1 alterations were found in 2% of primary and 6% of metastatic cases. Patients with a deleterious FAT1 mutation who received CDK4/6-inhibitor therapy had a progression-free survival (PFS) of 2.4 months compared to 10.1 months for patients with wildtype FAT1 or FAT1 missense mutations. FAT1 knockdown and knockout in MCF7 cells demonstrated resistance to CDK4/6 inhibition, as shown by sustained cell proliferation in the presence of CDK4/6 inhibitor, abemaciclib, as compared to WT MCF7 cells. In addition, FAT1 loss in MCF7 and CAMA-1 cells resulted in increased CDK6 protein expression through induction of the HIPPO pathway effectors, YAP and TAZ (PMID: 30537512).	Probably	Any mutation on a cSCC TSP gene	1		Yes
FAT1	p.E2975*	Nonsense_Mutation		Likely Oncogenic	Likely Loss-of-function	The mutation effect description for truncating mutations in FAT1 is: Truncating mutations of FAT1 account for approximately half of FAT1 mutations found in human cancers, particularly in head and neck squamous cell carcinomas, lung squamous cell and uterine corpus endometrioid carcinomas (cBioPortal, MSKCC, May 2015, PMID: 24718888). Inactivation of FAT1 has been shown to promote oncogenic WNT signaling and tumorigenesis (PMID: 23354438). Experimental studies in both cell lines and mouse models demonstrated the ability of FAT1 to suppress cancer cell growth by binding -catenin and antagonizing its nuclear localization. Additionally, expression of truncating mutations of FAT1 in glomerulotubuar disease led to loss of FAT1 protein expression, impaired cell-to-cell adhesion, and reduced cellular migration, the latter which could be rescued by a RAC activator (PMID: 26905694). FAT1 mutations have also been found at a low incidence in breast cancer and have been shown to be associated with resistance to CDK4/6 inhibition. Among 1,501 cases of ER+/HER2- breast cancer, FAT1 alterations were found in 2% of primary and 6% of metastatic cases. Patients with a deleterious FAT1 mutation who received CDK4/6-inhibitor therapy had a progression-free survival (PFS) of 2.4 months compared to 10.1 months for patients with wildtype FAT1 or FAT1 missense mutations. FAT1 knockdown and knockout in MCF7 cells demonstrated resistance to CDK4/6 inhibition, as shown by sustained cell proliferation in the presence of CDK4/6 inhibitor, abemaciclib, as compared to WT MCF7 cells. In addition, FAT1 loss in MCF7 and CAMA-1 cells resulted in increased CDK6 protein expression through induction of the HIPPO pathway effectors, YAP and TAZ (PMID: 30537512).	Probably	Any mutation on a cSCC TSP gene	1		Yes
FAT1	p.E3139*	Nonsense_Mutation		Likely Oncogenic	Likely Loss-of-function	The mutation effect description for truncating mutations in FAT1 is: Truncating mutations of FAT1 account for approximately half of FAT1 mutations found in human cancers, particularly in head and neck squamous cell carcinomas, lung squamous cell and uterine corpus endometrioid carcinomas (cBioPortal, MSKCC, May 2015, PMID: 24718888). Inactivation of FAT1 has been shown to promote oncogenic WNT signaling and tumorigenesis (PMID: 23354438). Experimental studies in both cell lines and mouse models demonstrated the ability of FAT1 to suppress cancer cell growth by binding -catenin and antagonizing its nuclear localization. Additionally, expression of truncating mutations of FAT1 in glomerulotubuar disease led to loss of FAT1 protein expression, impaired cell-to-cell adhesion, and reduced cellular migration, the latter which could be rescued by a RAC activator (PMID: 26905694). FAT1 mutations have also been found at a low incidence in breast cancer and have been shown to be associated with resistance to CDK4/6 inhibition. Among 1,501 cases of ER+/HER2- breast cancer, FAT1 alterations were found in 2% of primary and 6% of metastatic cases. Patients with a deleterious FAT1 mutation who received CDK4/6-inhibitor therapy had a progression-free survival (PFS) of 2.4 months compared to 10.1 months for patients with wildtype FAT1 or FAT1 missense mutations. FAT1 knockdown and knockout in MCF7 cells demonstrated resistance to CDK4/6 inhibition, as shown by sustained cell proliferation in the presence of CDK4/6 inhibitor, abemaciclib, as compared to WT MCF7 cells. In addition, FAT1 loss in MCF7 and CAMA-1 cells resulted in increased CDK6 protein expression through induction of the HIPPO pathway effectors, YAP and TAZ (PMID: 30537512).	Probably	Any mutation on a cSCC TSP gene	1		Yes
FAT1	p.E3486*	Nonsense_Mutation		Likely Oncogenic	Likely Loss-of-function	The mutation effect description for truncating mutations in FAT1 is: Truncating mutations of FAT1 account for approximately half of FAT1 mutations found in human cancers, particularly in head and neck squamous cell carcinomas, lung squamous cell and uterine corpus endometrioid carcinomas (cBioPortal, MSKCC, May 2015, PMID: 24718888). Inactivation of FAT1 has been shown to promote oncogenic WNT signaling and tumorigenesis (PMID: 23354438). Experimental studies in both cell lines and mouse models demonstrated the ability of FAT1 to suppress cancer cell growth by binding -catenin and antagonizing its nuclear localization. Additionally, expression of truncating mutations of FAT1 in glomerulotubuar disease led to loss of FAT1 protein expression, impaired cell-to-cell adhesion, and reduced cellular migration, the latter which could be rescued by a RAC activator (PMID: 26905694). FAT1 mutations have also been found at a low incidence in breast cancer and have been shown to be associated with resistance to CDK4/6 inhibition. Among 1,501 cases of ER+/HER2- breast cancer, FAT1 alterations were found in 2% of primary and 6% of metastatic cases. Patients with a deleterious FAT1 mutation who received CDK4/6-inhibitor therapy had a progression-free survival (PFS) of 2.4 months compared to 10.1 months for patients with wildtype FAT1 or FAT1 missense mutations. FAT1 knockdown and knockout in MCF7 cells demonstrated resistance to CDK4/6 inhibition, as shown by sustained cell proliferation in the presence of CDK4/6 inhibitor, abemaciclib, as compared to WT MCF7 cells. In addition, FAT1 loss in MCF7 and CAMA-1 cells resulted in increased CDK6 protein expression through induction of the HIPPO pathway effectors, YAP and TAZ (PMID: 30537512).	Probably	Any mutation on a cSCC TSP gene	1		Yes
FAT1	p.E3880*	Nonsense_Mutation		Likely Oncogenic	Likely Loss-of-function	The mutation effect description for truncating mutations in FAT1 is: Truncating mutations of FAT1 account for approximately half of FAT1 mutations found in human cancers, particularly in head and neck squamous cell carcinomas, lung squamous cell and uterine corpus endometrioid carcinomas (cBioPortal, MSKCC, May 2015, PMID: 24718888). Inactivation of FAT1 has been shown to promote oncogenic WNT signaling and tumorigenesis (PMID: 23354438). Experimental studies in both cell lines and mouse models demonstrated the ability of FAT1 to suppress cancer cell growth by binding -catenin and antagonizing its nuclear localization. Additionally, expression of truncating mutations of FAT1 in glomerulotubuar disease led to loss of FAT1 protein expression, impaired cell-to-cell adhesion, and reduced cellular migration, the latter which could be rescued by a RAC activator (PMID: 26905694). FAT1 mutations have also been found at a low incidence in breast cancer and have been shown to be associated with resistance to CDK4/6 inhibition. Among 1,501 cases of ER+/HER2- breast cancer, FAT1 alterations were found in 2% of primary and 6% of metastatic cases. Patients with a deleterious FAT1 mutation who received CDK4/6-inhibitor therapy had a progression-free survival (PFS) of 2.4 months compared to 10.1 months for patients with wildtype FAT1 or FAT1 missense mutations. FAT1 knockdown and knockout in MCF7 cells demonstrated resistance to CDK4/6 inhibition, as shown by sustained cell proliferation in the presence of CDK4/6 inhibitor, abemaciclib, as compared to WT MCF7 cells. In addition, FAT1 loss in MCF7 and CAMA-1 cells resulted in increased CDK6 protein expression through induction of the HIPPO pathway effectors, YAP and TAZ (PMID: 30537512).	Probably	Any mutation on a cSCC TSP gene	1		Yes
FAT1	p.E4181*	Nonsense_Mutation		Likely Oncogenic	Likely Loss-of-function	The mutation effect description for truncating mutations in FAT1 is: Truncating mutations of FAT1 account for approximately half of FAT1 mutations found in human cancers, particularly in head and neck squamous cell carcinomas, lung squamous cell and uterine corpus endometrioid carcinomas (cBioPortal, MSKCC, May 2015, PMID: 24718888). Inactivation of FAT1 has been shown to promote oncogenic WNT signaling and tumorigenesis (PMID: 23354438). Experimental studies in both cell lines and mouse models demonstrated the ability of FAT1 to suppress cancer cell growth by binding -catenin and antagonizing its nuclear localization. Additionally, expression of truncating mutations of FAT1 in glomerulotubuar disease led to loss of FAT1 protein expression, impaired cell-to-cell adhesion, and reduced cellular migration, the latter which could be rescued by a RAC activator (PMID: 26905694). FAT1 mutations have also been found at a low incidence in breast cancer and have been shown to be associated with resistance to CDK4/6 inhibition. Among 1,501 cases of ER+/HER2- breast cancer, FAT1 alterations were found in 2% of primary and 6% of metastatic cases. Patients with a deleterious FAT1 mutation who received CDK4/6-inhibitor therapy had a progression-free survival (PFS) of 2.4 months compared to 10.1 months for patients with wildtype FAT1 or FAT1 missense mutations. FAT1 knockdown and knockout in MCF7 cells demonstrated resistance to CDK4/6 inhibition, as shown by sustained cell proliferation in the presence of CDK4/6 inhibitor, abemaciclib, as compared to WT MCF7 cells. In addition, FAT1 loss in MCF7 and CAMA-1 cells resulted in increased CDK6 protein expression through induction of the HIPPO pathway effectors, YAP and TAZ (PMID: 30537512).	Probably	Any mutation on a cSCC TSP gene	1		Yes
FAT1	p.E825*	Nonsense_Mutation		Likely Oncogenic	Likely Loss-of-function	The mutation effect description for truncating mutations in FAT1 is: Truncating mutations of FAT1 account for approximately half of FAT1 mutations found in human cancers, particularly in head and neck squamous cell carcinomas, lung squamous cell and uterine corpus endometrioid carcinomas (cBioPortal, MSKCC, May 2015, PMID: 24718888). Inactivation of FAT1 has been shown to promote oncogenic WNT signaling and tumorigenesis (PMID: 23354438). Experimental studies in both cell lines and mouse models demonstrated the ability of FAT1 to suppress cancer cell growth by binding -catenin and antagonizing its nuclear localization. Additionally, expression of truncating mutations of FAT1 in glomerulotubuar disease led to loss of FAT1 protein expression, impaired cell-to-cell adhesion, and reduced cellular migration, the latter which could be rescued by a RAC activator (PMID: 26905694). FAT1 mutations have also been found at a low incidence in breast cancer and have been shown to be associated with resistance to CDK4/6 inhibition. Among 1,501 cases of ER+/HER2- breast cancer, FAT1 alterations were found in 2% of primary and 6% of metastatic cases. Patients with a deleterious FAT1 mutation who received CDK4/6-inhibitor therapy had a progression-free survival (PFS) of 2.4 months compared to 10.1 months for patients with wildtype FAT1 or FAT1 missense mutations. FAT1 knockdown and knockout in MCF7 cells demonstrated resistance to CDK4/6 inhibition, as shown by sustained cell proliferation in the presence of CDK4/6 inhibitor, abemaciclib, as compared to WT MCF7 cells. In addition, FAT1 loss in MCF7 and CAMA-1 cells resulted in increased CDK6 protein expression through induction of the HIPPO pathway effectors, YAP and TAZ (PMID: 30537512).	Probably	Any mutation on a cSCC TSP gene	1		Yes
FAT1	p.G3102*	Nonsense_Mutation		Likely Oncogenic	Likely Loss-of-function	The mutation effect description for truncating mutations in FAT1 is: Truncating mutations of FAT1 account for approximately half of FAT1 mutations found in human cancers, particularly in head and neck squamous cell carcinomas, lung squamous cell and uterine corpus endometrioid carcinomas (cBioPortal, MSKCC, May 2015, PMID: 24718888). Inactivation of FAT1 has been shown to promote oncogenic WNT signaling and tumorigenesis (PMID: 23354438). Experimental studies in both cell lines and mouse models demonstrated the ability of FAT1 to suppress cancer cell growth by binding -catenin and antagonizing its nuclear localization. Additionally, expression of truncating mutations of FAT1 in glomerulotubuar disease led to loss of FAT1 protein expression, impaired cell-to-cell adhesion, and reduced cellular migration, the latter which could be rescued by a RAC activator (PMID: 26905694). FAT1 mutations have also been found at a low incidence in breast cancer and have been shown to be associated with resistance to CDK4/6 inhibition. Among 1,501 cases of ER+/HER2- breast cancer, FAT1 alterations were found in 2% of primary and 6% of metastatic cases. Patients with a deleterious FAT1 mutation who received CDK4/6-inhibitor therapy had a progression-free survival (PFS) of 2.4 months compared to 10.1 months for patients with wildtype FAT1 or FAT1 missense mutations. FAT1 knockdown and knockout in MCF7 cells demonstrated resistance to CDK4/6 inhibition, as shown by sustained cell proliferation in the presence of CDK4/6 inhibitor, abemaciclib, as compared to WT MCF7 cells. In addition, FAT1 loss in MCF7 and CAMA-1 cells resulted in increased CDK6 protein expression through induction of the HIPPO pathway effectors, YAP and TAZ (PMID: 30537512).	Probably	Any mutation on a cSCC TSP gene	1		Yes
FAT1	p.K1004*	Nonsense_Mutation		Likely Oncogenic	Likely Loss-of-function	The mutation effect description for truncating mutations in FAT1 is: Truncating mutations of FAT1 account for approximately half of FAT1 mutations found in human cancers, particularly in head and neck squamous cell carcinomas, lung squamous cell and uterine corpus endometrioid carcinomas (cBioPortal, MSKCC, May 2015, PMID: 24718888). Inactivation of FAT1 has been shown to promote oncogenic WNT signaling and tumorigenesis (PMID: 23354438). Experimental studies in both cell lines and mouse models demonstrated the ability of FAT1 to suppress cancer cell growth by binding -catenin and antagonizing its nuclear localization. Additionally, expression of truncating mutations of FAT1 in glomerulotubuar disease led to loss of FAT1 protein expression, impaired cell-to-cell adhesion, and reduced cellular migration, the latter which could be rescued by a RAC activator (PMID: 26905694). FAT1 mutations have also been found at a low incidence in breast cancer and have been shown to be associated with resistance to CDK4/6 inhibition. Among 1,501 cases of ER+/HER2- breast cancer, FAT1 alterations were found in 2% of primary and 6% of metastatic cases. Patients with a deleterious FAT1 mutation who received CDK4/6-inhibitor therapy had a progression-free survival (PFS) of 2.4 months compared to 10.1 months for patients with wildtype FAT1 or FAT1 missense mutations. FAT1 knockdown and knockout in MCF7 cells demonstrated resistance to CDK4/6 inhibition, as shown by sustained cell proliferation in the presence of CDK4/6 inhibitor, abemaciclib, as compared to WT MCF7 cells. In addition, FAT1 loss in MCF7 and CAMA-1 cells resulted in increased CDK6 protein expression through induction of the HIPPO pathway effectors, YAP and TAZ (PMID: 30537512).	Probably	Any mutation on a cSCC TSP gene	1		Yes
FAT1	p.L1998*	Nonsense_Mutation		Likely Oncogenic	Likely Loss-of-function	The mutation effect description for truncating mutations in FAT1 is: Truncating mutations of FAT1 account for approximately half of FAT1 mutations found in human cancers, particularly in head and neck squamous cell carcinomas, lung squamous cell and uterine corpus endometrioid carcinomas (cBioPortal, MSKCC, May 2015, PMID: 24718888). Inactivation of FAT1 has been shown to promote oncogenic WNT signaling and tumorigenesis (PMID: 23354438). Experimental studies in both cell lines and mouse models demonstrated the ability of FAT1 to suppress cancer cell growth by binding -catenin and antagonizing its nuclear localization. Additionally, expression of truncating mutations of FAT1 in glomerulotubuar disease led to loss of FAT1 protein expression, impaired cell-to-cell adhesion, and reduced cellular migration, the latter which could be rescued by a RAC activator (PMID: 26905694). FAT1 mutations have also been found at a low incidence in breast cancer and have been shown to be associated with resistance to CDK4/6 inhibition. Among 1,501 cases of ER+/HER2- breast cancer, FAT1 alterations were found in 2% of primary and 6% of metastatic cases. Patients with a deleterious FAT1 mutation who received CDK4/6-inhibitor therapy had a progression-free survival (PFS) of 2.4 months compared to 10.1 months for patients with wildtype FAT1 or FAT1 missense mutations. FAT1 knockdown and knockout in MCF7 cells demonstrated resistance to CDK4/6 inhibition, as shown by sustained cell proliferation in the presence of CDK4/6 inhibitor, abemaciclib, as compared to WT MCF7 cells. In addition, FAT1 loss in MCF7 and CAMA-1 cells resulted in increased CDK6 protein expression through induction of the HIPPO pathway effectors, YAP and TAZ (PMID: 30537512).	Probably	Any mutation on a cSCC TSP gene	1		Yes
FAT1	p.L2646*	Nonsense_Mutation		Likely Oncogenic	Likely Loss-of-function	The mutation effect description for truncating mutations in FAT1 is: Truncating mutations of FAT1 account for approximately half of FAT1 mutations found in human cancers, particularly in head and neck squamous cell carcinomas, lung squamous cell and uterine corpus endometrioid carcinomas (cBioPortal, MSKCC, May 2015, PMID: 24718888). Inactivation of FAT1 has been shown to promote oncogenic WNT signaling and tumorigenesis (PMID: 23354438). Experimental studies in both cell lines and mouse models demonstrated the ability of FAT1 to suppress cancer cell growth by binding -catenin and antagonizing its nuclear localization. Additionally, expression of truncating mutations of FAT1 in glomerulotubuar disease led to loss of FAT1 protein expression, impaired cell-to-cell adhesion, and reduced cellular migration, the latter which could be rescued by a RAC activator (PMID: 26905694). FAT1 mutations have also been found at a low incidence in breast cancer and have been shown to be associated with resistance to CDK4/6 inhibition. Among 1,501 cases of ER+/HER2- breast cancer, FAT1 alterations were found in 2% of primary and 6% of metastatic cases. Patients with a deleterious FAT1 mutation who received CDK4/6-inhibitor therapy had a progression-free survival (PFS) of 2.4 months compared to 10.1 months for patients with wildtype FAT1 or FAT1 missense mutations. FAT1 knockdown and knockout in MCF7 cells demonstrated resistance to CDK4/6 inhibition, as shown by sustained cell proliferation in the presence of CDK4/6 inhibitor, abemaciclib, as compared to WT MCF7 cells. In addition, FAT1 loss in MCF7 and CAMA-1 cells resulted in increased CDK6 protein expression through induction of the HIPPO pathway effectors, YAP and TAZ (PMID: 30537512).	Probably	Any mutation on a cSCC TSP gene	1		Yes
FAT1	p.L454*	Nonsense_Mutation		Likely Oncogenic	Likely Loss-of-function	The mutation effect description for truncating mutations in FAT1 is: Truncating mutations of FAT1 account for approximately half of FAT1 mutations found in human cancers, particularly in head and neck squamous cell carcinomas, lung squamous cell and uterine corpus endometrioid carcinomas (cBioPortal, MSKCC, May 2015, PMID: 24718888). Inactivation of FAT1 has been shown to promote oncogenic WNT signaling and tumorigenesis (PMID: 23354438). Experimental studies in both cell lines and mouse models demonstrated the ability of FAT1 to suppress cancer cell growth by binding -catenin and antagonizing its nuclear localization. Additionally, expression of truncating mutations of FAT1 in glomerulotubuar disease led to loss of FAT1 protein expression, impaired cell-to-cell adhesion, and reduced cellular migration, the latter which could be rescued by a RAC activator (PMID: 26905694). FAT1 mutations have also been found at a low incidence in breast cancer and have been shown to be associated with resistance to CDK4/6 inhibition. Among 1,501 cases of ER+/HER2- breast cancer, FAT1 alterations were found in 2% of primary and 6% of metastatic cases. Patients with a deleterious FAT1 mutation who received CDK4/6-inhibitor therapy had a progression-free survival (PFS) of 2.4 months compared to 10.1 months for patients with wildtype FAT1 or FAT1 missense mutations. FAT1 knockdown and knockout in MCF7 cells demonstrated resistance to CDK4/6 inhibition, as shown by sustained cell proliferation in the presence of CDK4/6 inhibitor, abemaciclib, as compared to WT MCF7 cells. In addition, FAT1 loss in MCF7 and CAMA-1 cells resulted in increased CDK6 protein expression through induction of the HIPPO pathway effectors, YAP and TAZ (PMID: 30537512).	Probably	Any mutation on a cSCC TSP gene	1		Yes
FAT1	p.L777*	Nonsense_Mutation		Likely Oncogenic	Likely Loss-of-function	The mutation effect description for truncating mutations in FAT1 is: Truncating mutations of FAT1 account for approximately half of FAT1 mutations found in human cancers, particularly in head and neck squamous cell carcinomas, lung squamous cell and uterine corpus endometrioid carcinomas (cBioPortal, MSKCC, May 2015, PMID: 24718888). Inactivation of FAT1 has been shown to promote oncogenic WNT signaling and tumorigenesis (PMID: 23354438). Experimental studies in both cell lines and mouse models demonstrated the ability of FAT1 to suppress cancer cell growth by binding -catenin and antagonizing its nuclear localization. Additionally, expression of truncating mutations of FAT1 in glomerulotubuar disease led to loss of FAT1 protein expression, impaired cell-to-cell adhesion, and reduced cellular migration, the latter which could be rescued by a RAC activator (PMID: 26905694). FAT1 mutations have also been found at a low incidence in breast cancer and have been shown to be associated with resistance to CDK4/6 inhibition. Among 1,501 cases of ER+/HER2- breast cancer, FAT1 alterations were found in 2% of primary and 6% of metastatic cases. Patients with a deleterious FAT1 mutation who received CDK4/6-inhibitor therapy had a progression-free survival (PFS) of 2.4 months compared to 10.1 months for patients with wildtype FAT1 or FAT1 missense mutations. FAT1 knockdown and knockout in MCF7 cells demonstrated resistance to CDK4/6 inhibition, as shown by sustained cell proliferation in the presence of CDK4/6 inhibitor, abemaciclib, as compared to WT MCF7 cells. In addition, FAT1 loss in MCF7 and CAMA-1 cells resulted in increased CDK6 protein expression through induction of the HIPPO pathway effectors, YAP and TAZ (PMID: 30537512).	Probably	Any mutation on a cSCC TSP gene	1		Yes
FAT1	p.P1499fs	Frame_Shift_Del		Likely Oncogenic	Likely Loss-of-function	The mutation effect description for truncating mutations in FAT1 is: Truncating mutations of FAT1 account for approximately half of FAT1 mutations found in human cancers, particularly in head and neck squamous cell carcinomas, lung squamous cell and uterine corpus endometrioid carcinomas (cBioPortal, MSKCC, May 2015, PMID: 24718888). Inactivation of FAT1 has been shown to promote oncogenic WNT signaling and tumorigenesis (PMID: 23354438). Experimental studies in both cell lines and mouse models demonstrated the ability of FAT1 to suppress cancer cell growth by binding -catenin and antagonizing its nuclear localization. Additionally, expression of truncating mutations of FAT1 in glomerulotubuar disease led to loss of FAT1 protein expression, impaired cell-to-cell adhesion, and reduced cellular migration, the latter which could be rescued by a RAC activator (PMID: 26905694). FAT1 mutations have also been found at a low incidence in breast cancer and have been shown to be associated with resistance to CDK4/6 inhibition. Among 1,501 cases of ER+/HER2- breast cancer, FAT1 alterations were found in 2% of primary and 6% of metastatic cases. Patients with a deleterious FAT1 mutation who received CDK4/6-inhibitor therapy had a progression-free survival (PFS) of 2.4 months compared to 10.1 months for patients with wildtype FAT1 or FAT1 missense mutations. FAT1 knockdown and knockout in MCF7 cells demonstrated resistance to CDK4/6 inhibition, as shown by sustained cell proliferation in the presence of CDK4/6 inhibitor, abemaciclib, as compared to WT MCF7 cells. In addition, FAT1 loss in MCF7 and CAMA-1 cells resulted in increased CDK6 protein expression through induction of the HIPPO pathway effectors, YAP and TAZ (PMID: 30537512).	Probably	Any mutation on a cSCC TSP gene	1		Yes
FAT1	p.Q1334*	Nonsense_Mutation		Likely Oncogenic	Likely Loss-of-function	The mutation effect description for truncating mutations in FAT1 is: Truncating mutations of FAT1 account for approximately half of FAT1 mutations found in human cancers, particularly in head and neck squamous cell carcinomas, lung squamous cell and uterine corpus endometrioid carcinomas (cBioPortal, MSKCC, May 2015, PMID: 24718888). Inactivation of FAT1 has been shown to promote oncogenic WNT signaling and tumorigenesis (PMID: 23354438). Experimental studies in both cell lines and mouse models demonstrated the ability of FAT1 to suppress cancer cell growth by binding -catenin and antagonizing its nuclear localization. Additionally, expression of truncating mutations of FAT1 in glomerulotubuar disease led to loss of FAT1 protein expression, impaired cell-to-cell adhesion, and reduced cellular migration, the latter which could be rescued by a RAC activator (PMID: 26905694). FAT1 mutations have also been found at a low incidence in breast cancer and have been shown to be associated with resistance to CDK4/6 inhibition. Among 1,501 cases of ER+/HER2- breast cancer, FAT1 alterations were found in 2% of primary and 6% of metastatic cases. Patients with a deleterious FAT1 mutation who received CDK4/6-inhibitor therapy had a progression-free survival (PFS) of 2.4 months compared to 10.1 months for patients with wildtype FAT1 or FAT1 missense mutations. FAT1 knockdown and knockout in MCF7 cells demonstrated resistance to CDK4/6 inhibition, as shown by sustained cell proliferation in the presence of CDK4/6 inhibitor, abemaciclib, as compared to WT MCF7 cells. In addition, FAT1 loss in MCF7 and CAMA-1 cells resulted in increased CDK6 protein expression through induction of the HIPPO pathway effectors, YAP and TAZ (PMID: 30537512).	Probably	Any mutation on a cSCC TSP gene	1		Yes
FAT1	p.Q1483*	Nonsense_Mutation		Likely Oncogenic	Likely Loss-of-function	The mutation effect description for truncating mutations in FAT1 is: Truncating mutations of FAT1 account for approximately half of FAT1 mutations found in human cancers, particularly in head and neck squamous cell carcinomas, lung squamous cell and uterine corpus endometrioid carcinomas (cBioPortal, MSKCC, May 2015, PMID: 24718888). Inactivation of FAT1 has been shown to promote oncogenic WNT signaling and tumorigenesis (PMID: 23354438). Experimental studies in both cell lines and mouse models demonstrated the ability of FAT1 to suppress cancer cell growth by binding -catenin and antagonizing its nuclear localization. Additionally, expression of truncating mutations of FAT1 in glomerulotubuar disease led to loss of FAT1 protein expression, impaired cell-to-cell adhesion, and reduced cellular migration, the latter which could be rescued by a RAC activator (PMID: 26905694). FAT1 mutations have also been found at a low incidence in breast cancer and have been shown to be associated with resistance to CDK4/6 inhibition. Among 1,501 cases of ER+/HER2- breast cancer, FAT1 alterations were found in 2% of primary and 6% of metastatic cases. Patients with a deleterious FAT1 mutation who received CDK4/6-inhibitor therapy had a progression-free survival (PFS) of 2.4 months compared to 10.1 months for patients with wildtype FAT1 or FAT1 missense mutations. FAT1 knockdown and knockout in MCF7 cells demonstrated resistance to CDK4/6 inhibition, as shown by sustained cell proliferation in the presence of CDK4/6 inhibitor, abemaciclib, as compared to WT MCF7 cells. In addition, FAT1 loss in MCF7 and CAMA-1 cells resulted in increased CDK6 protein expression through induction of the HIPPO pathway effectors, YAP and TAZ (PMID: 30537512).	Probably	Any mutation on a cSCC TSP gene	1		Yes
FAT1	p.Q16*	Nonsense_Mutation		Likely Oncogenic	Likely Loss-of-function	The mutation effect description for truncating mutations in FAT1 is: Truncating mutations of FAT1 account for approximately half of FAT1 mutations found in human cancers, particularly in head and neck squamous cell carcinomas, lung squamous cell and uterine corpus endometrioid carcinomas (cBioPortal, MSKCC, May 2015, PMID: 24718888). Inactivation of FAT1 has been shown to promote oncogenic WNT signaling and tumorigenesis (PMID: 23354438). Experimental studies in both cell lines and mouse models demonstrated the ability of FAT1 to suppress cancer cell growth by binding -catenin and antagonizing its nuclear localization. Additionally, expression of truncating mutations of FAT1 in glomerulotubuar disease led to loss of FAT1 protein expression, impaired cell-to-cell adhesion, and reduced cellular migration, the latter which could be rescued by a RAC activator (PMID: 26905694). FAT1 mutations have also been found at a low incidence in breast cancer and have been shown to be associated with resistance to CDK4/6 inhibition. Among 1,501 cases of ER+/HER2- breast cancer, FAT1 alterations were found in 2% of primary and 6% of metastatic cases. Patients with a deleterious FAT1 mutation who received CDK4/6-inhibitor therapy had a progression-free survival (PFS) of 2.4 months compared to 10.1 months for patients with wildtype FAT1 or FAT1 missense mutations. FAT1 knockdown and knockout in MCF7 cells demonstrated resistance to CDK4/6 inhibition, as shown by sustained cell proliferation in the presence of CDK4/6 inhibitor, abemaciclib, as compared to WT MCF7 cells. In addition, FAT1 loss in MCF7 and CAMA-1 cells resulted in increased CDK6 protein expression through induction of the HIPPO pathway effectors, YAP and TAZ (PMID: 30537512).	Probably	Any mutation on a cSCC TSP gene	1		Yes
FAT1	p.Q2074*	Nonsense_Mutation		Likely Oncogenic	Likely Loss-of-function	The mutation effect description for truncating mutations in FAT1 is: Truncating mutations of FAT1 account for approximately half of FAT1 mutations found in human cancers, particularly in head and neck squamous cell carcinomas, lung squamous cell and uterine corpus endometrioid carcinomas (cBioPortal, MSKCC, May 2015, PMID: 24718888). Inactivation of FAT1 has been shown to promote oncogenic WNT signaling and tumorigenesis (PMID: 23354438). Experimental studies in both cell lines and mouse models demonstrated the ability of FAT1 to suppress cancer cell growth by binding -catenin and antagonizing its nuclear localization. Additionally, expression of truncating mutations of FAT1 in glomerulotubuar disease led to loss of FAT1 protein expression, impaired cell-to-cell adhesion, and reduced cellular migration, the latter which could be rescued by a RAC activator (PMID: 26905694). FAT1 mutations have also been found at a low incidence in breast cancer and have been shown to be associated with resistance to CDK4/6 inhibition. Among 1,501 cases of ER+/HER2- breast cancer, FAT1 alterations were found in 2% of primary and 6% of metastatic cases. Patients with a deleterious FAT1 mutation who received CDK4/6-inhibitor therapy had a progression-free survival (PFS) of 2.4 months compared to 10.1 months for patients with wildtype FAT1 or FAT1 missense mutations. FAT1 knockdown and knockout in MCF7 cells demonstrated resistance to CDK4/6 inhibition, as shown by sustained cell proliferation in the presence of CDK4/6 inhibitor, abemaciclib, as compared to WT MCF7 cells. In addition, FAT1 loss in MCF7 and CAMA-1 cells resulted in increased CDK6 protein expression through induction of the HIPPO pathway effectors, YAP and TAZ (PMID: 30537512).	Probably	Any mutation on a cSCC TSP gene	1		Yes
FAT1	p.Q2196*	Nonsense_Mutation		Likely Oncogenic	Likely Loss-of-function	The mutation effect description for truncating mutations in FAT1 is: Truncating mutations of FAT1 account for approximately half of FAT1 mutations found in human cancers, particularly in head and neck squamous cell carcinomas, lung squamous cell and uterine corpus endometrioid carcinomas (cBioPortal, MSKCC, May 2015, PMID: 24718888). Inactivation of FAT1 has been shown to promote oncogenic WNT signaling and tumorigenesis (PMID: 23354438). Experimental studies in both cell lines and mouse models demonstrated the ability of FAT1 to suppress cancer cell growth by binding -catenin and antagonizing its nuclear localization. Additionally, expression of truncating mutations of FAT1 in glomerulotubuar disease led to loss of FAT1 protein expression, impaired cell-to-cell adhesion, and reduced cellular migration, the latter which could be rescued by a RAC activator (PMID: 26905694). FAT1 mutations have also been found at a low incidence in breast cancer and have been shown to be associated with resistance to CDK4/6 inhibition. Among 1,501 cases of ER+/HER2- breast cancer, FAT1 alterations were found in 2% of primary and 6% of metastatic cases. Patients with a deleterious FAT1 mutation who received CDK4/6-inhibitor therapy had a progression-free survival (PFS) of 2.4 months compared to 10.1 months for patients with wildtype FAT1 or FAT1 missense mutations. FAT1 knockdown and knockout in MCF7 cells demonstrated resistance to CDK4/6 inhibition, as shown by sustained cell proliferation in the presence of CDK4/6 inhibitor, abemaciclib, as compared to WT MCF7 cells. In addition, FAT1 loss in MCF7 and CAMA-1 cells resulted in increased CDK6 protein expression through induction of the HIPPO pathway effectors, YAP and TAZ (PMID: 30537512).	Probably	Any mutation on a cSCC TSP gene	1		Yes
FAT1	p.Q2547*	Nonsense_Mutation		Likely Oncogenic	Likely Loss-of-function	The mutation effect description for truncating mutations in FAT1 is: Truncating mutations of FAT1 account for approximately half of FAT1 mutations found in human cancers, particularly in head and neck squamous cell carcinomas, lung squamous cell and uterine corpus endometrioid carcinomas (cBioPortal, MSKCC, May 2015, PMID: 24718888). Inactivation of FAT1 has been shown to promote oncogenic WNT signaling and tumorigenesis (PMID: 23354438). Experimental studies in both cell lines and mouse models demonstrated the ability of FAT1 to suppress cancer cell growth by binding -catenin and antagonizing its nuclear localization. Additionally, expression of truncating mutations of FAT1 in glomerulotubuar disease led to loss of FAT1 protein expression, impaired cell-to-cell adhesion, and reduced cellular migration, the latter which could be rescued by a RAC activator (PMID: 26905694). FAT1 mutations have also been found at a low incidence in breast cancer and have been shown to be associated with resistance to CDK4/6 inhibition. Among 1,501 cases of ER+/HER2- breast cancer, FAT1 alterations were found in 2% of primary and 6% of metastatic cases. Patients with a deleterious FAT1 mutation who received CDK4/6-inhibitor therapy had a progression-free survival (PFS) of 2.4 months compared to 10.1 months for patients with wildtype FAT1 or FAT1 missense mutations. FAT1 knockdown and knockout in MCF7 cells demonstrated resistance to CDK4/6 inhibition, as shown by sustained cell proliferation in the presence of CDK4/6 inhibitor, abemaciclib, as compared to WT MCF7 cells. In addition, FAT1 loss in MCF7 and CAMA-1 cells resulted in increased CDK6 protein expression through induction of the HIPPO pathway effectors, YAP and TAZ (PMID: 30537512).	Probably	Any mutation on a cSCC TSP gene	1		Yes
FAT1	p.Q301*	Nonsense_Mutation		Likely Oncogenic	Likely Loss-of-function	The mutation effect description for truncating mutations in FAT1 is: Truncating mutations of FAT1 account for approximately half of FAT1 mutations found in human cancers, particularly in head and neck squamous cell carcinomas, lung squamous cell and uterine corpus endometrioid carcinomas (cBioPortal, MSKCC, May 2015, PMID: 24718888). Inactivation of FAT1 has been shown to promote oncogenic WNT signaling and tumorigenesis (PMID: 23354438). Experimental studies in both cell lines and mouse models demonstrated the ability of FAT1 to suppress cancer cell growth by binding -catenin and antagonizing its nuclear localization. Additionally, expression of truncating mutations of FAT1 in glomerulotubuar disease led to loss of FAT1 protein expression, impaired cell-to-cell adhesion, and reduced cellular migration, the latter which could be rescued by a RAC activator (PMID: 26905694). FAT1 mutations have also been found at a low incidence in breast cancer and have been shown to be associated with resistance to CDK4/6 inhibition. Among 1,501 cases of ER+/HER2- breast cancer, FAT1 alterations were found in 2% of primary and 6% of metastatic cases. Patients with a deleterious FAT1 mutation who received CDK4/6-inhibitor therapy had a progression-free survival (PFS) of 2.4 months compared to 10.1 months for patients with wildtype FAT1 or FAT1 missense mutations. FAT1 knockdown and knockout in MCF7 cells demonstrated resistance to CDK4/6 inhibition, as shown by sustained cell proliferation in the presence of CDK4/6 inhibitor, abemaciclib, as compared to WT MCF7 cells. In addition, FAT1 loss in MCF7 and CAMA-1 cells resulted in increased CDK6 protein expression through induction of the HIPPO pathway effectors, YAP and TAZ (PMID: 30537512).	Probably	Any mutation on a cSCC TSP gene	2		Yes
FAT1	p.Q3664*	Nonsense_Mutation		Likely Oncogenic	Likely Loss-of-function	The mutation effect description for truncating mutations in FAT1 is: Truncating mutations of FAT1 account for approximately half of FAT1 mutations found in human cancers, particularly in head and neck squamous cell carcinomas, lung squamous cell and uterine corpus endometrioid carcinomas (cBioPortal, MSKCC, May 2015, PMID: 24718888). Inactivation of FAT1 has been shown to promote oncogenic WNT signaling and tumorigenesis (PMID: 23354438). Experimental studies in both cell lines and mouse models demonstrated the ability of FAT1 to suppress cancer cell growth by binding -catenin and antagonizing its nuclear localization. Additionally, expression of truncating mutations of FAT1 in glomerulotubuar disease led to loss of FAT1 protein expression, impaired cell-to-cell adhesion, and reduced cellular migration, the latter which could be rescued by a RAC activator (PMID: 26905694). FAT1 mutations have also been found at a low incidence in breast cancer and have been shown to be associated with resistance to CDK4/6 inhibition. Among 1,501 cases of ER+/HER2- breast cancer, FAT1 alterations were found in 2% of primary and 6% of metastatic cases. Patients with a deleterious FAT1 mutation who received CDK4/6-inhibitor therapy had a progression-free survival (PFS) of 2.4 months compared to 10.1 months for patients with wildtype FAT1 or FAT1 missense mutations. FAT1 knockdown and knockout in MCF7 cells demonstrated resistance to CDK4/6 inhibition, as shown by sustained cell proliferation in the presence of CDK4/6 inhibitor, abemaciclib, as compared to WT MCF7 cells. In addition, FAT1 loss in MCF7 and CAMA-1 cells resulted in increased CDK6 protein expression through induction of the HIPPO pathway effectors, YAP and TAZ (PMID: 30537512).	Probably	Any mutation on a cSCC TSP gene	1		Yes
FAT1	p.Q730*	Nonsense_Mutation		Likely Oncogenic	Likely Loss-of-function	The mutation effect description for truncating mutations in FAT1 is: Truncating mutations of FAT1 account for approximately half of FAT1 mutations found in human cancers, particularly in head and neck squamous cell carcinomas, lung squamous cell and uterine corpus endometrioid carcinomas (cBioPortal, MSKCC, May 2015, PMID: 24718888). Inactivation of FAT1 has been shown to promote oncogenic WNT signaling and tumorigenesis (PMID: 23354438). Experimental studies in both cell lines and mouse models demonstrated the ability of FAT1 to suppress cancer cell growth by binding -catenin and antagonizing its nuclear localization. Additionally, expression of truncating mutations of FAT1 in glomerulotubuar disease led to loss of FAT1 protein expression, impaired cell-to-cell adhesion, and reduced cellular migration, the latter which could be rescued by a RAC activator (PMID: 26905694). FAT1 mutations have also been found at a low incidence in breast cancer and have been shown to be associated with resistance to CDK4/6 inhibition. Among 1,501 cases of ER+/HER2- breast cancer, FAT1 alterations were found in 2% of primary and 6% of metastatic cases. Patients with a deleterious FAT1 mutation who received CDK4/6-inhibitor therapy had a progression-free survival (PFS) of 2.4 months compared to 10.1 months for patients with wildtype FAT1 or FAT1 missense mutations. FAT1 knockdown and knockout in MCF7 cells demonstrated resistance to CDK4/6 inhibition, as shown by sustained cell proliferation in the presence of CDK4/6 inhibitor, abemaciclib, as compared to WT MCF7 cells. In addition, FAT1 loss in MCF7 and CAMA-1 cells resulted in increased CDK6 protein expression through induction of the HIPPO pathway effectors, YAP and TAZ (PMID: 30537512).	Probably	Any mutation on a cSCC TSP gene	1		Yes
FAT1	p.Q843*	Nonsense_Mutation		Likely Oncogenic	Likely Loss-of-function	The mutation effect description for truncating mutations in FAT1 is: Truncating mutations of FAT1 account for approximately half of FAT1 mutations found in human cancers, particularly in head and neck squamous cell carcinomas, lung squamous cell and uterine corpus endometrioid carcinomas (cBioPortal, MSKCC, May 2015, PMID: 24718888). Inactivation of FAT1 has been shown to promote oncogenic WNT signaling and tumorigenesis (PMID: 23354438). Experimental studies in both cell lines and mouse models demonstrated the ability of FAT1 to suppress cancer cell growth by binding -catenin and antagonizing its nuclear localization. Additionally, expression of truncating mutations of FAT1 in glomerulotubuar disease led to loss of FAT1 protein expression, impaired cell-to-cell adhesion, and reduced cellular migration, the latter which could be rescued by a RAC activator (PMID: 26905694). FAT1 mutations have also been found at a low incidence in breast cancer and have been shown to be associated with resistance to CDK4/6 inhibition. Among 1,501 cases of ER+/HER2- breast cancer, FAT1 alterations were found in 2% of primary and 6% of metastatic cases. Patients with a deleterious FAT1 mutation who received CDK4/6-inhibitor therapy had a progression-free survival (PFS) of 2.4 months compared to 10.1 months for patients with wildtype FAT1 or FAT1 missense mutations. FAT1 knockdown and knockout in MCF7 cells demonstrated resistance to CDK4/6 inhibition, as shown by sustained cell proliferation in the presence of CDK4/6 inhibitor, abemaciclib, as compared to WT MCF7 cells. In addition, FAT1 loss in MCF7 and CAMA-1 cells resulted in increased CDK6 protein expression through induction of the HIPPO pathway effectors, YAP and TAZ (PMID: 30537512).	Probably	Any mutation on a cSCC TSP gene	2		Yes
FAT1	p.R1096*	Nonsense_Mutation		Likely Oncogenic	Likely Loss-of-function	The mutation effect description for truncating mutations in FAT1 is: Truncating mutations of FAT1 account for approximately half of FAT1 mutations found in human cancers, particularly in head and neck squamous cell carcinomas, lung squamous cell and uterine corpus endometrioid carcinomas (cBioPortal, MSKCC, May 2015, PMID: 24718888). Inactivation of FAT1 has been shown to promote oncogenic WNT signaling and tumorigenesis (PMID: 23354438). Experimental studies in both cell lines and mouse models demonstrated the ability of FAT1 to suppress cancer cell growth by binding -catenin and antagonizing its nuclear localization. Additionally, expression of truncating mutations of FAT1 in glomerulotubuar disease led to loss of FAT1 protein expression, impaired cell-to-cell adhesion, and reduced cellular migration, the latter which could be rescued by a RAC activator (PMID: 26905694). FAT1 mutations have also been found at a low incidence in breast cancer and have been shown to be associated with resistance to CDK4/6 inhibition. Among 1,501 cases of ER+/HER2- breast cancer, FAT1 alterations were found in 2% of primary and 6% of metastatic cases. Patients with a deleterious FAT1 mutation who received CDK4/6-inhibitor therapy had a progression-free survival (PFS) of 2.4 months compared to 10.1 months for patients with wildtype FAT1 or FAT1 missense mutations. FAT1 knockdown and knockout in MCF7 cells demonstrated resistance to CDK4/6 inhibition, as shown by sustained cell proliferation in the presence of CDK4/6 inhibitor, abemaciclib, as compared to WT MCF7 cells. In addition, FAT1 loss in MCF7 and CAMA-1 cells resulted in increased CDK6 protein expression through induction of the HIPPO pathway effectors, YAP and TAZ (PMID: 30537512).	Probably	Any mutation on a cSCC TSP gene	1		Yes
FAT1	p.R1262*	Nonsense_Mutation	p.R1262Q(1)	Likely Oncogenic	Likely Loss-of-function	The mutation effect description for truncating mutations in FAT1 is: Truncating mutations of FAT1 account for approximately half of FAT1 mutations found in human cancers, particularly in head and neck squamous cell carcinomas, lung squamous cell and uterine corpus endometrioid carcinomas (cBioPortal, MSKCC, May 2015, PMID: 24718888). Inactivation of FAT1 has been shown to promote oncogenic WNT signaling and tumorigenesis (PMID: 23354438). Experimental studies in both cell lines and mouse models demonstrated the ability of FAT1 to suppress cancer cell growth by binding -catenin and antagonizing its nuclear localization. Additionally, expression of truncating mutations of FAT1 in glomerulotubuar disease led to loss of FAT1 protein expression, impaired cell-to-cell adhesion, and reduced cellular migration, the latter which could be rescued by a RAC activator (PMID: 26905694). FAT1 mutations have also been found at a low incidence in breast cancer and have been shown to be associated with resistance to CDK4/6 inhibition. Among 1,501 cases of ER+/HER2- breast cancer, FAT1 alterations were found in 2% of primary and 6% of metastatic cases. Patients with a deleterious FAT1 mutation who received CDK4/6-inhibitor therapy had a progression-free survival (PFS) of 2.4 months compared to 10.1 months for patients with wildtype FAT1 or FAT1 missense mutations. FAT1 knockdown and knockout in MCF7 cells demonstrated resistance to CDK4/6 inhibition, as shown by sustained cell proliferation in the presence of CDK4/6 inhibitor, abemaciclib, as compared to WT MCF7 cells. In addition, FAT1 loss in MCF7 and CAMA-1 cells resulted in increased CDK6 protein expression through induction of the HIPPO pathway effectors, YAP and TAZ (PMID: 30537512).	Probably	Any mutation on a cSCC TSP gene	1		Yes
FAT1	p.R191*	Nonsense_Mutation		Likely Oncogenic	Likely Loss-of-function	The mutation effect description for truncating mutations in FAT1 is: Truncating mutations of FAT1 account for approximately half of FAT1 mutations found in human cancers, particularly in head and neck squamous cell carcinomas, lung squamous cell and uterine corpus endometrioid carcinomas (cBioPortal, MSKCC, May 2015, PMID: 24718888). Inactivation of FAT1 has been shown to promote oncogenic WNT signaling and tumorigenesis (PMID: 23354438). Experimental studies in both cell lines and mouse models demonstrated the ability of FAT1 to suppress cancer cell growth by binding -catenin and antagonizing its nuclear localization. Additionally, expression of truncating mutations of FAT1 in glomerulotubuar disease led to loss of FAT1 protein expression, impaired cell-to-cell adhesion, and reduced cellular migration, the latter which could be rescued by a RAC activator (PMID: 26905694). FAT1 mutations have also been found at a low incidence in breast cancer and have been shown to be associated with resistance to CDK4/6 inhibition. Among 1,501 cases of ER+/HER2- breast cancer, FAT1 alterations were found in 2% of primary and 6% of metastatic cases. Patients with a deleterious FAT1 mutation who received CDK4/6-inhibitor therapy had a progression-free survival (PFS) of 2.4 months compared to 10.1 months for patients with wildtype FAT1 or FAT1 missense mutations. FAT1 knockdown and knockout in MCF7 cells demonstrated resistance to CDK4/6 inhibition, as shown by sustained cell proliferation in the presence of CDK4/6 inhibitor, abemaciclib, as compared to WT MCF7 cells. In addition, FAT1 loss in MCF7 and CAMA-1 cells resulted in increased CDK6 protein expression through induction of the HIPPO pathway effectors, YAP and TAZ (PMID: 30537512).	Probably	Any mutation on a cSCC TSP gene	2		Yes
FAT1	p.R2597*	Nonsense_Mutation		Likely Oncogenic	Likely Loss-of-function	The mutation effect description for truncating mutations in FAT1 is: Truncating mutations of FAT1 account for approximately half of FAT1 mutations found in human cancers, particularly in head and neck squamous cell carcinomas, lung squamous cell and uterine corpus endometrioid carcinomas (cBioPortal, MSKCC, May 2015, PMID: 24718888). Inactivation of FAT1 has been shown to promote oncogenic WNT signaling and tumorigenesis (PMID: 23354438). Experimental studies in both cell lines and mouse models demonstrated the ability of FAT1 to suppress cancer cell growth by binding -catenin and antagonizing its nuclear localization. Additionally, expression of truncating mutations of FAT1 in glomerulotubuar disease led to loss of FAT1 protein expression, impaired cell-to-cell adhesion, and reduced cellular migration, the latter which could be rescued by a RAC activator (PMID: 26905694). FAT1 mutations have also been found at a low incidence in breast cancer and have been shown to be associated with resistance to CDK4/6 inhibition. Among 1,501 cases of ER+/HER2- breast cancer, FAT1 alterations were found in 2% of primary and 6% of metastatic cases. Patients with a deleterious FAT1 mutation who received CDK4/6-inhibitor therapy had a progression-free survival (PFS) of 2.4 months compared to 10.1 months for patients with wildtype FAT1 or FAT1 missense mutations. FAT1 knockdown and knockout in MCF7 cells demonstrated resistance to CDK4/6 inhibition, as shown by sustained cell proliferation in the presence of CDK4/6 inhibitor, abemaciclib, as compared to WT MCF7 cells. In addition, FAT1 loss in MCF7 and CAMA-1 cells resulted in increased CDK6 protein expression through induction of the HIPPO pathway effectors, YAP and TAZ (PMID: 30537512).	Probably	Any mutation on a cSCC TSP gene	3		Yes
FAT1	p.R885*	Nonsense_Mutation		Likely Oncogenic	Likely Loss-of-function	The mutation effect description for truncating mutations in FAT1 is: Truncating mutations of FAT1 account for approximately half of FAT1 mutations found in human cancers, particularly in head and neck squamous cell carcinomas, lung squamous cell and uterine corpus endometrioid carcinomas (cBioPortal, MSKCC, May 2015, PMID: 24718888). Inactivation of FAT1 has been shown to promote oncogenic WNT signaling and tumorigenesis (PMID: 23354438). Experimental studies in both cell lines and mouse models demonstrated the ability of FAT1 to suppress cancer cell growth by binding -catenin and antagonizing its nuclear localization. Additionally, expression of truncating mutations of FAT1 in glomerulotubuar disease led to loss of FAT1 protein expression, impaired cell-to-cell adhesion, and reduced cellular migration, the latter which could be rescued by a RAC activator (PMID: 26905694). FAT1 mutations have also been found at a low incidence in breast cancer and have been shown to be associated with resistance to CDK4/6 inhibition. Among 1,501 cases of ER+/HER2- breast cancer, FAT1 alterations were found in 2% of primary and 6% of metastatic cases. Patients with a deleterious FAT1 mutation who received CDK4/6-inhibitor therapy had a progression-free survival (PFS) of 2.4 months compared to 10.1 months for patients with wildtype FAT1 or FAT1 missense mutations. FAT1 knockdown and knockout in MCF7 cells demonstrated resistance to CDK4/6 inhibition, as shown by sustained cell proliferation in the presence of CDK4/6 inhibitor, abemaciclib, as compared to WT MCF7 cells. In addition, FAT1 loss in MCF7 and CAMA-1 cells resulted in increased CDK6 protein expression through induction of the HIPPO pathway effectors, YAP and TAZ (PMID: 30537512).	Probably	Any mutation on a cSCC TSP gene	1		Yes
FAT1	p.S2312*	Nonsense_Mutation		Likely Oncogenic	Likely Loss-of-function	The mutation effect description for truncating mutations in FAT1 is: Truncating mutations of FAT1 account for approximately half of FAT1 mutations found in human cancers, particularly in head and neck squamous cell carcinomas, lung squamous cell and uterine corpus endometrioid carcinomas (cBioPortal, MSKCC, May 2015, PMID: 24718888). Inactivation of FAT1 has been shown to promote oncogenic WNT signaling and tumorigenesis (PMID: 23354438). Experimental studies in both cell lines and mouse models demonstrated the ability of FAT1 to suppress cancer cell growth by binding -catenin and antagonizing its nuclear localization. Additionally, expression of truncating mutations of FAT1 in glomerulotubuar disease led to loss of FAT1 protein expression, impaired cell-to-cell adhesion, and reduced cellular migration, the latter which could be rescued by a RAC activator (PMID: 26905694). FAT1 mutations have also been found at a low incidence in breast cancer and have been shown to be associated with resistance to CDK4/6 inhibition. Among 1,501 cases of ER+/HER2- breast cancer, FAT1 alterations were found in 2% of primary and 6% of metastatic cases. Patients with a deleterious FAT1 mutation who received CDK4/6-inhibitor therapy had a progression-free survival (PFS) of 2.4 months compared to 10.1 months for patients with wildtype FAT1 or FAT1 missense mutations. FAT1 knockdown and knockout in MCF7 cells demonstrated resistance to CDK4/6 inhibition, as shown by sustained cell proliferation in the presence of CDK4/6 inhibitor, abemaciclib, as compared to WT MCF7 cells. In addition, FAT1 loss in MCF7 and CAMA-1 cells resulted in increased CDK6 protein expression through induction of the HIPPO pathway effectors, YAP and TAZ (PMID: 30537512).	Probably	Any mutation on a cSCC TSP gene	1		Yes
FAT1	p.S2329fs	Frame_Shift_Ins		Likely Oncogenic	Likely Loss-of-function	The mutation effect description for truncating mutations in FAT1 is: Truncating mutations of FAT1 account for approximately half of FAT1 mutations found in human cancers, particularly in head and neck squamous cell carcinomas, lung squamous cell and uterine corpus endometrioid carcinomas (cBioPortal, MSKCC, May 2015, PMID: 24718888). Inactivation of FAT1 has been shown to promote oncogenic WNT signaling and tumorigenesis (PMID: 23354438). Experimental studies in both cell lines and mouse models demonstrated the ability of FAT1 to suppress cancer cell growth by binding -catenin and antagonizing its nuclear localization. Additionally, expression of truncating mutations of FAT1 in glomerulotubuar disease led to loss of FAT1 protein expression, impaired cell-to-cell adhesion, and reduced cellular migration, the latter which could be rescued by a RAC activator (PMID: 26905694). FAT1 mutations have also been found at a low incidence in breast cancer and have been shown to be associated with resistance to CDK4/6 inhibition. Among 1,501 cases of ER+/HER2- breast cancer, FAT1 alterations were found in 2% of primary and 6% of metastatic cases. Patients with a deleterious FAT1 mutation who received CDK4/6-inhibitor therapy had a progression-free survival (PFS) of 2.4 months compared to 10.1 months for patients with wildtype FAT1 or FAT1 missense mutations. FAT1 knockdown and knockout in MCF7 cells demonstrated resistance to CDK4/6 inhibition, as shown by sustained cell proliferation in the presence of CDK4/6 inhibitor, abemaciclib, as compared to WT MCF7 cells. In addition, FAT1 loss in MCF7 and CAMA-1 cells resulted in increased CDK6 protein expression through induction of the HIPPO pathway effectors, YAP and TAZ (PMID: 30537512).	Probably	Any mutation on a cSCC TSP gene	1		Yes
FAT1	p.T1458fs	Frame_Shift_Del		Likely Oncogenic	Likely Loss-of-function	The mutation effect description for truncating mutations in FAT1 is: Truncating mutations of FAT1 account for approximately half of FAT1 mutations found in human cancers, particularly in head and neck squamous cell carcinomas, lung squamous cell and uterine corpus endometrioid carcinomas (cBioPortal, MSKCC, May 2015, PMID: 24718888). Inactivation of FAT1 has been shown to promote oncogenic WNT signaling and tumorigenesis (PMID: 23354438). Experimental studies in both cell lines and mouse models demonstrated the ability of FAT1 to suppress cancer cell growth by binding -catenin and antagonizing its nuclear localization. Additionally, expression of truncating mutations of FAT1 in glomerulotubuar disease led to loss of FAT1 protein expression, impaired cell-to-cell adhesion, and reduced cellular migration, the latter which could be rescued by a RAC activator (PMID: 26905694). FAT1 mutations have also been found at a low incidence in breast cancer and have been shown to be associated with resistance to CDK4/6 inhibition. Among 1,501 cases of ER+/HER2- breast cancer, FAT1 alterations were found in 2% of primary and 6% of metastatic cases. Patients with a deleterious FAT1 mutation who received CDK4/6-inhibitor therapy had a progression-free survival (PFS) of 2.4 months compared to 10.1 months for patients with wildtype FAT1 or FAT1 missense mutations. FAT1 knockdown and knockout in MCF7 cells demonstrated resistance to CDK4/6 inhibition, as shown by sustained cell proliferation in the presence of CDK4/6 inhibitor, abemaciclib, as compared to WT MCF7 cells. In addition, FAT1 loss in MCF7 and CAMA-1 cells resulted in increased CDK6 protein expression through induction of the HIPPO pathway effectors, YAP and TAZ (PMID: 30537512).	Probably	Any mutation on a cSCC TSP gene	1		Yes
FAT1	p.W1345*	Nonsense_Mutation		Likely Oncogenic	Likely Loss-of-function	The mutation effect description for truncating mutations in FAT1 is: Truncating mutations of FAT1 account for approximately half of FAT1 mutations found in human cancers, particularly in head and neck squamous cell carcinomas, lung squamous cell and uterine corpus endometrioid carcinomas (cBioPortal, MSKCC, May 2015, PMID: 24718888). Inactivation of FAT1 has been shown to promote oncogenic WNT signaling and tumorigenesis (PMID: 23354438). Experimental studies in both cell lines and mouse models demonstrated the ability of FAT1 to suppress cancer cell growth by binding -catenin and antagonizing its nuclear localization. Additionally, expression of truncating mutations of FAT1 in glomerulotubuar disease led to loss of FAT1 protein expression, impaired cell-to-cell adhesion, and reduced cellular migration, the latter which could be rescued by a RAC activator (PMID: 26905694). FAT1 mutations have also been found at a low incidence in breast cancer and have been shown to be associated with resistance to CDK4/6 inhibition. Among 1,501 cases of ER+/HER2- breast cancer, FAT1 alterations were found in 2% of primary and 6% of metastatic cases. Patients with a deleterious FAT1 mutation who received CDK4/6-inhibitor therapy had a progression-free survival (PFS) of 2.4 months compared to 10.1 months for patients with wildtype FAT1 or FAT1 missense mutations. FAT1 knockdown and knockout in MCF7 cells demonstrated resistance to CDK4/6 inhibition, as shown by sustained cell proliferation in the presence of CDK4/6 inhibitor, abemaciclib, as compared to WT MCF7 cells. In addition, FAT1 loss in MCF7 and CAMA-1 cells resulted in increased CDK6 protein expression through induction of the HIPPO pathway effectors, YAP and TAZ (PMID: 30537512).	Probably	Any mutation on a cSCC TSP gene	1		Yes
FAT1	p.W2773*	Nonsense_Mutation		Likely Oncogenic	Likely Loss-of-function	The mutation effect description for truncating mutations in FAT1 is: Truncating mutations of FAT1 account for approximately half of FAT1 mutations found in human cancers, particularly in head and neck squamous cell carcinomas, lung squamous cell and uterine corpus endometrioid carcinomas (cBioPortal, MSKCC, May 2015, PMID: 24718888). Inactivation of FAT1 has been shown to promote oncogenic WNT signaling and tumorigenesis (PMID: 23354438). Experimental studies in both cell lines and mouse models demonstrated the ability of FAT1 to suppress cancer cell growth by binding -catenin and antagonizing its nuclear localization. Additionally, expression of truncating mutations of FAT1 in glomerulotubuar disease led to loss of FAT1 protein expression, impaired cell-to-cell adhesion, and reduced cellular migration, the latter which could be rescued by a RAC activator (PMID: 26905694). FAT1 mutations have also been found at a low incidence in breast cancer and have been shown to be associated with resistance to CDK4/6 inhibition. Among 1,501 cases of ER+/HER2- breast cancer, FAT1 alterations were found in 2% of primary and 6% of metastatic cases. Patients with a deleterious FAT1 mutation who received CDK4/6-inhibitor therapy had a progression-free survival (PFS) of 2.4 months compared to 10.1 months for patients with wildtype FAT1 or FAT1 missense mutations. FAT1 knockdown and knockout in MCF7 cells demonstrated resistance to CDK4/6 inhibition, as shown by sustained cell proliferation in the presence of CDK4/6 inhibitor, abemaciclib, as compared to WT MCF7 cells. In addition, FAT1 loss in MCF7 and CAMA-1 cells resulted in increased CDK6 protein expression through induction of the HIPPO pathway effectors, YAP and TAZ (PMID: 30537512).	Probably	Any mutation on a cSCC TSP gene	1		Yes
FAT1	p.W2868*	Nonsense_Mutation		Likely Oncogenic	Likely Loss-of-function	The mutation effect description for truncating mutations in FAT1 is: Truncating mutations of FAT1 account for approximately half of FAT1 mutations found in human cancers, particularly in head and neck squamous cell carcinomas, lung squamous cell and uterine corpus endometrioid carcinomas (cBioPortal, MSKCC, May 2015, PMID: 24718888). Inactivation of FAT1 has been shown to promote oncogenic WNT signaling and tumorigenesis (PMID: 23354438). Experimental studies in both cell lines and mouse models demonstrated the ability of FAT1 to suppress cancer cell growth by binding -catenin and antagonizing its nuclear localization. Additionally, expression of truncating mutations of FAT1 in glomerulotubuar disease led to loss of FAT1 protein expression, impaired cell-to-cell adhesion, and reduced cellular migration, the latter which could be rescued by a RAC activator (PMID: 26905694). FAT1 mutations have also been found at a low incidence in breast cancer and have been shown to be associated with resistance to CDK4/6 inhibition. Among 1,501 cases of ER+/HER2- breast cancer, FAT1 alterations were found in 2% of primary and 6% of metastatic cases. Patients with a deleterious FAT1 mutation who received CDK4/6-inhibitor therapy had a progression-free survival (PFS) of 2.4 months compared to 10.1 months for patients with wildtype FAT1 or FAT1 missense mutations. FAT1 knockdown and knockout in MCF7 cells demonstrated resistance to CDK4/6 inhibition, as shown by sustained cell proliferation in the presence of CDK4/6 inhibitor, abemaciclib, as compared to WT MCF7 cells. In addition, FAT1 loss in MCF7 and CAMA-1 cells resulted in increased CDK6 protein expression through induction of the HIPPO pathway effectors, YAP and TAZ (PMID: 30537512).	Probably	Any mutation on a cSCC TSP gene	1		Yes
FAT1	p.W3660*	Nonsense_Mutation		Likely Oncogenic	Likely Loss-of-function	The mutation effect description for truncating mutations in FAT1 is: Truncating mutations of FAT1 account for approximately half of FAT1 mutations found in human cancers, particularly in head and neck squamous cell carcinomas, lung squamous cell and uterine corpus endometrioid carcinomas (cBioPortal, MSKCC, May 2015, PMID: 24718888). Inactivation of FAT1 has been shown to promote oncogenic WNT signaling and tumorigenesis (PMID: 23354438). Experimental studies in both cell lines and mouse models demonstrated the ability of FAT1 to suppress cancer cell growth by binding -catenin and antagonizing its nuclear localization. Additionally, expression of truncating mutations of FAT1 in glomerulotubuar disease led to loss of FAT1 protein expression, impaired cell-to-cell adhesion, and reduced cellular migration, the latter which could be rescued by a RAC activator (PMID: 26905694). FAT1 mutations have also been found at a low incidence in breast cancer and have been shown to be associated with resistance to CDK4/6 inhibition. Among 1,501 cases of ER+/HER2- breast cancer, FAT1 alterations were found in 2% of primary and 6% of metastatic cases. Patients with a deleterious FAT1 mutation who received CDK4/6-inhibitor therapy had a progression-free survival (PFS) of 2.4 months compared to 10.1 months for patients with wildtype FAT1 or FAT1 missense mutations. FAT1 knockdown and knockout in MCF7 cells demonstrated resistance to CDK4/6 inhibition, as shown by sustained cell proliferation in the presence of CDK4/6 inhibitor, abemaciclib, as compared to WT MCF7 cells. In addition, FAT1 loss in MCF7 and CAMA-1 cells resulted in increased CDK6 protein expression through induction of the HIPPO pathway effectors, YAP and TAZ (PMID: 30537512).	Probably	Any mutation on a cSCC TSP gene	1		Yes
FAT1	p.W3810*	Nonsense_Mutation		Likely Oncogenic	Likely Loss-of-function	The mutation effect description for truncating mutations in FAT1 is: Truncating mutations of FAT1 account for approximately half of FAT1 mutations found in human cancers, particularly in head and neck squamous cell carcinomas, lung squamous cell and uterine corpus endometrioid carcinomas (cBioPortal, MSKCC, May 2015, PMID: 24718888). Inactivation of FAT1 has been shown to promote oncogenic WNT signaling and tumorigenesis (PMID: 23354438). Experimental studies in both cell lines and mouse models demonstrated the ability of FAT1 to suppress cancer cell growth by binding -catenin and antagonizing its nuclear localization. Additionally, expression of truncating mutations of FAT1 in glomerulotubuar disease led to loss of FAT1 protein expression, impaired cell-to-cell adhesion, and reduced cellular migration, the latter which could be rescued by a RAC activator (PMID: 26905694). FAT1 mutations have also been found at a low incidence in breast cancer and have been shown to be associated with resistance to CDK4/6 inhibition. Among 1,501 cases of ER+/HER2- breast cancer, FAT1 alterations were found in 2% of primary and 6% of metastatic cases. Patients with a deleterious FAT1 mutation who received CDK4/6-inhibitor therapy had a progression-free survival (PFS) of 2.4 months compared to 10.1 months for patients with wildtype FAT1 or FAT1 missense mutations. FAT1 knockdown and knockout in MCF7 cells demonstrated resistance to CDK4/6 inhibition, as shown by sustained cell proliferation in the presence of CDK4/6 inhibitor, abemaciclib, as compared to WT MCF7 cells. In addition, FAT1 loss in MCF7 and CAMA-1 cells resulted in increased CDK6 protein expression through induction of the HIPPO pathway effectors, YAP and TAZ (PMID: 30537512).	Probably	Any mutation on a cSCC TSP gene	1		Yes
FAT1	p.W805*	Nonsense_Mutation		Likely Oncogenic	Likely Loss-of-function	The mutation effect description for truncating mutations in FAT1 is: Truncating mutations of FAT1 account for approximately half of FAT1 mutations found in human cancers, particularly in head and neck squamous cell carcinomas, lung squamous cell and uterine corpus endometrioid carcinomas (cBioPortal, MSKCC, May 2015, PMID: 24718888). Inactivation of FAT1 has been shown to promote oncogenic WNT signaling and tumorigenesis (PMID: 23354438). Experimental studies in both cell lines and mouse models demonstrated the ability of FAT1 to suppress cancer cell growth by binding -catenin and antagonizing its nuclear localization. Additionally, expression of truncating mutations of FAT1 in glomerulotubuar disease led to loss of FAT1 protein expression, impaired cell-to-cell adhesion, and reduced cellular migration, the latter which could be rescued by a RAC activator (PMID: 26905694). FAT1 mutations have also been found at a low incidence in breast cancer and have been shown to be associated with resistance to CDK4/6 inhibition. Among 1,501 cases of ER+/HER2- breast cancer, FAT1 alterations were found in 2% of primary and 6% of metastatic cases. Patients with a deleterious FAT1 mutation who received CDK4/6-inhibitor therapy had a progression-free survival (PFS) of 2.4 months compared to 10.1 months for patients with wildtype FAT1 or FAT1 missense mutations. FAT1 knockdown and knockout in MCF7 cells demonstrated resistance to CDK4/6 inhibition, as shown by sustained cell proliferation in the presence of CDK4/6 inhibitor, abemaciclib, as compared to WT MCF7 cells. In addition, FAT1 loss in MCF7 and CAMA-1 cells resulted in increased CDK6 protein expression through induction of the HIPPO pathway effectors, YAP and TAZ (PMID: 30537512).	Probably	Any mutation on a cSCC TSP gene	1		Yes
FAT1	p.Y1948*	Nonsense_Mutation		Likely Oncogenic	Likely Loss-of-function	The mutation effect description for truncating mutations in FAT1 is: Truncating mutations of FAT1 account for approximately half of FAT1 mutations found in human cancers, particularly in head and neck squamous cell carcinomas, lung squamous cell and uterine corpus endometrioid carcinomas (cBioPortal, MSKCC, May 2015, PMID: 24718888). Inactivation of FAT1 has been shown to promote oncogenic WNT signaling and tumorigenesis (PMID: 23354438). Experimental studies in both cell lines and mouse models demonstrated the ability of FAT1 to suppress cancer cell growth by binding -catenin and antagonizing its nuclear localization. Additionally, expression of truncating mutations of FAT1 in glomerulotubuar disease led to loss of FAT1 protein expression, impaired cell-to-cell adhesion, and reduced cellular migration, the latter which could be rescued by a RAC activator (PMID: 26905694). FAT1 mutations have also been found at a low incidence in breast cancer and have been shown to be associated with resistance to CDK4/6 inhibition. Among 1,501 cases of ER+/HER2- breast cancer, FAT1 alterations were found in 2% of primary and 6% of metastatic cases. Patients with a deleterious FAT1 mutation who received CDK4/6-inhibitor therapy had a progression-free survival (PFS) of 2.4 months compared to 10.1 months for patients with wildtype FAT1 or FAT1 missense mutations. FAT1 knockdown and knockout in MCF7 cells demonstrated resistance to CDK4/6 inhibition, as shown by sustained cell proliferation in the presence of CDK4/6 inhibitor, abemaciclib, as compared to WT MCF7 cells. In addition, FAT1 loss in MCF7 and CAMA-1 cells resulted in increased CDK6 protein expression through induction of the HIPPO pathway effectors, YAP and TAZ (PMID: 30537512).	Probably	Any mutation on a cSCC TSP gene	1		Yes
FAT1		Splice_Site		Likely Oncogenic	Likely Loss-of-function	The mutation effect description for truncating mutations in FAT1 is: Truncating mutations of FAT1 account for approximately half of FAT1 mutations found in human cancers, particularly in head and neck squamous cell carcinomas, lung squamous cell and uterine corpus endometrioid carcinomas (cBioPortal, MSKCC, May 2015, PMID: 24718888). Inactivation of FAT1 has been shown to promote oncogenic WNT signaling and tumorigenesis (PMID: 23354438). Experimental studies in both cell lines and mouse models demonstrated the ability of FAT1 to suppress cancer cell growth by binding -catenin and antagonizing its nuclear localization. Additionally, expression of truncating mutations of FAT1 in glomerulotubuar disease led to loss of FAT1 protein expression, impaired cell-to-cell adhesion, and reduced cellular migration, the latter which could be rescued by a RAC activator (PMID: 26905694). FAT1 mutations have also been found at a low incidence in breast cancer and have been shown to be associated with resistance to CDK4/6 inhibition. Among 1,501 cases of ER+/HER2- breast cancer, FAT1 alterations were found in 2% of primary and 6% of metastatic cases. Patients with a deleterious FAT1 mutation who received CDK4/6-inhibitor therapy had a progression-free survival (PFS) of 2.4 months compared to 10.1 months for patients with wildtype FAT1 or FAT1 missense mutations. FAT1 knockdown and knockout in MCF7 cells demonstrated resistance to CDK4/6 inhibition, as shown by sustained cell proliferation in the presence of CDK4/6 inhibitor, abemaciclib, as compared to WT MCF7 cells. In addition, FAT1 loss in MCF7 and CAMA-1 cells resulted in increased CDK6 protein expression through induction of the HIPPO pathway effectors, YAP and TAZ (PMID: 30537512).	Probably	Any mutation on a cSCC TSP gene	9		Yes
PIK3CA	p.E545K	Missense_Mutation	p.E545K(3169)	Oncogenic	Gain-of-function	The PIK3CA E545K mutation is located in the helical domain in exon 10 of the protein. This mutation has been found in breast and colon cancer and glioblastoma (PMID: 17376864, 31996845). Expression of this mutation in chicken embryonic fibroblasts, Ba/F3 cells, MCF10A breast cells and in a transgenic mouse model demonstrated that it is activating as measured by increased kinase activity, downstream pathway activation, factor-independent proliferation, anchorage-independent colony formation, in vivo tumor growth in xenograft models, and in vivo glioblastoma formation compared to wildtype PIK3CA (PMID: 17376864, 26627007, 16432179, 16322248, 31996845). Mutations at this position are predicted to abrogate p85-mediated inhibition of catalytic activity, thus likely resulting in constitutive activation of PIK3CA enzymatic activity (PMID: 20593314). In a phase III trial for ER+, HER2 advanced breast cancer that had previously progressed on endocrine therapy, patients were given either palbociclib (CDK4/6 inhibitor) plus fulvestrant (ESR1 antagonist) or placebo plus fulvestrant. PIK3CA alterations, including the E545K mutation, were found at a significantly higher percentage in end-of-treatment samples as compared to pre-treatment samples in patients from both treatment arms, suggesting that PIK3CA alterations may play a role in resistance to fulvestrant (PMID: 30206110). Expression of this mutation in a patient-derived xenograft model of lung squamous cell carcinoma demonstrated that it was sensitive to the pan-PIK3CA inhibitor BKM120 and the PIK3CAalpha-specific inhibitor BYL719 compared to PDX models expressing wildtype PIK3CA (PMID: 30093452). Preclinical studies with mice expressing PIK3CA E545K demonstrated sensitivity to treatment with RLY-2608 as measured by reduced tumor volume following treatment (Abstract: Varkaris et al. Abstract# CT017, AACR 2023. https://www.abstractsonline.com/pp8/#!/10828/presentation/10256).	Probably	Oncokb annotation as likely oncogenic, and clear hotspot.	3	0	Yes
PIK3CA	p.H1047R	Missense_Mutation	p.H1047R(3869)	Oncogenic	Gain-of-function	The PIK3CA H1047R mutation is located in the kinase domain in exon 21 of the protein (PMID: 16341083,17376864, 22120714). This mutation has been found in various cancers, including breast, head and neck, lung, colorectal and endometrial cancers (PMID: 27126994, 25631445, 23787421, 25079552, 22960745, 22941189, 17376864, 23636398). Expression of this mutation in chicken embryonic fibroblasts, Ba/F3 cells and MCF10A breast cells and in a transgenic mouse model demonstrated that it is activating as measured by increased kinase activity, downstream pathway activation, cytokine- and factor-independent proliferation, colony growth in soft agar, invasion and in vivo glioblastoma tumor burden compared to wildtype PIK3CA (PMID: 17376864, 26627007, 16432179, 16322248, 31996845). Genetically engineered mouse models have shown that the PIK3CA H1047R mutation promotes tumor formation in breast, colon, ovarian and lung cancer and malignant mesothelioma (PMID: 22370636, 23940356, 22214849, 21822287, 21324922, 19029981, 31911549). Mutations at this position are predicted to constitutively activate the catalytic subunit of PI3K (p110) by exposing the catalytic loop towards the plasma membrane where its substrate, PIP2, is found (PMID: 17376864, 20593314). Patients with breast cancer harboring this mutation achieved partial response (n=2) or stable disease (n=1) following treatment with the PI3K inhibitor, alpelisib (PMID: 27126994). In a phase III trial of palbociclib/fulvestrant for ER+, HER2 advanced breast cancer that had previously progressed on endocrine therapy, patients with PIK3CA alterations, including the H1047R mutation, were found at a significantly higher percentage in end-of-treatment samples as compared to pre-treatment samples, suggesting that this mutation may play a role in resistance to fulvestrant (PMID: 30206110). Preclinical studies with mice expressing PIK3CA H1047R demonstrated sensitivity to treatment with RLY-2608 as measured by reduced tumor volume following treatment (Abstract: Varkaris et al. Abstract# CT017, AACR 2023. https://www.abstractsonline.com/pp8/#!/10828/presentation/10256).	Probably	Oncokb annotation as likely oncogenic, and clear hotspot.	1	0	Yes
FGFR3	p.S249C	Missense_Mutation	p.S249C(2119)|p.R248_S249insC(1)|p.S249T(1)|p.R248_S249delRS(1)|p.R248_S249insL(1)	Oncogenic	Gain-of-function	The FGFR3 S249C mutation is located in the extracellular domain of the protein. This mutation has been found in bladder cancer (PMID: 28572459). Expression of this mutation in murine fibroblast and bladder cell lines demonstrated that it is activating as measured by increased protein and pathway activation, colony formation, and tumor formation in a xenograft model compared to wildtype (PMID: 16338952, 19749790). In the Phase II FIGHT-207 trial examining pemigatinib treatment with patients harboring FGFR3 S249C, three patients with bladder cancer and one patient with cancer of unknown primary demonstrated progressive disease, and four patients with bladder cancer and one patient with cancer of unknown primary demonstrated stable disease (Abstract: Rodon et al. Abstract# CT016. AACR 2023. https://aacrjournals.org/cancerres/article/83/8_Supplement/CT016/725419). In a Phase I trial, two patients with urothelial carcinoma harboring FGFR3 S249C were treated with futibatinib and demonstrated partial response with progression-free survivals of 2.7 months and 4.7 months, respectively (PMID: 34551969).	Probably	Oncokb annotation as likely oncogenic, and clear hotspot.	1	3.4946e-229	No
HRAS	p.Q61K	Missense_Mutation	p.Q61K(168)	Oncogenic	Gain-of-function	The HRAS Q61K mutation is located in the switch II region of the catalytic G-domain of the protein. This mutation has been found in adrenal cancer and is a statistically significant hotspot (PMID: 23640968, 26269449, 26619011). Computational modeling of this mutation predicts that it is activating due to decreased GTPase activity (PMID: 18073111). Structural analysis of the Q61 residue demonstrates that it is crucial for HRAS GTP hydrolyzing activity suggesting that any mutation at Q61 would render the protein constitutively active (PMID:9219684).	Probably	Oncokb annotation as likely oncogenic, and clear hotspot.	3	8.14543e-210	Yes
HRAS	p.Q61L	Missense_Mutation	p.Q61L(213)	Oncogenic	Gain-of-function	The HRAS Q61L mutation is located in the switch II region of the catalytic G-domain of the protein. This mutation has been found in vemurafenib-treated squamous cell carcinoma (PMID: 22256804). Expression of this mutation in fibroblast cells demonstrated that it is activating, as measured by increased pathway activation compared to wildtype. Structural analysis of the Q61 residue demonstrates that it is crucial for HRAS GTP hydrolyzing activity suggesting that any mutation at Q61 would render the protein constitutively active (PMID: 9219684). In vitro studies have demonstrated that this mutation confers resistance to the BRAF inhibitor vemurafenib in a murine B cell line as measured by sustained proliferation in the presence of the drug (PMID: 22256804).	Probably	Oncokb annotation as likely oncogenic, and clear hotspot.	1	8.14543e-210	Yes
ERBB2	p.S310F	Missense_Mutation	p.S310F(217)|p.S310Y(11)	Oncogenic	Gain-of-function	The ERBB2 S310F mutation is located in the extracellular domain of the protein (PMID: 22908275, 24997986). This mutation has been found in bladder, lung, breast and colon cancer (PMID: 28572459). Expression of this mutation in murine fibroblast and B-cell cell lines demonstrated that it is activating as measured by increased protein activation, colony formation in soft agar and cytokine-independent growth compared to wildtype (PMID: 22908275, 24997986). In vitro studies demonstrate that this mutation is sensitive to the ERBB2 inhibitors osimertinib, neratinib, afatinib, lapatinib and trastuzumab when expressed in a murine fibroblast cell line as measured by decreased cell proliferation upon drug treatment (PMID: 22908275, 29967253). Single patients with breast cancer harboring this mutation have demonstrated clinical responses to ERBB2 inhibitor combination therapies, trastuzumab + pertuzumab and lapatinib + trastuzumab (PMID: 26358791, 24516025). Twenty-two patients with cancers harboring this mutation in a neratinib basket trial demonstrated various clinical responses to neratinib, ranging from progressive disease to complete response (PMID: 29420467).	Probably	Oncokb annotation as likely oncogenic, and clear hotspot.	1	1.98485e-185	No
HRAS	p.G13D	Missense_Mutation	p.G13D(53)	Likely Oncogenic	Likely Gain-of-function	The HRAS G13D mutation is located in the catalytic G-domain of the protein. This mutation has been found in colorectal cancer and melanoma (PMID: 25148578, 26561417). While this mutation has not been functionally characterized, it is a statistically significant hotspot (PMID: 26619011). One patient with colorectal cancer harboring this mutation demonstrated resistance to the EGFR inhibitor panitumumab (PMID: 26561417).	Probably	Oncokb annotation as likely oncogenic, and clear hotspot.	1	5.50414e-80	Yes
HRAS	p.G13R	Missense_Mutation	p.G13R(453)	Likely Oncogenic	Likely Gain-of-function	There is no available functional data about the HRAS G13R mutation (last reviewed on 02/15/2023). However, we have mutation effect descriptions for HRAS G13C/D/I/N/S.	Probably	Oncokb annotation as likely oncogenic, and clear hotspot.	1	5.50414e-80	Yes
EZH2	p.Y646C	Missense_Mutation	p.Y646C(18)	Oncogenic	Likely Gain-of-function	The EZH2 Y646C mutation is located in the enzymatic SET domain of the protein. This mutation has been found in lymphoma (PMID: 21275949, 28419429, 20081860). Expression of this mutation in vitro and in lymphoma cell lines demonstrated that it is activating as measured by preferential modification of dimethylated H3K27 residues instead of un- or monomethylated residues compared to wildtype (PMID: 21078963, 21190999, 25402979).	Probably	Oncokb annotation as likely oncogenic, and clear hotspot.	1	6.87377e-69	Yes
EZH2	p.Y646N	Missense_Mutation	p.Y646N(146)	Likely Oncogenic	Likely Gain-of-function	The EZH2 Y646N mutation is located in the enzymatic SET domain of the protein. This mutation has been found in lymphoma (PMID: 21796119, 20081860). Expression of this mutation in vitro, in embryonic kidney and lymphoma cell lines, and in transgenic mouse models demonstrated that it is activating as measured by increased protein stability, preferential modification of dimethylated H3K27 residues instead of un- or monomethylated residues, increased levels of H3K27 trimethylation compared to wildtype, and the formation of lymphoma in vivo (PMID: 21078963, 21190999, 25402979, 24469040, 23680150). In addition, a mouse model of B-cell lymphoma expressing this mutation had reduced levels of T-cell infiltrates compared to models expressing wildtype EZH2 (PMID: 30705065).	Probably	Oncokb annotation as likely oncogenic, and clear hotspot.	2	6.87377e-69	Yes
RAC1	p.P29S	Missense_Mutation	p.P29S(167)	Oncogenic	Gain-of-function	The RAC1 P29S mutation, which is located in the highly conserved Switch 1 domain, increases RAC1 activation and binding to downstream effector proteins such as PAK1 (PMID: 23284172, 22842228). This mutation has been found in melanoma (PMID: 31257073). In vitro studies using RAC1 knockdown demonstrated that the P29S mutation enhances melanoma cell proliferation, migration and mesenchymal phenotype (PMID: 22842228, 2546593, 31257073). In addition, this mutation leads to elevated MAPK signaling resulting in resistance to RAF and MEK inhibitors, demonstrated in both in vitro and in vivo modeling (PMID: 25056119). Furthermore, GTP and GDP affinity experiments demonstrated that the P29S mutation enhances GDP dissociation leading to maintenance of RAC1 in a GTP-bound, constitutively active state (PMID: 23284172). The P29S mutation in RAC1 is the third most common mutation leading to melanoma (in sun-exposure cases) and is seen in 4-7% of all patients (PMID: 25465943; 22842228).	Probably	Oncokb annotation as likely oncogenic, and clear hotspot.	2	1.55868e-65	No
HRAS	p.G12A	Missense_Mutation	p.G12V(255)|p.G12A(11)|p.G12S(83)|p.G12?(1)|p.G12D(66)|p.G12C(33)|p.G12R(15)|p.G12_G13insAG(1)|p.G12T(2)	Likely Oncogenic	Likely Gain-of-function	The HRAS G12A mutation is located in the catalytic G-domain of the protein. This mutation has been found in breast and thyroid cancer (PMID: 25679062, 1708628, 18381570). Expression of this mutation in rat fibroblast cells demonstrated that it is activating as measured by increased focus formation and soft agar growth compared to wildtype (PMID: 6092966). Structural analysis of the G12 residue demonstrates that it is crucial for HRAS GTP hydrolyzing activity suggesting that any mutation at G12 would render the protein constitutively active (PMID: 9219684).	Probably	Oncokb annotation as likely oncogenic, and clear hotspot.	1	4.29398e-56	Yes
KMT2D	p.C1471Y	Missense_Mutation		Likely Oncogenic	Likely Loss-of-function	The KMT2D C1471Y mutation lies in the PHD5 domain of the protein. Expression of this mutation as recombinant protein demonstrated it is inactivating, as measured by decreased binding ability of the PHD domain and decreased nucleosomal methylation activity compared to wildtype KMT2D (PMID: 23249737).	Probably	Any mutation on a cSCC TSP gene	1		Yes
KMT2D	p.E1159*	Nonsense_Mutation		Likely Oncogenic	Likely Loss-of-function	The mutation effect description for truncating mutations in KMT2D is: Truncating mutations are the most common cancer-associated mutations of KMT2D and lead to several forms of C-terminally truncated proteins causing mRNA degradation and nonsense-mediated decay (PMID: 24633898). These alterations ablate the SET domain of KMT2D leading to global loss of methyltransferase activity and dysregulation of gene expression (PMID: 24240169). Conditional deletion of KMT2D in mice result in enhanced B cell proliferation and increases tumor development in a BCL2 overexpression model (PMID: 26366712).	Probably	Any mutation on a cSCC TSP gene	1		Yes
KMT2D	p.E1171*	Nonsense_Mutation		Likely Oncogenic	Likely Loss-of-function	The mutation effect description for truncating mutations in KMT2D is: Truncating mutations are the most common cancer-associated mutations of KMT2D and lead to several forms of C-terminally truncated proteins causing mRNA degradation and nonsense-mediated decay (PMID: 24633898). These alterations ablate the SET domain of KMT2D leading to global loss of methyltransferase activity and dysregulation of gene expression (PMID: 24240169). Conditional deletion of KMT2D in mice result in enhanced B cell proliferation and increases tumor development in a BCL2 overexpression model (PMID: 26366712).	Probably	Any mutation on a cSCC TSP gene	1		Yes
KMT2D	p.E2270*	Nonsense_Mutation		Likely Oncogenic	Likely Loss-of-function	The mutation effect description for truncating mutations in KMT2D is: Truncating mutations are the most common cancer-associated mutations of KMT2D and lead to several forms of C-terminally truncated proteins causing mRNA degradation and nonsense-mediated decay (PMID: 24633898). These alterations ablate the SET domain of KMT2D leading to global loss of methyltransferase activity and dysregulation of gene expression (PMID: 24240169). Conditional deletion of KMT2D in mice result in enhanced B cell proliferation and increases tumor development in a BCL2 overexpression model (PMID: 26366712).	Probably	Any mutation on a cSCC TSP gene	1		Yes
KMT2D	p.E4542*	Nonsense_Mutation		Likely Oncogenic	Likely Loss-of-function	The mutation effect description for truncating mutations in KMT2D is: Truncating mutations are the most common cancer-associated mutations of KMT2D and lead to several forms of C-terminally truncated proteins causing mRNA degradation and nonsense-mediated decay (PMID: 24633898). These alterations ablate the SET domain of KMT2D leading to global loss of methyltransferase activity and dysregulation of gene expression (PMID: 24240169). Conditional deletion of KMT2D in mice result in enhanced B cell proliferation and increases tumor development in a BCL2 overexpression model (PMID: 26366712).	Probably	Any mutation on a cSCC TSP gene	1		Yes
KMT2D	p.P2938*	Nonsense_Mutation		Likely Oncogenic	Likely Loss-of-function	The mutation effect description for truncating mutations in KMT2D is: Truncating mutations are the most common cancer-associated mutations of KMT2D and lead to several forms of C-terminally truncated proteins causing mRNA degradation and nonsense-mediated decay (PMID: 24633898). These alterations ablate the SET domain of KMT2D leading to global loss of methyltransferase activity and dysregulation of gene expression (PMID: 24240169). Conditional deletion of KMT2D in mice result in enhanced B cell proliferation and increases tumor development in a BCL2 overexpression model (PMID: 26366712).	Probably	Any mutation on a cSCC TSP gene	1		Yes
KMT2D	p.Q1035*	Nonsense_Mutation		Likely Oncogenic	Likely Loss-of-function	The mutation effect description for truncating mutations in KMT2D is: Truncating mutations are the most common cancer-associated mutations of KMT2D and lead to several forms of C-terminally truncated proteins causing mRNA degradation and nonsense-mediated decay (PMID: 24633898). These alterations ablate the SET domain of KMT2D leading to global loss of methyltransferase activity and dysregulation of gene expression (PMID: 24240169). Conditional deletion of KMT2D in mice result in enhanced B cell proliferation and increases tumor development in a BCL2 overexpression model (PMID: 26366712).	Probably	Any mutation on a cSCC TSP gene	1		Yes
KMT2D	p.Q1821*	Nonsense_Mutation		Likely Oncogenic	Likely Loss-of-function	The mutation effect description for truncating mutations in KMT2D is: Truncating mutations are the most common cancer-associated mutations of KMT2D and lead to several forms of C-terminally truncated proteins causing mRNA degradation and nonsense-mediated decay (PMID: 24633898). These alterations ablate the SET domain of KMT2D leading to global loss of methyltransferase activity and dysregulation of gene expression (PMID: 24240169). Conditional deletion of KMT2D in mice result in enhanced B cell proliferation and increases tumor development in a BCL2 overexpression model (PMID: 26366712).	Probably	Any mutation on a cSCC TSP gene	1		Yes
KMT2D	p.Q2473*	Nonsense_Mutation		Likely Oncogenic	Likely Loss-of-function	The mutation effect description for truncating mutations in KMT2D is: Truncating mutations are the most common cancer-associated mutations of KMT2D and lead to several forms of C-terminally truncated proteins causing mRNA degradation and nonsense-mediated decay (PMID: 24633898). These alterations ablate the SET domain of KMT2D leading to global loss of methyltransferase activity and dysregulation of gene expression (PMID: 24240169). Conditional deletion of KMT2D in mice result in enhanced B cell proliferation and increases tumor development in a BCL2 overexpression model (PMID: 26366712).	Probably	Any mutation on a cSCC TSP gene	1		Yes
KMT2D	p.Q2902*	Nonsense_Mutation		Likely Oncogenic	Likely Loss-of-function	The mutation effect description for truncating mutations in KMT2D is: Truncating mutations are the most common cancer-associated mutations of KMT2D and lead to several forms of C-terminally truncated proteins causing mRNA degradation and nonsense-mediated decay (PMID: 24633898). These alterations ablate the SET domain of KMT2D leading to global loss of methyltransferase activity and dysregulation of gene expression (PMID: 24240169). Conditional deletion of KMT2D in mice result in enhanced B cell proliferation and increases tumor development in a BCL2 overexpression model (PMID: 26366712).	Probably	Any mutation on a cSCC TSP gene	1		Yes
KMT2D	p.Q353*	Nonsense_Mutation		Likely Oncogenic	Likely Loss-of-function	The mutation effect description for truncating mutations in KMT2D is: Truncating mutations are the most common cancer-associated mutations of KMT2D and lead to several forms of C-terminally truncated proteins causing mRNA degradation and nonsense-mediated decay (PMID: 24633898). These alterations ablate the SET domain of KMT2D leading to global loss of methyltransferase activity and dysregulation of gene expression (PMID: 24240169). Conditional deletion of KMT2D in mice result in enhanced B cell proliferation and increases tumor development in a BCL2 overexpression model (PMID: 26366712).	Probably	Any mutation on a cSCC TSP gene	1		Yes
KMT2D	p.Q3580Q	Splice_Site		Likely Oncogenic	Likely Loss-of-function	The mutation effect description for truncating mutations in KMT2D is: Truncating mutations are the most common cancer-associated mutations of KMT2D and lead to several forms of C-terminally truncated proteins causing mRNA degradation and nonsense-mediated decay (PMID: 24633898). These alterations ablate the SET domain of KMT2D leading to global loss of methyltransferase activity and dysregulation of gene expression (PMID: 24240169). Conditional deletion of KMT2D in mice result in enhanced B cell proliferation and increases tumor development in a BCL2 overexpression model (PMID: 26366712).	Probably	Any mutation on a cSCC TSP gene	1		Yes
KMT2D	p.Q3754*	Nonsense_Mutation		Likely Oncogenic	Likely Loss-of-function	The mutation effect description for truncating mutations in KMT2D is: Truncating mutations are the most common cancer-associated mutations of KMT2D and lead to several forms of C-terminally truncated proteins causing mRNA degradation and nonsense-mediated decay (PMID: 24633898). These alterations ablate the SET domain of KMT2D leading to global loss of methyltransferase activity and dysregulation of gene expression (PMID: 24240169). Conditional deletion of KMT2D in mice result in enhanced B cell proliferation and increases tumor development in a BCL2 overexpression model (PMID: 26366712).	Probably	Any mutation on a cSCC TSP gene	1		Yes
KMT2D	p.Q4180*	Nonsense_Mutation		Likely Oncogenic	Likely Loss-of-function	The mutation effect description for truncating mutations in KMT2D is: Truncating mutations are the most common cancer-associated mutations of KMT2D and lead to several forms of C-terminally truncated proteins causing mRNA degradation and nonsense-mediated decay (PMID: 24633898). These alterations ablate the SET domain of KMT2D leading to global loss of methyltransferase activity and dysregulation of gene expression (PMID: 24240169). Conditional deletion of KMT2D in mice result in enhanced B cell proliferation and increases tumor development in a BCL2 overexpression model (PMID: 26366712).	Probably	Any mutation on a cSCC TSP gene	1		Yes
KMT2D	p.Q4275*	Nonsense_Mutation	p.V4275A(1)	Likely Oncogenic	Likely Loss-of-function	The mutation effect description for truncating mutations in KMT2D is: Truncating mutations are the most common cancer-associated mutations of KMT2D and lead to several forms of C-terminally truncated proteins causing mRNA degradation and nonsense-mediated decay (PMID: 24633898). These alterations ablate the SET domain of KMT2D leading to global loss of methyltransferase activity and dysregulation of gene expression (PMID: 24240169). Conditional deletion of KMT2D in mice result in enhanced B cell proliferation and increases tumor development in a BCL2 overexpression model (PMID: 26366712).	Probably	Any mutation on a cSCC TSP gene	1		Yes
KMT2D	p.Q4387*	Nonsense_Mutation		Likely Oncogenic	Likely Loss-of-function	The mutation effect description for truncating mutations in KMT2D is: Truncating mutations are the most common cancer-associated mutations of KMT2D and lead to several forms of C-terminally truncated proteins causing mRNA degradation and nonsense-mediated decay (PMID: 24633898). These alterations ablate the SET domain of KMT2D leading to global loss of methyltransferase activity and dysregulation of gene expression (PMID: 24240169). Conditional deletion of KMT2D in mice result in enhanced B cell proliferation and increases tumor development in a BCL2 overexpression model (PMID: 26366712).	Probably	Any mutation on a cSCC TSP gene	1		Yes
KMT2D	p.Q773*	Nonsense_Mutation		Likely Oncogenic	Likely Loss-of-function	The mutation effect description for truncating mutations in KMT2D is: Truncating mutations are the most common cancer-associated mutations of KMT2D and lead to several forms of C-terminally truncated proteins causing mRNA degradation and nonsense-mediated decay (PMID: 24633898). These alterations ablate the SET domain of KMT2D leading to global loss of methyltransferase activity and dysregulation of gene expression (PMID: 24240169). Conditional deletion of KMT2D in mice result in enhanced B cell proliferation and increases tumor development in a BCL2 overexpression model (PMID: 26366712).	Probably	Any mutation on a cSCC TSP gene	1		Yes
KMT2D	p.R371*	Splice_Site		Likely Oncogenic	Likely Loss-of-function	The mutation effect description for truncating mutations in KMT2D is: Truncating mutations are the most common cancer-associated mutations of KMT2D and lead to several forms of C-terminally truncated proteins causing mRNA degradation and nonsense-mediated decay (PMID: 24633898). These alterations ablate the SET domain of KMT2D leading to global loss of methyltransferase activity and dysregulation of gene expression (PMID: 24240169). Conditional deletion of KMT2D in mice result in enhanced B cell proliferation and increases tumor development in a BCL2 overexpression model (PMID: 26366712).	Probably	Any mutation on a cSCC TSP gene	1		Yes
KMT2D	p.R4198*	Nonsense_Mutation	p.R4198W(1)	Likely Oncogenic	Likely Loss-of-function	The mutation effect description for truncating mutations in KMT2D is: Truncating mutations are the most common cancer-associated mutations of KMT2D and lead to several forms of C-terminally truncated proteins causing mRNA degradation and nonsense-mediated decay (PMID: 24633898). These alterations ablate the SET domain of KMT2D leading to global loss of methyltransferase activity and dysregulation of gene expression (PMID: 24240169). Conditional deletion of KMT2D in mice result in enhanced B cell proliferation and increases tumor development in a BCL2 overexpression model (PMID: 26366712).	Probably	Any mutation on a cSCC TSP gene	3		Yes
KMT2D	p.R4536*	Nonsense_Mutation		Likely Oncogenic	Likely Loss-of-function	The mutation effect description for truncating mutations in KMT2D is: Truncating mutations are the most common cancer-associated mutations of KMT2D and lead to several forms of C-terminally truncated proteins causing mRNA degradation and nonsense-mediated decay (PMID: 24633898). These alterations ablate the SET domain of KMT2D leading to global loss of methyltransferase activity and dysregulation of gene expression (PMID: 24240169). Conditional deletion of KMT2D in mice result in enhanced B cell proliferation and increases tumor development in a BCL2 overexpression model (PMID: 26366712).	Probably	Any mutation on a cSCC TSP gene	1		Yes
KMT2D	p.R5086*	Nonsense_Mutation		Likely Oncogenic	Likely Loss-of-function	The mutation effect description for truncating mutations in KMT2D is: Truncating mutations are the most common cancer-associated mutations of KMT2D and lead to several forms of C-terminally truncated proteins causing mRNA degradation and nonsense-mediated decay (PMID: 24633898). These alterations ablate the SET domain of KMT2D leading to global loss of methyltransferase activity and dysregulation of gene expression (PMID: 24240169). Conditional deletion of KMT2D in mice result in enhanced B cell proliferation and increases tumor development in a BCL2 overexpression model (PMID: 26366712).	Probably	Any mutation on a cSCC TSP gene	1		Yes
KMT2D	p.V1730V	Splice_Site	p.Q1730*(1)	Likely Oncogenic	Likely Loss-of-function	The mutation effect description for truncating mutations in KMT2D is: Truncating mutations are the most common cancer-associated mutations of KMT2D and lead to several forms of C-terminally truncated proteins causing mRNA degradation and nonsense-mediated decay (PMID: 24633898). These alterations ablate the SET domain of KMT2D leading to global loss of methyltransferase activity and dysregulation of gene expression (PMID: 24240169). Conditional deletion of KMT2D in mice result in enhanced B cell proliferation and increases tumor development in a BCL2 overexpression model (PMID: 26366712).	Probably	Any mutation on a cSCC TSP gene	1		Yes
KMT2D	p.W4730*	Nonsense_Mutation		Likely Oncogenic	Likely Loss-of-function	The mutation effect description for truncating mutations in KMT2D is: Truncating mutations are the most common cancer-associated mutations of KMT2D and lead to several forms of C-terminally truncated proteins causing mRNA degradation and nonsense-mediated decay (PMID: 24633898). These alterations ablate the SET domain of KMT2D leading to global loss of methyltransferase activity and dysregulation of gene expression (PMID: 24240169). Conditional deletion of KMT2D in mice result in enhanced B cell proliferation and increases tumor development in a BCL2 overexpression model (PMID: 26366712).	Probably	Any mutation on a cSCC TSP gene	1		Yes
KMT2D		Splice_Site		Likely Oncogenic	Likely Loss-of-function	The mutation effect description for truncating mutations in KMT2D is: Truncating mutations are the most common cancer-associated mutations of KMT2D and lead to several forms of C-terminally truncated proteins causing mRNA degradation and nonsense-mediated decay (PMID: 24633898). These alterations ablate the SET domain of KMT2D leading to global loss of methyltransferase activity and dysregulation of gene expression (PMID: 24240169). Conditional deletion of KMT2D in mice result in enhanced B cell proliferation and increases tumor development in a BCL2 overexpression model (PMID: 26366712).	Probably	Any mutation on a cSCC TSP gene	11		Yes
HRAS	p.G12C	Missense_Mutation	p.G12C(43)	Likely Oncogenic	Likely Gain-of-function	The HRAS G12C mutation is located in the catalytic G-domain of the protein. This mutation has been found in lung cancer and melanoma (PMID: 18024870, 22499344, 22683711). Expression of this mutation in rat fibroblast cells demonstrated that it is activating as measured by increased focus formation and soft agar growth compared to wildtype (PMID: 6092966). Structural analysis of the G12 residue demonstrates that it is crucial for HRAS GTP hydrolyzing activity suggesting that any mutation at G12 would render the protein constitutively active (PMID: 9219684).	Probably	Oncokb annotation as likely oncogenic, and clear hotspot.	1	4.29398e-56	Yes
HRAS	p.G12D	Missense_Mutation	p.G12D(113)	Oncogenic	Gain-of-function	The HRAS G12D mutation is located in the catalytic G-domain of the protein. This mutation is found in breast cancer (PMID: 19898424, 17314276). Expression of this mutation in rat fibroblast cells demonstrated that it is activating as measured by increased focus formation and soft agar growth compared to wildtype (PMID: 6092966). Structural analysis of the G12 residue demonstrates that it is crucial for HRAS GTP hydrolyzing activity suggesting that any mutation at G12 would render the protein constitutively active (PMID: 9219684). In vitro studies have demonstrated that this mutation confers resistance to the EGFR inhibitor erlotinib in head and neck squamous cancer cells as measured by sustained pathway activation and cell viability in the presence of the drug (PMID: 24123531).	Probably	Oncokb annotation as likely oncogenic, and clear hotspot.	3	4.29398e-56	Yes
FGFR3	p.R248C	Missense_Mutation	p.R248C(423)|p.R248H(2)|p.R248_S249insC(1)|p.R248_S249delRS(1)|p.R248_S249insL(1)	Oncogenic	Gain-of-function	The FGFR3 R248C mutation is located in the extracellular domain of the protein. This mutation has been found in bladder cancer (PMID: 28572459). Expression of this mutant in a murine B-cell line demonstrated that it is activating as measured by increased constitutive protein activity compared to wildtype (PMID: 8640234).	Probably	Oncokb annotation as likely oncogenic, and clear hotspot.	1	2.24098e-52	No
PIK3CA	p.E453K	Missense_Mutation	p.E453K(99)	Oncogenic	Gain-of-function	The PIK3CA E453K mutation is located in the C2 domain in exon 8 of the protein. Expression of this mutation in U2OS, Ba/F3 and MCF10A cells demonstrated that it is activating as measured by increased downstream pathway activation, moderately increased cytokine- and factor-independent growth and increased colony formation in soft agar compared to wildtype PIK3CA (PMID: 21266528, 26627007). The E453 residue is predicted to be important for the interaction with the iSH2 domain of p85 (PIK3R1), and thus the regulation of PIK3CA (PMID: 20593314 ).	Probably	Oncokb annotation as likely oncogenic, and clear hotspot.	1	3.1995e-39	Yes
PIK3CA	p.V344G	Missense_Mutation	p.V344M(10)|p.V344V(1)|p.V344A(2)|p.V344G(9)	Likely Oncogenic	Likely Gain-of-function	The PIK3CA V344G mutation is located between the RAS binding domain and the C2 domain of the protein. This mutation has been found in glioblastoma (PMID: 31996845). Expression of this mutation in Ba/F3 and MCF10A cell lines demonstrated that it is activating as measured by increased proliferation in the absence of growth factors compared to wildtype PIK3CA (PMID: 29533785). Expression of this mutation in a transgenic mouse model was not sufficient to drive glioblastoma formation (PMID: 31996845).	Probably	Oncokb annotation as likely oncogenic, and clear hotspot.	1	5.8497e-33	Yes
MAP2K1	p.P124L	Missense_Mutation	p.P124S(22)|p.P124L(12)|p.P124Q(3)	Likely Oncogenic	Gain-of-function	The MEK1 P124L mutation is located in the kinase domain of the protein and occurs as a result of a mutation in exon 3 of the MAP2K1 gene. Expression of the MEK1 P124L mutation in melanoma and embryonic kidney cell lines demonstrated that it is activating, as measured by increased downstream pathway activation associated with mutant MEK1 compared to wildtype MEK1 (PMID: 25370473, 19915144, 32641410). The activity of this mutant is regulated by RAF (PMID: 29483135). Cell line experiments suggest that this mutation confers resistance to the BRAF inhibitors dabrafenib and vemurafenib as measured by sustained cell proliferation upon drug treatment, but retains sensitivity to MEK inhibition with trametinib measured by decreased pathway activation upon drug treatment (PMID: 25370473, 32641410). Patients with melanoma harboring the MEK1 P124L mutation progressed on dabrafenib, vemurafenib and the MEK inhibitor selumetinib (PMID: 19915144, 25370473). A patient with histiocytic neoplasm harboring the MEK1 P124L mutation had a complete response to treatment with the MEK1/2 inhibitor cobimetinib (PMID: 30867592).	Probably	Oncokb annotation as likely oncogenic, and clear hotspot.	2	5.99242e-27	No
MAP2K1	p.P124R	Missense_Mutation	p.P124S(124)|p.P124L(12)|p.P124Q(3)	Likely Oncogenic	Likely Gain-of-function	The MEK1 P124R mutation is located in the kinase domain of the protein. Expression of this mutation in an embryonic kidney cell line demonstrated that it is likely activating as measured by increased pathway activation compared to wildtype (PMID: 32641410).	Probably	Oncokb annotation as likely oncogenic, and clear hotspot.	1	5.99242e-27	No
NOTCH1	p.A465T	Missense_Mutation	p.A465T(2)	Likely Oncogenic	Likely Loss-of-function	The NOTCH1 A465T mutation is located in the calcium-binding EGF domain of the protein. This mutation has been identified in glioma (PMID: 24140581). In vitro studies with CHO cells expressing NOTCH1 A465T demonstrate that the mutation is inactivating as measured by reduced LFNG-mediated elongation and downstream signaling compared to wildtype (PMID: 36265581).	Probably	Any mutation on a cSCC TSP gene	1		Yes
NOTCH1	p.E1219*	Nonsense_Mutation		Likely Oncogenic	Likely Loss-of-function	The mutation effect description for Truncating mutations upstream of transactivation domain in NOTCH1 is: NOTCH1 truncating mutations include recurrent nonsense, frameshift or splice-site mutations in NOTCH1 leading to truncation and functional inactivation of the NOTCH1 protein (PMID: 24651013, 22006338). These mutations typically occur upstream of the intracellular transactivation domain (TAD) of NOTCH1, most often in the N-terminal extracellular epidermal growth factor (EGF) repeats (amino acids 1-1444), or less commonly in intracellular domains (amino acids 1735-2250). In vivo studies with Xenopus expressing truncated NOTCH1 variant homologs in the EGF repeats demonstrate retained ligand-binding and dominant negative function (PMID: 1657403). NOTCH1 truncating mutations upstream of the TAD have been identified in a variety of solid tumors, most commonly squamous cell carcinomas from various sites, however, additional studies are required to fully understand the functional consequences of these mutations (PMID: 21798897, 21798893).	Probably	Any mutation on a cSCC TSP gene	1		Yes
NOTCH1	p.E1408*	Nonsense_Mutation		Likely Oncogenic	Likely Loss-of-function	The mutation effect description for Truncating mutations upstream of transactivation domain in NOTCH1 is: NOTCH1 truncating mutations include recurrent nonsense, frameshift or splice-site mutations in NOTCH1 leading to truncation and functional inactivation of the NOTCH1 protein (PMID: 24651013, 22006338). These mutations typically occur upstream of the intracellular transactivation domain (TAD) of NOTCH1, most often in the N-terminal extracellular epidermal growth factor (EGF) repeats (amino acids 1-1444), or less commonly in intracellular domains (amino acids 1735-2250). In vivo studies with Xenopus expressing truncated NOTCH1 variant homologs in the EGF repeats demonstrate retained ligand-binding and dominant negative function (PMID: 1657403). NOTCH1 truncating mutations upstream of the TAD have been identified in a variety of solid tumors, most commonly squamous cell carcinomas from various sites, however, additional studies are required to fully understand the functional consequences of these mutations (PMID: 21798897, 21798893).	Probably	Any mutation on a cSCC TSP gene	1		Yes
NOTCH1	p.E1827*	Nonsense_Mutation	p.E1827*(1)	Likely Oncogenic	Likely Loss-of-function	The mutation effect description for Truncating mutations upstream of transactivation domain in NOTCH1 is: NOTCH1 truncating mutations include recurrent nonsense, frameshift or splice-site mutations in NOTCH1 leading to truncation and functional inactivation of the NOTCH1 protein (PMID: 24651013, 22006338). These mutations typically occur upstream of the intracellular transactivation domain (TAD) of NOTCH1, most often in the N-terminal extracellular epidermal growth factor (EGF) repeats (amino acids 1-1444), or less commonly in intracellular domains (amino acids 1735-2250). In vivo studies with Xenopus expressing truncated NOTCH1 variant homologs in the EGF repeats demonstrate retained ligand-binding and dominant negative function (PMID: 1657403). NOTCH1 truncating mutations upstream of the TAD have been identified in a variety of solid tumors, most commonly squamous cell carcinomas from various sites, however, additional studies are required to fully understand the functional consequences of these mutations (PMID: 21798897, 21798893).	Probably	Any mutation on a cSCC TSP gene	1		Yes
NOTCH1	p.E2071*	Nonsense_Mutation		Likely Oncogenic	Likely Loss-of-function	The mutation effect description for Truncating mutations upstream of transactivation domain in NOTCH1 is: NOTCH1 truncating mutations include recurrent nonsense, frameshift or splice-site mutations in NOTCH1 leading to truncation and functional inactivation of the NOTCH1 protein (PMID: 24651013, 22006338). These mutations typically occur upstream of the intracellular transactivation domain (TAD) of NOTCH1, most often in the N-terminal extracellular epidermal growth factor (EGF) repeats (amino acids 1-1444), or less commonly in intracellular domains (amino acids 1735-2250). In vivo studies with Xenopus expressing truncated NOTCH1 variant homologs in the EGF repeats demonstrate retained ligand-binding and dominant negative function (PMID: 1657403). NOTCH1 truncating mutations upstream of the TAD have been identified in a variety of solid tumors, most commonly squamous cell carcinomas from various sites, however, additional studies are required to fully understand the functional consequences of these mutations (PMID: 21798897, 21798893).	Probably	Any mutation on a cSCC TSP gene	1		Yes
NOTCH1	p.E455K	Missense_Mutation	p.E455K(3)	Likely Oncogenic	Likely Loss-of-function	The NOTCH1 E455K mutation is located in the calcium-binding EGF domain of the protein. This mutation has been identified in cutaneous squamous cell carcinoma and is a statistically significant hotspot (PMID: 25303977). In silico analysis of NOTCH1 E455K suggests that it is inactivating through disruption of calcium binding (PMID: 27228302).	Probably	Any mutation on a cSCC TSP gene	2	0.0354105	Yes
NOTCH1	p.E667*	Nonsense_Mutation		Likely Oncogenic	Likely Loss-of-function	The mutation effect description for Truncating mutations upstream of transactivation domain in NOTCH1 is: NOTCH1 truncating mutations include recurrent nonsense, frameshift or splice-site mutations in NOTCH1 leading to truncation and functional inactivation of the NOTCH1 protein (PMID: 24651013, 22006338). These mutations typically occur upstream of the intracellular transactivation domain (TAD) of NOTCH1, most often in the N-terminal extracellular epidermal growth factor (EGF) repeats (amino acids 1-1444), or less commonly in intracellular domains (amino acids 1735-2250). In vivo studies with Xenopus expressing truncated NOTCH1 variant homologs in the EGF repeats demonstrate retained ligand-binding and dominant negative function (PMID: 1657403). NOTCH1 truncating mutations upstream of the TAD have been identified in a variety of solid tumors, most commonly squamous cell carcinomas from various sites, however, additional studies are required to fully understand the functional consequences of these mutations (PMID: 21798897, 21798893).	Probably	Any mutation on a cSCC TSP gene	1		Yes
NOTCH1	p.E681*	Nonsense_Mutation		Likely Oncogenic	Likely Loss-of-function	The mutation effect description for Truncating mutations upstream of transactivation domain in NOTCH1 is: NOTCH1 truncating mutations include recurrent nonsense, frameshift or splice-site mutations in NOTCH1 leading to truncation and functional inactivation of the NOTCH1 protein (PMID: 24651013, 22006338). These mutations typically occur upstream of the intracellular transactivation domain (TAD) of NOTCH1, most often in the N-terminal extracellular epidermal growth factor (EGF) repeats (amino acids 1-1444), or less commonly in intracellular domains (amino acids 1735-2250). In vivo studies with Xenopus expressing truncated NOTCH1 variant homologs in the EGF repeats demonstrate retained ligand-binding and dominant negative function (PMID: 1657403). NOTCH1 truncating mutations upstream of the TAD have been identified in a variety of solid tumors, most commonly squamous cell carcinomas from various sites, however, additional studies are required to fully understand the functional consequences of these mutations (PMID: 21798897, 21798893).	Probably	Any mutation on a cSCC TSP gene	1		Yes
NOTCH1	p.E756*	Nonsense_Mutation		Likely Oncogenic	Likely Loss-of-function	The mutation effect description for Truncating mutations upstream of transactivation domain in NOTCH1 is: NOTCH1 truncating mutations include recurrent nonsense, frameshift or splice-site mutations in NOTCH1 leading to truncation and functional inactivation of the NOTCH1 protein (PMID: 24651013, 22006338). These mutations typically occur upstream of the intracellular transactivation domain (TAD) of NOTCH1, most often in the N-terminal extracellular epidermal growth factor (EGF) repeats (amino acids 1-1444), or less commonly in intracellular domains (amino acids 1735-2250). In vivo studies with Xenopus expressing truncated NOTCH1 variant homologs in the EGF repeats demonstrate retained ligand-binding and dominant negative function (PMID: 1657403). NOTCH1 truncating mutations upstream of the TAD have been identified in a variety of solid tumors, most commonly squamous cell carcinomas from various sites, however, additional studies are required to fully understand the functional consequences of these mutations (PMID: 21798897, 21798893).	Probably	Any mutation on a cSCC TSP gene	1		Yes
NOTCH1	p.E843*	Nonsense_Mutation		Likely Oncogenic	Likely Loss-of-function	The mutation effect description for Truncating mutations upstream of transactivation domain in NOTCH1 is: NOTCH1 truncating mutations include recurrent nonsense, frameshift or splice-site mutations in NOTCH1 leading to truncation and functional inactivation of the NOTCH1 protein (PMID: 24651013, 22006338). These mutations typically occur upstream of the intracellular transactivation domain (TAD) of NOTCH1, most often in the N-terminal extracellular epidermal growth factor (EGF) repeats (amino acids 1-1444), or less commonly in intracellular domains (amino acids 1735-2250). In vivo studies with Xenopus expressing truncated NOTCH1 variant homologs in the EGF repeats demonstrate retained ligand-binding and dominant negative function (PMID: 1657403). NOTCH1 truncating mutations upstream of the TAD have been identified in a variety of solid tumors, most commonly squamous cell carcinomas from various sites, however, additional studies are required to fully understand the functional consequences of these mutations (PMID: 21798897, 21798893).	Probably	Any mutation on a cSCC TSP gene	1		Yes
NOTCH1	p.G310R	Missense_Mutation	p.G310R(2)	Likely Oncogenic	Likely Loss-of-function	The NOTCH1 G310R mutation is located in the calcium-binding EGF domain of the protein. This mutation has been identified in esophageal squamous cell carcinoma and is a statistically significant hotspot (PMID: 26873401). In vitro studies with CHO cells expressing NOTCH1 G310R demonstrate that the mutation is inactivating as measured by reduced O-fucosylation and downstream signaling compared to wildtype (PMID: 36265581).	Probably	Any mutation on a cSCC TSP gene	1	0.0322228	Yes
NOTCH1	p.H709fs	Frame_Shift_Ins	p.H709R(1)	Likely Oncogenic	Likely Loss-of-function	The mutation effect description for Truncating mutations upstream of transactivation domain in NOTCH1 is: NOTCH1 truncating mutations include recurrent nonsense, frameshift or splice-site mutations in NOTCH1 leading to truncation and functional inactivation of the NOTCH1 protein (PMID: 24651013, 22006338). These mutations typically occur upstream of the intracellular transactivation domain (TAD) of NOTCH1, most often in the N-terminal extracellular epidermal growth factor (EGF) repeats (amino acids 1-1444), or less commonly in intracellular domains (amino acids 1735-2250). In vivo studies with Xenopus expressing truncated NOTCH1 variant homologs in the EGF repeats demonstrate retained ligand-binding and dominant negative function (PMID: 1657403). NOTCH1 truncating mutations upstream of the TAD have been identified in a variety of solid tumors, most commonly squamous cell carcinomas from various sites, however, additional studies are required to fully understand the functional consequences of these mutations (PMID: 21798897, 21798893).	Probably	Any mutation on a cSCC TSP gene	1		Yes
NOTCH1	p.I471T	Missense_Mutation	p.I471N(1)|p.I471F(1)	Likely Oncogenic	Unknown		Probably	Any mutation on a cSCC TSP gene	1	0.0983536	Yes
NOTCH1	p.M1I	START_CODON_SNP		Likely Oncogenic	Likely Loss-of-function	The mutation effect description for Truncating mutations upstream of transactivation domain in NOTCH1 is: NOTCH1 truncating mutations include recurrent nonsense, frameshift or splice-site mutations in NOTCH1 leading to truncation and functional inactivation of the NOTCH1 protein (PMID: 24651013, 22006338). These mutations typically occur upstream of the intracellular transactivation domain (TAD) of NOTCH1, most often in the N-terminal extracellular epidermal growth factor (EGF) repeats (amino acids 1-1444), or less commonly in intracellular domains (amino acids 1735-2250). In vivo studies with Xenopus expressing truncated NOTCH1 variant homologs in the EGF repeats demonstrate retained ligand-binding and dominant negative function (PMID: 1657403). NOTCH1 truncating mutations upstream of the TAD have been identified in a variety of solid tumors, most commonly squamous cell carcinomas from various sites, however, additional studies are required to fully understand the functional consequences of these mutations (PMID: 21798897, 21798893).	Probably	Any mutation on a cSCC TSP gene	1		Yes
NOTCH1	p.M1L	START_CODON_SNP		Likely Oncogenic	Likely Loss-of-function	The mutation effect description for Truncating mutations upstream of transactivation domain in NOTCH1 is: NOTCH1 truncating mutations include recurrent nonsense, frameshift or splice-site mutations in NOTCH1 leading to truncation and functional inactivation of the NOTCH1 protein (PMID: 24651013, 22006338). These mutations typically occur upstream of the intracellular transactivation domain (TAD) of NOTCH1, most often in the N-terminal extracellular epidermal growth factor (EGF) repeats (amino acids 1-1444), or less commonly in intracellular domains (amino acids 1735-2250). In vivo studies with Xenopus expressing truncated NOTCH1 variant homologs in the EGF repeats demonstrate retained ligand-binding and dominant negative function (PMID: 1657403). NOTCH1 truncating mutations upstream of the TAD have been identified in a variety of solid tumors, most commonly squamous cell carcinomas from various sites, however, additional studies are required to fully understand the functional consequences of these mutations (PMID: 21798897, 21798893).	Probably	Any mutation on a cSCC TSP gene	1		Yes
NOTCH1	p.Q1134*	Nonsense_Mutation	p.Q1134R(3)	Likely Oncogenic	Likely Loss-of-function	The mutation effect description for Truncating mutations upstream of transactivation domain in NOTCH1 is: NOTCH1 truncating mutations include recurrent nonsense, frameshift or splice-site mutations in NOTCH1 leading to truncation and functional inactivation of the NOTCH1 protein (PMID: 24651013, 22006338). These mutations typically occur upstream of the intracellular transactivation domain (TAD) of NOTCH1, most often in the N-terminal extracellular epidermal growth factor (EGF) repeats (amino acids 1-1444), or less commonly in intracellular domains (amino acids 1735-2250). In vivo studies with Xenopus expressing truncated NOTCH1 variant homologs in the EGF repeats demonstrate retained ligand-binding and dominant negative function (PMID: 1657403). NOTCH1 truncating mutations upstream of the TAD have been identified in a variety of solid tumors, most commonly squamous cell carcinomas from various sites, however, additional studies are required to fully understand the functional consequences of these mutations (PMID: 21798897, 21798893).	Probably	Any mutation on a cSCC TSP gene	1		Yes
NOTCH1	p.Q1384*	Nonsense_Mutation		Likely Oncogenic	Likely Loss-of-function	The mutation effect description for Truncating mutations upstream of transactivation domain in NOTCH1 is: NOTCH1 truncating mutations include recurrent nonsense, frameshift or splice-site mutations in NOTCH1 leading to truncation and functional inactivation of the NOTCH1 protein (PMID: 24651013, 22006338). These mutations typically occur upstream of the intracellular transactivation domain (TAD) of NOTCH1, most often in the N-terminal extracellular epidermal growth factor (EGF) repeats (amino acids 1-1444), or less commonly in intracellular domains (amino acids 1735-2250). In vivo studies with Xenopus expressing truncated NOTCH1 variant homologs in the EGF repeats demonstrate retained ligand-binding and dominant negative function (PMID: 1657403). NOTCH1 truncating mutations upstream of the TAD have been identified in a variety of solid tumors, most commonly squamous cell carcinomas from various sites, however, additional studies are required to fully understand the functional consequences of these mutations (PMID: 21798897, 21798893).	Probably	Any mutation on a cSCC TSP gene	1		Yes
NOTCH1	p.Q1400*	Nonsense_Mutation		Likely Oncogenic	Likely Loss-of-function	The mutation effect description for Truncating mutations upstream of transactivation domain in NOTCH1 is: NOTCH1 truncating mutations include recurrent nonsense, frameshift or splice-site mutations in NOTCH1 leading to truncation and functional inactivation of the NOTCH1 protein (PMID: 24651013, 22006338). These mutations typically occur upstream of the intracellular transactivation domain (TAD) of NOTCH1, most often in the N-terminal extracellular epidermal growth factor (EGF) repeats (amino acids 1-1444), or less commonly in intracellular domains (amino acids 1735-2250). In vivo studies with Xenopus expressing truncated NOTCH1 variant homologs in the EGF repeats demonstrate retained ligand-binding and dominant negative function (PMID: 1657403). NOTCH1 truncating mutations upstream of the TAD have been identified in a variety of solid tumors, most commonly squamous cell carcinomas from various sites, however, additional studies are required to fully understand the functional consequences of these mutations (PMID: 21798897, 21798893).	Probably	Any mutation on a cSCC TSP gene	1		Yes
NOTCH1	p.Q1522*	Nonsense_Mutation	p.Q1522P(1)	Likely Oncogenic	Likely Loss-of-function	The mutation effect description for Truncating mutations upstream of transactivation domain in NOTCH1 is: NOTCH1 truncating mutations include recurrent nonsense, frameshift or splice-site mutations in NOTCH1 leading to truncation and functional inactivation of the NOTCH1 protein (PMID: 24651013, 22006338). These mutations typically occur upstream of the intracellular transactivation domain (TAD) of NOTCH1, most often in the N-terminal extracellular epidermal growth factor (EGF) repeats (amino acids 1-1444), or less commonly in intracellular domains (amino acids 1735-2250). In vivo studies with Xenopus expressing truncated NOTCH1 variant homologs in the EGF repeats demonstrate retained ligand-binding and dominant negative function (PMID: 1657403). NOTCH1 truncating mutations upstream of the TAD have been identified in a variety of solid tumors, most commonly squamous cell carcinomas from various sites, however, additional studies are required to fully understand the functional consequences of these mutations (PMID: 21798897, 21798893).	Probably	Any mutation on a cSCC TSP gene	1		Yes
NOTCH1	p.Q1534*	Nonsense_Mutation	p.Q1534*(1)	Likely Oncogenic	Likely Loss-of-function	The mutation effect description for Truncating mutations upstream of transactivation domain in NOTCH1 is: NOTCH1 truncating mutations include recurrent nonsense, frameshift or splice-site mutations in NOTCH1 leading to truncation and functional inactivation of the NOTCH1 protein (PMID: 24651013, 22006338). These mutations typically occur upstream of the intracellular transactivation domain (TAD) of NOTCH1, most often in the N-terminal extracellular epidermal growth factor (EGF) repeats (amino acids 1-1444), or less commonly in intracellular domains (amino acids 1735-2250). In vivo studies with Xenopus expressing truncated NOTCH1 variant homologs in the EGF repeats demonstrate retained ligand-binding and dominant negative function (PMID: 1657403). NOTCH1 truncating mutations upstream of the TAD have been identified in a variety of solid tumors, most commonly squamous cell carcinomas from various sites, however, additional studies are required to fully understand the functional consequences of these mutations (PMID: 21798897, 21798893).	Probably	Any mutation on a cSCC TSP gene	1		Yes
NOTCH1	p.Q1547*	Nonsense_Mutation	p.Q1547R(1)	Likely Oncogenic	Likely Loss-of-function	The mutation effect description for Truncating mutations upstream of transactivation domain in NOTCH1 is: NOTCH1 truncating mutations include recurrent nonsense, frameshift or splice-site mutations in NOTCH1 leading to truncation and functional inactivation of the NOTCH1 protein (PMID: 24651013, 22006338). These mutations typically occur upstream of the intracellular transactivation domain (TAD) of NOTCH1, most often in the N-terminal extracellular epidermal growth factor (EGF) repeats (amino acids 1-1444), or less commonly in intracellular domains (amino acids 1735-2250). In vivo studies with Xenopus expressing truncated NOTCH1 variant homologs in the EGF repeats demonstrate retained ligand-binding and dominant negative function (PMID: 1657403). NOTCH1 truncating mutations upstream of the TAD have been identified in a variety of solid tumors, most commonly squamous cell carcinomas from various sites, however, additional studies are required to fully understand the functional consequences of these mutations (PMID: 21798897, 21798893).	Probably	Any mutation on a cSCC TSP gene	1		Yes
NOTCH1	p.Q1694*	Nonsense_Mutation	p.F1693_S1695>LR(1)|p.Q1694*(1)	Likely Oncogenic	Likely Loss-of-function	The mutation effect description for Truncating mutations upstream of transactivation domain in NOTCH1 is: NOTCH1 truncating mutations include recurrent nonsense, frameshift or splice-site mutations in NOTCH1 leading to truncation and functional inactivation of the NOTCH1 protein (PMID: 24651013, 22006338). These mutations typically occur upstream of the intracellular transactivation domain (TAD) of NOTCH1, most often in the N-terminal extracellular epidermal growth factor (EGF) repeats (amino acids 1-1444), or less commonly in intracellular domains (amino acids 1735-2250). In vivo studies with Xenopus expressing truncated NOTCH1 variant homologs in the EGF repeats demonstrate retained ligand-binding and dominant negative function (PMID: 1657403). NOTCH1 truncating mutations upstream of the TAD have been identified in a variety of solid tumors, most commonly squamous cell carcinomas from various sites, however, additional studies are required to fully understand the functional consequences of these mutations (PMID: 21798897, 21798893).	Probably	Any mutation on a cSCC TSP gene	1		Yes
NOTCH1	p.Q1810*	Nonsense_Mutation	p.Q1810*(2)	Likely Oncogenic	Likely Loss-of-function	The mutation effect description for Truncating mutations upstream of transactivation domain in NOTCH1 is: NOTCH1 truncating mutations include recurrent nonsense, frameshift or splice-site mutations in NOTCH1 leading to truncation and functional inactivation of the NOTCH1 protein (PMID: 24651013, 22006338). These mutations typically occur upstream of the intracellular transactivation domain (TAD) of NOTCH1, most often in the N-terminal extracellular epidermal growth factor (EGF) repeats (amino acids 1-1444), or less commonly in intracellular domains (amino acids 1735-2250). In vivo studies with Xenopus expressing truncated NOTCH1 variant homologs in the EGF repeats demonstrate retained ligand-binding and dominant negative function (PMID: 1657403). NOTCH1 truncating mutations upstream of the TAD have been identified in a variety of solid tumors, most commonly squamous cell carcinomas from various sites, however, additional studies are required to fully understand the functional consequences of these mutations (PMID: 21798897, 21798893).	Probably	Any mutation on a cSCC TSP gene	1		Yes
NOTCH1	p.Q1916*	Nonsense_Mutation		Likely Oncogenic	Likely Loss-of-function	The mutation effect description for Truncating mutations upstream of transactivation domain in NOTCH1 is: NOTCH1 truncating mutations include recurrent nonsense, frameshift or splice-site mutations in NOTCH1 leading to truncation and functional inactivation of the NOTCH1 protein (PMID: 24651013, 22006338). These mutations typically occur upstream of the intracellular transactivation domain (TAD) of NOTCH1, most often in the N-terminal extracellular epidermal growth factor (EGF) repeats (amino acids 1-1444), or less commonly in intracellular domains (amino acids 1735-2250). In vivo studies with Xenopus expressing truncated NOTCH1 variant homologs in the EGF repeats demonstrate retained ligand-binding and dominant negative function (PMID: 1657403). NOTCH1 truncating mutations upstream of the TAD have been identified in a variety of solid tumors, most commonly squamous cell carcinomas from various sites, however, additional studies are required to fully understand the functional consequences of these mutations (PMID: 21798897, 21798893).	Probably	Any mutation on a cSCC TSP gene	1		Yes
NOTCH1	p.Q307*	Nonsense_Mutation		Likely Oncogenic	Likely Loss-of-function	The mutation effect description for Truncating mutations upstream of transactivation domain in NOTCH1 is: NOTCH1 truncating mutations include recurrent nonsense, frameshift or splice-site mutations in NOTCH1 leading to truncation and functional inactivation of the NOTCH1 protein (PMID: 24651013, 22006338). These mutations typically occur upstream of the intracellular transactivation domain (TAD) of NOTCH1, most often in the N-terminal extracellular epidermal growth factor (EGF) repeats (amino acids 1-1444), or less commonly in intracellular domains (amino acids 1735-2250). In vivo studies with Xenopus expressing truncated NOTCH1 variant homologs in the EGF repeats demonstrate retained ligand-binding and dominant negative function (PMID: 1657403). NOTCH1 truncating mutations upstream of the TAD have been identified in a variety of solid tumors, most commonly squamous cell carcinomas from various sites, however, additional studies are required to fully understand the functional consequences of these mutations (PMID: 21798897, 21798893).	Probably	Any mutation on a cSCC TSP gene	1		Yes
NOTCH1	p.Q864*	Nonsense_Mutation		Likely Oncogenic	Likely Loss-of-function	The mutation effect description for Truncating mutations upstream of transactivation domain in NOTCH1 is: NOTCH1 truncating mutations include recurrent nonsense, frameshift or splice-site mutations in NOTCH1 leading to truncation and functional inactivation of the NOTCH1 protein (PMID: 24651013, 22006338). These mutations typically occur upstream of the intracellular transactivation domain (TAD) of NOTCH1, most often in the N-terminal extracellular epidermal growth factor (EGF) repeats (amino acids 1-1444), or less commonly in intracellular domains (amino acids 1735-2250). In vivo studies with Xenopus expressing truncated NOTCH1 variant homologs in the EGF repeats demonstrate retained ligand-binding and dominant negative function (PMID: 1657403). NOTCH1 truncating mutations upstream of the TAD have been identified in a variety of solid tumors, most commonly squamous cell carcinomas from various sites, however, additional studies are required to fully understand the functional consequences of these mutations (PMID: 21798897, 21798893).	Probably	Any mutation on a cSCC TSP gene	1		Yes
NOTCH1	p.Q896*	Nonsense_Mutation	p.Q896*(1)	Likely Oncogenic	Likely Loss-of-function	The mutation effect description for Truncating mutations upstream of transactivation domain in NOTCH1 is: NOTCH1 truncating mutations include recurrent nonsense, frameshift or splice-site mutations in NOTCH1 leading to truncation and functional inactivation of the NOTCH1 protein (PMID: 24651013, 22006338). These mutations typically occur upstream of the intracellular transactivation domain (TAD) of NOTCH1, most often in the N-terminal extracellular epidermal growth factor (EGF) repeats (amino acids 1-1444), or less commonly in intracellular domains (amino acids 1735-2250). In vivo studies with Xenopus expressing truncated NOTCH1 variant homologs in the EGF repeats demonstrate retained ligand-binding and dominant negative function (PMID: 1657403). NOTCH1 truncating mutations upstream of the TAD have been identified in a variety of solid tumors, most commonly squamous cell carcinomas from various sites, however, additional studies are required to fully understand the functional consequences of these mutations (PMID: 21798897, 21798893).	Probably	Any mutation on a cSCC TSP gene	1		Yes
NOTCH1	p.R1594Q	Missense_Mutation	p.L1593_R1594ins12(3)|p.F1592_R1594>XXXX(1)|p.F1590_E1595>LLGG(1)|p.L1593_R1594insPL(1)|p.R1594_E1595ins12(4)|p.R1594_E1595delRE(1)|p.L1594_R1595ins12(1)|p.F1593_F1594>TA(1)	Likely Oncogenic	Loss-of-function	The NOTCH1 R1594Q mutation occurs within the heterodimerization domain of the NOTCH1 protein. The expression of this R1594Q mutant protein results in diminished ligand-mediated transcriptional activity as measured by a transcriptional reporter assay likely by disrupting proper protein folding (PMID: 22006338). Reduced NOTCH1 expression and activity has been shown to be oncogenic in a variety of solid tumors; however the mechanism remains unclear and may prove to be cancer-type specific (PMID: 27228302, 24651013).	Probably	Any mutation on a cSCC TSP gene	1		Yes
NOTCH1	p.R365C	Missense_Mutation	p.R365C(8)	Likely Oncogenic	Unknown		Probably	Any mutation on a cSCC TSP gene	1	0.0280925	Yes
NOTCH1	p.R365P	Missense_Mutation	p.R365C(8)	Likely Oncogenic	Unknown		Probably	Any mutation on a cSCC TSP gene	1		Yes
NOTCH1	p.R448*	Nonsense_Mutation		Likely Oncogenic	Likely Loss-of-function	The mutation effect description for Truncating mutations upstream of transactivation domain in NOTCH1 is: NOTCH1 truncating mutations include recurrent nonsense, frameshift or splice-site mutations in NOTCH1 leading to truncation and functional inactivation of the NOTCH1 protein (PMID: 24651013, 22006338). These mutations typically occur upstream of the intracellular transactivation domain (TAD) of NOTCH1, most often in the N-terminal extracellular epidermal growth factor (EGF) repeats (amino acids 1-1444), or less commonly in intracellular domains (amino acids 1735-2250). In vivo studies with Xenopus expressing truncated NOTCH1 variant homologs in the EGF repeats demonstrate retained ligand-binding and dominant negative function (PMID: 1657403). NOTCH1 truncating mutations upstream of the TAD have been identified in a variety of solid tumors, most commonly squamous cell carcinomas from various sites, however, additional studies are required to fully understand the functional consequences of these mutations (PMID: 21798897, 21798893).	Probably	Any mutation on a cSCC TSP gene	2		Yes
NOTCH1	p.W133*	Nonsense_Mutation	p.W133*(2)	Likely Oncogenic	Likely Loss-of-function	The mutation effect description for Truncating mutations upstream of transactivation domain in NOTCH1 is: NOTCH1 truncating mutations include recurrent nonsense, frameshift or splice-site mutations in NOTCH1 leading to truncation and functional inactivation of the NOTCH1 protein (PMID: 24651013, 22006338). These mutations typically occur upstream of the intracellular transactivation domain (TAD) of NOTCH1, most often in the N-terminal extracellular epidermal growth factor (EGF) repeats (amino acids 1-1444), or less commonly in intracellular domains (amino acids 1735-2250). In vivo studies with Xenopus expressing truncated NOTCH1 variant homologs in the EGF repeats demonstrate retained ligand-binding and dominant negative function (PMID: 1657403). NOTCH1 truncating mutations upstream of the TAD have been identified in a variety of solid tumors, most commonly squamous cell carcinomas from various sites, however, additional studies are required to fully understand the functional consequences of these mutations (PMID: 21798897, 21798893).	Probably	Any mutation on a cSCC TSP gene	1		Yes
NOTCH1	p.W1556*	Nonsense_Mutation	p.W1556R(1)	Likely Oncogenic	Likely Loss-of-function	The mutation effect description for Truncating mutations upstream of transactivation domain in NOTCH1 is: NOTCH1 truncating mutations include recurrent nonsense, frameshift or splice-site mutations in NOTCH1 leading to truncation and functional inactivation of the NOTCH1 protein (PMID: 24651013, 22006338). These mutations typically occur upstream of the intracellular transactivation domain (TAD) of NOTCH1, most often in the N-terminal extracellular epidermal growth factor (EGF) repeats (amino acids 1-1444), or less commonly in intracellular domains (amino acids 1735-2250). In vivo studies with Xenopus expressing truncated NOTCH1 variant homologs in the EGF repeats demonstrate retained ligand-binding and dominant negative function (PMID: 1657403). NOTCH1 truncating mutations upstream of the TAD have been identified in a variety of solid tumors, most commonly squamous cell carcinomas from various sites, however, additional studies are required to fully understand the functional consequences of these mutations (PMID: 21798897, 21798893).	Probably	Any mutation on a cSCC TSP gene	1		Yes
NOTCH1	p.W1843*	Nonsense_Mutation	p.W1843*(2)	Likely Oncogenic	Likely Loss-of-function	The mutation effect description for Truncating mutations upstream of transactivation domain in NOTCH1 is: NOTCH1 truncating mutations include recurrent nonsense, frameshift or splice-site mutations in NOTCH1 leading to truncation and functional inactivation of the NOTCH1 protein (PMID: 24651013, 22006338). These mutations typically occur upstream of the intracellular transactivation domain (TAD) of NOTCH1, most often in the N-terminal extracellular epidermal growth factor (EGF) repeats (amino acids 1-1444), or less commonly in intracellular domains (amino acids 1735-2250). In vivo studies with Xenopus expressing truncated NOTCH1 variant homologs in the EGF repeats demonstrate retained ligand-binding and dominant negative function (PMID: 1657403). NOTCH1 truncating mutations upstream of the TAD have been identified in a variety of solid tumors, most commonly squamous cell carcinomas from various sites, however, additional studies are required to fully understand the functional consequences of these mutations (PMID: 21798897, 21798893).	Probably	Any mutation on a cSCC TSP gene	1		Yes
NOTCH1	p.W287*	Nonsense_Mutation		Likely Oncogenic	Likely Loss-of-function	The mutation effect description for Truncating mutations upstream of transactivation domain in NOTCH1 is: NOTCH1 truncating mutations include recurrent nonsense, frameshift or splice-site mutations in NOTCH1 leading to truncation and functional inactivation of the NOTCH1 protein (PMID: 24651013, 22006338). These mutations typically occur upstream of the intracellular transactivation domain (TAD) of NOTCH1, most often in the N-terminal extracellular epidermal growth factor (EGF) repeats (amino acids 1-1444), or less commonly in intracellular domains (amino acids 1735-2250). In vivo studies with Xenopus expressing truncated NOTCH1 variant homologs in the EGF repeats demonstrate retained ligand-binding and dominant negative function (PMID: 1657403). NOTCH1 truncating mutations upstream of the TAD have been identified in a variety of solid tumors, most commonly squamous cell carcinomas from various sites, however, additional studies are required to fully understand the functional consequences of these mutations (PMID: 21798897, 21798893).	Probably	Any mutation on a cSCC TSP gene	1		Yes
NOTCH1		Splice_Site		Likely Oncogenic	Likely Loss-of-function	The mutation effect description for Truncating mutations upstream of transactivation domain in NOTCH1 is: NOTCH1 truncating mutations include recurrent nonsense, frameshift or splice-site mutations in NOTCH1 leading to truncation and functional inactivation of the NOTCH1 protein (PMID: 24651013, 22006338). These mutations typically occur upstream of the intracellular transactivation domain (TAD) of NOTCH1, most often in the N-terminal extracellular epidermal growth factor (EGF) repeats (amino acids 1-1444), or less commonly in intracellular domains (amino acids 1735-2250). In vivo studies with Xenopus expressing truncated NOTCH1 variant homologs in the EGF repeats demonstrate retained ligand-binding and dominant negative function (PMID: 1657403). NOTCH1 truncating mutations upstream of the TAD have been identified in a variety of solid tumors, most commonly squamous cell carcinomas from various sites, however, additional studies are required to fully understand the functional consequences of these mutations (PMID: 21798897, 21798893).	Probably	Any mutation on a cSCC TSP gene	19		Yes
NOTCH2	p.C269*	Nonsense_Mutation		Likely Oncogenic	Likely Loss-of-function	The mutation effect description for 1_2009trunc in NOTCH2 is: The NOTCH2 1_2009trunc mutations are located in exons 1 through 33 of the gene. These mutations have been identified in Alagille syndrome and squamous cell carcinoma (PMID: 16773578, 22006338). In vivo studies with Drosophila expressing NOTCH2 W330* demonstrate that NOTCH2 1_2009trunc mutations are likely inactivating as measured by the loss of EGF repeats 11-13 to allow for ligand interaction (PMID: 15994325).	Probably	Any mutation on a cSCC TSP gene	1		Yes
NOTCH2	p.C842*	Nonsense_Mutation		Likely Oncogenic	Likely Loss-of-function	The mutation effect description for 1_2009trunc in NOTCH2 is: The NOTCH2 1_2009trunc mutations are located in exons 1 through 33 of the gene. These mutations have been identified in Alagille syndrome and squamous cell carcinoma (PMID: 16773578, 22006338). In vivo studies with Drosophila expressing NOTCH2 W330* demonstrate that NOTCH2 1_2009trunc mutations are likely inactivating as measured by the loss of EGF repeats 11-13 to allow for ligand interaction (PMID: 15994325).	Probably	Any mutation on a cSCC TSP gene	1		Yes
NOTCH2	p.E1037*	Nonsense_Mutation		Likely Oncogenic	Likely Loss-of-function	The mutation effect description for 1_2009trunc in NOTCH2 is: The NOTCH2 1_2009trunc mutations are located in exons 1 through 33 of the gene. These mutations have been identified in Alagille syndrome and squamous cell carcinoma (PMID: 16773578, 22006338). In vivo studies with Drosophila expressing NOTCH2 W330* demonstrate that NOTCH2 1_2009trunc mutations are likely inactivating as measured by the loss of EGF repeats 11-13 to allow for ligand interaction (PMID: 15994325).	Probably	Any mutation on a cSCC TSP gene	1		Yes
NOTCH2	p.G272*	Nonsense_Mutation		Likely Oncogenic	Likely Loss-of-function	The mutation effect description for 1_2009trunc in NOTCH2 is: The NOTCH2 1_2009trunc mutations are located in exons 1 through 33 of the gene. These mutations have been identified in Alagille syndrome and squamous cell carcinoma (PMID: 16773578, 22006338). In vivo studies with Drosophila expressing NOTCH2 W330* demonstrate that NOTCH2 1_2009trunc mutations are likely inactivating as measured by the loss of EGF repeats 11-13 to allow for ligand interaction (PMID: 15994325).	Probably	Any mutation on a cSCC TSP gene	1		Yes
NOTCH2	p.Q1086*	Nonsense_Mutation		Likely Oncogenic	Likely Loss-of-function	The mutation effect description for 1_2009trunc in NOTCH2 is: The NOTCH2 1_2009trunc mutations are located in exons 1 through 33 of the gene. These mutations have been identified in Alagille syndrome and squamous cell carcinoma (PMID: 16773578, 22006338). In vivo studies with Drosophila expressing NOTCH2 W330* demonstrate that NOTCH2 1_2009trunc mutations are likely inactivating as measured by the loss of EGF repeats 11-13 to allow for ligand interaction (PMID: 15994325).	Probably	Any mutation on a cSCC TSP gene	1		Yes
NOTCH2	p.Q1194*	Nonsense_Mutation		Likely Oncogenic	Likely Loss-of-function	The mutation effect description for 1_2009trunc in NOTCH2 is: The NOTCH2 1_2009trunc mutations are located in exons 1 through 33 of the gene. These mutations have been identified in Alagille syndrome and squamous cell carcinoma (PMID: 16773578, 22006338). In vivo studies with Drosophila expressing NOTCH2 W330* demonstrate that NOTCH2 1_2009trunc mutations are likely inactivating as measured by the loss of EGF repeats 11-13 to allow for ligand interaction (PMID: 15994325).	Probably	Any mutation on a cSCC TSP gene	2		Yes
NOTCH2	p.Q1401*	Nonsense_Mutation		Likely Oncogenic	Likely Loss-of-function	The mutation effect description for 1_2009trunc in NOTCH2 is: The NOTCH2 1_2009trunc mutations are located in exons 1 through 33 of the gene. These mutations have been identified in Alagille syndrome and squamous cell carcinoma (PMID: 16773578, 22006338). In vivo studies with Drosophila expressing NOTCH2 W330* demonstrate that NOTCH2 1_2009trunc mutations are likely inactivating as measured by the loss of EGF repeats 11-13 to allow for ligand interaction (PMID: 15994325).	Probably	Any mutation on a cSCC TSP gene	1		Yes
NOTCH2	p.Q1872*	Nonsense_Mutation	p.Q1872*(1)	Likely Oncogenic	Likely Loss-of-function	The mutation effect description for 1_2009trunc in NOTCH2 is: The NOTCH2 1_2009trunc mutations are located in exons 1 through 33 of the gene. These mutations have been identified in Alagille syndrome and squamous cell carcinoma (PMID: 16773578, 22006338). In vivo studies with Drosophila expressing NOTCH2 W330* demonstrate that NOTCH2 1_2009trunc mutations are likely inactivating as measured by the loss of EGF repeats 11-13 to allow for ligand interaction (PMID: 15994325).	Probably	Any mutation on a cSCC TSP gene	1		Yes
NOTCH2	p.Q517*	Nonsense_Mutation	p.Q517*(1)	Likely Oncogenic	Likely Loss-of-function	The mutation effect description for 1_2009trunc in NOTCH2 is: The NOTCH2 1_2009trunc mutations are located in exons 1 through 33 of the gene. These mutations have been identified in Alagille syndrome and squamous cell carcinoma (PMID: 16773578, 22006338). In vivo studies with Drosophila expressing NOTCH2 W330* demonstrate that NOTCH2 1_2009trunc mutations are likely inactivating as measured by the loss of EGF repeats 11-13 to allow for ligand interaction (PMID: 15994325).	Probably	Any mutation on a cSCC TSP gene	1		Yes
NOTCH2	p.Q767*	Nonsense_Mutation		Likely Oncogenic	Likely Loss-of-function	The mutation effect description for 1_2009trunc in NOTCH2 is: The NOTCH2 1_2009trunc mutations are located in exons 1 through 33 of the gene. These mutations have been identified in Alagille syndrome and squamous cell carcinoma (PMID: 16773578, 22006338). In vivo studies with Drosophila expressing NOTCH2 W330* demonstrate that NOTCH2 1_2009trunc mutations are likely inactivating as measured by the loss of EGF repeats 11-13 to allow for ligand interaction (PMID: 15994325).	Probably	Any mutation on a cSCC TSP gene	1		Yes
NOTCH2	p.Q947*	Nonsense_Mutation	p.Q947*(1)	Likely Oncogenic	Likely Loss-of-function	The mutation effect description for 1_2009trunc in NOTCH2 is: The NOTCH2 1_2009trunc mutations are located in exons 1 through 33 of the gene. These mutations have been identified in Alagille syndrome and squamous cell carcinoma (PMID: 16773578, 22006338). In vivo studies with Drosophila expressing NOTCH2 W330* demonstrate that NOTCH2 1_2009trunc mutations are likely inactivating as measured by the loss of EGF repeats 11-13 to allow for ligand interaction (PMID: 15994325).	Probably	Any mutation on a cSCC TSP gene	1		Yes
NOTCH2	p.R1702*	Nonsense_Mutation	p.R1702*(1)	Likely Oncogenic	Likely Loss-of-function	The mutation effect description for 1_2009trunc in NOTCH2 is: The NOTCH2 1_2009trunc mutations are located in exons 1 through 33 of the gene. These mutations have been identified in Alagille syndrome and squamous cell carcinoma (PMID: 16773578, 22006338). In vivo studies with Drosophila expressing NOTCH2 W330* demonstrate that NOTCH2 1_2009trunc mutations are likely inactivating as measured by the loss of EGF repeats 11-13 to allow for ligand interaction (PMID: 15994325).	Probably	Any mutation on a cSCC TSP gene	1		Yes
NOTCH2	p.S638*	Nonsense_Mutation		Likely Oncogenic	Likely Loss-of-function	The mutation effect description for 1_2009trunc in NOTCH2 is: The NOTCH2 1_2009trunc mutations are located in exons 1 through 33 of the gene. These mutations have been identified in Alagille syndrome and squamous cell carcinoma (PMID: 16773578, 22006338). In vivo studies with Drosophila expressing NOTCH2 W330* demonstrate that NOTCH2 1_2009trunc mutations are likely inactivating as measured by the loss of EGF repeats 11-13 to allow for ligand interaction (PMID: 15994325).	Probably	Any mutation on a cSCC TSP gene	1		Yes
NOTCH2	p.W144*	Nonsense_Mutation		Likely Oncogenic	Likely Loss-of-function	The mutation effect description for 1_2009trunc in NOTCH2 is: The NOTCH2 1_2009trunc mutations are located in exons 1 through 33 of the gene. These mutations have been identified in Alagille syndrome and squamous cell carcinoma (PMID: 16773578, 22006338). In vivo studies with Drosophila expressing NOTCH2 W330* demonstrate that NOTCH2 1_2009trunc mutations are likely inactivating as measured by the loss of EGF repeats 11-13 to allow for ligand interaction (PMID: 15994325).	Probably	Any mutation on a cSCC TSP gene	1		Yes
NOTCH2	p.Y1593*	Nonsense_Mutation		Likely Oncogenic	Likely Loss-of-function	The mutation effect description for 1_2009trunc in NOTCH2 is: The NOTCH2 1_2009trunc mutations are located in exons 1 through 33 of the gene. These mutations have been identified in Alagille syndrome and squamous cell carcinoma (PMID: 16773578, 22006338). In vivo studies with Drosophila expressing NOTCH2 W330* demonstrate that NOTCH2 1_2009trunc mutations are likely inactivating as measured by the loss of EGF repeats 11-13 to allow for ligand interaction (PMID: 15994325).	Probably	Any mutation on a cSCC TSP gene	1		Yes
PBRM1	p.Q235*	Nonsense_Mutation		Likely Oncogenic	Likely Loss-of-function	The mutation effect description for truncating mutations in PBRM1 is: Truncating mutations in PBRM1 causes reduced protein function, leading to the disruption of several important signaling programs. These alterations have been shown to disrupt the activity of the switching defective/sucrose non-fermenting (SWI/SNF) histone remodeling complex (PMID:21248752). Consequently, the ability of the SWI/SNF complex to be effectively recruited to target loci to alter chromatin is impaired (PMID: 21654818). In addition, PBRM1 truncating mutations can no longer bind and remodel the p21 locus leading to cell cycle defects and aberrant cell proliferation (PMID: 18339845, 22949125). Loss of PBRM1 activity is also associated with chromosomal instability due to its inability to promote cohesion (PMID: 24613357) and significantly correlates with response to immunotherapy in patients with clear cell renal cell carcinoma (PMID: 31486842).	Probably	Any mutation on a cSCC TSP gene	1		Yes
PBRM1	p.Q856*	Nonsense_Mutation		Likely Oncogenic	Likely Loss-of-function	The mutation effect description for truncating mutations in PBRM1 is: Truncating mutations in PBRM1 causes reduced protein function, leading to the disruption of several important signaling programs. These alterations have been shown to disrupt the activity of the switching defective/sucrose non-fermenting (SWI/SNF) histone remodeling complex (PMID:21248752). Consequently, the ability of the SWI/SNF complex to be effectively recruited to target loci to alter chromatin is impaired (PMID: 21654818). In addition, PBRM1 truncating mutations can no longer bind and remodel the p21 locus leading to cell cycle defects and aberrant cell proliferation (PMID: 18339845, 22949125). Loss of PBRM1 activity is also associated with chromosomal instability due to its inability to promote cohesion (PMID: 24613357) and significantly correlates with response to immunotherapy in patients with clear cell renal cell carcinoma (PMID: 31486842).	Probably	Any mutation on a cSCC TSP gene	1		Yes
PBRM1	p.R549*	Nonsense_Mutation		Likely Oncogenic	Likely Loss-of-function	The mutation effect description for truncating mutations in PBRM1 is: Truncating mutations in PBRM1 causes reduced protein function, leading to the disruption of several important signaling programs. These alterations have been shown to disrupt the activity of the switching defective/sucrose non-fermenting (SWI/SNF) histone remodeling complex (PMID:21248752). Consequently, the ability of the SWI/SNF complex to be effectively recruited to target loci to alter chromatin is impaired (PMID: 21654818). In addition, PBRM1 truncating mutations can no longer bind and remodel the p21 locus leading to cell cycle defects and aberrant cell proliferation (PMID: 18339845, 22949125). Loss of PBRM1 activity is also associated with chromosomal instability due to its inability to promote cohesion (PMID: 24613357) and significantly correlates with response to immunotherapy in patients with clear cell renal cell carcinoma (PMID: 31486842).	Probably	Any mutation on a cSCC TSP gene	2		Yes
PBRM1	p.W1432*	Nonsense_Mutation		Likely Oncogenic	Likely Loss-of-function	The mutation effect description for truncating mutations in PBRM1 is: Truncating mutations in PBRM1 causes reduced protein function, leading to the disruption of several important signaling programs. These alterations have been shown to disrupt the activity of the switching defective/sucrose non-fermenting (SWI/SNF) histone remodeling complex (PMID:21248752). Consequently, the ability of the SWI/SNF complex to be effectively recruited to target loci to alter chromatin is impaired (PMID: 21654818). In addition, PBRM1 truncating mutations can no longer bind and remodel the p21 locus leading to cell cycle defects and aberrant cell proliferation (PMID: 18339845, 22949125). Loss of PBRM1 activity is also associated with chromosomal instability due to its inability to promote cohesion (PMID: 24613357) and significantly correlates with response to immunotherapy in patients with clear cell renal cell carcinoma (PMID: 31486842).	Probably	Any mutation on a cSCC TSP gene	1		Yes
PIK3CA	p.G106S	Missense_Mutation	p.G106S(6)	Likely Oncogenic	Likely Gain-of-function	There is no available functional data about the PIK3CA G106S mutation (last reviewed on 01/24/2023). However, we have mutation effect descriptions for PIK3CA G106C/D/R/V.	Probably	Oncokb annotation as likely oncogenic, and clear hotspot.	1	6.8726e-26	Yes
FGFR2	p.S252W	Missense_Mutation	p.S252W(110)|p.S252L(1)	Oncogenic	Gain-of-function	The FGFR2 S252W mutation is located in the extracellular domain of the protein. This mutation has been found in endometrial cancer (PMID: 18552176). Expression of this mutation in NIH3T3 cells demonstrated that it is activating as measured by increased anchorage-independent growth and downstream signaling compared to wildtype FGFR2 (PMID: 18552176, 17525745). This mutation activates FGFR2 downstream signaling by increasing receptor affinity for FGF9 which is commonly deregulated in endometrial cancer (PMID: 17525745).	Probably	Oncokb annotation as likely oncogenic, and clear hotspot.	1	4.1741e-24	No
PIK3CA	p.E542V	Missense_Mutation	p.E542V(24)	Likely Oncogenic	Unknown		Probably	oncokb annotation	1	0	Yes
KRAS	p.K117N	Missense_Mutation	p.K117N(68)	Oncogenic	Gain-of-function	The KRAS K117N mutation is located in the catalytic G-domain of the protein. This mutation has been found in melanoma, colorectal and lung cancer (PMID: 28572459). Expression of this mutation in human embryonic kidney and fibroblast cell lines demonstrated that it is activating, as measured by increased pathway activation and colony formation compared to wildtype (PMID: 20147967, 20570890).	Probably	Oncokb annotation as likely oncogenic, and clear hotspot.	1	5.40951e-24	No
SF3B1	p.E902K	Missense_Mutation		Likely Oncogenic	Likely Switch-of-function	The SF3B1 E902K mutation is located in the HEAT domain, which functions as a scaffolding region for protein interactions. This mutation has been identified in bladder cancer (PMID: 24121792). In vitro studies with HEK293T cells expressing SF3B1 E902K demonstrate a switch-of-function as measured by aberrant RNA splicing compared to wildtype (PMID: 38759096).	Probably	Oncokb annotation as likely oncogenic, and clear hotspot.	2	3.68986e-20	No
PIK3CA	p.R38H	Missense_Mutation	p.R38H(40)	Oncogenic	Gain-of-function	The PIK3CA R38H mutation is located in the adaptor-binding domain of the protein and results in the loss of interaction between ABD and several residues in the N-terminal lobe of the PIK3CA kinase domain (PMID: 20593314). This mutation has been found in glioblastoma (PMID: 31996845). Expression of this mutant in chick embryonic fibroblasts, Ba/F3, NIH-3T3 and MCF10A cells demonstrated that it is activating as measured by increased PI3-kinase (PI3K) downstream signaling, increased colony formation in soft-agar, and growth factor-independent proliferation compared to control cells (PMID: 17376864, 29533785, 15930273). Expression of this mutation in a transgenic mouse model was not sufficient to drive glioblastoma formation (PMID: 31996845).	Probably	Oncokb annotation as likely oncogenic, and clear hotspot.	1	3.1646e-19	Yes
FGFR3	p.G370C	Missense_Mutation	p.G370C(178)|p.G370D(1)|p.A369_G370>VC(1)	Likely Oncogenic	Gain-of-function	The FGFR3 G370C mutation is located in the transmembrane domain of the protein. This mutation has been found in skeletal disorders. Expression of this mutation in embryonic kidney and chondrocyte cell lines demonstrated that it is activating as measured by increased protein activity compared to wildtype (PMID: 12009017). In the Phase II FIGHT-207 trial examining pemigatinib treatment in patients harboring FGFR3 G370C, one patient with bladder cancer demonstrated progressive disease and two patients with bladder cancer demonstrated stable disease (Abstract: Rodon et al. Abstract# CT016. AACR 2023. https://aacrjournals.org/cancerres/article/83/8_Supplement/CT016/725419).	Probably	Oncokb annotation as likely oncogenic, and clear hotspot.	1	4.34021e-13	No
ERBB4	p.E452K	Missense_Mutation	p.E452K(19)	Oncogenic	Gain-of-function	The ERBB4 E452K mutation is located in the extracellular domain of the protein. This mutation has been found in melanoma (PMID: 28572459). Expression of this mutation in embryonic kidney, melanoma and murine fibroblast cell lines demonstrated that it is activating as measured by increased protein and pathway activation, anchorage-independent proliferation and dependence on ERBB4 expression compared to wildtype (PMID: 19718025).	Unlikely	In melanoma, it has been found to not be under selection, despite high mutation frequency.	1		No
PIK3CA	p.P104L	Missense_Mutation	p.P104L(27)	Likely Oncogenic	Likely Gain-of-function	The PIK3CA P104L mutation is located between the p85 binding domain and the Ras binding domain of the protein. Expression of this mutation in Ba/F3 and MCF10A cell lines demonstrated that it is activating as measured by increased proliferation in the absence of growth factors compared to wildtype PIK3CA (PMID: 29533785). This alteration has also been identified as a likely driver in a genetic mosaicism disorder (PMID: 27631024).	Probably	Oncokb annotation as likely oncogenic, and clear hotspot.	1	1.6102e-07	Yes
JAK3	p.R657Q	Missense_Mutation	p.R657Q(45)|p.R657fs*5(3)|p.R657W(1)	Oncogenic	Gain-of-function	The JAK3 R657Q mutation occurs in the pseudokinase domain of the protein. Expression of this mutation in Ba/F3 cells demonstrates that it is activating as measured by increased IL3-independent proliferation compared to wildtype JAK3 (PMID: 25193870).	Probably	Oncokb annotation as likely oncogenic, and clear hotspot.	1		No
MYC	p.P59L	Missense_Mutation	p.P59Q(3)|p.P59L(11)|p.P59T(1)|p.P59A(4)|p.P59R(1)	Likely Oncogenic	Likely Gain-of-function	There is no available functional data about the MYC P74L mutation (last reviewed on 02/02/2023). However, the mutation effect description for MYC P74Q, an alternate allele of MYC P74L, is: The MYC P74Q mutation is located in the N-terminal domain of the protein. This mutation has been identified in acute myeloid leukemia and is a statistically significant hotspot (PMID: 27276561). In vitro studies with mouse hematopoietic stem and progenitor cells and in vivo studies with mice expressing MYC P74Q demonstrate that the mutation is activating as measured by lower median survival and alterations in transcriptional signatures compared to wildtype (Abstract: Arthur et al. Abstract# 1267 ASH 2022. https://ash.confex.com/ash/2022/webprogram/Paper166712.html).	Probably	Relatively high frequency in COSMIC	1		No
MYC	p.P59S	Missense_Mutation	p.P59Q(3)|p.P59L(11)|p.P59T(1)|p.P59A(4)|p.P59R(1)	Likely Oncogenic	Likely Gain-of-function	There is no available functional data about the MYC P74S mutation (last reviewed on 02/02/2023). However, the mutation effect description for MYC P74Q, an alternate allele of MYC P74S, is: The MYC P74Q mutation is located in the N-terminal domain of the protein. This mutation has been identified in acute myeloid leukemia and is a statistically significant hotspot (PMID: 27276561). In vitro studies with mouse hematopoietic stem and progenitor cells and in vivo studies with mice expressing MYC P74Q demonstrate that the mutation is activating as measured by lower median survival and alterations in transcriptional signatures compared to wildtype (Abstract: Arthur et al. Abstract# 1267 ASH 2022. https://ash.confex.com/ash/2022/webprogram/Paper166712.html).	Probably	Relatively high frequency in COSMIC	1		No
PIK3CA	p.E600K	Missense_Mutation	p.E600K(12)	Likely Oncogenic	Likely Gain-of-function	The PIK3CA E600K mutation is located in the accessory domain of the protein. This mutation has been found in lung cancer, breast cancer and endometrial cancer (PMID: 27478040, 22722193, 22653804, 28481359). Expression of this mutation in PC9 cells suggested that it is likely activating as measured by increased cell proliferation in the context of erlotinib treatment compared to wildtype PIK3CA (PMID: 27478040).	Probably	Relatively high frequency in COSMIC	1		Yes
PIK3CA	p.P471S	Missense_Mutation	p.P471L(20)|p.P471A(1)	Likely Oncogenic	Likely Gain-of-function	The PIK3CA P471S mutation has not specifically been reviewed by the OncoKB team. However, the mutation effect description for PIK3CA P471L, an alternate allele of PIK3CA P471S, is: The PIK3CA P471L mutation is located in the PI3K-C2 domain of the protein. Expression of this mutation in Ba/F3 and MCF10A cell lines demonstrated that it is activating as measured by increased proliferation in the absence of growth factors compared to wildtype PIK3CA (PMID: 29533785).	Probably	Relatively high frequency in COSMIC	1		Yes
PTEN	p.G36E	Missense_Mutation	p.G36V(3)|p.G36R(8)|p.A34_G36del(1)|p.N31_F37>I(1)|p.G36E(5)|p.G36fs*18(1)|p.Y27_N212>Y(2)|p.G36*(1)	Likely Oncogenic	Likely Loss-of-function	The PTEN G36E mutation has not specifically been reviewed by the OncoKB team. However, the mutation effect description for PTEN G36R, an alternate allele of PTEN G36E, is: The PTEN G36R mutation is located in the phosphatase domain of the protein. This mutation has been found in brain cancer (PMID: 22536362, 10560660). Expression of this mutation in yeast cells demonstrated that it is inactivating as measured by decreased protein activity compared to wildtype (PMID: 21828076).	Probably	Any mutation on a cSCC TSP gene	1		Yes
PTEN	p.M35L	Missense_Mutation	p.M35L(1)|p.A34_G36del(1)|p.N31_F37>I(1)|p.M35V(5)|p.M35I(1)|p.Y27_N212>Y(2)|p.M35R(1)	Likely Oncogenic	Unknown		Probably	Any mutation on a cSCC TSP gene	1	0.0016887	Yes
PTEN	p.P38S	Missense_Mutation	p.F37_P38insMGL(1)|p.P38S(9)|p.P38L(3)|p.P38R(1)|p.Y27_N212>Y(2)	Likely Oncogenic	Unknown	There is no available functional data about the PTEN P38S mutation (last reviewed on 02/03/2023). However, we have mutation effect descriptions for PTEN P38F/H/L.	Probably	Any mutation on a cSCC TSP gene	1	0.00565129	Yes
PTEN	p.P95L	Missense_Mutation	p.P95S(4)|p.P95L(5)|p.N82_P95del(1)|p.Y27_N212>Y(2)|p.F90_P95>L(2)|p.Q87_P96del(1)	Oncogenic	Loss-of-function	The PTEN P95L mutation is located in the phosphatase domain of the protein. This mutation has been found in endometrial adenocarcinoma (PMID: 21828076). Expression of this mutation in yeast cells demonstrated that it is inactivating as measured by decreased protein activity compared to wildtype (PMID: 21828076).	Probably	Any mutation on a cSCC TSP gene	1		Yes
PTEN	p.Y68*	Nonsense_Mutation	p.Y68H(13)|p.Y68fs*5(2)|p.Y68*(1)|p.R55_L70>S(2)|p.Y68D(1)|p.Y27_N212>Y(2)|p.I67_Y68insY(1)|p.Y68N(1)|p.Y68C(2)	Likely Oncogenic	Likely Loss-of-function	The mutation effect description for truncating mutations in PTEN is: PTEN truncating mutations can produce several forms of C-terminally truncated PTEN proteins. Truncating mutations closer to the N-terminus result in loss of PTEN phosphatase function and an inability to negatively regulate PI3K/AKT pathway activity (PMID: 11237521). Expression of a PTEN truncation mutation in mouse embryonic fibroblasts demonstrated that these mutations are oncogenic and increase genome fragility due to the inability of PTEN to associate with chromosomal centromeres compared to the full-length protein (PMID: 17218262).	Probably	Any mutation on a cSCC TSP gene	1	5.27637e-09	Yes
PTEN		Splice_Site		Likely Oncogenic	Likely Loss-of-function	The mutation effect description for truncating mutations in PTEN is: PTEN truncating mutations can produce several forms of C-terminally truncated PTEN proteins. Truncating mutations closer to the N-terminus result in loss of PTEN phosphatase function and an inability to negatively regulate PI3K/AKT pathway activity (PMID: 11237521). Expression of a PTEN truncation mutation in mouse embryonic fibroblasts demonstrated that these mutations are oncogenic and increase genome fragility due to the inability of PTEN to associate with chromosomal centromeres compared to the full-length protein (PMID: 17218262).	Probably	Any mutation on a cSCC TSP gene	3		Yes
PPM1D	p.E447*	Nonsense_Mutation		Likely Oncogenic	Likely Gain-of-function	The mutation effect description for 422_605trunc in PPM1D is: Truncating mutations in the PPM1D gene cluster in the C-terminal portion of the protein in exon 6 and confer a gain-of-function activity. PPM1D truncating mutations result in several C-terminally truncated versions of the PPM1D protein and are found in patients with myeloproliferative neoplasms (PMID: 30304655). PPM1D negatively regulates many proteins by dephosphorylation, including the tumor suppressor TP53 (PMID: 25742468). HeLa cells transfected with the truncating PPM1D E525* mutation displayed increased protein stability (PMID: 23907125). In a separate study, the PPM1D truncating mutants, E472* and E540*, attenuated p53 and H2AX activation (DNA damage response mediators) following irradiation of 293T cells. Additionally, the HCT116 colorectal cell line harboring the PPM1D L450* mutation showed lower CHK2 and p53 phosphorylation levels and increased cell growth and colony formation; this was reversed when inverting the genotype to PPM1D wildtype (PMID: 24880341). In vivo studies with mice expressing a frameshift mutation in exon 6 of PPM1D demonstrate that truncating mutations in the last exon are activating as measured by increased development of acute myeloid leukemia after sequential exposure to ionizing radiation compared to wildtype mice (PMID: 37709843). Preclinical studies with PPM1D-mutant hematopoietic cells and mouse models show that PPM1D truncating mutations confer resistance to chemotherapeutic agents but are sensitive to an allosteric, small molecule inhibitor of PPM1D, GSK2830371 (PMID: 29954749, 37709843).	Probably	Oncokb annotation shows strong evidence.	1		No
RB1	p.Q702*	Nonsense_Mutation		Likely Oncogenic	Likely Loss-of-function	The mutation effect description for truncating mutations in RB1 is: RB1 truncating mutations produce several forms of C-terminally truncated RB1 proteins. These mutations have been found as germline mutations in familial retinoblastoma (PMID: 14769601). Loss of RB1 in an osteosarcoma cell line resulted in increased genome instability, DNA damage and tumor growth in a xenograft model compared to wildtype (PMID: 31138663). Loss of RB1 in germinal center B-cells of an in-vivo mouse model induced hyperproliferation of splenic B cells that eventually resulted in increased cell death compared to wildtype (PMID: 26607597). Six patients with ER+HER2- advanced breast cancer harboring RB1 mutation, out of a study of 127 patients, demonstrated resistance to the CDK4/6 inhibitor palbociclib in combination with the ESR1 inhibitor fulvestrant (PMID: 30206110). Truncating mutations of RB1 often predispose patients who have been successfully treated for hereditary retinoblastoma to secondary malignancies (PMID: 22205104).	Probably	Oncokb annotation, but no cosmic. Identified by intogen	1		Yes
RB1	p.R455*	Nonsense_Mutation	p.R455*(23)	Likely Oncogenic	Likely Loss-of-function	The mutation effect description for truncating mutations in RB1 is: RB1 truncating mutations produce several forms of C-terminally truncated RB1 proteins. These mutations have been found as germline mutations in familial retinoblastoma (PMID: 14769601). Loss of RB1 in an osteosarcoma cell line resulted in increased genome instability, DNA damage and tumor growth in a xenograft model compared to wildtype (PMID: 31138663). Loss of RB1 in germinal center B-cells of an in-vivo mouse model induced hyperproliferation of splenic B cells that eventually resulted in increased cell death compared to wildtype (PMID: 26607597). Six patients with ER+HER2- advanced breast cancer harboring RB1 mutation, out of a study of 127 patients, demonstrated resistance to the CDK4/6 inhibitor palbociclib in combination with the ESR1 inhibitor fulvestrant (PMID: 30206110). Truncating mutations of RB1 often predispose patients who have been successfully treated for hereditary retinoblastoma to secondary malignancies (PMID: 22205104).	Probably	oncokb annotation and high frequency	1	0.00379432	Yes
RB1	p.R544*	Nonsense_Mutation		Likely Oncogenic	Likely Loss-of-function	The mutation effect description for truncating mutations in RB1 is: RB1 truncating mutations produce several forms of C-terminally truncated RB1 proteins. These mutations have been found as germline mutations in familial retinoblastoma (PMID: 14769601). Loss of RB1 in an osteosarcoma cell line resulted in increased genome instability, DNA damage and tumor growth in a xenograft model compared to wildtype (PMID: 31138663). Loss of RB1 in germinal center B-cells of an in-vivo mouse model induced hyperproliferation of splenic B cells that eventually resulted in increased cell death compared to wildtype (PMID: 26607597). Six patients with ER+HER2- advanced breast cancer harboring RB1 mutation, out of a study of 127 patients, demonstrated resistance to the CDK4/6 inhibitor palbociclib in combination with the ESR1 inhibitor fulvestrant (PMID: 30206110). Truncating mutations of RB1 often predispose patients who have been successfully treated for hereditary retinoblastoma to secondary malignancies (PMID: 22205104).	Probably	Oncokb annotation, but no cosmic. Identified by intogen	1		Yes
STK11	p.D194N	Missense_Mutation	p.D194Y(7)|p.D194fs*93(1)|p.D194V(1)|p.D194N(15)|p.D194H(1)	Likely Oncogenic	Likely Loss-of-function	There is no available functional data about the STK11 D194N mutation (last reviewed on 02/02/2023). However, the mutation effect description for STK11 D194Y, an alternate allele of STK11 D194N, is: The STK11 D194Y mutation is located in the kinase domain of the protein. In vitro studies demonstrated that the mutant exhibits reduced phosphorylation of AMPK, a known target of STK11 (PMID: 26917230). In vitro studies with HEK293 cells expressing STK11 D194Y demonstrate that the mutation is inactivating as measured by loss of kinase activity and decreased TP53-mediated transcriptional activity compared to wildtype (PMID: 34849607).	Unlikely	Not present in in high frequency in COSMIC or in any skin sample.	1	3.49154e-11	No
PPM1D	p.K535*	Nonsense_Mutation		Likely Oncogenic	Likely Gain-of-function	The mutation effect description for 422_605trunc in PPM1D is: Truncating mutations in the PPM1D gene cluster in the C-terminal portion of the protein in exon 6 and confer a gain-of-function activity. PPM1D truncating mutations result in several C-terminally truncated versions of the PPM1D protein and are found in patients with myeloproliferative neoplasms (PMID: 30304655). PPM1D negatively regulates many proteins by dephosphorylation, including the tumor suppressor TP53 (PMID: 25742468). HeLa cells transfected with the truncating PPM1D E525* mutation displayed increased protein stability (PMID: 23907125). In a separate study, the PPM1D truncating mutants, E472* and E540*, attenuated p53 and H2AX activation (DNA damage response mediators) following irradiation of 293T cells. Additionally, the HCT116 colorectal cell line harboring the PPM1D L450* mutation showed lower CHK2 and p53 phosphorylation levels and increased cell growth and colony formation; this was reversed when inverting the genotype to PPM1D wildtype (PMID: 24880341). In vivo studies with mice expressing a frameshift mutation in exon 6 of PPM1D demonstrate that truncating mutations in the last exon are activating as measured by increased development of acute myeloid leukemia after sequential exposure to ionizing radiation compared to wildtype mice (PMID: 37709843). Preclinical studies with PPM1D-mutant hematopoietic cells and mouse models show that PPM1D truncating mutations confer resistance to chemotherapeutic agents but are sensitive to an allosteric, small molecule inhibitor of PPM1D, GSK2830371 (PMID: 29954749, 37709843).	Probably	Oncokb annotation shows strong evidence.	1		No
PPM1D	p.R458*	Nonsense_Mutation	p.R458*(22)	Likely Oncogenic	Likely Gain-of-function	The mutation effect description for 422_605trunc in PPM1D is: Truncating mutations in the PPM1D gene cluster in the C-terminal portion of the protein in exon 6 and confer a gain-of-function activity. PPM1D truncating mutations result in several C-terminally truncated versions of the PPM1D protein and are found in patients with myeloproliferative neoplasms (PMID: 30304655). PPM1D negatively regulates many proteins by dephosphorylation, including the tumor suppressor TP53 (PMID: 25742468). HeLa cells transfected with the truncating PPM1D E525* mutation displayed increased protein stability (PMID: 23907125). In a separate study, the PPM1D truncating mutants, E472* and E540*, attenuated p53 and H2AX activation (DNA damage response mediators) following irradiation of 293T cells. Additionally, the HCT116 colorectal cell line harboring the PPM1D L450* mutation showed lower CHK2 and p53 phosphorylation levels and increased cell growth and colony formation; this was reversed when inverting the genotype to PPM1D wildtype (PMID: 24880341). In vivo studies with mice expressing a frameshift mutation in exon 6 of PPM1D demonstrate that truncating mutations in the last exon are activating as measured by increased development of acute myeloid leukemia after sequential exposure to ionizing radiation compared to wildtype mice (PMID: 37709843). Preclinical studies with PPM1D-mutant hematopoietic cells and mouse models show that PPM1D truncating mutations confer resistance to chemotherapeutic agents but are sensitive to an allosteric, small molecule inhibitor of PPM1D, GSK2830371 (PMID: 29954749, 37709843).	Probably	Relatively high frequency in COSMIC	2		No
RRAS2	p.G23D	Missense_Mutation	p.G23V(1)|p.G23C(1)	Likely Oncogenic	Likely Gain-of-function	The RRAS2 G23D mutation has not specifically been reviewed by the OncoKB team. However, the mutation effect description for RRAS2 G23V, an alternate allele of RRAS2 G23D, is: The RRAS2 G23V mutation is located in the P-loop of the protein. This mutation has been shown to lead to a constitutively active gene product, with a subsequent increase in PI3K pathway activity and tumorigenesis (PMID: 24826867).	Probably	Plausible oncokb annotation and repeated in this cohort.	1		No
RRAS2	p.G23S	Missense_Mutation	p.G23V(1)|p.G23C(1)	Likely Oncogenic	Likely Gain-of-function	The RRAS2 G23S mutation has not specifically been reviewed by the OncoKB team. However, the mutation effect description for RRAS2 G23V, an alternate allele of RRAS2 G23S, is: The RRAS2 G23V mutation is located in the P-loop of the protein. This mutation has been shown to lead to a constitutively active gene product, with a subsequent increase in PI3K pathway activity and tumorigenesis (PMID: 24826867).	Probably	Plausible oncokb annotation and repeated in this cohort.	2		No
TERT	1295228	5'Flank		Likely Oncogenic	Likely Gain-of-function	The c.-124C>T (5:g.1,295,228 G>A) mutation is located in the promoter region of the TERT protein. This mutation has been identified in melanoma, breast, bladder, and head and neck cancers (PMID: 33863915, 36114166, 26143634, 24101484, 34381934, 31960186, 30070694). In vitro studies in urothelial carcinoma (T24 and CLS-439), bladder cancer (UMUC3) and glioblastoma (LN229), and melanoma (Ma-Mel 4 and Ma-Mel 5) cells have demonstrated that this mutation is activating as measured by increased promoter activity compared to wildtype (PMID: 24101484, 36114166, 30070694).	Probably	Pathogenic according to Elliott 2024 (Mechanistic basis of atypical TERT promoter mutations)	26		No
TERT	1295242	5'Flank		Likely Oncogenic	Likely Gain-of-function	The c.-138_139CC>TT (5:g.1295242_1295243delinsAA) mutation is located in the promoter region of the TERT protein. This mutation has been identified in melanoma (PMID: 30070694). In vitro studies in melanoma (Ma-Mel 4 and Ma-Mel 5) cells have demonstrated that this mutation is activating as measured by increased promoter activity compared to wildtype (PMID: 30070694).	Probably	Pathogenic according to Elliott 2024 (Mechanistic basis of atypical TERT promoter mutations)	12		No
TGFBR2	p.E554*	Nonsense_Mutation		Likely Oncogenic	Likely Loss-of-function	The mutation effect description for truncating mutations in TGFBR2 is: Frameshift insertions and deletions that result in a truncated TGFBR2 protein are found in cancers with microsatellite instability (MSI) (PMID: 7585632), leading to reduced protein expression (PMID: 17456004). Truncating mutations in TGBR2 most commonly occur within the big adenine tract in the receptor type II (BAT-RII) region, resulting in loss of the cytoplasmic domain, which is necessary for catalytic activity (PMID: 9927040). Experiments in cell lines have shown that mutations in the BAT-RII region abrogate TGF-mediated growth inhibition, and proposed to increase chemotherapy susceptibility (PMID: 16310402, 9927040, 11309634, 17985359).	Probably	Oncokb annotation, but no cosmic. Identified by intogen	1		Yes
TGFBR2	p.Q270*	Nonsense_Mutation		Likely Oncogenic	Likely Loss-of-function	The mutation effect description for truncating mutations in TGFBR2 is: Frameshift insertions and deletions that result in a truncated TGFBR2 protein are found in cancers with microsatellite instability (MSI) (PMID: 7585632), leading to reduced protein expression (PMID: 17456004). Truncating mutations in TGBR2 most commonly occur within the big adenine tract in the receptor type II (BAT-RII) region, resulting in loss of the cytoplasmic domain, which is necessary for catalytic activity (PMID: 9927040). Experiments in cell lines have shown that mutations in the BAT-RII region abrogate TGF-mediated growth inhibition, and proposed to increase chemotherapy susceptibility (PMID: 16310402, 9927040, 11309634, 17985359).	Probably	Oncokb annotation, but no cosmic. Identified by intogen	1		Yes
TGFBR2	p.Q306*	Nonsense_Mutation		Likely Oncogenic	Likely Loss-of-function	The mutation effect description for truncating mutations in TGFBR2 is: Frameshift insertions and deletions that result in a truncated TGFBR2 protein are found in cancers with microsatellite instability (MSI) (PMID: 7585632), leading to reduced protein expression (PMID: 17456004). Truncating mutations in TGBR2 most commonly occur within the big adenine tract in the receptor type II (BAT-RII) region, resulting in loss of the cytoplasmic domain, which is necessary for catalytic activity (PMID: 9927040). Experiments in cell lines have shown that mutations in the BAT-RII region abrogate TGF-mediated growth inhibition, and proposed to increase chemotherapy susceptibility (PMID: 16310402, 9927040, 11309634, 17985359).	Probably	Oncokb annotation, but no cosmic. Identified by intogen	1		Yes
TP53	p.109_110FR>LC	Missense_Mutation		Likely Oncogenic	Likely Loss-of-function	The TP53 F109_R110delinsLC alteration has not specifically been reviewed by the OncoKB team. However, we have mutation effect descriptions for TP53 F109C/I/S/V and R110H/L/P.	Probably	Any mutation on a cSCC TSP gene	2		Yes
TP53	p.243_244MG>IS	Missense_Mutation		Likely Oncogenic	Likely Loss-of-function	The TP53 M243_G244delinsIS alteration has not specifically been reviewed by the OncoKB team. However, we have mutation effect descriptions for TP53 G244A/C/D/F/R/V.	Probably	Any mutation on a cSCC TSP gene	1		Yes
TP53	p.A159P	Missense_Mutation	p.A159_Q167delAMAIYKQSQ(1)|p.A159V(42)|p.R156_I162delRVRAMAI(2)|p.A159P(25)|p.A159A(8)|p.A159T(9)|p.A159fs*11(6)|p.V157_M160delVRAM(1)|p.A159S(5)|p.R158_A159insX(4)|p.R158_A159delRA(2)|p.A159D(10)|p.P151_V173del23(1)|p.A159_M169del(1)|p.T155_A161delTRVRAMA(1)|p.V157_C176del20(1)|p.R158_A161del(1)|p.A159fs*19(1)|p.A159fs*21(2)|p.R156_A161delRVRAMA(1)|p.V157_I162delVRAMAI(1)|p.R158_A159insXX(1)	Likely Oncogenic	Likely Loss-of-function	The TP53 A159P mutation is located in the DNA-binding domain of the protein. This mutation has been identified in non-small cell lung cancer and is a statistically significant hotspot (PMID: 10023676). In vivo studies with yeast expressing TP53 A159P demonstrated that the mutation is inactivating as measured by the loss of transactivational activity as compared to wildtype (PMID: 27328919, 12826609). In vitro studies with various human cancer cell lines expressing TP53 A159P also demonstrated the mutation is inactivating as measured by reduced growth suppression activity as compared to wildtype (PMID: 29979965, 30224644).	Probably	Any mutation on a cSCC TSP gene	1	4.57179e-20	Yes
TP53	p.C135F	Missense_Mutation	p.C135Y(60)|p.C135_A138delCQLA(1)|p.C135F(48)|p.C135G(8)|p.C135W(24)|p.C135S(11)|p.F134_T140>S(1)|p.C135fs*35(15)|p.C135R(14)|p.M133_K139delMFCQLAK(1)|p.C135*(10)|p.C135C(5)|p.C135fs*14(2)|p.C135fs*36(2)|p.C135_Q136insX(1)|p.S127_Q136del10(1)|p.C135fs*15(1)|p.C135T(1)|p.C135_Q136insXXXXXX(1)	Likely Oncogenic	Likely Loss-of-function	The TP53 C135F mutation is located in the DNA-binding domain of the protein. This mutation has been identified in Ewing sarcoma and is a statistically significant hotspot (PMID: 11406642). In vivo studies with yeast expressing TP53 C135F demonstrated that the mutation is inactivating as measured by the loss of transactivational activity as compared to wildtype (PMID: 27328919, 12826609). In vitro studies with various human cancer cell lines expressing TP53 C135F also demonstrated the mutation is inactivating as measured by reduced growth suppression activity as compared to wildtype (PMID: 29979965, 30224644).	Probably	Any mutation on a cSCC TSP gene	1	3.52777e-50	Yes
TP53	p.C242S	Missense_Mutation	p.C242G(4)|p.N239_C242delNSSC(3)|p.C242F(85)|p.C242S(35)|p.C242R(13)|p.C242*(5)|p.C242Y(54)|p.C242W(6)|p.C242fs*23(1)|p.C242fs*5(21)|p.C238_M243delCNSSCM(1)|p.H233_C242del10(1)|p.C242C(4)|p.C242fs*?(3)|p.S241_C242insX(1)|p.C242fs*20(2)|p.S241_C242del(2)|p.Y236_M243delYMCNSSCM(1)|p.C242_M246>L(1)|p.C242fs*98(1)|p.C238_M246delCNSSCMGGM(1)|p.S241_G245delSCMGG(1)|p.N239_C242>S(1)|p.S241_C242delSC(1)	Likely Oncogenic	Loss-of-function	The TP53 C242S mutation is located in the protein's DNA binding domain. This mutation is known to interfere with the histidine or cysteine side chains involved in coordination of the zinc ion. This structural change makes this mutant protein nonfunctional in terms of transactivation (PMID: 20407015).	Probably	Any mutation on a cSCC TSP gene	1	1.17968e-33	Yes
TP53	p.C275F	Missense_Mutation	p.C275Y(63)|p.C275W(10)|p.C275R(16)|p.C275fs*31(4)|p.C275S(2)|p.C275F(41)|p.C275*(2)|p.F270_D281del12(1)|p.C275fs*70(2)|p.C275G(6)|p.C275C(4)|p.R273_C275delRVC(1)|p.C275_A276ins10(1)|p.V272_K292del21(1)|p.C275_R283delCACPGRDRR(1)|p.C275fs*67(1)|p.L265_K305del41(1)|p.V274_P278delVCACP(1)	Likely Oncogenic	Likely Loss-of-function	The TP53 C275F mutation is located in the DNA-binding domain of the protein. This mutation has been identified in hairy cell leukemia and is a statistically significant hotspot (PMID: 10764158). In vivo studies with yeast expressing TP53 C275F demonstrated that the mutation is inactivating as measured by the loss of transactivational activity as compared to wildtype (PMID: 27328919, 12826609). In vitro studies with various human cancer cell lines expressing TP53 C275F also demonstrated the mutation is inactivating as measured by reduced growth suppression activity as compared to wildtype (PMID: 29979965, 30224644).	Probably	Any mutation on a cSCC TSP gene	3	9.26248e-52	Yes
TP53	p.E224E	Splice_Site	p.E224D(14)|p.E224*(5)|p.E224K(5)|p.E224E(6)|p.P219_V225delPYEPPEV(1)|p.E224Q(1)|p.E224fs*23(1)|p.E224G(2)|p.E224fs*5(1)|p.E224fs*24(1)	Likely Oncogenic	Likely Loss-of-function	The mutation effect description for truncating mutations in TP53 is: Truncating mutations of TP53 occur throughout the gene and lead to the production of several C-terminally truncated protein forms. These alterations are predicted to be inactivating and are associated with poor prognosis (PMID: 11900253, 11753428, 16007150, 21467160, 19336573). Experimental studies have revealed that truncating mutations promote cancer cell proliferation, survival and metastasis, since ectopic expression of these mutations in melanoma cells increased cell motility and tumor formation in vivo. This was due in part to aberrant localization of truncated proteins to the mitochondria, regulating genes involved in cell survival, including CypD (PMID: 27759562).	Probably	Any mutation on a cSCC TSP gene	2		Yes
TP53	p.E258D	Missense_Mutation	p.E258K(53)|p.E258fs*87(1)|p.E258D(13)|p.E258A(10)|p.E258Q(9)|p.E258G(17)|p.E258*(19)|p.E258V(10)|p.E258fs*85(1)|p.E258fs*2(1)|p.E258fs*71(1)|p.E258delE(1)|p.E258L(1)|p.E258>XX(1)|p.E258_S260delEDS(1)	Likely Oncogenic	Likely Loss-of-function	The TP53 E258D mutation is located in the DNA-binding domain of the protein. This mutation has been identified in colorectal cancer and is a statistically significant hotspot (PMID: 12093899). In vivo studies with yeast expressing TP53 E258D demonstrated that the mutation is inactivating as measured by the loss of transactivational activity as compared to wildtype (PMID: 27328919, 12826609). In vitro studies with various human cancer cell lines expressing TP53 E258D also demonstrated the mutation is inactivating as measured by reduced growth suppression activity as compared to wildtype (PMID: 29979965, 30224644).	Probably	Any mutation on a cSCC TSP gene	1	1.50605e-14	Yes
TP53	p.E258K	Missense_Mutation	p.E258K(53)|p.E258fs*87(1)|p.E258D(13)|p.E258A(10)|p.E258Q(9)|p.E258G(17)|p.E258*(19)|p.E258V(10)|p.E258fs*85(1)|p.E258fs*2(1)|p.E258fs*71(1)|p.E258delE(1)|p.E258L(1)|p.E258>XX(1)|p.E258_S260delEDS(1)	Likely Oncogenic	Likely Loss-of-function	The TP53 E258K mutation is located in the DNA-binding domain of the protein. This mutation has been identified in malignant lymphoma and is a statistically significant hotspot (PMID: 8878455). In vivo studies with yeast expressing TP53 E258K demonstrated that the mutation is inactivating as measured by the loss of transactivational activity as compared to wildtype (PMID: 27328919, 12826609). In vitro studies with various human cancer cell lines expressing TP53 E258K also demonstrated the mutation is inactivating as measured by reduced growth suppression activity as compared to wildtype (PMID: 29979965, 30224644).	Probably	Any mutation on a cSCC TSP gene	2	1.50605e-14	Yes
TP53	p.E271*	Nonsense_Mutation	p.G266_E271delGRNSFE(2)|p.E271Q(3)|p.E271E(2)|p.E271K(32)|p.F270_D281del12(1)|p.E271G(4)|p.E271D(3)|p.E271V(7)|p.E271*(18)|p.E271_R273delEVR(1)|p.E271fs*73(1)|p.E271P(1)|p.E271fs*35(1)|p.E271fs*34(1)|p.E271delE(1)|p.L265_K305del41(1)	Likely Oncogenic	Likely Loss-of-function	The mutation effect description for truncating mutations in TP53 is: Truncating mutations of TP53 occur throughout the gene and lead to the production of several C-terminally truncated protein forms. These alterations are predicted to be inactivating and are associated with poor prognosis (PMID: 11900253, 11753428, 16007150, 21467160, 19336573). Experimental studies have revealed that truncating mutations promote cancer cell proliferation, survival and metastasis, since ectopic expression of these mutations in melanoma cells increased cell motility and tumor formation in vivo. This was due in part to aberrant localization of truncated proteins to the mitochondria, regulating genes involved in cell survival, including CypD (PMID: 27759562).	Probably	Any mutation on a cSCC TSP gene	2	7.50412e-05	Yes
TP53	p.E285*	Nonsense_Mutation	p.E285K(139)|p.E285*(19)|p.E285Q(5)|p.E285V(15)|p.E285G(5)|p.E285fs*20(1)|p.E285E(5)|p.E285fs*21(1)|p.V272_K292del21(1)|p.E285fs*13(1)|p.R282_E287delRRTEEE(1)|p.E285_N288del(1)|p.T284_G293del10(1)|p.E285A(2)|p.E285_N288delEEEN(1)|p.E285fs*60(2)|p.E285_L289delEEENL(1)|p.L265_K305del41(1)	Likely Oncogenic	Likely Loss-of-function	The mutation effect description for truncating mutations in TP53 is: Truncating mutations of TP53 occur throughout the gene and lead to the production of several C-terminally truncated protein forms. These alterations are predicted to be inactivating and are associated with poor prognosis (PMID: 11900253, 11753428, 16007150, 21467160, 19336573). Experimental studies have revealed that truncating mutations promote cancer cell proliferation, survival and metastasis, since ectopic expression of these mutations in melanoma cells increased cell motility and tumor formation in vivo. This was due in part to aberrant localization of truncated proteins to the mitochondria, regulating genes involved in cell survival, including CypD (PMID: 27759562).	Probably	Any mutation on a cSCC TSP gene	1	1.4243e-26	Yes
TP53	p.E286K	Missense_Mutation	p.E286K(94)|p.E286G(17)|p.E286*(17)|p.E286fs*59(2)|p.E286fs*17(2)|p.E286V(9)|p.E286Q(7)|p.E286D(2)|p.V272_K292del21(1)|p.R282_E287delRRTEEE(1)|p.E286E(2)|p.E286A(2)|p.E285_N288del(1)|p.T284_G293del10(1)|p.E285_N288delEEEN(1)|p.E285_L289delEEENL(1)|p.L265_K305del41(1)	Likely Oncogenic	Loss-of-function	The TP53 E286K mutation occurs in the protein's DNA binding domain. Expression of this mutation in cell lines that lack TP53 expression did not enhance TP53-mediated transcriptional activity in reporter assays, as compared to expression of wildtype TP53 (PMID: 15037740).	Probably	Any mutation on a cSCC TSP gene	4	7.08381e-25	Yes
TP53	p.E298*	Nonsense_Mutation	p.E298*(55)|p.E298D(2)|p.H296_S303delHHELPPGS(1)|p.E298fs*47(1)|p.E298G(1)|p.E298fs*48(1)|p.E298fs*43(1)|p.E298A(1)|p.E298Q(1)|p.E298E(1)|p.L265_K305del41(1)|p.E298_P301delELPP(1)|p.E298K(3)|p.E298fs*53(1)|p.E298V(2)	Likely Oncogenic	Likely Loss-of-function	The mutation effect description for truncating mutations in TP53 is: Truncating mutations of TP53 occur throughout the gene and lead to the production of several C-terminally truncated protein forms. These alterations are predicted to be inactivating and are associated with poor prognosis (PMID: 11900253, 11753428, 16007150, 21467160, 19336573). Experimental studies have revealed that truncating mutations promote cancer cell proliferation, survival and metastasis, since ectopic expression of these mutations in melanoma cells increased cell motility and tumor formation in vivo. This was due in part to aberrant localization of truncated proteins to the mitochondria, regulating genes involved in cell survival, including CypD (PMID: 27759562).	Probably	Any mutation on a cSCC TSP gene	1	1.49797e-09	Yes
TP53	p.E51*	Nonsense_Mutation	p.E51E(1)|p.E51_Q52insX(1)|p.E51*(10)|p.E51fs*59(1)|p.M1_T125del(1)|p.E51fs*1(1)|p.E51fs*72(1)	Likely Oncogenic	Likely Loss-of-function	The mutation effect description for truncating mutations in TP53 is: Truncating mutations of TP53 occur throughout the gene and lead to the production of several C-terminally truncated protein forms. These alterations are predicted to be inactivating and are associated with poor prognosis (PMID: 11900253, 11753428, 16007150, 21467160, 19336573). Experimental studies have revealed that truncating mutations promote cancer cell proliferation, survival and metastasis, since ectopic expression of these mutations in melanoma cells increased cell motility and tumor formation in vivo. This was due in part to aberrant localization of truncated proteins to the mitochondria, regulating genes involved in cell survival, including CypD (PMID: 27759562).	Probably	Any mutation on a cSCC TSP gene	1		Yes
TP53	p.F109S	Missense_Mutation	p.F109_R110insXX(1)|p.F109C(1)|p.F109V(4)|p.F109fs*14(1)|p.G108_F109delGF(2)|p.F109_R110delFR(2)|p.F109F(1)|p.G108_F109>V(1)|p.G108_F109insW(1)|p.Y103_G112>C(1)|p.G105_T125del21(1)|p.M1_T125del(1)|p.F109S(2)|p.G108_F109insXXX(1)	Likely Oncogenic	Likely Loss-of-function	The TP53 F109S mutation is located in the DNA-binding domain of the protein. This mutation has been identified in acute lymphoblastic leukemia and is a statistically significant hotspot (PMID: 10573131). In vivo studies with yeast expressing TP53 F109S demonstrated that the mutation is inactivating as measured by the loss of transactivational activity as compared to wildtype (PMID: 27328919, 12826609). In vitro studies with various human cancer cell lines expressing TP53 F109S also demonstrated the mutation is inactivating as measured by reduced growth suppression activity as compared to wildtype (PMID: 29979965, 30224644).	Probably	Any mutation on a cSCC TSP gene	1	2.36567e-05	Yes
TP53	p.F134C	Missense_Mutation	p.F134V(10)|p.F134C(11)|p.F134S(3)|p.F134L(22)|p.F134_T140>S(1)|p.M133_K139delMFCQLAK(1)|p.F134F(2)|p.F134I(2)|p.S127_Q136del10(1)|p.F134fs*39(1)	Likely Oncogenic	Likely Loss-of-function	The TP53 F134C mutation is located in the DNA-binding domain of the protein. This mutation has been identified in bladder cancer and is a statistically significant hotspot (PMID: 9014203). In vivo studies with yeast expressing TP53 F134C demonstrated that the mutation is inactivating as measured by the loss of transactivational activity as compared to wildtype (PMID: 27328919, 12826609). In vitro studies with various human cancer cell lines expressing TP53 F134C also demonstrated the mutation is inactivating as measured by reduced growth suppression activity as compared to wildtype (PMID: 29979965, 30224644).	Probably	Any mutation on a cSCC TSP gene	1	8.6042e-13	Yes
TP53	p.F341Y	Missense_Mutation	p.F341fs*2(1)|p.F341L(1)|p.F341C(1)|p.F341fs*4(2)	Likely Oncogenic	Likely Loss-of-function	The TP53 F341Y mutation has not specifically been reviewed by the OncoKB team. However, the mutation effect description for TP53 F341C, an alternate allele of TP53 F341Y, is: The TP53 F341C mutation is located in the protein's oligomerization domain. In vitro and structural studies have demonstrated that this mutation is likely inactivating, as evidenced by the decreased transcriptional activity and protein stability in the mutant compared to wildtype, as well as by the mutant's decreased ability to form p53 tetramers, which is required for TP53 DNA binding activity (PMID: 19454241, 20978130).	Probably	Any mutation on a cSCC TSP gene	1		Yes
TP53	p.G245V	Missense_Mutation	p.G245S(374)|p.G245C(74)|p.G245V(68)|p.G245fs*2(4)|p.G244_M246del(1)|p.G245D(120)|p.G245R(13)|p.G245A(8)|p.G245fs*16(1)|p.G245N(3)|p.G245fs*22(1)|p.G245G(3)|p.G245L(1)|p.G245H(1)|p.G244_G245insMG(1)|p.G245delG(2)|p.G245E(1)|p.G245F(1)|p.C242_M246>L(1)|p.C238_M246delCNSSCMGGM(1)|p.S241_G245delSCMGG(1)|p.G245fs*14(1)|p.G245fs*17(1)	Likely Oncogenic	Likely Loss-of-function	The TP53 G245V mutation is located in the DNA-binding domain of the protein. This mutation has been identified in lung squamous cell carcinoma and is a statistically significant hotspot (PMID: 7903781). In vivo studies with yeast expressing TP53 G245V demonstrated that the mutation is inactivating as measured by the loss of transactivational activity as compared to wildtype (PMID: 27328919, 12826609). In vitro studies with various human cancer cell lines expressing TP53 G245V also demonstrated the mutation is inactivating as measured by reduced growth suppression activity as compared to wildtype (PMID: 29979965, 30224644).	Probably	Any mutation on a cSCC TSP gene	1	8.54723e-208	Yes
TP53	p.G266E	Missense_Mutation	p.G266R(59)|p.G266E(59)|p.G266*(14)|p.G266_E271delGRNSFE(2)|p.G266V(35)|p.G266G(2)|p.G262_S269delGNLLGRNS(2)|p.G266A(3)|p.G266fs*79(6)|p.G266S(1)|p.G266T(1)|p.G266fs*4(1)|p.G266fs*9(1)|p.G266_N268delGRN(1)|p.G262_F270delGNLLGRNSF(2)|p.L265_K305del41(1)|p.L265_R267delLGR(1)	Likely Oncogenic	Likely Loss-of-function	The TP53 G266E mutation is located in the protein's DNA binding domain. In vitro studies have demonstrated that this mutation is likely inactivating, as evidenced by decreased transcriptional transactivation of p53 target genes in the mutant compared to the wildtype, suggesting a loss of function to regulate transactivation of p53 target genes (PMID: 17724467).	Probably	Any mutation on a cSCC TSP gene	1	1.57993e-74	Yes
TP53	p.G266K	Missense_Mutation	p.G266R(59)|p.G266E(59)|p.G266*(14)|p.G266_E271delGRNSFE(2)|p.G266V(35)|p.G266G(2)|p.G262_S269delGNLLGRNS(2)|p.G266A(3)|p.G266fs*79(6)|p.G266S(1)|p.G266T(1)|p.G266fs*4(1)|p.G266fs*9(1)|p.G266_N268delGRN(1)|p.G262_F270delGNLLGRNSF(2)|p.L265_K305del41(1)|p.L265_R267delLGR(1)	Likely Oncogenic	Likely Loss-of-function	The TP53 G266K mutation is located in the DNA-binding domain of the protein. This mutation has been identified in Merkel cell carcinoma and is a statistically significant hotspot (PMID: 26238782). In vitro studies with various human cancer cell lines expressing TP53 G266K demonstrate the mutation is inactivating as measured by reduced growth suppressive activity as compared to wildtype (PMID: 29979965, 30224644).	Probably	Any mutation on a cSCC TSP gene	1	1.57993e-74	Yes
TP53	p.G266R	Missense_Mutation	p.G266R(59)|p.G266E(59)|p.G266*(14)|p.G266_E271delGRNSFE(2)|p.G266V(35)|p.G266G(2)|p.G262_S269delGNLLGRNS(2)|p.G266A(3)|p.G266fs*79(6)|p.G266S(1)|p.G266T(1)|p.G266fs*4(1)|p.G266fs*9(1)|p.G266_N268delGRN(1)|p.G262_F270delGNLLGRNSF(2)|p.L265_K305del41(1)|p.L265_R267delLGR(1)	Likely Oncogenic	Loss-of-function	The TP53 G266R mutation occurs in the protein's DNA binding domain. Expression of this mutation in TP53-null cell lines resulted in decreased TP53-induced transactivation, as evidenced by luciferase assays (PMID: 16827139).	Probably	Any mutation on a cSCC TSP gene	3	1.57993e-74	Yes
TP53	p.G266V	Missense_Mutation	p.G266R(59)|p.G266E(59)|p.G266*(14)|p.G266_E271delGRNSFE(2)|p.G266V(35)|p.G266G(2)|p.G262_S269delGNLLGRNS(2)|p.G266A(3)|p.G266fs*79(6)|p.G266S(1)|p.G266T(1)|p.G266fs*4(1)|p.G266fs*9(1)|p.G266_N268delGRN(1)|p.G262_F270delGNLLGRNSF(2)|p.L265_K305del41(1)|p.L265_R267delLGR(1)	Likely Oncogenic	Likely Loss-of-function	The TP53 G266V mutation is located in the DNA-binding domain of the protein. This mutation has been identified in adenocarcinoma and is a statistically significant hotspot (PMID: 16143127). In vivo studies with yeast expressing TP53 G266V demonstrated that the mutation is inactivating as measured by the loss of transactivational activity as compared to wildtype (PMID: 27328919, 12826609). In vitro studies with various human cancer cell lines expressing TP53 G266V also demonstrated the mutation is inactivating as measured by reduced growth suppressive activity as compared to wildtype (PMID: 29979965, 30224644).	Probably	Any mutation on a cSCC TSP gene	1	1.57993e-74	Yes
TP53	p.G279*	Nonsense_Mutation	p.G279E(36)|p.G279fs*65(2)|p.G279R(8)|p.F270_D281del12(1)|p.G279G(3)|p.G279V(5)|p.G279fs*27(2)|p.P278_G279insXXXXX(1)|p.V272_K292del21(1)|p.G279W(4)|p.G279fs*59(1)|p.C275_R283delCACPGRDRR(1)|p.G279fs*26(1)|p.P278_G279>R(1)|p.G279A(1)|p.G279_R280delGR(1)|p.L265_K305del41(1)|p.A276_R283delACPGRDRR(1)	Likely Oncogenic	Likely Loss-of-function	The mutation effect description for truncating mutations in TP53 is: Truncating mutations of TP53 occur throughout the gene and lead to the production of several C-terminally truncated protein forms. These alterations are predicted to be inactivating and are associated with poor prognosis (PMID: 11900253, 11753428, 16007150, 21467160, 19336573). Experimental studies have revealed that truncating mutations promote cancer cell proliferation, survival and metastasis, since ectopic expression of these mutations in melanoma cells increased cell motility and tumor formation in vivo. This was due in part to aberrant localization of truncated proteins to the mitochondria, regulating genes involved in cell survival, including CypD (PMID: 27759562).	Probably	Any mutation on a cSCC TSP gene	1		Yes
TP53	p.G279E	Missense_Mutation	p.G279E(36)|p.G279fs*65(2)|p.G279R(8)|p.F270_D281del12(1)|p.G279G(3)|p.G279V(5)|p.G279fs*27(2)|p.P278_G279insXXXXX(1)|p.V272_K292del21(1)|p.G279W(4)|p.G279fs*59(1)|p.C275_R283delCACPGRDRR(1)|p.G279fs*26(1)|p.P278_G279>R(1)|p.G279A(1)|p.G279_R280delGR(1)|p.L265_K305del41(1)|p.A276_R283delACPGRDRR(1)	Likely Oncogenic	Likely Loss-of-function	The mutation effect description for DNA binding domain missense mutations in TP53 is: The DNA-binding domain (DBD) of TP53 allows for contact with target DNA sequences to transactivate downstream genes. Mutations in the DBD result in conformational changes of the protein, altering contact of TP53 with its target DNA sequences and thereby altering transcriptional function (PMID: 8023157, 11900253). Given that TP53 directs the transcription of proteins that enable apoptosis, the inactivation of TP53 results in cells harboring damaged DNA and overall genomic instability (PMID: 11900253, 11900253).	Probably	Any mutation on a cSCC TSP gene	3		Yes
TP53	p.H179Q	Missense_Mutation	p.H179R(140)|p.H179Y(108)|p.H179Q(23)|p.H179L(39)|p.P177_C182delPHHERC(17)|p.H179N(23)|p.V172_E180delVVRRCPHHE(2)|p.H179D(14)|p.H179P(5)|p.R174_E180>K(1)|p.P177_C182del(2)|p.H179delH(2)|p.H179fs*2(1)|p.H179H(2)|p.H179fs*68(3)|p.H179fs*?(1)|p.P177_H179delPHH(1)|p.R175_E180del(1)|p.K164_P219del(1)|p.H178_H179>QY(1)|p.R174_H179delRRCPHH(1)|p.P177_E180delPHHE(1)	Likely Oncogenic	Loss-of-function	The TP53 H179Q mutation is located in the protein's DNA binding domain. In vitro studies have demonstrated that this mutation is inactivating and behaves as a dominant-negative allele, as evidenced by reduced expression of p21 and increased G1 to S phase cell cycle progression in the mutant compared to wildtype (PMID: 22540896).	Probably	Any mutation on a cSCC TSP gene	1	9.18618e-150	Yes
TP53	p.H179Y	Missense_Mutation	p.H179R(140)|p.H179Y(108)|p.H179Q(23)|p.H179L(39)|p.P177_C182delPHHERC(17)|p.H179N(23)|p.V172_E180delVVRRCPHHE(2)|p.H179D(14)|p.H179P(5)|p.R174_E180>K(1)|p.P177_C182del(2)|p.H179delH(2)|p.H179fs*2(1)|p.H179H(2)|p.H179fs*68(3)|p.H179fs*?(1)|p.P177_H179delPHH(1)|p.R175_E180del(1)|p.K164_P219del(1)|p.H178_H179>QY(1)|p.R174_H179delRRCPHH(1)|p.P177_E180delPHHE(1)	Likely Oncogenic	Loss-of-function	The TP53 H179Y mutation is located in the protein's DNA binding domain. In vitro studies have demonstrated that this mutation is inactivating, as evidenced by the increased G1 to S phase transition, enlarged cell size, as well as increased expression of cyclin A1 and CDK4 in the mutant compared to wildtype (PMID: 17530187).	Probably	Any mutation on a cSCC TSP gene	1	9.18618e-150	Yes
TP53	p.K305*	Nonsense_Mutation	p.K305*(18)|p.K305N(3)|p.K305R(2)|p.K305fs*40(1)|p.K305K(1)|p.K305T(1)|p.K305E(1)|p.L265_K305del41(1)|p.K305fs*32(1)	Likely Oncogenic	Likely Loss-of-function	The mutation effect description for truncating mutations in TP53 is: Truncating mutations of TP53 occur throughout the gene and lead to the production of several C-terminally truncated protein forms. These alterations are predicted to be inactivating and are associated with poor prognosis (PMID: 11900253, 11753428, 16007150, 21467160, 19336573). Experimental studies have revealed that truncating mutations promote cancer cell proliferation, survival and metastasis, since ectopic expression of these mutations in melanoma cells increased cell motility and tumor formation in vivo. This was due in part to aberrant localization of truncated proteins to the mitochondria, regulating genes involved in cell survival, including CypD (PMID: 27759562).	Probably	Any mutation on a cSCC TSP gene	1		Yes
TP53	p.L348*	Nonsense_Mutation	p.L348*(2)|p.L348F(1)|p.L348fs*16(1)|p.L348_G361>W(1)|p.L348fs*22(1)	Likely Oncogenic	Likely Loss-of-function	The mutation effect description for truncating mutations in TP53 is: Truncating mutations of TP53 occur throughout the gene and lead to the production of several C-terminally truncated protein forms. These alterations are predicted to be inactivating and are associated with poor prognosis (PMID: 11900253, 11753428, 16007150, 21467160, 19336573). Experimental studies have revealed that truncating mutations promote cancer cell proliferation, survival and metastasis, since ectopic expression of these mutations in melanoma cells increased cell motility and tumor formation in vivo. This was due in part to aberrant localization of truncated proteins to the mitochondria, regulating genes involved in cell survival, including CypD (PMID: 27759562).	Probably	Any mutation on a cSCC TSP gene	1		Yes
TP53	p.M169I	Missense_Mutation	p.M169fs*2(1)|p.M169V(4)|p.M169fs*4(1)|p.M169I(9)|p.P151_V173del23(1)|p.M169T(3)|p.H168_M169>LI(1)|p.A159_M169del(1)|p.V157_C176del20(1)|p.Q165_M169delQSQHM(1)|p.M169_T170insX(1)|p.M169fs*12(1)|p.K164_P219del(1)|p.H168_E171del(1)	Likely Oncogenic	Likely Loss-of-function	The mutation effect description for DNA binding domain missense mutations in TP53 is: The DNA-binding domain (DBD) of TP53 allows for contact with target DNA sequences to transactivate downstream genes. Mutations in the DBD result in conformational changes of the protein, altering contact of TP53 with its target DNA sequences and thereby altering transcriptional function (PMID: 8023157, 11900253). Given that TP53 directs the transcription of proteins that enable apoptosis, the inactivation of TP53 results in cells harboring damaged DNA and overall genomic instability (PMID: 11900253, 11900253).	Probably	Any mutation on a cSCC TSP gene	1		Yes
TP53	p.M237I	Missense_Mutation	p.M237I(142)|p.M237fs*10(4)|p.M237V(7)|p.M237R(3)|p.Y236_M237>*(1)|p.M237L(2)|p.M237_N239delMCN(1)|p.H233_C242del10(1)|p.M237K(11)|p.M237_C238insX(1)|p.M237T(2)|p.Y236_M243delYMCNSSCM(1)|p.M237fs*2(1)|p.Y236_M237insXX(1)|p.M237fs*1(1)|p.Y236_M237delYM(1)	Likely Oncogenic	Likely Loss-of-function	The TP53 M237I mutation is located in the DNA-binding domain of the protein. This mutation has been identified in breast cancer and colorectal cancer, and is a statistically significant hotspot (PMID: 8816892, 16696056). In vivo studies with yeast expressing TP53 M237I demonstrated that the mutation is inactivating as measured by the loss of transactivational activity as compared to wildtype (PMID: 27328919, 12826609). In vitro studies with various human cancer cell lines expressing TP53 M237I also demonstrated the mutation is inactivating as measured by reduced growth suppression activity as compared to wildtype (PMID: 29979965, 30224644).	Probably	Any mutation on a cSCC TSP gene	1	8.54847e-45	Yes
TP53	p.N247I	Missense_Mutation	p.N247T(5)|p.N247_R248>IP(1)|p.N247F(1)|p.N247N(9)|p.N247I(5)|p.N247_R249del(1)|p.N247Y(3)|p.N247S(7)|p.N247fs*98(2)|p.N247_R248>KW(1)|p.N247_P250delNRRP(1)|p.M246_P250delMNRRP(4)|p.N247D(5)|p.N247_R248delNR(3)|p.N247K(2)|p.N247_R249delNRR(1)	Likely Oncogenic	Likely Loss-of-function	The TP53 N247I mutation is located in the DNA-binding domain of the protein. This mutation has been identified in non-small cell lung cancer and is a statistically significant hotspot (PMID: 10023676). In vivo studies with yeast expressing TP53 N247I demonstrated that the mutation is inactivating as measured by the loss of transactivational activity as compared to wildtype (PMID: 27328919, 12826609). In vitro studies with various human cancer cell lines expressing TP53 N247I also demonstrated the mutation is inactivating as measured by reduced growth suppression activity as compared to wildtype (PMID: 29979965, 30224644).	Probably	Any mutation on a cSCC TSP gene	2	0.0141746	Yes
TP53	p.N288S	Missense_Mutation	p.N288fs*13(18)|p.N288S(7)|p.N288fs*57(4)|p.N288K(1)|p.V272_K292del21(1)|p.N288D(1)|p.N288fs*15(2)|p.N288Y(3)|p.E285_N288del(1)|p.N288fs*18(1)|p.N288Xfs*25(1)|p.T284_G293del10(1)|p.N288fs*17(1)|p.E285_N288delEEEN(1)|p.E285_L289delEEENL(1)|p.L265_K305del41(1)|p.N288fs*14(1)	Likely Oncogenic	Likely Loss-of-function	The mutation effect description for DNA binding domain missense mutations in TP53 is: The DNA-binding domain (DBD) of TP53 allows for contact with target DNA sequences to transactivate downstream genes. Mutations in the DBD result in conformational changes of the protein, altering contact of TP53 with its target DNA sequences and thereby altering transcriptional function (PMID: 8023157, 11900253). Given that TP53 directs the transcription of proteins that enable apoptosis, the inactivation of TP53 results in cells harboring damaged DNA and overall genomic instability (PMID: 11900253, 11900253).	Probably	Any mutation on a cSCC TSP gene	1		Yes
TP53	p.P142S	Missense_Mutation	p.P142T(2)|p.P142L(8)|p.P142F(2)|p.P142P(3)|p.P142fs*7(1)|p.P142_Q144delPVQ(1)|p.C141_P142insXX(1)|p.P142H(4)|p.A138_V143delAKTCPV(1)|p.A138_P142delAKTCP(1)|p.P142fs*28(2)|p.P142delP(1)|p.L137_W146del10(1)|p.P142A(2)|p.P142S(2)	Likely Oncogenic	Likely Loss-of-function	The mutation effect description for DNA binding domain missense mutations in TP53 is: The DNA-binding domain (DBD) of TP53 allows for contact with target DNA sequences to transactivate downstream genes. Mutations in the DBD result in conformational changes of the protein, altering contact of TP53 with its target DNA sequences and thereby altering transcriptional function (PMID: 8023157, 11900253). Given that TP53 directs the transcription of proteins that enable apoptosis, the inactivation of TP53 results in cells harboring damaged DNA and overall genomic instability (PMID: 11900253, 11900253).	Probably	Any mutation on a cSCC TSP gene	1		Yes
TP53	p.P151S	Missense_Mutation	p.P151L(8)|p.P151T(16)|p.P151S(78)|p.T150_P153delTPPP(2)|p.P151R(9)|p.P151A(10)|p.P151P(15)|p.P151fs*30(8)|p.P151H(29)|p.D148_T155delDSTPPPGT(1)|p.V143_P153del(1)|p.P151_V173del23(1)|p.T150_P151delTP(1)|p.Q144_G154del11(1)|p.T150_P151del(1)	Oncogenic	Loss-of-function	The TP53 P151S mutation is located in the protein's DNA binding domain. This mutation has been found in head and neck squamous cell carcinoma (PMID: 21903770). In vitro and in vivo studies have demonstrated that this mutation is inactivating, as evidenced by the formation of larger tumor spheroids with longer migration and invasion distances in matrigel culture compared to wildtype, as well as increased tumor growth and decreased animal survival in xenograft models (PMID: 21903770).	Probably	Any mutation on a cSCC TSP gene	2	1.30026e-57	Yes
TP53	p.P151T	Missense_Mutation	p.P151L(8)|p.P151T(16)|p.P151S(78)|p.T150_P153delTPPP(2)|p.P151R(9)|p.P151A(10)|p.P151P(15)|p.P151fs*30(8)|p.P151H(29)|p.D148_T155delDSTPPPGT(1)|p.V143_P153del(1)|p.P151_V173del23(1)|p.T150_P151delTP(1)|p.Q144_G154del11(1)|p.T150_P151del(1)	Likely Oncogenic	Likely Loss-of-function	The TP53 P151T mutation is located in the DNA-binding domain of the protein. This mutation has been identified in colorectal cancer and is a statistically significant hotspot (PMID: 15316933). In vivo studies with yeast expressing TP53 P151T demonstrated that the mutation is inactivating as measured by the loss of transactivational activity as compared to wildtype (PMID: 27328919, 12826609). In vitro studies with various human cancer cell lines expressing TP53 P151T also demonstrated the mutation is inactivating as measured by reduced growth suppression activity as compared to wildtype (PMID: 29979965, 30224644).	Probably	Any mutation on a cSCC TSP gene	1	1.30026e-57	Yes
TP53	p.P177L	Missense_Mutation	p.P177L(19)|p.P177_C182delPHHERC(17)|p.P177S(12)|p.P177R(17)|p.R174_H178>S(1)|p.V172_E180delVVRRCPHHE(2)|p.R174_E180>K(1)|p.P177P(10)|p.P177_C182del(2)|p.P177H(3)|p.R175_H178>X(1)|p.P177T(2)|p.P177fs*4(1)|p.P177fs*3(2)|p.P177_H179delPHH(1)|p.P177fs*69(1)|p.P177I(1)|p.R175_E180del(1)|p.K164_P219del(1)|p.C176_P177delCP(1)|p.R174_H179delRRCPHH(1)|p.P177_E180delPHHE(1)	Likely Oncogenic	Likely Loss-of-function	The mutation effect description for DNA binding domain missense mutations in TP53 is: The DNA-binding domain (DBD) of TP53 allows for contact with target DNA sequences to transactivate downstream genes. Mutations in the DBD result in conformational changes of the protein, altering contact of TP53 with its target DNA sequences and thereby altering transcriptional function (PMID: 8023157, 11900253). Given that TP53 directs the transcription of proteins that enable apoptosis, the inactivation of TP53 results in cells harboring damaged DNA and overall genomic instability (PMID: 11900253, 11900253).	Probably	Any mutation on a cSCC TSP gene	5		Yes
TP53	p.P250L	Missense_Mutation	p.P250H(2)|p.P250P(4)|p.P250S(14)|p.R249_T256delRPILTIIT(1)|p.P250L(45)|p.P250_I251insXXXXXX(1)|p.P250F(3)|p.R249_P250delRP(1)|p.P250T(1)|p.P250_I251insXXXXXXX(1)|p.N247_P250delNRRP(1)|p.M246_P250delMNRRP(4)|p.P250fs*14(1)|p.P250_I251insX(1)|p.P250_L252delPIL(1)|p.P250Q(2)|p.P250A(2)|p.P250N(2)|p.R249_I251delRPI(1)|p.P250_T253delPILT(1)|p.R248_P250delRRP(1)|p.R249_P250>SS(1)	Likely Oncogenic	Likely Loss-of-function	The TP53 P250L mutation is located in the protein's DNA binding domain. Expression of this mutation in TP53-null cell lines resulted in aggregation of mutant unfolded proteins, likely leading to inactivation of TP53 and upregulation of heat shock proteins (PMID: 21445056).	Probably	Any mutation on a cSCC TSP gene	1	5.99198e-05	Yes
TP53	p.P278H	Missense_Mutation	p.P278H(12)|p.P278L(78)|p.P278S(74)|p.P278R(29)|p.P278fs*28(2)|p.P278fs*67(5)|p.P278T(25)|p.P278A(20)|p.F270_D281del12(1)|p.P278F(5)|p.P278_G279insXXXXX(1)|p.V272_K292del21(1)|p.C275_R283delCACPGRDRR(1)|p.P278_G279>R(1)|p.C277_P278insXXXXXXX(1)|p.L265_K305del41(1)|p.V274_P278delVCACP(1)|p.A276_R283delACPGRDRR(1)|p.P278P(1)	Likely Oncogenic	Likely Loss-of-function	The TP53 P278H mutation is located in the DNA-binding domain of the protein. This mutation has been identified in colorectal cancer and is a statistically significant hotspot (PMID: 9097977). In vivo studies with yeast expressing TP53 P278H demonstrated that the mutation is inactivating as measured by the loss of transactivational activity as compared to wildtype (PMID: 27328919, 12826609). In vitro studies with various human cancer cell lines expressing TP53 P278H also demonstrated the mutation is inactivating as measured by reduced growth suppression activity as compared to wildtype (PMID: 29979965, 30224644).	Probably	Any mutation on a cSCC TSP gene	1	5.74723e-50	Yes
TP53	p.P278L	Missense_Mutation	p.P278H(12)|p.P278L(78)|p.P278S(74)|p.P278R(29)|p.P278fs*28(2)|p.P278fs*67(5)|p.P278T(25)|p.P278A(20)|p.F270_D281del12(1)|p.P278F(5)|p.P278_G279insXXXXX(1)|p.V272_K292del21(1)|p.C275_R283delCACPGRDRR(1)|p.P278_G279>R(1)|p.C277_P278insXXXXXXX(1)|p.L265_K305del41(1)|p.V274_P278delVCACP(1)|p.A276_R283delACPGRDRR(1)|p.P278P(1)	Likely Oncogenic	Likely Loss-of-function	The TP53 P278L mutation is located in the DNA binding domain of the protein. In vivo studies have demonstrated that this mutation is likely inactivating, as evidenced by failure to transactivate p53 target genes in the mutant compared to wildtype (PMID: 16861262).	Probably	Any mutation on a cSCC TSP gene	2	5.74723e-50	Yes
TP53	p.P278S	Missense_Mutation	p.P278H(12)|p.P278L(78)|p.P278S(74)|p.P278R(29)|p.P278fs*28(2)|p.P278fs*67(5)|p.P278T(25)|p.P278A(20)|p.F270_D281del12(1)|p.P278F(5)|p.P278_G279insXXXXX(1)|p.V272_K292del21(1)|p.C275_R283delCACPGRDRR(1)|p.P278_G279>R(1)|p.C277_P278insXXXXXXX(1)|p.L265_K305del41(1)|p.V274_P278delVCACP(1)|p.A276_R283delACPGRDRR(1)|p.P278P(1)	Likely Oncogenic	Loss-of-function	The TP53 P278S mutation is located in the DNA binding domain of the protein. In vitro and in vivo studies have demonstrated that this mutation is inactivating, as evidenced by failure to activate the p21 promoter in the mutant compared to wildtype (PMID: 22989750).	Probably	Any mutation on a cSCC TSP gene	5	5.74723e-50	Yes
TP53	p.Q100*	Nonsense_Mutation	p.Q100*(21)|p.Q100Rfs*?(4)|p.M1_T125del(1)|p.S95_G108del(1)|p.Q100fs*?(1)	Likely Oncogenic	Likely Loss-of-function	The mutation effect description for truncating mutations in TP53 is: Truncating mutations of TP53 occur throughout the gene and lead to the production of several C-terminally truncated protein forms. These alterations are predicted to be inactivating and are associated with poor prognosis (PMID: 11900253, 11753428, 16007150, 21467160, 19336573). Experimental studies have revealed that truncating mutations promote cancer cell proliferation, survival and metastasis, since ectopic expression of these mutations in melanoma cells increased cell motility and tumor formation in vivo. This was due in part to aberrant localization of truncated proteins to the mitochondria, regulating genes involved in cell survival, including CypD (PMID: 27759562).	Probably	Any mutation on a cSCC TSP gene	3		Yes
TP53	p.Q136*	Nonsense_Mutation	p.Q136*(39)|p.Q136R(2)|p.C135_A138delCQLA(1)|p.Q136Q(4)|p.Q136E(7)|p.F134_T140>S(1)|p.Q136H(6)|p.Q136P(4)|p.M133_K139delMFCQLAK(1)|p.Q136fs*?(1)|p.Q136fs*13(2)|p.Q136fs*34(4)|p.Q136_C141delQLAKTC(1)|p.C135_Q136insX(1)|p.S127_Q136del10(1)|p.Q136K(1)|p.Q136_K139delQLAK(1)|p.Q136fs*33(1)|p.Q136L(1)|p.C135_Q136insXXXXXX(1)	Likely Oncogenic	Likely Loss-of-function	The mutation effect description for truncating mutations in TP53 is: Truncating mutations of TP53 occur throughout the gene and lead to the production of several C-terminally truncated protein forms. These alterations are predicted to be inactivating and are associated with poor prognosis (PMID: 11900253, 11753428, 16007150, 21467160, 19336573). Experimental studies have revealed that truncating mutations promote cancer cell proliferation, survival and metastasis, since ectopic expression of these mutations in melanoma cells increased cell motility and tumor formation in vivo. This was due in part to aberrant localization of truncated proteins to the mitochondria, regulating genes involved in cell survival, including CypD (PMID: 27759562).	Probably	Any mutation on a cSCC TSP gene	2	3.67042e-10	Yes
TP53	p.Q165*	Nonsense_Mutation	p.A159_Q167delAMAIYKQSQ(1)|p.Q165*(39)|p.Q165R(3)|p.K164_Q165insXXX(1)|p.Q165P(3)|p.Q165fs*5(1)|p.Q165H(3)|p.Q165delQ(1)|p.Q165L(3)|p.P151_V173del23(1)|p.Q165fs*4(1)|p.A159_M169del(1)|p.Y163_Q165delYKQ(1)|p.V157_C176del20(1)|p.Q165_M169delQSQHM(1)|p.Q165E(1)|p.K164_P219del(1)|p.Q165fs*16(1)|p.Q165_S166insXXX(1)	Likely Oncogenic	Likely Loss-of-function	The mutation effect description for truncating mutations in TP53 is: Truncating mutations of TP53 occur throughout the gene and lead to the production of several C-terminally truncated protein forms. These alterations are predicted to be inactivating and are associated with poor prognosis (PMID: 11900253, 11753428, 16007150, 21467160, 19336573). Experimental studies have revealed that truncating mutations promote cancer cell proliferation, survival and metastasis, since ectopic expression of these mutations in melanoma cells increased cell motility and tumor formation in vivo. This was due in part to aberrant localization of truncated proteins to the mitochondria, regulating genes involved in cell survival, including CypD (PMID: 27759562).	Probably	Any mutation on a cSCC TSP gene	1	0.035559	Yes
TP53	p.Q317*	Nonsense_Mutation	p.Q317fs*45(1)|p.Q317*(31)|p.Q317R(4)|p.Q317fs*?(2)|p.Q317K(3)|p.S314_K320>*(1)|p.Q317fs*19(1)|p.Q317fs*20(1)|p.Q317fs*28(1)|p.Q317P(1)	Likely Oncogenic	Likely Loss-of-function	The mutation effect description for truncating mutations in TP53 is: Truncating mutations of TP53 occur throughout the gene and lead to the production of several C-terminally truncated protein forms. These alterations are predicted to be inactivating and are associated with poor prognosis (PMID: 11900253, 11753428, 16007150, 21467160, 19336573). Experimental studies have revealed that truncating mutations promote cancer cell proliferation, survival and metastasis, since ectopic expression of these mutations in melanoma cells increased cell motility and tumor formation in vivo. This was due in part to aberrant localization of truncated proteins to the mitochondria, regulating genes involved in cell survival, including CypD (PMID: 27759562).	Probably	Any mutation on a cSCC TSP gene	2	3.10293e-07	Yes
TP53	p.Q331Q	Splice_Site	p.Q331*(36)|p.Q331Q(2)|p.Q331H(5)|p.Q331fs*14(1)|p.Q331P(3)|p.Q331fs*6(1)	Likely Oncogenic	Likely Loss-of-function	The mutation effect description for truncating mutations in TP53 is: Truncating mutations of TP53 occur throughout the gene and lead to the production of several C-terminally truncated protein forms. These alterations are predicted to be inactivating and are associated with poor prognosis (PMID: 11900253, 11753428, 16007150, 21467160, 19336573). Experimental studies have revealed that truncating mutations promote cancer cell proliferation, survival and metastasis, since ectopic expression of these mutations in melanoma cells increased cell motility and tumor formation in vivo. This was due in part to aberrant localization of truncated proteins to the mitochondria, regulating genes involved in cell survival, including CypD (PMID: 27759562).	Probably	Any mutation on a cSCC TSP gene	1		Yes
TP53	p.Q38*	Nonsense_Mutation	p.Q38fs*6(2)|p.Q38*(5)|p.Q38fs*79(1)|p.Q38L(1)|p.M1_T125del(1)	Likely Oncogenic	Likely Loss-of-function	The mutation effect description for truncating mutations in TP53 is: Truncating mutations of TP53 occur throughout the gene and lead to the production of several C-terminally truncated protein forms. These alterations are predicted to be inactivating and are associated with poor prognosis (PMID: 11900253, 11753428, 16007150, 21467160, 19336573). Experimental studies have revealed that truncating mutations promote cancer cell proliferation, survival and metastasis, since ectopic expression of these mutations in melanoma cells increased cell motility and tumor formation in vivo. This was due in part to aberrant localization of truncated proteins to the mitochondria, regulating genes involved in cell survival, including CypD (PMID: 27759562).	Probably	Any mutation on a cSCC TSP gene	2		Yes
TP53	p.R175H	Missense_Mutation	p.R175H(1091)|p.R175L(21)|p.R175fs*72(1)|p.R174_C176delRRC(1)|p.R175G(16)|p.R174_H178>S(1)|p.R175C(20)|p.V172_E180delVVRRCPHHE(2)|p.R174_E180>K(1)|p.R175P(7)|p.R175S(8)|p.R175fs*6(1)|p.R175R(5)|p.R175_H178>X(1)|p.R175fs*5(2)|p.V157_C176del20(1)|p.R175_E180del(1)|p.K164_P219del(1)|p.R174_H179delRRCPHH(1)	Oncogenic	Loss-of-function	The TP53 R175H mutation is located in the protein's DNA binding domain. This mutation has been found in acute myeloid leukemia (PMID: 31068365). In vitro and in vivo studies have demonstrated that this mutation is inactivating and oncogenic, as measured by the reduced ability to induce apoptosis and form colonies, as well as increased cell migration and faster progression of hematopoietic malignancy of the mutant compared to TP53 wildtype or deletion (PMID: 15781620, 25584008, 31068365). Structural studies have also shown that this mutant is defective in protein folding and DNA binding (PMID: 10713666, 21445056).	Probably	Any mutation on a cSCC TSP gene	2	0	Yes
TP53	p.R196*	Nonsense_Mutation	p.R196*(221)|p.R196Q(5)|p.R196L(3)|p.R196P(18)|p.R196_R202del(1)|p.R196R(6)|p.A189_V197delAPPQHLIRV(4)|p.R196fs*51(4)|p.R196fs*13(1)|p.I195_G199delIRVEG(1)|p.K164_P219del(1)	Likely Oncogenic	Likely Loss-of-function	The mutation effect description for truncating mutations in TP53 is: Truncating mutations of TP53 occur throughout the gene and lead to the production of several C-terminally truncated protein forms. These alterations are predicted to be inactivating and are associated with poor prognosis (PMID: 11900253, 11753428, 16007150, 21467160, 19336573). Experimental studies have revealed that truncating mutations promote cancer cell proliferation, survival and metastasis, since ectopic expression of these mutations in melanoma cells increased cell motility and tumor formation in vivo. This was due in part to aberrant localization of truncated proteins to the mitochondria, regulating genes involved in cell survival, including CypD (PMID: 27759562).	Probably	Any mutation on a cSCC TSP gene	2	4.00458e-85	Yes
TP53	p.R213*	Nonsense_Mutation	p.R213L(39)|p.R213*(293)|p.R213G(3)|p.R213Q(38)|p.R213R(14)|p.R213fs*34(12)|p.R213P(6)|p.D208_V216delDRNTFRHSV(1)|p.R213W(3)|p.R213fs*?(3)|p.R213fs*32(1)|p.D207_R213delDDRNTFR(1)|p.R213_S215>X(1)|p.K164_P219del(1)|p.R213*33(1)|p.R209_R213delRNTFR(1)|p.D207_V216del10(1)|p.F212_S215del(1)|p.L201_H214del(1)|p.T211_S215delTFRHS(1)|p.R213fs*2(1)	Likely Oncogenic	Likely Loss-of-function	The mutation effect description for truncating mutations in TP53 is: Truncating mutations of TP53 occur throughout the gene and lead to the production of several C-terminally truncated protein forms. These alterations are predicted to be inactivating and are associated with poor prognosis (PMID: 11900253, 11753428, 16007150, 21467160, 19336573). Experimental studies have revealed that truncating mutations promote cancer cell proliferation, survival and metastasis, since ectopic expression of these mutations in melanoma cells increased cell motility and tumor formation in vivo. This was due in part to aberrant localization of truncated proteins to the mitochondria, regulating genes involved in cell survival, including CypD (PMID: 27759562).	Probably	Any mutation on a cSCC TSP gene	1	1.29097e-203	Yes
TP53	p.R248L	Missense_Mutation	p.R248Q(737)|p.R248W(628)|p.R248L(104)|p.R248P(17)|p.N247_R248>IP(1)|p.N247_R249del(1)|p.R248G(20)|p.R248R(11)|p.N247_R248>KW(1)|p.R248fs*97(2)|p.N247_P250delNRRP(1)|p.M246_P250delMNRRP(4)|p.N247_R248delNR(3)|p.R248*(1)|p.R248fs*15(1)|p.R248C(1)|p.N247_R249delNRR(1)|p.R248_P250delRRP(1)|p.R248H(1)|p.R248Y(1)	Likely Oncogenic	Likely Loss-of-function	The TP53 R248L mutation is located in the protein's DNA binding domain. Expression of this mutant in TP53-null cells resulted in decreased transactivation of p53 target genes, as a measured by a luciferase reporter assay (PMID: 25584008). Additionally, the TP53 R248L mutation failed to suppress colony growth in a colony reduction assay compared to wildtype TP53 (PMID: 25584008). Ovarian cancer patient samples and mouse models expressing this mutation were sensitive to an amyloid aggregate TP53 inhibitor as evidenced by apoptosis assays. Some TP53 mutations have been shown to form amyloid aggregates that leads to inactivation of the TP53 protein. Responsiveness of this variant to amyloid aggregate inhibitors suggest that this is a loss-of-function mutation (PMID: 26748848).	Probably	Any mutation on a cSCC TSP gene	2	0	Yes
TP53	p.R248Q	Missense_Mutation	p.R248Q(737)|p.R248W(628)|p.R248L(104)|p.R248P(17)|p.N247_R248>IP(1)|p.N247_R249del(1)|p.R248G(20)|p.R248R(11)|p.N247_R248>KW(1)|p.R248fs*97(2)|p.N247_P250delNRRP(1)|p.M246_P250delMNRRP(4)|p.N247_R248delNR(3)|p.R248*(1)|p.R248fs*15(1)|p.R248C(1)|p.N247_R249delNRR(1)|p.R248_P250delRRP(1)|p.R248H(1)|p.R248Y(1)	Likely Oncogenic	Likely Loss-of-function	The TP53 R248Q mutation is located in the protein's DNA binding domain. Expression of this mutation in TP53-null cell lines resulted in aggregation of unfolded mutant proteins, likely leading to destabilization of TP53 and upregulation of heat shock proteins (PMID: 21445056). Expression of this mutation in osteosarcoma cell lines led to a reduced apoptotic response, including reduced expression of pro-apoptotic proteins (PMID: 16778209). In biochemical assays, this mutation was found to bind DNA with a lower affinity than wildtype TP53 (PMID: 24814347).	Probably	Any mutation on a cSCC TSP gene	1	0	Yes
TP53	p.R248W	Missense_Mutation	p.R248Q(737)|p.R248W(628)|p.R248L(104)|p.R248P(17)|p.N247_R248>IP(1)|p.N247_R249del(1)|p.R248G(20)|p.R248R(11)|p.N247_R248>KW(1)|p.R248fs*97(2)|p.N247_P250delNRRP(1)|p.M246_P250delMNRRP(4)|p.N247_R248delNR(3)|p.R248*(1)|p.R248fs*15(1)|p.R248C(1)|p.N247_R249delNRR(1)|p.R248_P250delRRP(1)|p.R248H(1)|p.R248Y(1)	Likely Oncogenic	Loss-of-function	The TP53 R248W mutation is located in the protein's DNA binding domain. This mutation has been found in Li-Fraumeni syndrome (PMID: 25584008). In vitro studies have demonstrated that this mutation is inactivating, as evidenced by increased p53-mediated transactivation and failure to suppress colony growth in the mutant compared to wildtype (PMID: 18762571, 10229196, 25584008).	Probably	Any mutation on a cSCC TSP gene	3	0	Yes
TP53	p.R249S	Missense_Mutation	p.R249S(391)|p.R249T(19)|p.R249W(37)|p.R249M(35)|p.R249fs*14(2)|p.R249_T256delRPILTIIT(1)|p.R249fs*96(7)|p.R249K(18)|p.N247_R249del(1)|p.R249G(31)|p.R249_P250delRP(1)|p.R249R(6)|p.R249fs*15(1)|p.N247_P250delNRRP(1)|p.M246_P250delMNRRP(4)|p.R249_I251delRPI(1)|p.R249fs*19(1)|p.N247_R249delNRR(1)|p.R248_P250delRRP(1)|p.R249fs*95(2)|p.R249_P250>SS(1)	Likely Oncogenic	Likely Loss-of-function	The TP53 R249S mutation is located in the protein's DNA binding domain. Structural and in vitro studies have demonstrated that this mutation is likely inactivating as evidenced by distortion of the local binding surface and increased aggregation of the mutant proteins compared to wildtype, reduced TP53 transactivation activity as measured by luciferase reporter assays, defective cell cycle progression, and aberrant expression of apoptosis proteins in cells expressing the mutant protein compared to wildtype (PMID: 14741214, 21445056, 18996393).	Probably	Any mutation on a cSCC TSP gene	1	1.28533e-72	Yes
TP53	p.R267Q	Missense_Mutation	p.R267Q(11)|p.R267P(19)|p.G266_E271delGRNSFE(2)|p.R267W(34)|p.G262_S269delGNLLGRNS(2)|p.R267R(5)|p.R267G(2)|p.R267L(4)|p.G266_N268delGRN(1)|p.R267fs*65(1)|p.G262_F270delGNLLGRNSF(2)|p.L265_K305del41(1)|p.L265_R267delLGR(1)	Likely Oncogenic	Likely Loss-of-function	The TP53 R267Q mutation is located in the protein's DNA binding domain. In vitro studies have demonstrated that this mutation is likely inactivating, as evidenced by increased levels of p53-mediated transactivation (suggesting loss of negative feedback) and increased colony formation in the mutant compared to wildtype (PMID: 25584008, 10435620).	Probably	Any mutation on a cSCC TSP gene	1	8.41646e-06	Yes
TP53	p.R273C	Missense_Mutation	p.R273H(710)|p.R273C(653)|p.R273L(151)|p.R273G(14)|p.R273P(36)|p.R273fs*72(3)|p.R273S(14)|p.F270_D281del12(1)|p.R273_C275delRVC(1)|p.V272_K292del21(1)|p.E271_R273delEVR(1)|p.R273R(1)|p.R273fs*33(2)|p.R273fs*71(1)|p.R273*(1)|p.L265_K305del41(1)	Likely Oncogenic	Likely Loss-of-function	The TP53 R273C mutation is located in the protein's DNA binding domain. Expression of this mutant in TP53 null mouse embryonic fibrobalsts (MEFs) resulted in a significant increase in cell migration relative to TP53 null cells (PMID: 23612969). Structural studies demonstrated that the R273C mutation leads to a dramatic reduction in the DNA binding affinity of p53, although the protein retains wildtype stability (PMID: 23863845, 11900253). Expression of this mutation in cell lines that lack TP53 expression did not enhance TP53-mediated transcriptional activity in reporter assays, as compared to expression of wildtype TP53 (PMID: 15037740).	Probably	Any mutation on a cSCC TSP gene	1	0	Yes
TP53	p.R273H	Missense_Mutation	p.R273H(710)|p.R273C(653)|p.R273L(151)|p.R273G(14)|p.R273P(36)|p.R273fs*72(3)|p.R273S(14)|p.F270_D281del12(1)|p.R273_C275delRVC(1)|p.V272_K292del21(1)|p.E271_R273delEVR(1)|p.R273R(1)|p.R273fs*33(2)|p.R273fs*71(1)|p.R273*(1)|p.L265_K305del41(1)	Oncogenic	Loss-of-function	The TP53 R273H mutation is located in the protein's DNA binding domain. This mutation has been found in triple-negative breast cancer and Li-Fraumeni syndrome (PMID: 31776133, 25584008). Expression of this mutant resulted in cell survival by activating AKT signaling and suppressing the expression of BCL-modifying factor (BMF) (PMID: 26181206). Expression of this mutant in TP53-null cells resulted in decreased transactivation of p53 target genes, as measured by a luciferase reporter assay (PMID: 25584008, 15037740). Expression of this mutation in osteosarcoma and breast cancer cell lines demonstrated that it is inactivating as measured by moderately increased cell proliferation and failure to suppress colony growth compared to wildtype (PMID: 25584008, 31776133).	Probably	Any mutation on a cSCC TSP gene	1	0	Yes
TP53	p.R273S	Missense_Mutation	p.R273H(710)|p.R273C(653)|p.R273L(151)|p.R273G(14)|p.R273P(36)|p.R273fs*72(3)|p.R273S(14)|p.F270_D281del12(1)|p.R273_C275delRVC(1)|p.V272_K292del21(1)|p.E271_R273delEVR(1)|p.R273R(1)|p.R273fs*33(2)|p.R273fs*71(1)|p.R273*(1)|p.L265_K305del41(1)	Likely Oncogenic	Likely Loss-of-function	The TP53 R273S mutation is located in the DNA-binding domain of the protein. This mutation has been identified in lung cancer and is a statistically significant hotspot (PMID: 7767998). In vivo studies with yeast expressing TP53 R273S demonstrated that the mutation is inactivating as measured by the loss of transactivational activity as compared to wildtype (PMID: 27328919, 12826609). In vitro studies with various human cancer cell lines expressing TP53 R273S also demonstrated the mutation is inactivating as measured by reduced growth suppression activity as compared to wildtype (PMID: 29979965, 30224644).	Probably	Any mutation on a cSCC TSP gene	1	0	Yes
TP53	p.R280K	Missense_Mutation	p.R280T(73)|p.R280G(33)|p.R280fs*62(1)|p.R280*(14)|p.R280K(54)|p.R280I(15)|p.R280S(17)|p.R280fs*65(9)|p.F270_D281del12(1)|p.R280fs*64(1)|p.R280R(3)|p.R280_R283>S(1)|p.V272_K292del21(1)|p.C275_R283delCACPGRDRR(1)|p.R280fs*?(1)|p.G279_R280delGR(1)|p.L265_K305del41(1)|p.A276_R283delACPGRDRR(1)	Oncogenic	Loss-of-function	The TP53 R280K mutation is located in the DNA binding domain of the protein. In vitro studies have demonstrated that this mutation is likely inactivating, as evidenced by decreased apoptosis and increased migration in TP53-null cells expressing the mutant compared to wildtype (PMID: 24714748).	Probably	Any mutation on a cSCC TSP gene	2	8.52039e-39	Yes
TP53	p.R282G	Missense_Mutation	p.R282Q(34)|p.R282W(501)|p.R282G(32)|p.R282P(18)|p.R282L(4)|p.D281_R282>EW(2)|p.R282fs*24(2)|p.R282R(8)|p.R280_R283>S(1)|p.D281_R282delDR(3)|p.V272_K292del21(1)|p.C275_R283delCACPGRDRR(1)|p.R282_E287delRRTEEE(1)|p.R282fs*63(3)|p.R282H(1)|p.D281_R282insXX(1)|p.L265_K305del41(1)|p.A276_R283delACPGRDRR(1)	Likely Oncogenic	Likely Loss-of-function	The TP53 R282G mutation is located in the DNA-binding domain of the protein. This mutation has been identified in breast cancer and bladder cancer, and is a statistically significant hotspot (PMID: 17999388, 16061860, 26619011). In vivo studies with yeast expressing TP53 R282G demonstrated that the mutation is inactivating as measured by the loss of transactivational activity as compared to wildtype (PMID: 27328919, 12826609). In vitro studies with various human cancer cell lines expressing TP53 R282G also demonstrated the mutation is inactivating as measured by reduced growth suppression activity as compared to wildtype (PMID: 29979965, 30224644).	Probably	Any mutation on a cSCC TSP gene	1	5.73632e-160	Yes
TP53	p.R282W	Missense_Mutation	p.R282Q(34)|p.R282W(501)|p.R282G(32)|p.R282P(18)|p.R282L(4)|p.D281_R282>EW(2)|p.R282fs*24(2)|p.R282R(8)|p.R280_R283>S(1)|p.D281_R282delDR(3)|p.V272_K292del21(1)|p.C275_R283delCACPGRDRR(1)|p.R282_E287delRRTEEE(1)|p.R282fs*63(3)|p.R282H(1)|p.D281_R282insXX(1)|p.L265_K305del41(1)|p.A276_R283delACPGRDRR(1)	Likely Oncogenic	Inconclusive	The TP53 R282W mutation is located in the DNA binding domain of the protein. This mutation has been identified in glioma and colorectal cancer and is a statistically significant hotspot (PMID: 25078279, 21458303, 26619011). There is conflicting evidence of the functional effect of this mutation. In vitro studies of TP53-null cell lines expressing TP53 R282W demonstrate that the mutation is likely inactivating as measured by destabilization of TP53, inhibited AMPK activation in response to glucose deprivation and increased cellular growth and invasion compared to wildtype (PMID: 17401432, 31395785, 24857548, 21445056). In contrast, other in vitro studies of TP53-null cell lines expressing TP53 R282W demonstrate that the mutation could be likely activating as measured by upregulated CYP3A4 levels, increased transactivation of p21, increased protein stability, increased MIR155HG expression and increased cellular growth and invasion compared to wildtype (PMID: 24603336, 15077194, 37030635, 22797073).	Probably	Any mutation on a cSCC TSP gene	4	5.73632e-160	Yes
TP53	p.R337L	Missense_Mutation	p.R337H(73)|p.R337C(43)|p.R337L(10)|p.R337G(1)|p.R337P(1)|p.R337S(1)	Likely Oncogenic	Likely Loss-of-function	The TP53 R337L mutation is located in the protein's oligomerization domain. This mutation has been found in the germlines of patients with Li-Fraumeni syndrome and adrenocortical carcinoma (PMID: 11481490). In vitro and structural studies have demonstrated that this mutation is likely inactivating, as evidenced by decreased transcriptional activity and protein stability in the mutant compared to wildtype, as well as the mutant's inability to form p53 tetramers, which is required for TP53 DNA binding activity (PMID: 19454241, 20978130).	Probably	Any mutation on a cSCC TSP gene	1	8.69772e-22	Yes
TP53	p.R342*	Nonsense_Mutation	p.R342*(110)|p.R342fs*3(12)|p.R342Q(2)|p.R342P(15)|p.R342fs*?(2)|p.R342_N345delRELN(1)|p.R342fs*5(1)	Likely Oncogenic	Likely Loss-of-function	The mutation effect description for truncating mutations in TP53 is: Truncating mutations of TP53 occur throughout the gene and lead to the production of several C-terminally truncated protein forms. These alterations are predicted to be inactivating and are associated with poor prognosis (PMID: 11900253, 11753428, 16007150, 21467160, 19336573). Experimental studies have revealed that truncating mutations promote cancer cell proliferation, survival and metastasis, since ectopic expression of these mutations in melanoma cells increased cell motility and tumor formation in vivo. This was due in part to aberrant localization of truncated proteins to the mitochondria, regulating genes involved in cell survival, including CypD (PMID: 27759562).	Probably	Any mutation on a cSCC TSP gene	6	1.47221e-85	Yes
TP53	p.S127F	Missense_Mutation	p.S127Y(9)|p.S127fs*36(1)|p.S127F(49)|p.S127fs*42(1)|p.S127P(10)|p.Y126_N131delYSPALN(3)|p.Y126_K132delYSPALNK(6)|p.S127fs*43(1)|p.S127T(7)|p.S127C(1)|p.S127fs*22(1)|p.S127_Q136del10(1)|p.Y126_S127insQPHH(1)|p.S127S(1)	Likely Oncogenic	Likely Loss-of-function	The TP53 S127F mutation is located in the DNA-binding domain of the protein. This mutation has been identified in xeroderma pigmentosum and is a statistically significant hotspot (PMID: 9766670). In vivo studies with yeast expressing TP53 S127F demonstrated that the mutation is inactivating as measured by the loss of transactivational activity as compared to wildtype (PMID: 27328919, 12826609). In vitro studies with various human cancer cell lines expressing TP53 S127F also demonstrated the mutation is inactivating as measured by reduced growth suppression activity as compared to wildtype (PMID: 29979965, 30224644).	Probably	Any mutation on a cSCC TSP gene	3	3.33046e-10	Yes
TP53	p.S215N	Missense_Mutation	p.S215R(22)|p.S215N(10)|p.S215G(12)|p.S215I(22)|p.S215_V218>R(1)|p.S215fs*31(1)|p.D208_V216delDRNTFRHSV(1)|p.S215_V218>RR(1)|p.S215fs*27(1)|p.S215fs*29(1)|p.S215fs*32(4)|p.S215T(5)|p.S215C(5)|p.S215S(2)|p.S215_V216insX(1)|p.S215fs*?(2)|p.S215_V218>M(1)|p.R213_S215>X(1)|p.K164_P219del(1)|p.S215del(1)|p.D207_V216del10(1)|p.H214_S215insX(1)|p.F212_S215del(1)|p.T211_S215delTFRHS(1)|p.S215fs*6(1)	Likely Oncogenic	Likely Loss-of-function	The TP53 S215N mutation is located in the DNA-binding domain of the protein. This mutation has been identified in colorectal cancer and is a statistically significant hotspot (PMID: 10499618). In vivo studies with yeast expressing TP53 S215N demonstrated that the mutation is inactivating as measured by the loss of transactivational activity as compared to wildtype (PMID: 27328919, 12826609). In vitro studies with various human cancer cell lines expressing TP53 S215N also demonstrated the mutation is inactivating as measured by reduced growth suppression activity as compared to wildtype (PMID: 29979965, 30224644).	Probably	Any mutation on a cSCC TSP gene	1	1.43787e-36	Yes
TP53	p.S241F	Missense_Mutation	p.S241F(107)|p.N239_C242delNSSC(3)|p.S241C(33)|p.S241A(9)|p.S241fs*23(1)|p.S241?(2)|p.S241fs*7(1)|p.S241T(7)|p.S241Y(15)|p.S241fs*6(10)|p.S241P(5)|p.S241delS(5)|p.C238_M243delCNSSCM(1)|p.H233_C242del10(1)|p.S241fs*?(1)|p.S241fs*22(2)|p.S241_C242insX(1)|p.S241_C242del(2)|p.Y236_M243delYMCNSSCM(1)|p.N239_S241>T(1)|p.S241S(4)|p.C238_M246delCNSSCMGGM(1)|p.S241_G245delSCMGG(1)|p.N239_C242>S(1)|p.S241del(1)|p.S241_C242delSC(1)	Likely Oncogenic	Likely Loss-of-function	The TP53 S241F mutation is located in the DNA binding domain of the protein. In vitro studies have demonstrated that this mutation is likely inactivating, as evidenced by decreased co-immunoprecipitation of p53 with the tumor suppressor BARD1 and the 3' processing factor cleavage-stimulation factor 1 (CstF1), respectively, as well as decreased formation of the p53/BARD1/CstF1 complex, resulting in reduced inhibition of 3' cleavage (PMID: 21383700).	Probably	Any mutation on a cSCC TSP gene	2	7.1789e-46	Yes
TP53	p.T125T	Splice_Site	p.T125T(28)|p.T125M(10)|p.T125K(5)|p.T125R(4)|p.T125fs*24(2)|p.G105_T125del21(1)|p.M1_T125del(1)|p.T125A(1)|p.T125P(1)|p.T125fs*45(1)	Likely Oncogenic	Likely Loss-of-function	The mutation effect description for truncating mutations in TP53 is: Truncating mutations of TP53 occur throughout the gene and lead to the production of several C-terminally truncated protein forms. These alterations are predicted to be inactivating and are associated with poor prognosis (PMID: 11900253, 11753428, 16007150, 21467160, 19336573). Experimental studies have revealed that truncating mutations promote cancer cell proliferation, survival and metastasis, since ectopic expression of these mutations in melanoma cells increased cell motility and tumor formation in vivo. This was due in part to aberrant localization of truncated proteins to the mitochondria, regulating genes involved in cell survival, including CypD (PMID: 27759562).	Probably	Any mutation on a cSCC TSP gene	1		Yes
TP53	p.T284P	Missense_Mutation	p.T284fs*61(1)|p.T284fs*62(2)|p.T284P(9)|p.T284T(3)|p.T284fs*21(2)|p.V272_K292del21(1)|p.R282_E287delRRTEEE(1)|p.T284_G293del10(1)|p.T284I(1)|p.T284A(3)|p.L265_K305del41(1)|p.T284fs*?(1)|p.T284S(1)|p.T284fs*57(1)	Likely Oncogenic	Likely Loss-of-function	The mutation effect description for DNA binding domain missense mutations in TP53 is: The DNA-binding domain (DBD) of TP53 allows for contact with target DNA sequences to transactivate downstream genes. Mutations in the DBD result in conformational changes of the protein, altering contact of TP53 with its target DNA sequences and thereby altering transcriptional function (PMID: 8023157, 11900253). Given that TP53 directs the transcription of proteins that enable apoptosis, the inactivation of TP53 results in cells harboring damaged DNA and overall genomic instability (PMID: 11900253, 11900253).	Probably	Any mutation on a cSCC TSP gene	1		Yes
TP53	p.V157G	Missense_Mutation	p.V157I(11)|p.V157F(176)|p.V157fs*19(2)|p.R156_I162delRVRAMAI(2)|p.V157G(12)|p.V157L(7)|p.V157fs*25(1)|p.V157_M160delVRAM(1)|p.T155_V157>I(1)|p.V157D(13)|p.V157fs*24(2)|p.V157V(5)|p.V157fs*23(3)|p.R156_R158delRVR(1)|p.V157fs*13(3)|p.P151_V173del23(1)|p.V157fs*22(2)|p.V157A(2)|p.V157fs*9(1)|p.T155_A161delTRVRAMA(1)|p.V157_R158delVR(3)|p.V157_C176del20(1)|p.V157delV(2)|p.V157>AL(1)|p.V157_R158insV(1)|p.V157fs*21(1)|p.R156_A161delRVRAMA(1)|p.V157_I162delVRAMAI(1)|p.V157_R158del(1)	Likely Oncogenic	Likely Loss-of-function	The TP53 V157G mutation is located in the DNA-binding domain of the protein. This mutation has been identified in ovarian cancer and is a statistically significant hotspot (PMID: 7852189). In vivo studies with yeast expressing TP53 V157G demonstrated that the mutation is inactivating as measured by the loss of transactivational activity as compared to wildtype (PMID: 27328919, 12826609). In vitro studies with various human cancer cell lines expressing TP53 V157G also demonstrated the mutation is inactivating as measured by reduced growth suppression activity as compared to wildtype (PMID: 29979965, 30224644).	Probably	Any mutation on a cSCC TSP gene	1	1.04044e-43	Yes
TP53	p.V173L	Missense_Mutation	p.V173fs*59(2)|p.V173M(56)|p.V173L(71)|p.V173fs*1(4)|p.V173fs*8(1)|p.V173W(1)|p.V172_E180delVVRRCPHHE(2)|p.V173fs*7(2)|p.V173fs*23(1)|p.V173E(4)|p.V173A(13)|p.V173G(8)|p.V173V(8)|p.P151_V173del23(1)|p.V157_C176del20(1)|p.V172_R174delVVR(1)|p.K164_P219del(1)|p.V173*(1)|p.V173fs*69(1)	Likely Oncogenic	Loss-of-function	The TP53 V173L mutation occurs in the protein's DNA binding domain. Expression of this mutation in cell lines that lack TP53 expression did not enhance TP53-mediated transcriptional activity in reporter assays, as compared to expression of wildtype TP53 (PMID: 15037740).	Probably	Any mutation on a cSCC TSP gene	3	7.25981e-62	Yes
TP53	p.W23*	Nonsense_Mutation	p.M1_T125del(1)	Likely Oncogenic	Likely Loss-of-function	The mutation effect description for truncating mutations in TP53 is: Truncating mutations of TP53 occur throughout the gene and lead to the production of several C-terminally truncated protein forms. These alterations are predicted to be inactivating and are associated with poor prognosis (PMID: 11900253, 11753428, 16007150, 21467160, 19336573). Experimental studies have revealed that truncating mutations promote cancer cell proliferation, survival and metastasis, since ectopic expression of these mutations in melanoma cells increased cell motility and tumor formation in vivo. This was due in part to aberrant localization of truncated proteins to the mitochondria, regulating genes involved in cell survival, including CypD (PMID: 27759562).	Probably	Any mutation on a cSCC TSP gene	1		Yes
TP53	p.W91*	Nonsense_Mutation	p.W91*(29)|p.W91fs*13(1)|p.W91fs*?(1)|p.M1_T125del(1)|p.W91fs*57(1)|p.W91fs*32(1)	Likely Oncogenic	Likely Loss-of-function	The mutation effect description for truncating mutations in TP53 is: Truncating mutations of TP53 occur throughout the gene and lead to the production of several C-terminally truncated protein forms. These alterations are predicted to be inactivating and are associated with poor prognosis (PMID: 11900253, 11753428, 16007150, 21467160, 19336573). Experimental studies have revealed that truncating mutations promote cancer cell proliferation, survival and metastasis, since ectopic expression of these mutations in melanoma cells increased cell motility and tumor formation in vivo. This was due in part to aberrant localization of truncated proteins to the mitochondria, regulating genes involved in cell survival, including CypD (PMID: 27759562).	Probably	Any mutation on a cSCC TSP gene	1	7.2914e-10	Yes
TP53	p.Y163C	Missense_Mutation	p.Y163C(136)|p.A159_Q167delAMAIYKQSQ(1)|p.Y163N(20)|p.Y163Y(3)|p.Y163*(8)|p.Y163S(5)|p.Y163H(19)|p.Y163fs*18(1)|p.P151_V173del23(1)|p.A159_M169del(1)|p.Y163fs*14(1)|p.I162_Y163delIY(1)|p.Y163_Q165delYKQ(1)|p.V157_C176del20(1)|p.Y163D(4)|p.Y163fs*7(2)|p.Y163fs*1(2)|p.Y163del(1)	Likely Oncogenic	Loss-of-function	The TP53 Y163C mutation is located in the protein's DNA-binding domain. In vitro studies have demonstrated that this mutation is inactivating, as measured by increased cellular growth, decreased levels of apoptosis and decreased transactivation of downstream p53 target genes in the mutant compared to wildtype (PMID: 23246812,15077194, 25584008, 15037740).	Probably	Any mutation on a cSCC TSP gene	1	6.75581e-86	Yes
TP53	p.Y205*	Nonsense_Mutation	p.Y205C(70)|p.Y205D(20)|p.Y205H(9)|p.Y205F(8)|p.Y205*(8)|p.Y205S(11)|p.E204_N210delEYLDDRN(1)|p.Y205N(3)|p.Y205fs*43(1)|p.Y205fs*42(1)|p.K164_P219del(1)|p.L201_H214del(1)|p.Y205fs*?(1)	Likely Oncogenic	Likely Loss-of-function	The mutation effect description for truncating mutations in TP53 is: Truncating mutations of TP53 occur throughout the gene and lead to the production of several C-terminally truncated protein forms. These alterations are predicted to be inactivating and are associated with poor prognosis (PMID: 11900253, 11753428, 16007150, 21467160, 19336573). Experimental studies have revealed that truncating mutations promote cancer cell proliferation, survival and metastasis, since ectopic expression of these mutations in melanoma cells increased cell motility and tumor formation in vivo. This was due in part to aberrant localization of truncated proteins to the mitochondria, regulating genes involved in cell survival, including CypD (PMID: 27759562).	Probably	Any mutation on a cSCC TSP gene	1	7.47251e-58	Yes
TP53	p.Y205C	Missense_Mutation	p.Y205C(70)|p.Y205D(20)|p.Y205H(9)|p.Y205F(8)|p.Y205*(8)|p.Y205S(11)|p.E204_N210delEYLDDRN(1)|p.Y205N(3)|p.Y205fs*43(1)|p.Y205fs*42(1)|p.K164_P219del(1)|p.L201_H214del(1)|p.Y205fs*?(1)	Likely Oncogenic	Loss-of-function	The TP53 Y205C mutation occurs in the protein's DNA binding domain and likely confers loss of function to the expressed p53 protein. When TP53 Y205C was expressed in p53-null cells, a transient reporter gene assays demonstrated mutant p53 was impaired from binding to the promoters of its target genes and consequent lowered transcriptional activity, as compared to expression of wildtype TP53 (PMID: 15037740).	Probably	Any mutation on a cSCC TSP gene	1	7.47251e-58	Yes
TP53	p.Y236N	Missense_Mutation	p.Y236H(13)|p.Y236C(58)|p.Y236*(13)|p.Y236N(21)|p.Y236delY(4)|p.Y236D(6)|p.Y236_M237>*(1)|p.Y236S(4)|p.Y236fs*5(1)|p.H233_C242del10(1)|p.Y236fs*4(2)|p.Y236_M243delYMCNSSCM(1)|p.Y236Y(2)|p.Y236_M237insXX(1)|p.N235_Y236delNY(1)|p.Y236_M237delYM(1)|p.I232_Y236delIHYNY(1)	Likely Oncogenic	Likely Loss-of-function	The TP53 Y236N mutation is located in the DNA-binding domain of the protein. This mutation has been identified in B-cell precursor acute lymphoblastic leukemia, breast cancer, colon cancer and glioblastoma and is a statistically significant hotspot (PMID: 33095873, 8950983, 9301461, 10427138). In vivo studies with yeast expressing TP53 Y236N demonstrated that the mutation retains its transactivational activity as compared to wildtype (PMID: 27328919, 12826609). However, other in vitro studies with various human cancer cell lines expressing TP53 Y236N demonstrated the mutation is inactivating as measured by reduced growth suppression activity as compared to wildtype (PMID: 29979965, 30224644).	Probably	Any mutation on a cSCC TSP gene	1	1.29867e-56	Yes
TP53		Splice_Site		Likely Oncogenic	Likely Loss-of-function	The mutation effect description for truncating mutations in TP53 is: Truncating mutations of TP53 occur throughout the gene and lead to the production of several C-terminally truncated protein forms. These alterations are predicted to be inactivating and are associated with poor prognosis (PMID: 11900253, 11753428, 16007150, 21467160, 19336573). Experimental studies have revealed that truncating mutations promote cancer cell proliferation, survival and metastasis, since ectopic expression of these mutations in melanoma cells increased cell motility and tumor formation in vivo. This was due in part to aberrant localization of truncated proteins to the mitochondria, regulating genes involved in cell survival, including CypD (PMID: 27759562).	Probably	Any mutation on a cSCC TSP gene	15		Yes
ZNF750	p.M1T	START_CODON_SNP		Likely Oncogenic	Likely Loss-of-function	The mutation effect description for truncating mutations in ZNF750 is: ZNF750 deletion mutations typically result in the loss of protein expression. In vitro studies with ZNF750-silenced KYSE180 and KYSE140 cells demonstrate that loss of ZNF750 is inactivating as measured by increased cellular proliferation, invasion, migration and colony formation compared to vector control (PMID: 32042337).	Probably	Oncokb annotation, but no cosmic. Identified by intogen	1		Yes
ZNF750	p.P271fs	Frame_Shift_Ins	__UNKNOWN__	Likely Oncogenic	Likely Loss-of-function	The mutation effect description for truncating mutations in ZNF750 is: ZNF750 deletion mutations typically result in the loss of protein expression. In vitro studies with ZNF750-silenced KYSE180 and KYSE140 cells demonstrate that loss of ZNF750 is inactivating as measured by increased cellular proliferation, invasion, migration and colony formation compared to vector control (PMID: 32042337).	Probably	Oncokb annotation, but no cosmic. Identified by intogen	1		Yes
ZNF750	p.Q150*	Nonsense_Mutation		Likely Oncogenic	Likely Loss-of-function	The mutation effect description for truncating mutations in ZNF750 is: ZNF750 deletion mutations typically result in the loss of protein expression. In vitro studies with ZNF750-silenced KYSE180 and KYSE140 cells demonstrate that loss of ZNF750 is inactivating as measured by increased cellular proliferation, invasion, migration and colony formation compared to vector control (PMID: 32042337).	Probably	Oncokb annotation, but no cosmic. Identified by intogen	1		Yes
ZNF750	p.Q29*	Nonsense_Mutation		Likely Oncogenic	Likely Loss-of-function	The mutation effect description for truncating mutations in ZNF750 is: ZNF750 deletion mutations typically result in the loss of protein expression. In vitro studies with ZNF750-silenced KYSE180 and KYSE140 cells demonstrate that loss of ZNF750 is inactivating as measured by increased cellular proliferation, invasion, migration and colony formation compared to vector control (PMID: 32042337).	Probably	Oncokb annotation, but no cosmic. Identified by intogen	1		Yes
ZNF750	p.Q422*	Nonsense_Mutation		Likely Oncogenic	Likely Loss-of-function	The mutation effect description for truncating mutations in ZNF750 is: ZNF750 deletion mutations typically result in the loss of protein expression. In vitro studies with ZNF750-silenced KYSE180 and KYSE140 cells demonstrate that loss of ZNF750 is inactivating as measured by increased cellular proliferation, invasion, migration and colony formation compared to vector control (PMID: 32042337).	Probably	Oncokb annotation, but no cosmic. Identified by intogen	1		Yes
ZNF750	p.W207*	Nonsense_Mutation		Likely Oncogenic	Likely Loss-of-function	The mutation effect description for truncating mutations in ZNF750 is: ZNF750 deletion mutations typically result in the loss of protein expression. In vitro studies with ZNF750-silenced KYSE180 and KYSE140 cells demonstrate that loss of ZNF750 is inactivating as measured by increased cellular proliferation, invasion, migration and colony formation compared to vector control (PMID: 32042337).	Probably	Oncokb annotation, but no cosmic. Identified by intogen	4		Yes
ZNF750	p.Y259*	Nonsense_Mutation	p.Y259*(1)	Likely Oncogenic	Likely Loss-of-function	The mutation effect description for truncating mutations in ZNF750 is: ZNF750 deletion mutations typically result in the loss of protein expression. In vitro studies with ZNF750-silenced KYSE180 and KYSE140 cells demonstrate that loss of ZNF750 is inactivating as measured by increased cellular proliferation, invasion, migration and colony formation compared to vector control (PMID: 32042337).	Probably	Oncokb annotation, but no cosmic. Identified by intogen	1		Yes
TERT	1295250	5'Flank		Likely Oncogenic	Likely Gain-of-function	The c.-146C>T (5:g.1,295,250 G>A) mutation is located in the promoter region of the TERT protein. This mutation has been identified in melanoma, bladder and head and neck cancer (PMID:24101484, 34381934, 31960186, 30070694). In vitro studies in urothelial carcinoma (T24 and CLS-439), bladder cancer (UMUC3) and glioblastoma (LN229), and melanoma (Ma-Mel 4 and Ma-Mel 5) cells have demonstrated that this mutation is activating as measured by increased promoter activity compared to wildtype (PMID: 24101484, 36114166, 30070694).	Probably	Pathogenic according to Elliott 2024 (Mechanistic basis of atypical TERT promoter mutations)	48		No
KRAS	p.S65G	Missense_Mutation	p.E62_S65>D(1)|p.S65N(2)|p.S65I(1)|p.S65_A66ins15(1)	Likely Oncogenic	Likely Gain-of-function	The KRAS S65G mutation has not specifically been reviewed by the OncoKB team. However, the mutation effect description for KRAS S65N, an alternate allele of KRAS S65G, is: The KRAS S65N mutation is located in the Switch II region of the catalytic G-domain of the protein. This mutation has been found in thyroid cancer (PMID: 24798740). Expression of this mutation in human embryonic kidney and thyroid cancer cells demonstrated that it is activating, as measured by increased pathway activation and cell proliferation compared to wildtype (PMID: 8626650, 24798740).	Unlikely	Low frequency in COSMIC	1		No
EGFR	p.L747F	Missense_Mutation	p.L747_T751>Q(7)|p.E746_A750del(2033)|p.L747_T751delLREAT(146)|p.L747_S752delLREATS(38)|p.E746_A750delELREA(1521)|p.L747_P753>S(301)|p.E746_T751>S(6)|p.K745_E749del(8)|p.L747_A750>P(184)|p.E746_S752>V(128)|p.L747S(14)|p.L747_S752del(58)|p.L747P(19)|p.E746_A750>QP(4)|p.E746_A755del(1)|p.L747_P753>Q(24)|p.L747_A750>S(1)|p.K745_L747del(1)|p.L747_E749delLRE(16)|p.E746_T751>VP(5)|p.E746_A750>S(3)|p.L747_T751del(101)|p.E746_A750>AP(3)|p.K745_A750del(21)|p.E746_A750>A(6)|p.K745_E749delKELRE(6)|p.E746_E749delELRE(9)|p.E746_T751>A(66)|p.E746_A750>IP(8)|p.L747_T751>P(46)|p.L747_T751>S(13)|p.L747V(1)|p.L747_P753del(33)|p.E746_S752del(16)|p.L747_E749del(12)|p.E746_T751del(28)|p.E746_P753>AT(1)|p.L747_S752>QH(3)|p.L747_A755>AT(2)|p.E746_S752>A(9)|p.L747_S752>Q(4)|p.L747_A750del(14)|p.E746_S752>D(4)|p.E746_E749del(4)|p.L747_R748del(1)|p.L747_A755>SKS(1)|p.E746_A750>R(2)|p.E746_P753>VS(9)|p.E746_T751>V(12)|p.L747_P753>A(1)|p.L747_E749>C(1)|p.L747_T751>A(2)|p.E746_T751>VA(8)|p.E746_P753>VQ(1)|p.I744_A750>VK(1)|p.E746_T751>IP(7)|p.E746_P753>IS(1)|p.L747_P753>CG(1)|p.I744_E749>LKR(1)|p.E746_A750>VP(2)|p.L747_P753delLREATSP(1)|p.L747_P753>C(1)|p.E746_T751delELREAT(4)|p.E746_T751>CT(3)|p.E746_A750>Q(1)|p.L747_S752>QR(1)|p.L747_S752>V(3)|p.L747_T751>N(2)|p.E746_P753del(5)|p.E746_A750>RP(2)|p.E746_T751>I(7)|p.L747_K754del(1)|p.L747_E749>P(1)|p.E746_A750>EP(1)|p.E746_A750>DP(2)|p.E746_S752>I(4)|p.L747_A755>SKG(4)|p.L747del(3)|p.E746_R748del(2)|p.L747_K754>N(1)|p.E746_T751>L(4)|p.E746_T751>FPS(1)|p.E746_T751>LS(1)|p.E746_T751>P(3)|p.L747_T751>F(1)|p.E746_T751>C(1)|p.E746_E749>Y(1)|p.L747_A755del(1)|p.E746_L747>NY(1)|p.L747_A755>AN(1)|p.K745_A750delKELREA(1)|p.E746_S752>IV(2)|p.E746_S752delELREATS(2)|p.L747_A750>C(1)|p.L747_N756>SKDD(1)|p.E746_A750>V(1)|p.E746_A750>GP(1)|p.L747_T751>PT(1)|p.L747_K754delLREATSPK(2)|p.E746_T751>Q(2)|p.E746_S752>T(2)|p.L747_K754>ST(1)|p.L747_K754>GC(1)|p.L747_K754>ANKG(1)|p.E746_A750>KP(1)|p.E746_P753>LS(1)|p.L747_A750>E(1)|p.L747fs*16(1)|p.L747_R748>FP(1)	Likely Oncogenic	Likely Gain-of-function	The EGFR exon 20 L792F mutation is located in the EGFR tyrosine kinase domain. While this variant has not been functionally validated as a single alteration, Ba/F3 cells expressing EGFR L792F in conjunction with exon 19 deletion and T790M were resistant to osimertinib in vitro (PMID: 29506987). Four patients with non-small cell lung cancer harboring EGFR L792F mutations in combination with other EGFR mutations (T790M, G796S/R, L792F/H, C797S/G, V802F) progressed on treatment with osimertinib (PMID: 28625641, 28093244, 27913578).	Unlikely	Not frequently mutated in cosmic and no functional validation as single alteration.	1	1.56584e-10	No
FOXA1	p.M253V	Missense_Mutation	p.M253K(1)|p.M253R(1)	Likely Oncogenic	Likely Gain-of-function	The FOXA1 M253V mutation has not specifically been reviewed by the OncoKB team. However, the mutation effect description for FOXA1 M253K, an alternate allele of FOXA1 M253V, is: The FOXA1 M253K mutation is located in the protein's DNA-binding forkhead (FKHD) domain. This mutation has been found in prostate cancer (PMID: 31243370). Expression of this mutation in prostate cancer organoid models and cell lines demonstrated it is activating as measured by increased FOXA1 transcriptional activity, increased cell proliferation in the absense of epidermal growth factor and the formation of colonies with exaggerated lumens compared to wildtype (PMID: 31243370). Stable expression of FOXA1 M253K in DU145 prostate cancer cells demonstrated that this mutant is unable to suppress SLUG expression relative to the wildtype protein, which conferred greater motility as measured by in-vitro invasion assays, likely by activating the epithelial-to-mesenchymal transition (EMT) (PMID: 23539448).	Unlikely	Low frequency in COSMIC	1		No
ARAF	p.P216S	Missense_Mutation	p.P216L(1)	Likely Oncogenic	Likely Gain-of-function	The ARAF P216S mutation has not specifically been reviewed by the OncoKB team. However, the mutation effect description for ARAF P216A, an alternate allele of ARAF P216S, is: The ARAF P216A mutation is located in the conserved region-2 domain of the protein and is a hotspot residue (PMID: 29247016). This mutation has been found in histiocytic neoplasms. While this mutation has not been functionally characterized, a patient with histiocytosis harboring this mutation in conjunction with a hotspot KRAS mutation had a complete response to the MEK1/2 inhibitor cobimetinib (PMID: 30867592).	Unlikely	Low frequency in COSMIC	1		No
NOTCH1	p.P2417L	Missense_Mutation	p.P2417L(6)|p.Q2417*(1)	Likely Oncogenic	Likely Gain-of-function	The NOTCH1 P2417L mutation has not specifically been reviewed by the OncoKB team. However, the mutation effect description for NOTCH1 P2417A, an alternate allele of NOTCH1 P2417L, is: The NOTCH1 P2417A mutation occurs within the C-terminal proline, glutamic acid, serine, threonine-rich (PEST) domain, which is necessary for regulating the stability of cleaved-intracellular NOTCH1 by recruiting proteins that target it for ubiquitination and degradation (PMID: 24651013).PEST domain loss of function can thereby lead to aberrant, oncogenic accumulation of cleaved intracellular NOTCH1 (PMID: 21948802). Breast cancer PDX models and T-ALL cell lines with naturally occurring disruptions to the PEST domain have increased intracellular NOTCH1 half-life and increased NOTCH1-dependent gene expression (PMID: 15472075, 25564152) suggesting that other mechanisms of disrupting the PEST domain, such as the P2417A mutation, may have similar consequences.	Unlikely	Gene is an established tumor suppressor in CSCC.	1		Yes
PTPN11	p.P491S	Missense_Mutation	p.P491S(3)|p.P491L(11)	Likely Oncogenic	Likely Gain-of-function	The PTPN11 P491S mutation has been reported in the germline of Noonan syndrome (NS) patients. A case report of a NS patient carrying both PTPN11 P491S and R498W mutations suggested that PTPN11 P491S mutation confers increased PTPN11 phosphatase activity, but this is dampened by the opposite action of R498W, suggesting that additional genetic alterations might be responsible for this patient's phenotype (PMID: 24891296).	Unlikely	Low frequency in COSMIC	1		No
PDGFRA	p.P577L	Missense_Mutation	p.P577S(1)	Likely Oncogenic	Likely Gain-of-function	The PDGFRA P577L mutation has not specifically been reviewed by the OncoKB team. However, the mutation effect description for PDGFRA P577S, an alternate allele of PDGFRA P577L, is: The PDGFRA P577S mutation occurs in the protein's juxtamembrane domain and results in constitutive activation of PDGFRA. Expression of the PDGFRA P577S mutation in hematopoietic cells results in increased downstream signaling in the absence of growth factor stimulation. Activation of downstream signaling pathways leads to enhanced growth as evidenced by proliferation assays (PMID: 24132921).	Unlikely	Low frequency in COSMIC	1		No
ERBB4	p.R106C	Missense_Mutation	p.R106C(15)	Likely Oncogenic	Likely Gain-of-function	There is no available functional data about the ERBB4 R106C mutation (last reviewed on 07/10/2017). However, the mutation effect description for ERBB4 R106H, an alternate allele of ERBB4 R106C, is: The ERBB4 R106H mutation is located in the receptor L domain of the protein. This mutation has been identified in colorectal cancer (PMID: 33262464). In vitro studies with gastric cancer cell lines expressing ERBB4 R106H demonstrate that the mutation is activating as measured by increased proliferation and metastasis compared to wildtype (Abstract: Zeng et al. Abstract #0177, IDDF 2020. https://gut.bmj.com/content/69/Suppl_2/A22.1). Preclinical studies suggest ERBB4 R106H is sensitive to treatment with ERBB2-specific tyrosine kinase inhibitors and pan-ERBB inhibitors (Abstract: Zeng et al. Abstract #0177, IDDF 2020. https://gut.bmj.com/content/69/Suppl_2/A22.1)	Unlikely	In melanoma, it has been found to not be under selection, despite high mutation frequency.	1		No
NOTCH3	p.1412_1413WD>*N	Nonsense_Mutation		Likely Oncogenic	Likely Loss-of-function	The mutation effect description for N-terminal truncating mutations in NOTCH3 is: N-terminal truncating mutations of NOTCH3 result in N-terminal fragments of NOTCH3. Truncating mutations in this range have been identified in patients with leukoencephalopathy (PMID: 25870235). Truncated N-terminal transcripts of NOTCH3 have been characterized as inactivating, as measured by impaired NOTCH3 signaling and abolished NOTCH3 expression (PMID: 25870235, 19825845).	Unlikely	Tumor suppressor was not found under selection and alteration is not in a clear hotspot.	1		No
NOTCH3	p.G1027*	Nonsense_Mutation		Likely Oncogenic	Likely Loss-of-function	The mutation effect description for N-terminal truncating mutations in NOTCH3 is: N-terminal truncating mutations of NOTCH3 result in N-terminal fragments of NOTCH3. Truncating mutations in this range have been identified in patients with leukoencephalopathy (PMID: 25870235). Truncated N-terminal transcripts of NOTCH3 have been characterized as inactivating, as measured by impaired NOTCH3 signaling and abolished NOTCH3 expression (PMID: 25870235, 19825845).	Unlikely	Tumor suppressor was not found under selection and alteration is not in a clear hotspot.	1		No
NOTCH3	p.Q1889*	Nonsense_Mutation		Likely Oncogenic	Likely Loss-of-function	The mutation effect description for N-terminal truncating mutations in NOTCH3 is: N-terminal truncating mutations of NOTCH3 result in N-terminal fragments of NOTCH3. Truncating mutations in this range have been identified in patients with leukoencephalopathy (PMID: 25870235). Truncated N-terminal transcripts of NOTCH3 have been characterized as inactivating, as measured by impaired NOTCH3 signaling and abolished NOTCH3 expression (PMID: 25870235, 19825845).	Unlikely	Tumor suppressor was not found under selection and alteration is not in a clear hotspot.	1		No
NOTCH3	p.Q525*	Nonsense_Mutation		Likely Oncogenic	Likely Loss-of-function	The mutation effect description for N-terminal truncating mutations in NOTCH3 is: N-terminal truncating mutations of NOTCH3 result in N-terminal fragments of NOTCH3. Truncating mutations in this range have been identified in patients with leukoencephalopathy (PMID: 25870235). Truncated N-terminal transcripts of NOTCH3 have been characterized as inactivating, as measured by impaired NOTCH3 signaling and abolished NOTCH3 expression (PMID: 25870235, 19825845).	Unlikely	Tumor suppressor was not found under selection and alteration is not in a clear hotspot.	1		No
NOTCH3	p.Q589*	Nonsense_Mutation		Likely Oncogenic	Likely Loss-of-function	The mutation effect description for N-terminal truncating mutations in NOTCH3 is: N-terminal truncating mutations of NOTCH3 result in N-terminal fragments of NOTCH3. Truncating mutations in this range have been identified in patients with leukoencephalopathy (PMID: 25870235). Truncated N-terminal transcripts of NOTCH3 have been characterized as inactivating, as measured by impaired NOTCH3 signaling and abolished NOTCH3 expression (PMID: 25870235, 19825845).	Unlikely	Tumor suppressor was not found under selection and alteration is not in a clear hotspot.	1		No
NOTCH3	p.W1425*	Nonsense_Mutation		Likely Oncogenic	Likely Loss-of-function	The mutation effect description for N-terminal truncating mutations in NOTCH3 is: N-terminal truncating mutations of NOTCH3 result in N-terminal fragments of NOTCH3. Truncating mutations in this range have been identified in patients with leukoencephalopathy (PMID: 25870235). Truncated N-terminal transcripts of NOTCH3 have been characterized as inactivating, as measured by impaired NOTCH3 signaling and abolished NOTCH3 expression (PMID: 25870235, 19825845).	Unlikely	Tumor suppressor was not found under selection and alteration is not in a clear hotspot.	1		No
NOTCH3	p.W724*	Nonsense_Mutation		Likely Oncogenic	Likely Loss-of-function	The mutation effect description for N-terminal truncating mutations in NOTCH3 is: N-terminal truncating mutations of NOTCH3 result in N-terminal fragments of NOTCH3. Truncating mutations in this range have been identified in patients with leukoencephalopathy (PMID: 25870235). Truncated N-terminal transcripts of NOTCH3 have been characterized as inactivating, as measured by impaired NOTCH3 signaling and abolished NOTCH3 expression (PMID: 25870235, 19825845).	Unlikely	Tumor suppressor was not found under selection and alteration is not in a clear hotspot.	2		No
ACTG1		Intron		Likely Oncogenic	Likely Loss-of-function	The mutation effect description for truncating mutations in ACTG1 is: ACTG1 truncation mutations can form several forms of C-terminally truncated ACTG1 protein. Knockdown of ACTG1 in the SH-EP neuroblastoma cell line was shown to be oncogenic and inactivating as centrosome amplification was enhanced and prometaphase/metaphase was delayed, resulting in the mitotic inhibitor paclitaxel to induce mitotic arrest of the cancer cells (PMID: 21908715, 26697841).	Unlikely	Tumor suppressor was not found under selection and alteration is not in a clear hotspot.	3		No
ALDH2		Intron		Likely Oncogenic	Likely Loss-of-function	The mutation effect description for truncating mutations in ALDH2 is: ALDH2 truncation mutations can occur throughout the protein and typically result in the loss of protein expression. Loss of ALDH2 mutations have been identified in lung adenocarcinoma, hepatocellular carcinoma and esophageal cancer (PMID: 31071657, 28027570, 16822169). In vivo studies with ALDH2-deficient mice demonstrate loss of ALDH2 is inactivating as measured by increased oxidized mitochondrial DNA copy number following chronic carbon tetrachloride and ethanol administration compared to wildtype mice (PMID: 3127990).	Unlikely	Tumor suppressor was not found under selection and alteration is not in a clear hotspot.	4		No
ANKRD11	p.W1679*	Nonsense_Mutation		Likely Oncogenic	Likely Loss-of-function	The mutation effect description for truncating mutations in ANKRD11 is: ANKRD11 truncation mutations occur throughout the protein and result in ANKRD11 haploinsufficiency. Truncating ANKRD11 mutations have been shown to cause KBG syndrome, a rare condition characterized by facial dysmorphism, skeletal anomalies and developmental delay, and have been identified in KBG patients (PMID: 21782149, 25413698, 25413698). ANKRD11 haploinsufficiency as a result of truncating mutations is suggested to predispose KBG patients to increased cancer risk (PMID: 29696793).	Unlikely	Tumor suppressor was not found under selection and alteration is not in a clear hotspot.	1		No
RHOA	p.R5W	Missense_Mutation	p.R5W(25)|p.R5Q(4)	Likely Oncogenic	Likely Loss-of-function	The RHOA R5W mutation is located in the N terminus of the protein. Biochemical experiments have demonstrated that this mutation is likely inactivating as measured by its effect on -catenin, and may act as a dominant-negative to promote tumor growth (PMID: 28522256, 29796182) (Abstract: Schaefer et al, Abstract# A29, AACR 2018. https://mcr.aacrjournals.org/content/18/5_Supplement/A29).	Probably	High frequency in COSMIC and cancerhotspots database.	1	1.52155e-08	No
APC	p.Q2291*	Nonsense_Mutation		Likely Oncogenic	Likely Loss-of-function	The mutation effect description for truncating mutations in APC is: Truncating APC mutations result in loss of full-length APC protein leading to impaired or abnormal APC function. APC deregulation is associated with accumulation of -catenin, an oncogenic transcription factor, which in turn leads to aberrant target gene expression and tumorigenesis (PMID: 11062151). APC truncating mutations are typically early events occurring on a single allele (germline or somatic); however, the tumor often acquires a second hit on the second allele, reducing the overall amount of functional APC in the cell (PMID: 11257105). Furthermore, expression of truncating mutations of APC has been shown to result in chromosomal instability in a dominant manner, postulated to play an important role in the accumulation of additional oncogenic alterations (PMID: 15561772).	Unlikely	Tumor suppressor was not found under selection and alteration is not in a clear hotspot.	1		No
SPOP	p.F125L	Missense_Mutation	p.F125V(3)	Likely Oncogenic	Likely Loss-of-function	There is no available functional data about the SPOP F125L mutation (last reviewed on 02/02/2023). However, the mutation effect description for SPOP F125V, an alternate allele of SPOP F125L, is: The SPOP F125V mutation occurs in the protein's conserved Meprin and Traf Homology (MATH) domain, which recruits substrate proteins (PMID: 18218622, 19818708). Experiments in kidney and prostate cancer cell lines demonstrated that this mutation ablates the ability of SPOP to interact with and promote degradation of its target proteins SRC3 and AR (PMID: 23559371, 25274033, 24508459). SRC3 impinges on androgen-receptor (AR) signaling, and the perturbation of this pathway is a proposed mechanism for the oncogenic effect of this mutation (PMID: 23559371, 24508459).	Unlikely	Not present in in high frequency in COSMIC or in any skin sample.	1	0.000178222	No
KEAP1	p.G333S	Missense_Mutation	p.G333C(1)|p.G333fs*67(1)	Oncogenic	Loss-of-function	The KEAP1 G333S mutation is located in the Kelch domain of KEAP1. In vitro studies with H838 cells expressing KEAP1 G333S demonstrate that the mutation is inactivating as measured by inhibition of KEAP1-mediated degradation of NRF2 (PMID: 17020408).	Unlikely	Not present in in high frequency in COSMIC or in any skin sample.	1	0.0137808	No
KEAP1	p.R320Q	Missense_Mutation	p.R320W(2)|p.R320L(1)|p.R320Q(1)	Oncogenic	Loss-of-function	The KEAP1 R320Q mutation is located between the KEAP1 intervening region and KELCH domains. Expression of this mutation in HEK293 cells demonstrated that it is inactivating, as shown by increased binding affinity for NRF2 that ultimately results in reduced KEAP1-mediated degradation of NRF2 and increased NRF2 stability and activity compared to wildtype KEAP1 (PMID: 24322982).	Unlikely	Not present in in high frequency in COSMIC or in any skin sample.	1	0.0522548	No
APC		Intron		Likely Oncogenic	Likely Loss-of-function	The mutation effect description for truncating mutations in APC is: Truncating APC mutations result in loss of full-length APC protein leading to impaired or abnormal APC function. APC deregulation is associated with accumulation of -catenin, an oncogenic transcription factor, which in turn leads to aberrant target gene expression and tumorigenesis (PMID: 11062151). APC truncating mutations are typically early events occurring on a single allele (germline or somatic); however, the tumor often acquires a second hit on the second allele, reducing the overall amount of functional APC in the cell (PMID: 11257105). Furthermore, expression of truncating mutations of APC has been shown to result in chromosomal instability in a dominant manner, postulated to play an important role in the accumulation of additional oncogenic alterations (PMID: 15561772).	Unlikely	Tumor suppressor was not found under selection and alteration is not in a clear hotspot.	4		No
CARD11	p.R113Q	Missense_Mutation	p.R113Q(6)	Likely Oncogenic	Likely Gain-of-function	The CARD11 R113Q mutation lies in the LATCH domain of the protein. Expression of this mutation in a human T lymphocyte cell lines demonstrated it is likely activating as measured by slightly increased downstream signaling compared to wildtype CARD11 (PMID: 23149938).	Unlikely	Low frequency in COSMIC	1		No
ARHGAP35	p.C924*	Nonsense_Mutation		Likely Oncogenic	Likely Loss-of-function	The mutation effect description for truncating mutations in ARHGAP35 is: Truncation mutations of ARHGAP35 can occur throughout the gene and result in the loss of protein. These mutations have been identified in endometrial carcinoma (PMID: 32457342). In vitro studies with ARHGAP35-knockdown endometrial cancer cells demonstrate that loss of ARHGAP35 is inactivating as measured by increased cell proliferation, cell migration and epithelial-mesenchymal transition compared to wildtype (PMID: 32457342).	Unlikely	Tumor suppressor was not found under selection and alteration is not in a clear hotspot.	1		No
ARID1A		Intron		Likely Oncogenic	Unknown		Unlikely		3		Yes
ARID1B	p.Q2092*	Nonsense_Mutation		Likely Oncogenic	Likely Loss-of-function	The mutation effect description for truncating mutations in ARID1B is: ARID1B truncation mutations can produce several forms of C-terminally truncated proteins. These mutations have been found in neuroblastoma (PMID: 28521285). Endogenous ARID1B deletion results in increased colony formation compared to re-expression of wildtype and loss of ARID1B in neuroblastoma and pancreatic cell lines results in increased cell viability and growth-factor independent proliferation compared to wildtype (PMID: 22233809, 23660946, 26340334).	Unlikely	Tumor suppressor was not found under selection and alteration is not in a clear hotspot.	1		No
ARID1B	p.Q2245*	Nonsense_Mutation		Likely Oncogenic	Likely Loss-of-function	The mutation effect description for truncating mutations in ARID1B is: ARID1B truncation mutations can produce several forms of C-terminally truncated proteins. These mutations have been found in neuroblastoma (PMID: 28521285). Endogenous ARID1B deletion results in increased colony formation compared to re-expression of wildtype and loss of ARID1B in neuroblastoma and pancreatic cell lines results in increased cell viability and growth-factor independent proliferation compared to wildtype (PMID: 22233809, 23660946, 26340334).	Unlikely	Tumor suppressor was not found under selection and alteration is not in a clear hotspot.	1		No
ARID1B	p.Q626*	Nonsense_Mutation		Likely Oncogenic	Likely Loss-of-function	The mutation effect description for truncating mutations in ARID1B is: ARID1B truncation mutations can produce several forms of C-terminally truncated proteins. These mutations have been found in neuroblastoma (PMID: 28521285). Endogenous ARID1B deletion results in increased colony formation compared to re-expression of wildtype and loss of ARID1B in neuroblastoma and pancreatic cell lines results in increased cell viability and growth-factor independent proliferation compared to wildtype (PMID: 22233809, 23660946, 26340334).	Unlikely	Tumor suppressor was not found under selection and alteration is not in a clear hotspot.	1		No
ARID1B	p.Q709*	Nonsense_Mutation		Likely Oncogenic	Likely Loss-of-function	The mutation effect description for truncating mutations in ARID1B is: ARID1B truncation mutations can produce several forms of C-terminally truncated proteins. These mutations have been found in neuroblastoma (PMID: 28521285). Endogenous ARID1B deletion results in increased colony formation compared to re-expression of wildtype and loss of ARID1B in neuroblastoma and pancreatic cell lines results in increased cell viability and growth-factor independent proliferation compared to wildtype (PMID: 22233809, 23660946, 26340334).	Unlikely	Tumor suppressor was not found under selection and alteration is not in a clear hotspot.	1		No
ARID1B		Intron		Likely Oncogenic	Likely Loss-of-function	The mutation effect description for truncating mutations in ARID1B is: ARID1B truncation mutations can produce several forms of C-terminally truncated proteins. These mutations have been found in neuroblastoma (PMID: 28521285). Endogenous ARID1B deletion results in increased colony formation compared to re-expression of wildtype and loss of ARID1B in neuroblastoma and pancreatic cell lines results in increased cell viability and growth-factor independent proliferation compared to wildtype (PMID: 22233809, 23660946, 26340334).	Unlikely	Tumor suppressor was not found under selection and alteration is not in a clear hotspot.	3		No
ARID2		Intron		Likely Oncogenic	Likely Loss-of-function	The mutation effect description for truncating mutations in ARID2 is: ARID2 truncation mutations result in various C-terminally truncated protein forms leading to protein inactivation (PMID: 21822264, 23047306). Functional studies have demonstrated that siRNA knockdown of ARID2 reduces protein levels of other subunits of the PBAF complex, suggesting that ARID2 is necessary for PBAF complex stability. In addition, loss of ARID2 expression abolishes transcription of the interferon (IFN)-induced transmembrane protein 1 (IFITM1), which is needed for IFN-induced anti-proliferative activity in hepatocellular carcinoma (HCC) (PMID:15985610, 16847454). Though further evidence is needed, these observations suggest that ARID2 functions as a tumor suppressor.	Unlikely		4		Yes
ARID3A		Intron		Likely Oncogenic	Likely Loss-of-function	The mutation effect description for truncating mutations in ARID3A is: ARID3A truncation mutations can produce several forms of C-terminally truncated proteins. Loss of ARID3A in embryonic kidney cells, mouse embryonic fibroblasts and in a transgenic mouse model resulted in the bypass of cellular senescence, increased cellular plasticity, and development of in vivo teratomas compared to wildtype (PMID: 24511468, 20680960).	Unlikely	Tumor suppressor was not found under selection and alteration is not in a clear hotspot.	1		No
ARID4A		Splice_Site		Likely Oncogenic	Likely Loss-of-function	The mutation effect description for truncating mutations in ARID4A is: ARID4A truncating mutations can produce several forms of C-terminally truncated proteins. These mutations have been found in microsatellite-instability high colorectal carcinomas (PMID: 24382590). ARID4A deletion in a transgenic mouse model resulted in a myeloproliferative disease that progressed to leukemia (PMID: 18728284).	Unlikely	Tumor suppressor was not found under selection and alteration is not in a clear hotspot.	1		No
ARID4B		Intron		Likely Oncogenic	Likely Loss-of-function	The mutation effect description for truncating mutations in ARID4B is: ARID4B truncating mutations can produce several forms of C-terminally truncated proteins. These mutations have been found in microsatellite-instability high colorectal carcinomas (PMID: 24382590). While these mutations have not yet been functionally characterized, heterozygous deletion of ARID4B in combination with deletion of ARID4A resulted in the development of acute myeloid leukemia in a transgenic mouse model (PMID: 18728284).	Unlikely	Tumor suppressor was not found under selection and alteration is not in a clear hotspot.	1		No
ARID5B	p.Q357*	Nonsense_Mutation		Likely Oncogenic	Likely Loss-of-function	The mutation effect description for truncating mutations in ARID5B is: ARID5B truncating mutations can produce several forms of C-terminally truncated proteins. These mutations have been found in endometrial cancer. Expression of an ARID5B truncating mutation in an endometrial cancer cell line demonstrated that it is activating as measured by increased protein stability, cell invasiveness and tumor growth in a xenograft mouse model compared to wildtype (Abstract: Kawamata et al. Abstract# LB-150, AACR 2016. http://cancerres.aacrjournals.org/content/76/14_Supplement/LB-150).	Unlikely	Tumor suppressor was not found under selection and alteration is not in a clear hotspot.	1		No
ARID5B	p.W61*	Nonsense_Mutation		Likely Oncogenic	Likely Loss-of-function	The mutation effect description for truncating mutations in ARID5B is: ARID5B truncating mutations can produce several forms of C-terminally truncated proteins. These mutations have been found in endometrial cancer. Expression of an ARID5B truncating mutation in an endometrial cancer cell line demonstrated that it is activating as measured by increased protein stability, cell invasiveness and tumor growth in a xenograft mouse model compared to wildtype (Abstract: Kawamata et al. Abstract# LB-150, AACR 2016. http://cancerres.aacrjournals.org/content/76/14_Supplement/LB-150).	Unlikely	Tumor suppressor was not found under selection and alteration is not in a clear hotspot.	2		No
ARID5B	p.Y708*	Nonsense_Mutation		Likely Oncogenic	Likely Loss-of-function	The mutation effect description for truncating mutations in ARID5B is: ARID5B truncating mutations can produce several forms of C-terminally truncated proteins. These mutations have been found in endometrial cancer. Expression of an ARID5B truncating mutation in an endometrial cancer cell line demonstrated that it is activating as measured by increased protein stability, cell invasiveness and tumor growth in a xenograft mouse model compared to wildtype (Abstract: Kawamata et al. Abstract# LB-150, AACR 2016. http://cancerres.aacrjournals.org/content/76/14_Supplement/LB-150).	Unlikely	Tumor suppressor was not found under selection and alteration is not in a clear hotspot.	1		No
ATM	p.R2832C	Missense_Mutation	p.R2832C(17)	Likely Oncogenic	Likely Loss-of-function	The ATM R2832C mutation is located in the kinase domain of the protein. This mutation has been found in ataxia-telangiectasia (A-T) that led to the development of cancer. Expression of this mutation in A-T cells demonstrated that it is inactivating as measured by decreased protein expression and reduced sensitivity to radiation compared to wildtype (PMID: 18634022).	Unlikely	Not present in in high frequency in COSMIC or in any skin sample.	1	0.0660576	No
APC	p.Q1260*	Nonsense_Mutation	p.Q1260*(1)	Likely Oncogenic	Likely Loss-of-function	The mutation effect description for truncating mutations in APC is: Truncating APC mutations result in loss of full-length APC protein leading to impaired or abnormal APC function. APC deregulation is associated with accumulation of -catenin, an oncogenic transcription factor, which in turn leads to aberrant target gene expression and tumorigenesis (PMID: 11062151). APC truncating mutations are typically early events occurring on a single allele (germline or somatic); however, the tumor often acquires a second hit on the second allele, reducing the overall amount of functional APC in the cell (PMID: 11257105). Furthermore, expression of truncating mutations of APC has been shown to result in chromosomal instability in a dominant manner, postulated to play an important role in the accumulation of additional oncogenic alterations (PMID: 15561772).	Unlikely	Tumor suppressor was not found under selection and alteration is not in a clear hotspot.	1		No
APC	p.Q2314*	Nonsense_Mutation	p.Q2314*(1)	Likely Oncogenic	Likely Loss-of-function	The mutation effect description for truncating mutations in APC is: Truncating APC mutations result in loss of full-length APC protein leading to impaired or abnormal APC function. APC deregulation is associated with accumulation of -catenin, an oncogenic transcription factor, which in turn leads to aberrant target gene expression and tumorigenesis (PMID: 11062151). APC truncating mutations are typically early events occurring on a single allele (germline or somatic); however, the tumor often acquires a second hit on the second allele, reducing the overall amount of functional APC in the cell (PMID: 11257105). Furthermore, expression of truncating mutations of APC has been shown to result in chromosomal instability in a dominant manner, postulated to play an important role in the accumulation of additional oncogenic alterations (PMID: 15561772).	Unlikely	Tumor suppressor was not found under selection and alteration is not in a clear hotspot.	1		No
APC	p.R1114*	Nonsense_Mutation	p.R1114*(186)|p.R1114G(1)	Likely Oncogenic	Likely Loss-of-function	The mutation effect description for truncating mutations in APC is: Truncating APC mutations result in loss of full-length APC protein leading to impaired or abnormal APC function. APC deregulation is associated with accumulation of -catenin, an oncogenic transcription factor, which in turn leads to aberrant target gene expression and tumorigenesis (PMID: 11062151). APC truncating mutations are typically early events occurring on a single allele (germline or somatic); however, the tumor often acquires a second hit on the second allele, reducing the overall amount of functional APC in the cell (PMID: 11257105). Furthermore, expression of truncating mutations of APC has been shown to result in chromosomal instability in a dominant manner, postulated to play an important role in the accumulation of additional oncogenic alterations (PMID: 15561772).	Unlikely	Tumor suppressor was not found under selection and alteration is not in a clear hotspot.	1		No
ASXL1	p.R506*	Nonsense_Mutation		Likely Oncogenic	Likely Loss-of-function	The mutation effect description for truncating mutations in ASXL1 is: ASXL1 truncating mutations can produce several forms of C-terminally truncated proteins and most commonly result in loss of the PHD domain (PMID: 22897849). These mutations have been found in leukemia (PMID: 21455215, 19388938). Expression of ASXL1 truncating mutations in murine myeloid cells resulted in dedifferentiation and myelodysplastic syndrome in a bone marrow transplant mouse model (PMID: 24216483, 26095772).	Unlikely	Tumor suppressor was not found under selection and alteration is not in a clear hotspot.	1		No
APC	p.R405*	Nonsense_Mutation	p.R405*(19)	Likely Oncogenic	Likely Loss-of-function	The mutation effect description for truncating mutations in APC is: Truncating APC mutations result in loss of full-length APC protein leading to impaired or abnormal APC function. APC deregulation is associated with accumulation of -catenin, an oncogenic transcription factor, which in turn leads to aberrant target gene expression and tumorigenesis (PMID: 11062151). APC truncating mutations are typically early events occurring on a single allele (germline or somatic); however, the tumor often acquires a second hit on the second allele, reducing the overall amount of functional APC in the cell (PMID: 11257105). Furthermore, expression of truncating mutations of APC has been shown to result in chromosomal instability in a dominant manner, postulated to play an important role in the accumulation of additional oncogenic alterations (PMID: 15561772).	Unlikely	Tumor suppressor was not found under selection and alteration is not in a clear hotspot.	1		No
ASXL1		Splice_Site		Likely Oncogenic	Likely Loss-of-function	The mutation effect description for truncating mutations in ASXL1 is: ASXL1 truncating mutations can produce several forms of C-terminally truncated proteins and most commonly result in loss of the PHD domain (PMID: 22897849). These mutations have been found in leukemia (PMID: 21455215, 19388938). Expression of ASXL1 truncating mutations in murine myeloid cells resulted in dedifferentiation and myelodysplastic syndrome in a bone marrow transplant mouse model (PMID: 24216483, 26095772).	Unlikely	Tumor suppressor was not found under selection and alteration is not in a clear hotspot.	1		No
ASXL2	p.E730*	Nonsense_Mutation		Likely Oncogenic	Likely Loss-of-function	The mutation effect description for truncating mutations in ASXL2 is: ASXL2 truncating mutations can produce several forms of C-terminally truncated proteins. These mutations have been found in acute myeloid leukemia (PMID: 24973361). Loss of ASXL2 in a transgenic mouse model resulted in a myelodysplastic-like phenotype and leukemia transformation with dysregulation of genes involved in hematopoiesis (Abstract: Li et al. Abstract# 1509, ASH 2016. http://www.bloodjournal.org/content/128/22/1509).	Unlikely	Tumor suppressor was not found under selection and alteration is not in a clear hotspot.	1		No
ASXL2	p.R357*	Nonsense_Mutation		Likely Oncogenic	Likely Loss-of-function	The mutation effect description for truncating mutations in ASXL2 is: ASXL2 truncating mutations can produce several forms of C-terminally truncated proteins. These mutations have been found in acute myeloid leukemia (PMID: 24973361). Loss of ASXL2 in a transgenic mouse model resulted in a myelodysplastic-like phenotype and leukemia transformation with dysregulation of genes involved in hematopoiesis (Abstract: Li et al. Abstract# 1509, ASH 2016. http://www.bloodjournal.org/content/128/22/1509).	Unlikely	Not present in in high frequency in COSMIC or in any skin sample.	1	0.0174219	No
ASXL2		Intron		Likely Oncogenic	Likely Loss-of-function	The mutation effect description for truncating mutations in ASXL2 is: ASXL2 truncating mutations can produce several forms of C-terminally truncated proteins. These mutations have been found in acute myeloid leukemia (PMID: 24973361). Loss of ASXL2 in a transgenic mouse model resulted in a myelodysplastic-like phenotype and leukemia transformation with dysregulation of genes involved in hematopoiesis (Abstract: Li et al. Abstract# 1509, ASH 2016. http://www.bloodjournal.org/content/128/22/1509).	Unlikely	Tumor suppressor was not found under selection and alteration is not in a clear hotspot.	1		No
ATM	p.K2670K	Splice_Site		Likely Oncogenic	Likely Loss-of-function	The mutation effect description for truncating mutations in ATM is: ATM truncating mutations can produce several forms of C-terminally truncated ATM proteins. When found in the germline, these mutations result in ataxia-telangiectasia syndrome, which increases cancer predisposition, including a 20% to 30% lifetime risk of lymphoid, gastric, breast, central nervous system, skin, and other cancers (PMID: 27413114). Deletion of ATM in mouse models and cell lines demonstrates that it is oncogenic as measured by decreased DNA repair efficiency and increased cellular motility (PMID: 30553448, 30348496).	Unlikely	Tumor suppressor was not found under selection and alteration is not in a clear hotspot.	1		No
ASXL1	p.C687*	Nonsense_Mutation	p.C687fs*1(2)|p.C687*(2)|p.C687fs*31(1)|p.C687fs*32(1)	Likely Oncogenic	Likely Loss-of-function	The mutation effect description for truncating mutations in ASXL1 is: ASXL1 truncating mutations can produce several forms of C-terminally truncated proteins and most commonly result in loss of the PHD domain (PMID: 22897849). These mutations have been found in leukemia (PMID: 21455215, 19388938). Expression of ASXL1 truncating mutations in murine myeloid cells resulted in dedifferentiation and myelodysplastic syndrome in a bone marrow transplant mouse model (PMID: 24216483, 26095772).	Unlikely	Tumor suppressor was not found under selection and alteration is not in a clear hotspot.	1		No
ASXL1	p.K888*	Nonsense_Mutation	p.K888fs*6(1)|p.K888fs*1(1)	Likely Oncogenic	Likely Loss-of-function	The mutation effect description for truncating mutations in ASXL1 is: ASXL1 truncating mutations can produce several forms of C-terminally truncated proteins and most commonly result in loss of the PHD domain (PMID: 22897849). These mutations have been found in leukemia (PMID: 21455215, 19388938). Expression of ASXL1 truncating mutations in murine myeloid cells resulted in dedifferentiation and myelodysplastic syndrome in a bone marrow transplant mouse model (PMID: 24216483, 26095772).	Unlikely	Tumor suppressor was not found under selection and alteration is not in a clear hotspot.	1		No
ASXL1	p.Q760*	Nonsense_Mutation	p.Q760*(5)	Likely Oncogenic	Likely Loss-of-function	The mutation effect description for truncating mutations in ASXL1 is: ASXL1 truncating mutations can produce several forms of C-terminally truncated proteins and most commonly result in loss of the PHD domain (PMID: 22897849). These mutations have been found in leukemia (PMID: 21455215, 19388938). Expression of ASXL1 truncating mutations in murine myeloid cells resulted in dedifferentiation and myelodysplastic syndrome in a bone marrow transplant mouse model (PMID: 24216483, 26095772).	Unlikely	Tumor suppressor was not found under selection and alteration is not in a clear hotspot.	1		No
ATM		Intron		Likely Oncogenic	Likely Loss-of-function	The mutation effect description for truncating mutations in ATM is: ATM truncating mutations can produce several forms of C-terminally truncated ATM proteins. When found in the germline, these mutations result in ataxia-telangiectasia syndrome, which increases cancer predisposition, including a 20% to 30% lifetime risk of lymphoid, gastric, breast, central nervous system, skin, and other cancers (PMID: 27413114). Deletion of ATM in mouse models and cell lines demonstrates that it is oncogenic as measured by decreased DNA repair efficiency and increased cellular motility (PMID: 30553448, 30348496).	Unlikely	Tumor suppressor was not found under selection and alteration is not in a clear hotspot.	4		No
ATP6V1B2		Intron		Likely Oncogenic	Likely Loss-of-function	The mutation effect description for truncating mutations in ATP6V1B2 is: ATP6V1B2 truncation mutations occur throughout the protein and result in ATP6V1B2 haploinsufficiency. Truncating ATP6V1B2 mutations are found in patients with dominant deafness-onychodsytrophy (PMID: 24913193). In vivo studies with ATP6V1B2 knockdown transgenic mouse models demonstrated loss of ATP6V1B2 is inactivating as measured by impaired lysosome acidification and development of dominant deafness-onychodystrophy syndrome compared to wildtype (PMID: 24913193). In vitro studies with HEK293T cells expressing ATP6V1B2 R506*, a truncation mutation, also demonstrated truncating mutations are inactivating as measured by decreased ATPase hydrolysis and aberrant lysosome acidification compared to wildtype (PMID: 24913193).	Unlikely	Tumor suppressor was not found under selection and alteration is not in a clear hotspot.	2		No
ATR	p.E1898*	Nonsense_Mutation		Likely Oncogenic	Likely Loss-of-function	The mutation effect description for truncating mutations in ATR is: Truncating mutations in ATR result in various forms of C-terminal deleted protein products. Heterozygous loss of ATR in a mismatch repair deficient background is associated with high levels of genetic instability (PMID: 15282542) and heterozygous loss of ATR in mice is associated with increased tumor formation (PMID: 10691732)	Unlikely	Tumor suppressor was not found under selection and alteration is not in a clear hotspot.	1		No
ATR		Intron		Likely Oncogenic	Likely Loss-of-function	The mutation effect description for truncating mutations in ATR is: Truncating mutations in ATR result in various forms of C-terminal deleted protein products. Heterozygous loss of ATR in a mismatch repair deficient background is associated with high levels of genetic instability (PMID: 15282542) and heterozygous loss of ATR in mice is associated with increased tumor formation (PMID: 10691732)	Unlikely	Tumor suppressor was not found under selection and alteration is not in a clear hotspot.	2		No
ATRIP		Intron		Likely Oncogenic	Likely Loss-of-function	The mutation effect description for truncating mutations in ATRIP is: Truncation mutations of ATRIP occur throughout the gene, and have been identified in breast cancer and ovarian cancer (PMID: 24448499). In vitro studies with CV1720 cells expressing a premature stop codon in exon 12 of ATRIP demonstrate ATRIP truncation in inactivating as measured by reduced expression of ATRIP and loss of ATRdependent G2/M cell cycle arrest (PMID: 23144622).	Unlikely	Tumor suppressor was not found under selection and alteration is not in a clear hotspot.	1		No
ATRX	p.K793*	Nonsense_Mutation		Likely Oncogenic	Likely Loss-of-function	The mutation effect description for truncating mutations in ATRX is: Truncating mutations in ATRX occur throughout several protein domains and leads to reduced protein expression and is associated with DNA methylation. Truncated ATRX variants in both alpha thalassaemia mental retardation (ATR-X) syndrome and alpha thalassemia myelodysplastic syndrome (ATMDS) are most commonly detected in the highly conserved helicase domain and also the P-box and Q-box domains, potential protein-interaction domains (PMID: 8968741, 14592816, 18409179, 17609377). In some cases, the truncated ATRX phenotype can be rescued by expression of a downstream start site through intraexonic skipping of the mutant allele, consistent with a hypomorphic effect (PMID: 18409179, 15591283). Based on loss of function studies, ATRX deletions are expected to result in chromosomal instability and alternate lengthening of telomeres (ALT) (PMID: 21719641, 24148618).	Unlikely	Tumor suppressor was not found under selection and alteration is not in a clear hotspot.	1		No
ATRX	p.R2188*	Nonsense_Mutation		Likely Oncogenic	Likely Loss-of-function	The mutation effect description for truncating mutations in ATRX is: Truncating mutations in ATRX occur throughout several protein domains and leads to reduced protein expression and is associated with DNA methylation. Truncated ATRX variants in both alpha thalassaemia mental retardation (ATR-X) syndrome and alpha thalassemia myelodysplastic syndrome (ATMDS) are most commonly detected in the highly conserved helicase domain and also the P-box and Q-box domains, potential protein-interaction domains (PMID: 8968741, 14592816, 18409179, 17609377). In some cases, the truncated ATRX phenotype can be rescued by expression of a downstream start site through intraexonic skipping of the mutant allele, consistent with a hypomorphic effect (PMID: 18409179, 15591283). Based on loss of function studies, ATRX deletions are expected to result in chromosomal instability and alternate lengthening of telomeres (ALT) (PMID: 21719641, 24148618).	Unlikely	Tumor suppressor was not found under selection and alteration is not in a clear hotspot.	1		No
ATRX		Intron		Likely Oncogenic	Likely Loss-of-function	The mutation effect description for truncating mutations in ATRX is: Truncating mutations in ATRX occur throughout several protein domains and leads to reduced protein expression and is associated with DNA methylation. Truncated ATRX variants in both alpha thalassaemia mental retardation (ATR-X) syndrome and alpha thalassemia myelodysplastic syndrome (ATMDS) are most commonly detected in the highly conserved helicase domain and also the P-box and Q-box domains, potential protein-interaction domains (PMID: 8968741, 14592816, 18409179, 17609377). In some cases, the truncated ATRX phenotype can be rescued by expression of a downstream start site through intraexonic skipping of the mutant allele, consistent with a hypomorphic effect (PMID: 18409179, 15591283). Based on loss of function studies, ATRX deletions are expected to result in chromosomal instability and alternate lengthening of telomeres (ALT) (PMID: 21719641, 24148618).	Unlikely	Tumor suppressor was not found under selection and alteration is not in a clear hotspot.	2		No
ATXN2	p.R367*	Nonsense_Mutation		Likely Oncogenic	Likely Loss-of-function	The mutation effect description for truncating mutations in ATXN2 is: ATXN2 truncating mutations typically result in the loss of the protein. In vivo studies with ATXN2 knockout transgenic mouse models demonstrated that the loss of ATXN2 is inactivating as measured by impaired protein synthesis rates and mTOR signaling (PMID: 25721894).	Unlikely	Tumor suppressor was not found under selection and alteration is not in a clear hotspot.	1		No
ATXN2		Intron		Likely Oncogenic	Likely Loss-of-function	The mutation effect description for truncating mutations in ATXN2 is: ATXN2 truncating mutations typically result in the loss of the protein. In vivo studies with ATXN2 knockout transgenic mouse models demonstrated that the loss of ATXN2 is inactivating as measured by impaired protein synthesis rates and mTOR signaling (PMID: 25721894).	Unlikely	Tumor suppressor was not found under selection and alteration is not in a clear hotspot.	3		No
AXIN1		Intron		Likely Oncogenic	Likely Loss-of-function	The mutation effect description for truncating mutations in AXIN1 is: Truncation mutations of AXIN1 result in AXIN1 proteins that typically lack the dimerization domain and/or GSK3 and -catenin binding domain (PMID: 25236910). AXIN1 deleted cell lines exhibit increased -catenin activity and overexpression of AXIN1 was growth suppressive (PMID: 10700176).	Unlikely	Tumor suppressor was not found under selection and alteration is not in a clear hotspot.	1		No
AXIN2		Intron		Likely Oncogenic	Likely Loss-of-function	The mutation effect description for truncating mutations in AXIN2 is: Truncating mutations in the tumor suppressor AXIN2 lead to loss of its encoded protein function and subsequent loss of repression of the oncogenic Wnt/beta-catenin pathway. Truncating AXIN mutations have been documented in multiple tumor types including colorectal cancers (CRCs) where exon 7 mutations lead to early stop codons that eliminate the DIX (dishevelled and AXIN) carboxy-terminal domain of the protein, necessary for AXIN's oligomerization and inhibitory function in the Wnt-pathway (PMID: 15802015). Additionally, insertions in AXIN DNA exon 5 leading to carboxy-terminal truncation of AXIN protein has been observed in a medulloblastoma patient sample, which corresponded with increased nuclear beta-catenin staining indicating aberrant activation of the Wnt-pathway in that sample (PMID: 17373666).	Unlikely	Tumor suppressor was not found under selection and alteration is not in a clear hotspot.	2		No
BACH2	p.Y234*	Nonsense_Mutation		Likely Oncogenic	Likely Loss-of-function	The mutation effect description for truncating mutations in BACH2 is: BACH2 truncating mutations can form C-terminally truncated BACH2 protein. BACH2 is located on chromosome 6, band q15, a region frequently associated with deletions in ALL and non-Hodgkin's lymphoma. It was noted that BACH2 expression was significantly diminished in mouse models of C-REL-/- E-Myc lymphomas. Even among E-Myc mice with wildtype C-REL, those expressing lower levels of BACH2 had an earlier onset of lymphomas. BACH2 was also shown to be important for tumor suppression of pre-B lymphoblastic leukemia by mediating the negative selection of pre-B cells that failed to undergo proper maturation. However, one study showed that BACH2 was also shown to be important for tumor immunosuppression because xenograft models using B16 melanoma cells in BACH2 knockout mice had slower progression rates than those in wildtype mice (PMID: 23852341, 26522720, 11746976, 26731475).	Unlikely	Tumor suppressor was not found under selection and alteration is not in a clear hotspot.	1		No
BAP1		Intron		Likely Oncogenic	Likely Loss-of-function	The mutation effect description for truncating mutations in BAP1 is: BAP1 truncating mutations produce several forms of C-terminally truncated BAP1 proteins with loss of the nuclear localization signal (PMID: 21874000). These mutations have been found in hepatocellular cancer, head and neck squamous cell cancer, lung cancer, renal clear cell cancer, pleural mesothelioma and uveal melanoma. Expression of a BAP1 truncation mutant in lung cancer cells demonstrated that it is unable to localize to the nucleus and nuclear loss of BAP1 in lung cancer cell lines was oncogenic as measured by the reduced ability to suppress the cell cycle (PMID: 18757409).	Unlikely	Tumor suppressor was not found under selection and alteration is not in a clear hotspot.	2		No
BARD1	p.E771*	Nonsense_Mutation		Likely Oncogenic	Likely Loss-of-function	The mutation effect description for truncating mutations in BARD1 is: The BARD1 (BRCA1-associated RING domain protein 1) encodes the BRCA1-associated RING domain protein 1 which forms a stable core complex with BRCA-1 (PMID: 8944023), a tumor suppressor that functions to maintain genome integrity by repairing DNA double-stranded breaks through homologous recombination and cell-cycle checkpoint activation (PMID: 20029420).Truncating mutations of BARD1 are assumed to be associated with loss of protein and therefore considered oncogenic.	Unlikely	Tumor suppressor was not found under selection and alteration is not in a clear hotspot.	1		No
BARD1	p.Y533*	Nonsense_Mutation		Likely Oncogenic	Likely Loss-of-function	The mutation effect description for truncating mutations in BARD1 is: The BARD1 (BRCA1-associated RING domain protein 1) encodes the BRCA1-associated RING domain protein 1 which forms a stable core complex with BRCA-1 (PMID: 8944023), a tumor suppressor that functions to maintain genome integrity by repairing DNA double-stranded breaks through homologous recombination and cell-cycle checkpoint activation (PMID: 20029420).Truncating mutations of BARD1 are assumed to be associated with loss of protein and therefore considered oncogenic.	Unlikely	Tumor suppressor was not found under selection and alteration is not in a clear hotspot.	1		No
BCL10	p.E74*	Nonsense_Mutation		Likely Oncogenic	Likely Loss-of-function	The mutation effect description for truncating mutations in BCL10 is: Truncating mutations of BCL10 occur either within or C-terminal to the CARD domain of the protein. Experimental studies have shown that mutations within the CARD domain cannot induce cell death or activate NF-kB signaling. In contrast, mutations after the CARD domain, while retaining NF-kB signaling, failed to induce apoptosis (PMID: 9989495, 10319863).	Unlikely	Tumor suppressor was not found under selection and alteration is not in a clear hotspot.	1		No
TP53	p.R267P	Missense_Mutation	p.R267Q(11)|p.R267P(19)|p.G266_E271delGRNSFE(2)|p.R267W(34)|p.G262_S269delGNLLGRNS(2)|p.R267R(5)|p.R267G(2)|p.R267L(4)|p.G266_N268delGRN(1)|p.R267fs*65(1)|p.G262_F270delGNLLGRNSF(2)|p.L265_K305del41(1)|p.L265_R267delLGR(1)	Likely Oncogenic	Likely Gain-of-function	The TP53 R267P mutation occurs in the protein's DNA binding domain. Lung cancer cell lines that have endogenous expression of this mutation are sensitive to knockdown of TP53 in growth assays. Expression of this mutation in cell lines results in enhanced expression of the tyrosine kinase Axl (PMID: 22989750, 23264849).	Unlikely	Gene is an established tumor suppressor in CSCC.	1	8.41646e-06	Yes
BCOR	p.Q1734*	Nonsense_Mutation		Likely Oncogenic	Likely Loss-of-function	The mutation effect description for truncating mutations in BCOR is: Truncating mutations in BCOR occur as both germline (oculofaciocardiodental or OFCD syndrome) and somatic (acute myeloid leukemia (AML) myelodysplastic syndrome, retinoblastoma) mutations in human disease, leading to reduced protein expression (PMID: 22012066, 24047651, 25550361, 22237022). Experimental studies using AML patient samples suggest loss of BCOR protein enhances cell proliferation and myeloid differentiation (PMID: 26847029).	Unlikely	Tumor suppressor was not found under selection and alteration is not in a clear hotspot.	1		No
ASXL1	p.Q768*	Nonsense_Mutation	p.Q768*(13)	Likely Oncogenic	Likely Loss-of-function	The mutation effect description for truncating mutations in ASXL1 is: ASXL1 truncating mutations can produce several forms of C-terminally truncated proteins and most commonly result in loss of the PHD domain (PMID: 22897849). These mutations have been found in leukemia (PMID: 21455215, 19388938). Expression of ASXL1 truncating mutations in murine myeloid cells resulted in dedifferentiation and myelodysplastic syndrome in a bone marrow transplant mouse model (PMID: 24216483, 26095772).	Unlikely	Tumor suppressor was not found under selection and alteration is not in a clear hotspot.	1		No
BCOR	p.W1743*	Nonsense_Mutation		Likely Oncogenic	Likely Loss-of-function	The mutation effect description for truncating mutations in BCOR is: Truncating mutations in BCOR occur as both germline (oculofaciocardiodental or OFCD syndrome) and somatic (acute myeloid leukemia (AML) myelodysplastic syndrome, retinoblastoma) mutations in human disease, leading to reduced protein expression (PMID: 22012066, 24047651, 25550361, 22237022). Experimental studies using AML patient samples suggest loss of BCOR protein enhances cell proliferation and myeloid differentiation (PMID: 26847029).	Unlikely	Tumor suppressor was not found under selection and alteration is not in a clear hotspot.	1		No
BCOR		Intron		Likely Oncogenic	Likely Loss-of-function	The mutation effect description for truncating mutations in BCOR is: Truncating mutations in BCOR occur as both germline (oculofaciocardiodental or OFCD syndrome) and somatic (acute myeloid leukemia (AML) myelodysplastic syndrome, retinoblastoma) mutations in human disease, leading to reduced protein expression (PMID: 22012066, 24047651, 25550361, 22237022). Experimental studies using AML patient samples suggest loss of BCOR protein enhances cell proliferation and myeloid differentiation (PMID: 26847029).	Unlikely	Tumor suppressor was not found under selection and alteration is not in a clear hotspot.	1		No
BCORL1	p.1195_1196KR>N*	Nonsense_Mutation		Likely Oncogenic	Likely Loss-of-function	The mutation effect description for truncating mutations in BCORL1 is: Truncating mutations in BCORL1 occur throughout the entire gene, producing peptides lacking the nuclear receptor recruitment motif (LXXLL) and the C-terminus (PMID: 21989985). BCORL1 is a transcriptional co-repressor that binds to class II histone deacetylases to interact with CTBP1 and affect the repression of E-cadherin (PMID:22210327). Truncating mutations in BCORL1 have been identified in a subset of patients with acute myeloid leukemia (AML) leading to its proposal as a tumor suppressor (PMID: 21989985).	Unlikely	Tumor suppressor was not found under selection and alteration is not in a clear hotspot.	1		No
BCORL1	p.Q1640*	Nonsense_Mutation		Likely Oncogenic	Likely Loss-of-function	The mutation effect description for truncating mutations in BCORL1 is: Truncating mutations in BCORL1 occur throughout the entire gene, producing peptides lacking the nuclear receptor recruitment motif (LXXLL) and the C-terminus (PMID: 21989985). BCORL1 is a transcriptional co-repressor that binds to class II histone deacetylases to interact with CTBP1 and affect the repression of E-cadherin (PMID:22210327). Truncating mutations in BCORL1 have been identified in a subset of patients with acute myeloid leukemia (AML) leading to its proposal as a tumor suppressor (PMID: 21989985).	Unlikely	Tumor suppressor was not found under selection and alteration is not in a clear hotspot.	1		No
BCORL1	p.R945*	Nonsense_Mutation		Likely Oncogenic	Likely Loss-of-function	The mutation effect description for truncating mutations in BCORL1 is: Truncating mutations in BCORL1 occur throughout the entire gene, producing peptides lacking the nuclear receptor recruitment motif (LXXLL) and the C-terminus (PMID: 21989985). BCORL1 is a transcriptional co-repressor that binds to class II histone deacetylases to interact with CTBP1 and affect the repression of E-cadherin (PMID:22210327). Truncating mutations in BCORL1 have been identified in a subset of patients with acute myeloid leukemia (AML) leading to its proposal as a tumor suppressor (PMID: 21989985).	Unlikely	Tumor suppressor was not found under selection and alteration is not in a clear hotspot.	1		No
BCORL1	p.S1539S	Splice_Site		Likely Oncogenic	Likely Loss-of-function	The mutation effect description for truncating mutations in BCORL1 is: Truncating mutations in BCORL1 occur throughout the entire gene, producing peptides lacking the nuclear receptor recruitment motif (LXXLL) and the C-terminus (PMID: 21989985). BCORL1 is a transcriptional co-repressor that binds to class II histone deacetylases to interact with CTBP1 and affect the repression of E-cadherin (PMID:22210327). Truncating mutations in BCORL1 have been identified in a subset of patients with acute myeloid leukemia (AML) leading to its proposal as a tumor suppressor (PMID: 21989985).	Unlikely	Tumor suppressor was not found under selection and alteration is not in a clear hotspot.	1		No
BLM	p.Q548*	Nonsense_Mutation		Likely Oncogenic	Likely Loss-of-function	The mutation effect description for truncating mutations in BLM is: Truncating mutations in BLM have been found in patients with Bloom syndrome who progress to early-onset colorectal cancer (PMID: 26358404). Deleterious mutations in BLM lead to increased genetic instability in gastric cancer, even in cancers with concurrent microsatellite instability (PMID: 11532193).	Unlikely	Tumor suppressor was not found under selection and alteration is not in a clear hotspot.	1		No
BLM		Intron		Likely Oncogenic	Likely Loss-of-function	The mutation effect description for truncating mutations in BLM is: Truncating mutations in BLM have been found in patients with Bloom syndrome who progress to early-onset colorectal cancer (PMID: 26358404). Deleterious mutations in BLM lead to increased genetic instability in gastric cancer, even in cancers with concurrent microsatellite instability (PMID: 11532193).	Unlikely	Tumor suppressor was not found under selection and alteration is not in a clear hotspot.	1		No
BMPR1A		Intron		Likely Oncogenic	Likely Loss-of-function	The mutation effect description for truncating mutations in BMPR1A is: BMPR1A truncating mutations typically result in the loss of BMPR1A function. Loss of BMPR1A has been identified in prostate cancer and juvenile polyposis syndrome (PMID: 10850425, 20843829). In vitro studies with 786-O, 293T, 4T1 and MDA-MB-231 renal cancer cells demonstrated that loss of BMPR1A is inactivating as measured by promotion of lung-specific metastasis from loss of BMP signaling (PMID: 35842443).	Unlikely	Tumor suppressor was not found under selection and alteration is not in a clear hotspot.	1		No
BRCA1	p.Q262*	Nonsense_Mutation		Likely Oncogenic	Likely Loss-of-function	The mutation effect description for truncating mutations in BRCA1 is: Truncating mutations in BRCA1 can lead to varying C-terminally truncated proteins that results in aberrant protein folding, contributing to loss of BRCA1 protein function. Human breast cancer cell lines that contain a truncating mutation in BRCA1 display elevated levels of aneuploidy and impaired DNA damage response. In addition, truncating mutations have been shown to induce aberrant protein localization, which may impact the interaction of important binding partners (PMID: 20608970). Mouse models of BRCA1 truncating mutations develop cancer, including mammary carcinomas, lymphomas and ovarian carcinomas (PMID: 11358863, 12483515, 12947386).	Unlikely	Tumor suppressor was not found under selection and alteration is not in a clear hotspot.	1		No
BRCA1	p.R1699L	Missense_Mutation		Likely Oncogenic	Likely Loss-of-function	The BRCA1 R1699L mutation is located in the BRCT domain of the protein (PMID: 11573086). In a study of 117 distinct BRCA1 missense variants identified in patients with a known family history of breast or ovarian cancer, the R1699L variant was demonstrated to have no folding defect, compromised binding activity, compromised binding specificity and normal transcriptional activity (PMID: 20516115). In a structural analysis of 57 uncharacterized BRCA1 variants, R1699L was predicted to be cancer-associated (PMID: 15172985).	Unlikely	Tumor suppressor was not found under selection and alteration is not in a clear hotspot.	1		No
BRCA1		Intron		Likely Oncogenic	Likely Loss-of-function	The mutation effect description for truncating mutations in BRCA1 is: Truncating mutations in BRCA1 can lead to varying C-terminally truncated proteins that results in aberrant protein folding, contributing to loss of BRCA1 protein function. Human breast cancer cell lines that contain a truncating mutation in BRCA1 display elevated levels of aneuploidy and impaired DNA damage response. In addition, truncating mutations have been shown to induce aberrant protein localization, which may impact the interaction of important binding partners (PMID: 20608970). Mouse models of BRCA1 truncating mutations develop cancer, including mammary carcinomas, lymphomas and ovarian carcinomas (PMID: 11358863, 12483515, 12947386).	Unlikely	Tumor suppressor was not found under selection and alteration is not in a clear hotspot.	1		No
BRCA2	p.E1726*	Nonsense_Mutation		Likely Oncogenic	Likely Loss-of-function	The mutation effect description for truncating mutations in BRCA2 is: Truncating mutations of BRCA2 can produce several forms of C-terminally truncated BRCA2 proteins. Protein domains that are deleted in BRCA2 truncating mutations include the C-terminal DNA binding domain, the nuclear localization signal and the CDK2 phosphorylation site, the latter which binds RAD51 (PMID: 20878484, 24312913). Experimental studies have shown that truncating mutations impair nuclear localization of BRCA2, essential for normal BRCA2 function (PMID: 10570174). BRCA2 is essential for maintaining the integrity of homologous recombination during DNA damage response (PMID: 11239455). Inactivating or truncating mutations of this gene are associated with a significant increase in lifetime risk for the development of breast, ovarian, prostate or pancreatic cancers (PMID: 22193408).	Unlikely	Tumor suppressor was not found under selection and alteration is not in a clear hotspot.	1		No
BRCA2	p.F2642V	Missense_Mutation		Likely Oncogenic	Likely Loss-of-function	The BRCA2 F2642V mutation has not specifically been reviewed by the OncoKB team. However, the mutation effect description for BRCA2 F2642S, an alternate allele of BRCA2 F2642V, is: The BRCA2 F2642S mutation is located in the DNA-binding domain of the protein. Expression of this mutation in a BRCA-deficient cell line demonstrated that it is likely inactivating as measured by decreased homologous recombination (HR) DNA-repair activity in an in vitro homology-directed DNA repair (HDR) assay compared to wildtype BRCA2 and BRCA2-negative controls (PMID: 29394989).	Unlikely	Tumor suppressor was not found under selection and alteration is not in a clear hotspot.	1		No
BRCA2	p.Q1429*	Nonsense_Mutation		Likely Oncogenic	Likely Loss-of-function	The mutation effect description for truncating mutations in BRCA2 is: Truncating mutations of BRCA2 can produce several forms of C-terminally truncated BRCA2 proteins. Protein domains that are deleted in BRCA2 truncating mutations include the C-terminal DNA binding domain, the nuclear localization signal and the CDK2 phosphorylation site, the latter which binds RAD51 (PMID: 20878484, 24312913). Experimental studies have shown that truncating mutations impair nuclear localization of BRCA2, essential for normal BRCA2 function (PMID: 10570174). BRCA2 is essential for maintaining the integrity of homologous recombination during DNA damage response (PMID: 11239455). Inactivating or truncating mutations of this gene are associated with a significant increase in lifetime risk for the development of breast, ovarian, prostate or pancreatic cancers (PMID: 22193408).	Unlikely	Tumor suppressor was not found under selection and alteration is not in a clear hotspot.	1		No
BRCA2	p.R2602R	Splice_Site		Likely Oncogenic	Likely Loss-of-function	The mutation effect description for truncating mutations in BRCA2 is: Truncating mutations of BRCA2 can produce several forms of C-terminally truncated BRCA2 proteins. Protein domains that are deleted in BRCA2 truncating mutations include the C-terminal DNA binding domain, the nuclear localization signal and the CDK2 phosphorylation site, the latter which binds RAD51 (PMID: 20878484, 24312913). Experimental studies have shown that truncating mutations impair nuclear localization of BRCA2, essential for normal BRCA2 function (PMID: 10570174). BRCA2 is essential for maintaining the integrity of homologous recombination during DNA damage response (PMID: 11239455). Inactivating or truncating mutations of this gene are associated with a significant increase in lifetime risk for the development of breast, ovarian, prostate or pancreatic cancers (PMID: 22193408).	Unlikely	Tumor suppressor was not found under selection and alteration is not in a clear hotspot.	1		No
BRCA2		Intron		Likely Oncogenic	Likely Loss-of-function	The mutation effect description for truncating mutations in BRCA2 is: Truncating mutations of BRCA2 can produce several forms of C-terminally truncated BRCA2 proteins. Protein domains that are deleted in BRCA2 truncating mutations include the C-terminal DNA binding domain, the nuclear localization signal and the CDK2 phosphorylation site, the latter which binds RAD51 (PMID: 20878484, 24312913). Experimental studies have shown that truncating mutations impair nuclear localization of BRCA2, essential for normal BRCA2 function (PMID: 10570174). BRCA2 is essential for maintaining the integrity of homologous recombination during DNA damage response (PMID: 11239455). Inactivating or truncating mutations of this gene are associated with a significant increase in lifetime risk for the development of breast, ovarian, prostate or pancreatic cancers (PMID: 22193408).	Unlikely	Tumor suppressor was not found under selection and alteration is not in a clear hotspot.	4		No
BRIP1	p.G224*	Nonsense_Mutation		Likely Oncogenic	Likely Loss-of-function	The mutation effect description for truncating mutations in BRIP1 is: Truncating mutations of BRIP1 can lead to several C-terminally truncated forms of the protein and have been identified in ovarian and breast cancer (PMID: 17033622, 16153896, 21964575). Experimental studies have shown that these mutations result in BRIP1 protein instability and consequently impair its ability to interact with BRCA1 (PMID: 16153896, 18628483). Additionally, loss of BRIP1 in human cell lines led to abnormal cell adhesion, cell proliferation with dysregulated signaling pathways including Myc, Wnt, PTEN and DNA damage response (PMID: 24040146).	Unlikely	Tumor suppressor was not found under selection and alteration is not in a clear hotspot.	1		No
BRIP1	p.Q673*	Nonsense_Mutation		Likely Oncogenic	Likely Loss-of-function	The mutation effect description for truncating mutations in BRIP1 is: Truncating mutations of BRIP1 can lead to several C-terminally truncated forms of the protein and have been identified in ovarian and breast cancer (PMID: 17033622, 16153896, 21964575). Experimental studies have shown that these mutations result in BRIP1 protein instability and consequently impair its ability to interact with BRCA1 (PMID: 16153896, 18628483). Additionally, loss of BRIP1 in human cell lines led to abnormal cell adhesion, cell proliferation with dysregulated signaling pathways including Myc, Wnt, PTEN and DNA damage response (PMID: 24040146).	Unlikely	Tumor suppressor was not found under selection and alteration is not in a clear hotspot.	1		No
BRIP1		Intron		Likely Oncogenic	Likely Loss-of-function	The mutation effect description for truncating mutations in BRIP1 is: Truncating mutations of BRIP1 can lead to several C-terminally truncated forms of the protein and have been identified in ovarian and breast cancer (PMID: 17033622, 16153896, 21964575). Experimental studies have shown that these mutations result in BRIP1 protein instability and consequently impair its ability to interact with BRCA1 (PMID: 16153896, 18628483). Additionally, loss of BRIP1 in human cell lines led to abnormal cell adhesion, cell proliferation with dysregulated signaling pathways including Myc, Wnt, PTEN and DNA damage response (PMID: 24040146).	Unlikely	Tumor suppressor was not found under selection and alteration is not in a clear hotspot.	2		No
BRSK1	p.G227G	Silent		Likely Oncogenic	Likely Loss-of-function	The mutation effect description for truncating mutations in BRSK1 is: BRSK1 truncating mutations typically result in the loss of protein function. In vitro studies with BRSK1-knockout MDA-MB-231 cells demonstrate that loss of BRSK1 is inactivating as measured by reduced CDKN1B expression and loss of cell cycle arrest compared to mock cells (PMID: 25036402).	Unlikely	Tumor suppressor was not found under selection and alteration is not in a clear hotspot.	1		No
BRSK1	p.R161*	Nonsense_Mutation		Likely Oncogenic	Likely Loss-of-function	The mutation effect description for truncating mutations in BRSK1 is: BRSK1 truncating mutations typically result in the loss of protein function. In vitro studies with BRSK1-knockout MDA-MB-231 cells demonstrate that loss of BRSK1 is inactivating as measured by reduced CDKN1B expression and loss of cell cycle arrest compared to mock cells (PMID: 25036402).	Unlikely	Tumor suppressor was not found under selection and alteration is not in a clear hotspot.	1		No
BRSK1	p.Y343*	Nonsense_Mutation		Likely Oncogenic	Likely Loss-of-function	The mutation effect description for truncating mutations in BRSK1 is: BRSK1 truncating mutations typically result in the loss of protein function. In vitro studies with BRSK1-knockout MDA-MB-231 cells demonstrate that loss of BRSK1 is inactivating as measured by reduced CDKN1B expression and loss of cell cycle arrest compared to mock cells (PMID: 25036402).	Unlikely	Tumor suppressor was not found under selection and alteration is not in a clear hotspot.	1		No
BRSK1		Intron		Likely Oncogenic	Likely Loss-of-function	The mutation effect description for truncating mutations in BRSK1 is: BRSK1 truncating mutations typically result in the loss of protein function. In vitro studies with BRSK1-knockout MDA-MB-231 cells demonstrate that loss of BRSK1 is inactivating as measured by reduced CDKN1B expression and loss of cell cycle arrest compared to mock cells (PMID: 25036402).	Unlikely	Tumor suppressor was not found under selection and alteration is not in a clear hotspot.	4		No
BTG1	p.E59*	Nonsense_Mutation		Likely Oncogenic	Likely Loss-of-function	The mutation effect description for truncating mutations in BTG1 is: BTG1 truncation mutations can form several forms of C-terminally truncation BTG1 proteins. BTG1 deletions were found in patients with B-cell acute lymphoblastic leukemia and are speculated to be a driver event in B-cell acute lymphoblastic leukemia (PMID: 22359517).	Unlikely	Tumor suppressor was not found under selection and alteration is not in a clear hotspot.	1		No
ERBB4	p.R544W	Missense_Mutation	p.R544W(9)	Oncogenic	Gain-of-function	The ERBB4 R544W mutation is located in the extracellular domain of the protein. This mutation has been found in melanoma (PMID: 28572459). Expression of this mutation in embryonic kidney and murine fibroblast cell lines demonstrated that it is activating as measured by increased protein activation and anchorage-independent proliferation compared to wildtype (PMID: 19718025).	Unlikely	In melanoma, it has been found to not be under selection, despite high mutation frequency.	1		No
CAMTA1	p.K114*	Nonsense_Mutation		Likely Oncogenic	Likely Loss-of-function	The mutation effect description for truncating mutations in CAMTA1 is: CAMTA1 truncating mutations typically result in the loss of protein expression. In vitro studies with CAMTA1 knockdown colorectal cancer cell lines demonstrate that loss of CAMTA1 is inactivating as measured by increased cellular proliferation (PMID: 35332122).	Unlikely	Tumor suppressor was not found under selection and alteration is not in a clear hotspot.	1		No
CBFA2T3		Intron		Likely Oncogenic	Likely Loss-of-function	The mutation effect description for truncating mutations in CBFA2T3 is: CBFA2T3 truncating mutations result in the loss of the protein function. In vitro studies with CBFA2T3-deficient SK-BR-3, MDA-MB-231 and MDA-MB-468 cells demonstrate loss of CBFA2T3 is inactivating as measured by increased tumor cell growth compared to vector-only controls (PMID: 12183414).	Unlikely	Tumor suppressor was not found under selection and alteration is not in a clear hotspot.	4		No
CBL	p.Q146*	Nonsense_Mutation		Likely Oncogenic	Likely Loss-of-function	The mutation effect description for truncating mutations in CBL is: Truncating mutations in CBL have been identified in patients with myeloid malignancies, often located within the RING domain of the protein. These alterations are predicted to confer dominant-negative effects on the wildtype CBL protein (PMID: 20694012, 22315494, 20508043). Experimental studies in human cell lines suggest that these mutations produce hypersensitivity to interleuken-3 (PMID: 22315494).	Unlikely	Tumor suppressor was not found under selection and alteration is not in a clear hotspot.	1		No
CBL	p.Q738*	Nonsense_Mutation		Likely Oncogenic	Likely Loss-of-function	The mutation effect description for truncating mutations in CBL is: Truncating mutations in CBL have been identified in patients with myeloid malignancies, often located within the RING domain of the protein. These alterations are predicted to confer dominant-negative effects on the wildtype CBL protein (PMID: 20694012, 22315494, 20508043). Experimental studies in human cell lines suggest that these mutations produce hypersensitivity to interleuken-3 (PMID: 22315494).	Unlikely	Tumor suppressor was not found under selection and alteration is not in a clear hotspot.	1		No
ASXL1	p.W1037*	Nonsense_Mutation	p.W1037fs*?(1)|p.W1037*(1)	Likely Oncogenic	Likely Loss-of-function	The mutation effect description for truncating mutations in ASXL1 is: ASXL1 truncating mutations can produce several forms of C-terminally truncated proteins and most commonly result in loss of the PHD domain (PMID: 22897849). These mutations have been found in leukemia (PMID: 21455215, 19388938). Expression of ASXL1 truncating mutations in murine myeloid cells resulted in dedifferentiation and myelodysplastic syndrome in a bone marrow transplant mouse model (PMID: 24216483, 26095772).	Unlikely	Tumor suppressor was not found under selection and alteration is not in a clear hotspot.	1		No
CBL		Intron		Likely Oncogenic	Likely Loss-of-function	The mutation effect description for truncating mutations in CBL is: Truncating mutations in CBL have been identified in patients with myeloid malignancies, often located within the RING domain of the protein. These alterations are predicted to confer dominant-negative effects on the wildtype CBL protein (PMID: 20694012, 22315494, 20508043). Experimental studies in human cell lines suggest that these mutations produce hypersensitivity to interleuken-3 (PMID: 22315494).	Unlikely	Tumor suppressor was not found under selection and alteration is not in a clear hotspot.	2		No
CBLB	p.R272*	Nonsense_Mutation		Likely Oncogenic	Likely Loss-of-function	The mutation effect description for truncating mutations in CBLB is: CBLB truncating mutations typically result in the loss of protein expression. In vitro studies with CBLB-knockdown MGC803, SGC-7901 and 293T cells demonstrate that loss of CBLB is inactivating as measured by IGF1-induced epithelial-to-mesenchymal transition and increased EGFR upregulation compared to wildtype (PMID: 24885194, 18316398).	Unlikely	Tumor suppressor was not found under selection and alteration is not in a clear hotspot.	1		No
STK19	p.D89N	Missense_Mutation		Likely Oncogenic	Unknown		Unlikely	This mutation is annotated incorrectly: https://pubmed.ncbi.nlm.nih.gov/32531245/	5	7.07803e-31	No
CDC73	p.E296*	Nonsense_Mutation		Likely Oncogenic	Likely Loss-of-function	The mutation effect description for truncating mutations in CDC73 is: CDC73 truncation mutations typically result in the loss of the protein. These mutations have been identified in hyperparathyroidism-with-jaw-tumors syndrome and parathyroid carcinoma (PMID: 28774260). Truncating mutations of CDC73 are likely inactivating as measured by loss of parafibromin expression in CDC73-null parathyroid carcinomas compared to wildtype (PMID: 30926677). CDC73 truncating mutations have been identified to be enriched in sporadic parathyroid carcinomas compared to sporadic non-carcinomas (PMID: 12960210, 15531515).	Unlikely	Tumor suppressor was not found under selection and alteration is not in a clear hotspot.	1		No
CDC73		Intron		Likely Oncogenic	Likely Loss-of-function	The mutation effect description for truncating mutations in CDC73 is: CDC73 truncation mutations typically result in the loss of the protein. These mutations have been identified in hyperparathyroidism-with-jaw-tumors syndrome and parathyroid carcinoma (PMID: 28774260). Truncating mutations of CDC73 are likely inactivating as measured by loss of parafibromin expression in CDC73-null parathyroid carcinomas compared to wildtype (PMID: 30926677). CDC73 truncating mutations have been identified to be enriched in sporadic parathyroid carcinomas compared to sporadic non-carcinomas (PMID: 12960210, 15531515).	Unlikely	Tumor suppressor was not found under selection and alteration is not in a clear hotspot.	4		No
CDH1	p.Q129*	Nonsense_Mutation		Likely Oncogenic	Likely Loss-of-function	The mutation effect description for truncating mutations in CDH1 is: CDH1 truncating mutations can produce several forms of C-terminally truncated CDH1 proteins. These mutations have been found in breast cancer and as germline mutations in familial gastric cancer (PMID: 8934538, 17522512). CDH1 loss in a transplant mouse model demonstrated increased genomic instability and increased disease burden compared to wildtype (Abstract: Ishizawa, et al. ASH 2013, Abstract# 602 https://ashpublications.org/blood/article/122/21/344/83783/Loss-of-Function-of-The-Cell-Cycle-Regulator-Cdh1).	Unlikely	Tumor suppressor was not found under selection and alteration is not in a clear hotspot.	1		No
ATM	p.L2427F	Missense_Mutation	p.L2427P(2)|p.L2427R(2)	Likely Oncogenic	Likely Loss-of-function	The ATM L2427F mutation has not specifically been reviewed by the OncoKB team. However, the mutation effect description for ATM L2427P, an alternate allele of ATM L2427F, is: The ATM L2427P mutation is located in the FAT domain of the protein. This mutation has been found in patients with chronic lymphocytic leukemia (PMID: 23585524). Primary CLL cells harboring this mutation demonstrated that it is likely inactivating as measured by decreased activation of downstream target genes after irradiation compared to wildtype (PMID: PMID: 23585524).	Unlikely	Tumor suppressor was not found under selection and alteration is not in a clear hotspot.	1		No
CDH1		Intron		Likely Oncogenic	Likely Loss-of-function	The mutation effect description for truncating mutations in CDH1 is: CDH1 truncating mutations can produce several forms of C-terminally truncated CDH1 proteins. These mutations have been found in breast cancer and as germline mutations in familial gastric cancer (PMID: 8934538, 17522512). CDH1 loss in a transplant mouse model demonstrated increased genomic instability and increased disease burden compared to wildtype (Abstract: Ishizawa, et al. ASH 2013, Abstract# 602 https://ashpublications.org/blood/article/122/21/344/83783/Loss-of-Function-of-The-Cell-Cycle-Regulator-Cdh1).	Unlikely	Tumor suppressor was not found under selection and alteration is not in a clear hotspot.	1		No
CDK12	p.L866*	Nonsense_Mutation		Likely Oncogenic	Likely Loss-of-function	The mutation effect description for truncating mutations in CDK12 is: CDK12 truncating mutations result in loss of protein function, resulting in defects in DNA repair pathways and consequent genomic instability (PMID: 25712099). Knockdown of CDK12 by siRNA expression in ovarian cancer cell lines markedly reduced BRCA1 expression and disrupted homologous recombination repair (PMID: 24554720). Additionally, CDK12 truncating mutations were shown to disrupt the interaction between CDK12 and cyclin K as compared to wildtype, leading to downregulation of genes involved in the homologous repair pathway (PMID: 25712099, 21720365). In patients with ovarian cancer, CDK12 inactivation was associated with increased genome instability and the presence of numerous tandem duplications (PMID: 26787825).	Unlikely	Tumor suppressor was not found under selection and alteration is not in a clear hotspot.	1		No
CDK12		Intron		Likely Oncogenic	Likely Loss-of-function	The mutation effect description for truncating mutations in CDK12 is: CDK12 truncating mutations result in loss of protein function, resulting in defects in DNA repair pathways and consequent genomic instability (PMID: 25712099). Knockdown of CDK12 by siRNA expression in ovarian cancer cell lines markedly reduced BRCA1 expression and disrupted homologous recombination repair (PMID: 24554720). Additionally, CDK12 truncating mutations were shown to disrupt the interaction between CDK12 and cyclin K as compared to wildtype, leading to downregulation of genes involved in the homologous repair pathway (PMID: 25712099, 21720365). In patients with ovarian cancer, CDK12 inactivation was associated with increased genome instability and the presence of numerous tandem duplications (PMID: 26787825).	Unlikely	Tumor suppressor was not found under selection and alteration is not in a clear hotspot.	1		No
CDKN1C		Intron		Likely Oncogenic	Likely Loss-of-function	The mutation effect description for truncating mutations in CDKN1C is: CDKN1C truncating mutations typically result in the loss of protein expression. In vitro studies with CDKN1C-knockdown hepatoma cell lines demonstrate that loss of CDKN1C is inactivating as measured by increased cellular invasion compared to wildtype (PMID: 26271467).	Unlikely	Tumor suppressor was not found under selection and alteration is not in a clear hotspot.	1		No
CHD2		Intron		Likely Oncogenic	Likely Loss-of-function	The mutation effect description for truncating mutations in CHD2 is: Truncating mutations of CHD2 typically result in the loss of protein function. CHD2 truncating mutations have been identified in chronic lymphocytic leukemia (PMID: 26031915). In vitro studies with HEK293T cells expressing truncating mutations of CHD2 demonstrate that truncating mutations are inactivating as measured by defective association with active chromatin and loss of colocalization with acetyl histones H4Ac and H3K4me compared to wildtype (PMID: 26031915).	Unlikely	Tumor suppressor was not found under selection and alteration is not in a clear hotspot.	2		No
CHEK1		Splice_Site		Likely Oncogenic	Likely Loss-of-function	The mutation effect description for truncating mutations in CHEK1 is: Truncating mutations in CHEK1 have been found in the C-terminus and kinase domains, and result in shortened, non-functional peptides (PMID: 18716058, 14681223, 23508805). Originally identified as a mediator of DNA damage response, CHEK1 is a tumor suppressor that induces cell cycle arrest at the G2/M phase by phosphorylating CDK1, among other mechanisms (PMID: 23508805). Heterozygous loss of this gene, but not full loss, has been shown to induce tumor formation in WNT1 oncogenic mice (PMID:10859164). Truncating mutations in CHEK1 have been identified in patients with stomach, endometrial and colorectal cancers (PMID: 12124347, 10757443, 11691784).	Unlikely	Tumor suppressor was not found under selection and alteration is not in a clear hotspot.	1		No
CHEK2		Intron		Likely Oncogenic	Likely Loss-of-function	The mutation effect description for truncating mutations in CHEK2 is: CHEK2 is a tumor suppressor gene and truncating mutations are therefore considered to be likely oncogenic. Truncating mutations in CHEK2 have been associated with increased risk of breast, prostate and colorectal cancer in various populations (PMID: 19401704, 27464310, 28779002).	Unlikely	Tumor suppressor was not found under selection and alteration is not in a clear hotspot.	2		No
CIC	p.G2006S	Missense_Mutation		Likely Oncogenic	Likely Loss-of-function	The CIC G1098S mutation has not specifically been reviewed by the OncoKB team. However, the mutation effect description for CIC G1098D, an alternate allele of CIC G1098S, is: The CIC G1098D mutation is located in an uncharacterized region of the protein (PMID: 27869830). Expression of this mutation in lung adenocarcinoma cell lines demonstrated that it is likely inactivating as measured by an increased migratory phenotype in invasion assays (PMID: 27869830).	Unlikely	Tumor suppressor was not found under selection and alteration is not in a clear hotspot.	1		No
CIC		Intron		Likely Oncogenic	Likely Loss-of-function	The mutation effect description for truncating mutations in CIC is: CIC truncating mutations are typically a result of loss or mutation of CIC on chromosome 19q, and are associated with IDH1 and FUBP1 mutations or deletions on chromosome 1p. These mutations have been identified in glioma (PMID: 24117486, 22072542, 21817013, 24086756). CIC mutations were detected with chromosome 1p/19q co-deletion in a study examining patient oligodendrogliomas (PMID: 22588899). Oligodendrogliomas with loss of CIC detected with FUBP1 mutations were found to exclusively co-occur with IDH1 or IDH2 mutations (PMID: 22588899). In vitro studies of truncated CIC in human glioma cell lines have demonstrated that CIC truncating mutations are inactivating as measured by a defect in CIC nuclear targeting to the nucleus (PMID: 26017892).	Unlikely	Tumor suppressor was not found under selection and alteration is not in a clear hotspot.	3		No
CIITA	p.K743*	Nonsense_Mutation		Likely Oncogenic	Likely Loss-of-function	The mutation effect description for truncating mutations in CIITA is: CIITA truncating mutations typically result in loss of protein. These mutations have been identified in diffuse large B-cell lymphoma (PMID: 19229048). Loss of CIITA is demonstrated to be inactivating as measured by downregulation of MHC class II expression and overexpression of ligands for PD-1 compared to wildtype (PMID: 28479318, 26599546, 26549456).	Unlikely	Tumor suppressor was not found under selection and alteration is not in a clear hotspot.	1		No
CIITA		Intron		Likely Oncogenic	Likely Loss-of-function	The mutation effect description for truncating mutations in CIITA is: CIITA truncating mutations typically result in loss of protein. These mutations have been identified in diffuse large B-cell lymphoma (PMID: 19229048). Loss of CIITA is demonstrated to be inactivating as measured by downregulation of MHC class II expression and overexpression of ligands for PD-1 compared to wildtype (PMID: 28479318, 26599546, 26549456).	Unlikely	Tumor suppressor was not found under selection and alteration is not in a clear hotspot.	4		No
CMTR2	p.Q567*	Nonsense_Mutation		Likely Oncogenic	Loss-of-function	The mutation effect description for truncating mutations in CMTR2 is: CMTR2 truncating mutations typically result in the loss of protein function. In vitro studies with HEK293 cells expressing truncated variants of CMTR2 demonstrate that truncating mutations are inactivating as measured by reduced or loss of MTase activity compared to full length CMTR2 (PMID: 24402442).	Unlikely	Tumor suppressor was not found under selection and alteration is not in a clear hotspot.	1		No
CMTR2	p.W433*	Nonsense_Mutation		Likely Oncogenic	Loss-of-function	The mutation effect description for truncating mutations in CMTR2 is: CMTR2 truncating mutations typically result in the loss of protein function. In vitro studies with HEK293 cells expressing truncated variants of CMTR2 demonstrate that truncating mutations are inactivating as measured by reduced or loss of MTase activity compared to full length CMTR2 (PMID: 24402442).	Unlikely	Tumor suppressor was not found under selection and alteration is not in a clear hotspot.	1		No
COL2A1		Intron		Likely Oncogenic	Likely Loss-of-function	The mutation effect description for truncating mutations in COL2A1 is: COL2A1 truncating mutations occur throughout the gene and typically result in loss of protein expression. Truncating mutations of COL2A1 have been identified in Stickler syndrome and spondyloperipheral dysplasia (PMID: 7487609, 20179744, 15316962). In vitro studies with patient-derived RNA samples expressing truncating mutations of COL2A1 demonstrate that the mutations are inactivating as measured by nonsense-mediated mRNA decay of COL2A1 (PMID: 17721977, 18023161).	Unlikely	Tumor suppressor was not found under selection and alteration is not in a clear hotspot.	7		No
CREBBP	p.H1487Y	Missense_Mutation	p.H1487N(1)|p.H1487Y(1)	Likely Oncogenic	Likely Loss-of-function	The CREBBP H1487Y mutation is located in the histone acetyltransferase (HAT) domain of the CREBBP protein. This mutation has been found in lymphomas, among other cancers (PMID: 21390126). In vitro studies have demonstrated that this mutation is likely inactivating as measured by decreased HAT activity compared to wildtype (PMID: 21390126).	Unlikely	Oncokb annotation, but no cosmic	1		Yes
CREBBP	p.P960P	Splice_Site		Likely Oncogenic	Likely Loss-of-function	The mutation effect description for truncating mutations in CREBBP is: CREBBP truncating mutations result in various forms of C-terminally truncated CREBBP proteins. Variants resulting in the loss of the histone acetyltransferase (HAT) domain (residues 1342-1648) are likely to affect histone acetylation, target gene transcription and cell proliferation as is seen by missense mutations in this domain. Experimental studies on variants retaining the HAT domain but cleaving other C-terminal domains that bind various cofactors indicate effects on target gene expression and cellular proliferation (PMID: 21390130).	Unlikely	Oncokb annotation, but no cosmic	1		Yes
CREBBP	p.Q1879*	Nonsense_Mutation		Likely Oncogenic	Likely Loss-of-function	The mutation effect description for truncating mutations in CREBBP is: CREBBP truncating mutations result in various forms of C-terminally truncated CREBBP proteins. Variants resulting in the loss of the histone acetyltransferase (HAT) domain (residues 1342-1648) are likely to affect histone acetylation, target gene transcription and cell proliferation as is seen by missense mutations in this domain. Experimental studies on variants retaining the HAT domain but cleaving other C-terminal domains that bind various cofactors indicate effects on target gene expression and cellular proliferation (PMID: 21390130).	Unlikely	Oncokb annotation, but no cosmic	1		Yes
CREBBP	p.Q2045*	Nonsense_Mutation	p.Q2045*(3)	Likely Oncogenic	Likely Loss-of-function	The mutation effect description for truncating mutations in CREBBP is: CREBBP truncating mutations result in various forms of C-terminally truncated CREBBP proteins. Variants resulting in the loss of the histone acetyltransferase (HAT) domain (residues 1342-1648) are likely to affect histone acetylation, target gene transcription and cell proliferation as is seen by missense mutations in this domain. Experimental studies on variants retaining the HAT domain but cleaving other C-terminal domains that bind various cofactors indicate effects on target gene expression and cellular proliferation (PMID: 21390130).	Unlikely	Oncokb annotation, but no cosmic	1		Yes
CREBBP	p.Q2368*	Nonsense_Mutation		Likely Oncogenic	Likely Loss-of-function	The mutation effect description for truncating mutations in CREBBP is: CREBBP truncating mutations result in various forms of C-terminally truncated CREBBP proteins. Variants resulting in the loss of the histone acetyltransferase (HAT) domain (residues 1342-1648) are likely to affect histone acetylation, target gene transcription and cell proliferation as is seen by missense mutations in this domain. Experimental studies on variants retaining the HAT domain but cleaving other C-terminal domains that bind various cofactors indicate effects on target gene expression and cellular proliferation (PMID: 21390130).	Unlikely	Oncokb annotation, but no cosmic	1		Yes
CREBBP	p.Q513*	Nonsense_Mutation		Likely Oncogenic	Likely Loss-of-function	The mutation effect description for truncating mutations in CREBBP is: CREBBP truncating mutations result in various forms of C-terminally truncated CREBBP proteins. Variants resulting in the loss of the histone acetyltransferase (HAT) domain (residues 1342-1648) are likely to affect histone acetylation, target gene transcription and cell proliferation as is seen by missense mutations in this domain. Experimental studies on variants retaining the HAT domain but cleaving other C-terminal domains that bind various cofactors indicate effects on target gene expression and cellular proliferation (PMID: 21390130).	Unlikely	Oncokb annotation, but no cosmic	1		Yes
CREBBP	p.Q816*	Nonsense_Mutation		Likely Oncogenic	Likely Loss-of-function	The mutation effect description for truncating mutations in CREBBP is: CREBBP truncating mutations result in various forms of C-terminally truncated CREBBP proteins. Variants resulting in the loss of the histone acetyltransferase (HAT) domain (residues 1342-1648) are likely to affect histone acetylation, target gene transcription and cell proliferation as is seen by missense mutations in this domain. Experimental studies on variants retaining the HAT domain but cleaving other C-terminal domains that bind various cofactors indicate effects on target gene expression and cellular proliferation (PMID: 21390130).	Unlikely	Oncokb annotation, but no cosmic	1		Yes
CREBBP	p.Q919*	Nonsense_Mutation		Likely Oncogenic	Likely Loss-of-function	The mutation effect description for truncating mutations in CREBBP is: CREBBP truncating mutations result in various forms of C-terminally truncated CREBBP proteins. Variants resulting in the loss of the histone acetyltransferase (HAT) domain (residues 1342-1648) are likely to affect histone acetylation, target gene transcription and cell proliferation as is seen by missense mutations in this domain. Experimental studies on variants retaining the HAT domain but cleaving other C-terminal domains that bind various cofactors indicate effects on target gene expression and cellular proliferation (PMID: 21390130).	Unlikely	Oncokb annotation, but no cosmic	1		Yes
EP300	p.W1466C	Missense_Mutation	p.W1466C(7)	Likely Oncogenic	Unknown		Unlikely	Unknown effect and not a clear hotspot	1	4.8236e-07	No
CTNNA1	p.Y177*	Nonsense_Mutation		Likely Oncogenic	Likely Loss-of-function	The mutation effect description for truncating mutations in CTNNA1 is: CTNNA1 truncating mutations typically result in the loss of protein expression. CTNNA1 truncating mutations have been identified in gastric cancer and breast cancer (PMID: 32051609). In vitro studies with L2a cells expressing a premature stop codon mutation of CTNNA1 demonstrate that truncating mutations are inactivating as measured by loss of protein expression, enhanced cellular survival and tumor progression compared to wildtype (PMID: 19745064).	Unlikely	Tumor suppressor was not found under selection and alteration is not in a clear hotspot.	1		No
CTNNA1		Intron		Likely Oncogenic	Likely Loss-of-function	The mutation effect description for truncating mutations in CTNNA1 is: CTNNA1 truncating mutations typically result in the loss of protein expression. CTNNA1 truncating mutations have been identified in gastric cancer and breast cancer (PMID: 32051609). In vitro studies with L2a cells expressing a premature stop codon mutation of CTNNA1 demonstrate that truncating mutations are inactivating as measured by loss of protein expression, enhanced cellular survival and tumor progression compared to wildtype (PMID: 19745064).	Unlikely	Tumor suppressor was not found under selection and alteration is not in a clear hotspot.	1		No
CTR9	p.Q327*	Nonsense_Mutation		Likely Oncogenic	Likely Loss-of-function	The mutation effect description for truncating mutations in CTR9 is: CTR9 truncating mutations typically result in the loss of protein function. Truncating mutations of CTR9 have been identified in Wilms' tumor (PMID: 29292210). In vivo studies with yeast expressing truncated variants of CTR9 demonstrate that truncating mutations are inactivating as measured by loss of binding with PAF1c compared to full length CTR9 (PMID: 30228257).	Unlikely	Tumor suppressor was not found under selection and alteration is not in a clear hotspot.	1		No
CTR9	p.R201S	Missense_Mutation		Likely Oncogenic	Likely Loss-of-function	The CTR9 R201S mutation has not specifically been reviewed by the OncoKB team. However, the mutation effect description for CTR9 R201C, an alternate allele of CTR9 R201S, is: The CTR9 R201C mutation is located in the tetratricopeptide repeat domain of the CTR9 protein. This mutation has been found in melanoma, among others (PMID: 30228257). In vitro studies have demonstrated that this mutation is inactivating as measured by decreased binding to PAF1, an RNA polymerase II binding protein, compared to wildtype (PMID: 30228257).	Unlikely	Tumor suppressor was not found under selection and alteration is not in a clear hotspot.	1		No
CTR9		Splice_Site		Likely Oncogenic	Likely Loss-of-function	The mutation effect description for truncating mutations in CTR9 is: CTR9 truncating mutations typically result in the loss of protein function. Truncating mutations of CTR9 have been identified in Wilms' tumor (PMID: 29292210). In vivo studies with yeast expressing truncated variants of CTR9 demonstrate that truncating mutations are inactivating as measured by loss of binding with PAF1c compared to full length CTR9 (PMID: 30228257).	Unlikely	Tumor suppressor was not found under selection and alteration is not in a clear hotspot.	1		No
CUL3	p.Q343*	Nonsense_Mutation		Likely Oncogenic	Likely Loss-of-function	The mutation effect description for truncating mutations in CUL3 is: CUL3 truncating mutations typically results in the loss of protein function. In vitro studies with conditional or floxed CUL3 MEF cells demonstrate that loss of CUL3 is inactivating as measured by loss of cyclin E regulation and decreased cell viability compared to control cells (PMID: 17339333).	Unlikely	Tumor suppressor was not found under selection and alteration is not in a clear hotspot.	1		No
CUL3	p.R148*	Nonsense_Mutation		Likely Oncogenic	Likely Loss-of-function	The mutation effect description for truncating mutations in CUL3 is: CUL3 truncating mutations typically results in the loss of protein function. In vitro studies with conditional or floxed CUL3 MEF cells demonstrate that loss of CUL3 is inactivating as measured by loss of cyclin E regulation and decreased cell viability compared to control cells (PMID: 17339333).	Unlikely	Tumor suppressor was not found under selection and alteration is not in a clear hotspot.	1		No
CUX1	p.Q1044*	Nonsense_Mutation		Likely Oncogenic	Likely Loss-of-function	The mutation effect description for truncating mutations in CUX1 is: Truncating mutations in CUX1 occur throughout the entire gene and result in reduced protein expression (PMID: 24316979). CUX1 is a transcription factor that has been shown to serve as a haploinsufficient tumor suppressor (PMID: 23212519). Loss of CUX1 leads to activation of the PI3K signaling pathway and tumor growth (PMID: 24316979). Truncating mutations in CUX1 have been found in acute myeloid leukemia and have been associated with poor prognosis (PMID: 24316979).	Unlikely	Tumor suppressor was not found under selection and alteration is not in a clear hotspot.	1		No
CUX1	p.W1514*	Nonsense_Mutation		Likely Oncogenic	Likely Loss-of-function	The mutation effect description for truncating mutations in CUX1 is: Truncating mutations in CUX1 occur throughout the entire gene and result in reduced protein expression (PMID: 24316979). CUX1 is a transcription factor that has been shown to serve as a haploinsufficient tumor suppressor (PMID: 23212519). Loss of CUX1 leads to activation of the PI3K signaling pathway and tumor growth (PMID: 24316979). Truncating mutations in CUX1 have been found in acute myeloid leukemia and have been associated with poor prognosis (PMID: 24316979).	Unlikely	Tumor suppressor was not found under selection and alteration is not in a clear hotspot.	1		No
CUX1		Intron		Likely Oncogenic	Likely Loss-of-function	The mutation effect description for truncating mutations in CUX1 is: Truncating mutations in CUX1 occur throughout the entire gene and result in reduced protein expression (PMID: 24316979). CUX1 is a transcription factor that has been shown to serve as a haploinsufficient tumor suppressor (PMID: 23212519). Loss of CUX1 leads to activation of the PI3K signaling pathway and tumor growth (PMID: 24316979). Truncating mutations in CUX1 have been found in acute myeloid leukemia and have been associated with poor prognosis (PMID: 24316979).	Unlikely	Tumor suppressor was not found under selection and alteration is not in a clear hotspot.	4		No
CYLD	p.E680*	Nonsense_Mutation		Likely Oncogenic	Likely Loss-of-function	The mutation effect description for truncating mutations in CYLD is: CYLD truncation mutations occur throughout the entire gene and result in reduced expression of the protein (PMID: 23426135). Truncating CYLD mutations have been identified in multiple myeloma, as well as in several skin tumors such as cylindromas, trichoepitheliomas and spiradenomas (PMID:23426135, 27775078). In vitro studies with CYLD-deficient HeLa and SiHa cells demonstrate that loss of CYLD is inactivating as measured by loss of the regulatory mechanisms for signaling pathways causing aberrant activation of NF-kB (PMID: 18977328).	Unlikely	Tumor suppressor was not found under selection and alteration is not in a clear hotspot.	1		No
ATM	p.Q1311*	Nonsense_Mutation	p.V1292_Q1331del40(1)	Likely Oncogenic	Likely Loss-of-function	The mutation effect description for truncating mutations in ATM is: ATM truncating mutations can produce several forms of C-terminally truncated ATM proteins. When found in the germline, these mutations result in ataxia-telangiectasia syndrome, which increases cancer predisposition, including a 20% to 30% lifetime risk of lymphoid, gastric, breast, central nervous system, skin, and other cancers (PMID: 27413114). Deletion of ATM in mouse models and cell lines demonstrates that it is oncogenic as measured by decreased DNA repair efficiency and increased cellular motility (PMID: 30553448, 30348496).	Unlikely	Tumor suppressor was not found under selection and alteration is not in a clear hotspot.	1		No
DDB2	p.G152G	Splice_Site		Likely Oncogenic	Likely Loss-of-function	The mutation effect description for truncating mutations in DDB2 is: DDB2 truncating mutations typically result in the loss of protein function. DDB2 truncating mutations have been identified in patients with xeroderma pigmentosum (PMID: 32530099, 12812979). In vitro studies with patient-derived cells expressing truncated variants of DDB2 demonstrate that truncating mutations are inactivating as measured by deficient UV-damaged DNA binding activity and repair compared to vector control (PMID: 12812979).	Unlikely	Tumor suppressor was not found under selection and alteration is not in a clear hotspot.	1		No
DDX3X	p.G647*	Nonsense_Mutation		Likely Oncogenic	Likely Loss-of-function	The mutation effect description for truncating mutations in DDX3X is: DDX3X truncation mutations occur throughout the entire gene and result in reduced expression of this protein (PMID: 25382417). Truncating mutations in DDX3X have been identified in chronic lymphocytic leukemia and medulloblastoma (PMID: 25382417). In vitro studies with the pNIC28 vector expressing full transcript DDX3X, C-terminal truncated transcript DDX3X and N-terminal truncated transcript DDX3X demonstrated that loss of the C-terminal domain of DDX3X is inactivating as measured by the loss of binding to blunt-ended double-helix compared to full transcript DDX3X (PMID: 34056415).	Unlikely	Tumor suppressor was not found under selection and alteration is not in a clear hotspot.	1		No
DDX3X	p.T275M	Missense_Mutation		Likely Oncogenic	Likely Loss-of-function	The DDX3X T275M mutation is located in the helicase domain of the DDX3X protein. This mutation has been found in medulloblastomas (PMID: 27180681). In vitro studies demonstrated that this mutation is likely inactivating as measured by increased stress granule formation compared to wildtype (PMID: 27180681).	Unlikely	Tumor suppressor was not found under selection and alteration is not in a clear hotspot.	1		No
DDX3X		Intron		Likely Oncogenic	Likely Loss-of-function	The mutation effect description for truncating mutations in DDX3X is: DDX3X truncation mutations occur throughout the entire gene and result in reduced expression of this protein (PMID: 25382417). Truncating mutations in DDX3X have been identified in chronic lymphocytic leukemia and medulloblastoma (PMID: 25382417). In vitro studies with the pNIC28 vector expressing full transcript DDX3X, C-terminal truncated transcript DDX3X and N-terminal truncated transcript DDX3X demonstrated that loss of the C-terminal domain of DDX3X is inactivating as measured by the loss of binding to blunt-ended double-helix compared to full transcript DDX3X (PMID: 34056415).	Unlikely	Tumor suppressor was not found under selection and alteration is not in a clear hotspot.	3		No
DDX41	p.R311*	Nonsense_Mutation		Likely Oncogenic	Likely Loss-of-function	The mutation effect description for truncating mutations in DDX41 is: Truncating mutations of DDX41 can occur throughout the gene and typically result in the loss of protein function. These mutations have been identified in acute myeloid leukemia and myeloid neoplasm (PMID: 26712909, 36322930). In vivo studies with zebrafish expressing truncated DDX41 demonstrate that truncating mutations are inactivating as measured by increased hematopoietic stem and progenitor cell proliferation compared to wildtype (PMID: 33651979).	Unlikely	Tumor suppressor was not found under selection and alteration is not in a clear hotspot.	1		No
DDX41		Intron		Likely Oncogenic	Likely Loss-of-function	The mutation effect description for truncating mutations in DDX41 is: Truncating mutations of DDX41 can occur throughout the gene and typically result in the loss of protein function. These mutations have been identified in acute myeloid leukemia and myeloid neoplasm (PMID: 26712909, 36322930). In vivo studies with zebrafish expressing truncated DDX41 demonstrate that truncating mutations are inactivating as measured by increased hematopoietic stem and progenitor cell proliferation compared to wildtype (PMID: 33651979).	Unlikely	Tumor suppressor was not found under selection and alteration is not in a clear hotspot.	3		No
DICER1	p.Q224*	Nonsense_Mutation		Likely Oncogenic	Likely Loss-of-function	The mutation effect description for truncating mutations in DICER1 is: DICER1 germline truncating mutations result in various forms of C-terminally truncated DICER1 protein and the loss of DICER1 protein function. These mutations have been identified in pleuropulmonary blastoma (PMID: 21266384, 21501861). In vitro studies with DICER1-deficient mouse myeloid progenitor cells demonstrated that loss of DICER1 is inactivating as measured by blocked monocyte differentiation, depleted macrophages and induced myeloid dysplasia compared to wildtype (PMID: 22353998, 20305640).	Unlikely	Tumor suppressor was not found under selection and alteration is not in a clear hotspot.	1		No
DICER1		Intron		Likely Oncogenic	Likely Loss-of-function	The mutation effect description for truncating mutations in DICER1 is: DICER1 germline truncating mutations result in various forms of C-terminally truncated DICER1 protein and the loss of DICER1 protein function. These mutations have been identified in pleuropulmonary blastoma (PMID: 21266384, 21501861). In vitro studies with DICER1-deficient mouse myeloid progenitor cells demonstrated that loss of DICER1 is inactivating as measured by blocked monocyte differentiation, depleted macrophages and induced myeloid dysplasia compared to wildtype (PMID: 22353998, 20305640).	Unlikely	Tumor suppressor was not found under selection and alteration is not in a clear hotspot.	5		No
DIS3	p.R659*	Nonsense_Mutation		Likely Oncogenic	Likely Loss-of-function	The mutation effect description for truncating mutations in DIS3 is: DIS3 truncations mutations are infrequent and typically result in the loss of protein function (PMID: 33951891). Germline truncating DIS3 mutations have been identified in multiple myeloma (PMID: 30967618). Truncating mutations of DIS3 are suggested to be inactivating due to the loss of the exonucleolytic active RNB and S1 domains (PMID: 30967618).	Unlikely	Tumor suppressor was not found under selection and alteration is not in a clear hotspot.	1		No
DIS3		Intron		Likely Oncogenic	Likely Loss-of-function	The mutation effect description for truncating mutations in DIS3 is: DIS3 truncations mutations are infrequent and typically result in the loss of protein function (PMID: 33951891). Germline truncating DIS3 mutations have been identified in multiple myeloma (PMID: 30967618). Truncating mutations of DIS3 are suggested to be inactivating due to the loss of the exonucleolytic active RNB and S1 domains (PMID: 30967618).	Unlikely	Tumor suppressor was not found under selection and alteration is not in a clear hotspot.	1		No
DNMT3A	p.G150V	Missense_Mutation		Likely Oncogenic	Likely Loss-of-function	The mutation effect description for truncating mutations in DNMT3A is: Truncating mutations in DNMT3A have been detected in patients with acute myeloid leukemia (AML) and developmental overgrowth disorders (PMID: 25964253, 24614070). These alterations are predicted to cause nonsense-mediated decay and haploinsufficiency, and are associated with a better survival and lower relapse risk in AML (PMID: 25964253). Give the role of DNMT3A in DNA methylation, loss results in disturbed methylation patterns and global hypomethylation, which is required for transcription of lineage-specific programs in myeloid development (PMID: 21067377).	Unlikely	Tumor suppressor was not found under selection and alteration is not in a clear hotspot.	1		No
DNMT3A		Intron		Likely Oncogenic	Likely Loss-of-function	The mutation effect description for truncating mutations in DNMT3A is: Truncating mutations in DNMT3A have been detected in patients with acute myeloid leukemia (AML) and developmental overgrowth disorders (PMID: 25964253, 24614070). These alterations are predicted to cause nonsense-mediated decay and haploinsufficiency, and are associated with a better survival and lower relapse risk in AML (PMID: 25964253). Give the role of DNMT3A in DNA methylation, loss results in disturbed methylation patterns and global hypomethylation, which is required for transcription of lineage-specific programs in myeloid development (PMID: 21067377).	Unlikely	Tumor suppressor was not found under selection and alteration is not in a clear hotspot.	6		No
DNMT3B	p.676_677YH>*Y	Nonsense_Mutation		Likely Oncogenic	Likely Loss-of-function	The mutation effect description for truncating mutations in DNMT3B is: DNMT3B truncation mutations typically result in the loss of protein function. Truncating mutations in DNMT3B have been identified in patients with B- and T-cell lymphomas (PMID: 22133874). In vitro studies with various DNMT3B-deficient human cancer cell lines demonstrated that loss of DNMT3B is inactivating as measured by increased cellular proliferation and upregulation of MENT from loss of methylation as compared to wildtype (PMID: 22133874).	Unlikely	Tumor suppressor was not found under selection and alteration is not in a clear hotspot.	1		No
DNMT3B		Intron		Likely Oncogenic	Likely Loss-of-function	The mutation effect description for truncating mutations in DNMT3B is: DNMT3B truncation mutations typically result in the loss of protein function. Truncating mutations in DNMT3B have been identified in patients with B- and T-cell lymphomas (PMID: 22133874). In vitro studies with various DNMT3B-deficient human cancer cell lines demonstrated that loss of DNMT3B is inactivating as measured by increased cellular proliferation and upregulation of MENT from loss of methylation as compared to wildtype (PMID: 22133874).	Unlikely	Tumor suppressor was not found under selection and alteration is not in a clear hotspot.	2		No
DTX1	p.555_556WE>*K	Nonsense_Mutation		Likely Oncogenic	Likely Loss-of-function	The mutation effect description for truncating mutations in DTX1 is: Truncating mutations in DTX1 generally occur in the exon 1 WWE1 domain of the protein. These mutations have been identified in patients with diffuse large B-Cell Lymphoma and splenic marginal zone lymphomas (PMID: 25171927). In vitro studies with mammalian cells expressing a truncated DTX1 mutant lacking domain III demonstrated that truncation mutations are likely inactivating as measured by the inability to inhibit MASH1-mediated transcriptional activation compared to full transcript DTX1 (PMID: 11564735).	Unlikely	Tumor suppressor was not found under selection and alteration is not in a clear hotspot.	1		No
DTX1		Intron		Likely Oncogenic	Likely Loss-of-function	The mutation effect description for truncating mutations in DTX1 is: Truncating mutations in DTX1 generally occur in the exon 1 WWE1 domain of the protein. These mutations have been identified in patients with diffuse large B-Cell Lymphoma and splenic marginal zone lymphomas (PMID: 25171927). In vitro studies with mammalian cells expressing a truncated DTX1 mutant lacking domain III demonstrated that truncation mutations are likely inactivating as measured by the inability to inhibit MASH1-mediated transcriptional activation compared to full transcript DTX1 (PMID: 11564735).	Unlikely	Tumor suppressor was not found under selection and alteration is not in a clear hotspot.	2		No
DUSP22	p.I8I	Silent		Likely Oncogenic	Likely Loss-of-function	The mutation effect description for truncating mutations in DUSP22 is: Truncating mutations in DUSP22 generally occur in exon 1 of the gene and typically result in loss of the protein. These mutations have been identified in patients with cutaneous and peripheral anaplastic large T-cell lymphomas, specifically ALK-negative ALCL tumors that harbor chromosome 6p25 deletions or rearrangements (PMID: 27626696). In vitro studies with DUSP22-deficient malignant T cells demonstrate that loss of DUSP22 is inactivating as measured by inhibition of cellular expansion, soft agar clonogenicity and tumorigenicity, and upregulation of apoptosis following re-expression of DUSP22 (PMID: 27626696).	Unlikely	Tumor suppressor was not found under selection and alteration is not in a clear hotspot.	1		No
DUSP4	p.S194*	Nonsense_Mutation		Likely Oncogenic	Likely Loss-of-function	The mutation effect description for truncating mutations in DUSP4 is: DUSP4 truncation mutations typically result in the loss of the protein. These mutations have been identified in pancreatic cancer and breast cancer (PMID: 26941286, 23966295). In vitro studies with DUSP4-silenced MDA-231 and SUM159PT cells demonstrated that loss of DUSP4 is inactivating as measured by loss of negative regulation of MAPK signaling as compared to wildtype (PMID: 23966295). Ectopic overexpression of DUSP4 in pancreatic cell lines resulted in significant invasion suppression, reduced cell proliferation and MAPK inactivation (PMID: 26941286) (Abstract: Singh et al. Abstract #3667, AACR 2016. http://cancerres.aacrjournals.org/content/76/14_Supplement/3667, 19525976).	Unlikely	Tumor suppressor was not found under selection and alteration is not in a clear hotspot.	1		No
DUSP4		Intron		Likely Oncogenic	Likely Loss-of-function	The mutation effect description for truncating mutations in DUSP4 is: DUSP4 truncation mutations typically result in the loss of the protein. These mutations have been identified in pancreatic cancer and breast cancer (PMID: 26941286, 23966295). In vitro studies with DUSP4-silenced MDA-231 and SUM159PT cells demonstrated that loss of DUSP4 is inactivating as measured by loss of negative regulation of MAPK signaling as compared to wildtype (PMID: 23966295). Ectopic overexpression of DUSP4 in pancreatic cell lines resulted in significant invasion suppression, reduced cell proliferation and MAPK inactivation (PMID: 26941286) (Abstract: Singh et al. Abstract #3667, AACR 2016. http://cancerres.aacrjournals.org/content/76/14_Supplement/3667, 19525976).	Unlikely	Tumor suppressor was not found under selection and alteration is not in a clear hotspot.	1		No
BRAF	p.H725L	Missense_Mutation		Likely Oncogenic	Likely Gain-of-function	The BRAF H725L mutation has not specifically been reviewed by the OncoKB team. However, the mutation effect description for BRAF H725Y, an alternate allele of BRAF H725L, is: The BRAF H725Y mutation is located in an unknown functional domain of the protein. This mutation has been identified in merkel cell carcinoma (PMID: 28481359). In vitro studies with MCF10A cells expressing BRAF H725Y demonstrate that the mutation is activating as measured by increased transformation ability compared to wildtype (PMID: 29533785).	Unlikely	Low frequency in COSMIC	1		No
ELF3		Intron		Likely Oncogenic	Likely Loss-of-function	The mutation effect description for truncating mutations in ELF3 is: Truncating ELF3 mutations can disrupt the protein's normal function by removing essential regions. The ETS domain (residues 272-357) is responsible for ELF3's DNA-binding ability, and it has been shown that truncating the protein at residue 354 results in loss of transcriptional activity from a reporter construct, likely due to decreased affinity for DNA (PMID: 17148437). A protein truncated at residue 363 showed slightly reduced function. In a similar assay, it was shown that truncating the protein at residues 233 or 270 resulted in a protein with dominant-negative effect on the wildtype protein (PMID: 14976186). These results indicate that parts of the ELF3 protein's C-terminus are required for full wildtype function. Knockdown of ELF3 in normal ampullary epithelial cells resulted in increased motility and invasion compared to mock knockdown, suggesting loss-of-function mutations in ELF3 increase the oncogenic potential of the cell (PMID: 26806338).	Unlikely	Tumor suppressor was not found under selection and alteration is not in a clear hotspot.	1		No
ELMSAN1	p.Q1034*	Nonsense_Mutation		Likely Oncogenic	Likely Loss-of-function	The mutation effect description for truncating mutations in MIDEAS is: MIDEAS truncating mutations typically result in the loss of protein function. In vitro studies with MIDEAS-knockout U2OS cells demonstrate that loss of MIDEAS is inactivating as measured by increased mitotic chromosome misalignment compared to vector control (PMID: 32591534).	Unlikely	Tumor suppressor was not found under selection and alteration is not in a clear hotspot.	1		No
ELMSAN1		Intron		Likely Oncogenic	Likely Loss-of-function	The mutation effect description for truncating mutations in MIDEAS is: MIDEAS truncating mutations typically result in the loss of protein function. In vitro studies with MIDEAS-knockout U2OS cells demonstrate that loss of MIDEAS is inactivating as measured by increased mitotic chromosome misalignment compared to vector control (PMID: 32591534).	Unlikely	Tumor suppressor was not found under selection and alteration is not in a clear hotspot.	4		No
EP300	p.Q2004*	Nonsense_Mutation		Likely Oncogenic	Likely Loss-of-function	The mutation effect description for truncating mutations in EP300 is: EP300 truncating mutations result in EP300 proteins that lack some (or all) of the key enzymatic domains: the histone acetyltransferase (HAT) domain, the bromodomain and transcription factor binding domains (PMID: 10700188, 15156177, 12402157). Functional studies have shown that deletion of these domains result in decreased acetyltransferase and tumor suppressive activity (PMID: 12237408). These truncations are loss-of-function alterations, highlighted by the finding that truncation of one allele is highly associated with loss of the second EP300 allele (PMID: 10700188). Truncation of EP300 leads to disruption of signaling cascades such as the TGF pathway (PMID: 12237408).	Unlikely	Tumor suppressor was not found under selection and alteration is not in a clear hotspot.	1		No
BCOR	p.Q793*	Nonsense_Mutation	p.Q793*(1)	Likely Oncogenic	Likely Loss-of-function	The mutation effect description for truncating mutations in BCOR is: Truncating mutations in BCOR occur as both germline (oculofaciocardiodental or OFCD syndrome) and somatic (acute myeloid leukemia (AML) myelodysplastic syndrome, retinoblastoma) mutations in human disease, leading to reduced protein expression (PMID: 22012066, 24047651, 25550361, 22237022). Experimental studies using AML patient samples suggest loss of BCOR protein enhances cell proliferation and myeloid differentiation (PMID: 26847029).	Unlikely	Tumor suppressor was not found under selection and alteration is not in a clear hotspot.	1		No
EP300	p.S24*	Nonsense_Mutation		Likely Oncogenic	Likely Loss-of-function	The mutation effect description for truncating mutations in EP300 is: EP300 truncating mutations result in EP300 proteins that lack some (or all) of the key enzymatic domains: the histone acetyltransferase (HAT) domain, the bromodomain and transcription factor binding domains (PMID: 10700188, 15156177, 12402157). Functional studies have shown that deletion of these domains result in decreased acetyltransferase and tumor suppressive activity (PMID: 12237408). These truncations are loss-of-function alterations, highlighted by the finding that truncation of one allele is highly associated with loss of the second EP300 allele (PMID: 10700188). Truncation of EP300 leads to disruption of signaling cascades such as the TGF pathway (PMID: 12237408).	Unlikely	Tumor suppressor was not found under selection and alteration is not in a clear hotspot.	1		No
PDGFRA	p.E229K	Missense_Mutation	p.E229K(12)	Likely Oncogenic	Unknown		Unlikely	Unknown effect and not a clear hotspot	1	0.000257939	No
EP300		Intron		Likely Oncogenic	Likely Loss-of-function	The mutation effect description for truncating mutations in EP300 is: EP300 truncating mutations result in EP300 proteins that lack some (or all) of the key enzymatic domains: the histone acetyltransferase (HAT) domain, the bromodomain and transcription factor binding domains (PMID: 10700188, 15156177, 12402157). Functional studies have shown that deletion of these domains result in decreased acetyltransferase and tumor suppressive activity (PMID: 12237408). These truncations are loss-of-function alterations, highlighted by the finding that truncation of one allele is highly associated with loss of the second EP300 allele (PMID: 10700188). Truncation of EP300 leads to disruption of signaling cascades such as the TGF pathway (PMID: 12237408).	Unlikely	Tumor suppressor was not found under selection and alteration is not in a clear hotspot.	3		No
EP400	p.Q2678*	Nonsense_Mutation		Likely Oncogenic	Likely Loss-of-function	The mutation effect description for truncating mutations in EP400 is: EP400 truncation mutations occur throughout the gene and result in loss of protein function. Truncating mutations in EP400 have been identified in immortalized murine embryonic fibroblast (MEF) cell lines with concurrent inactivation of TP53 (PMID: 24670820). In vitro studies with PRM-depleted Eu-myc B cells demonstrate that truncated EP400 is likely inactivating as measured by aberrantly spliced EP400 transcripts resulting in loss of EP400 expression, reduced cell viability and increased apoptosis compared to full transcript EP400 (PMID: 25970242).	Unlikely	Tumor suppressor was not found under selection and alteration is not in a clear hotspot.	1		No
EP400	p.Q3106*	Nonsense_Mutation		Likely Oncogenic	Likely Loss-of-function	The mutation effect description for truncating mutations in EP400 is: EP400 truncation mutations occur throughout the gene and result in loss of protein function. Truncating mutations in EP400 have been identified in immortalized murine embryonic fibroblast (MEF) cell lines with concurrent inactivation of TP53 (PMID: 24670820). In vitro studies with PRM-depleted Eu-myc B cells demonstrate that truncated EP400 is likely inactivating as measured by aberrantly spliced EP400 transcripts resulting in loss of EP400 expression, reduced cell viability and increased apoptosis compared to full transcript EP400 (PMID: 25970242).	Unlikely	Tumor suppressor was not found under selection and alteration is not in a clear hotspot.	1		No
EP400	p.Q420*	Nonsense_Mutation		Likely Oncogenic	Likely Loss-of-function	The mutation effect description for truncating mutations in EP400 is: EP400 truncation mutations occur throughout the gene and result in loss of protein function. Truncating mutations in EP400 have been identified in immortalized murine embryonic fibroblast (MEF) cell lines with concurrent inactivation of TP53 (PMID: 24670820). In vitro studies with PRM-depleted Eu-myc B cells demonstrate that truncated EP400 is likely inactivating as measured by aberrantly spliced EP400 transcripts resulting in loss of EP400 expression, reduced cell viability and increased apoptosis compared to full transcript EP400 (PMID: 25970242).	Unlikely	Tumor suppressor was not found under selection and alteration is not in a clear hotspot.	1		No
EP400	p.T1477fs	Frame_Shift_Ins		Likely Oncogenic	Likely Loss-of-function	The mutation effect description for truncating mutations in EP400 is: EP400 truncation mutations occur throughout the gene and result in loss of protein function. Truncating mutations in EP400 have been identified in immortalized murine embryonic fibroblast (MEF) cell lines with concurrent inactivation of TP53 (PMID: 24670820). In vitro studies with PRM-depleted Eu-myc B cells demonstrate that truncated EP400 is likely inactivating as measured by aberrantly spliced EP400 transcripts resulting in loss of EP400 expression, reduced cell viability and increased apoptosis compared to full transcript EP400 (PMID: 25970242).	Unlikely	Tumor suppressor was not found under selection and alteration is not in a clear hotspot.	1		No
EP400		Intron		Likely Oncogenic	Likely Loss-of-function	The mutation effect description for truncating mutations in EP400 is: EP400 truncation mutations occur throughout the gene and result in loss of protein function. Truncating mutations in EP400 have been identified in immortalized murine embryonic fibroblast (MEF) cell lines with concurrent inactivation of TP53 (PMID: 24670820). In vitro studies with PRM-depleted Eu-myc B cells demonstrate that truncated EP400 is likely inactivating as measured by aberrantly spliced EP400 transcripts resulting in loss of EP400 expression, reduced cell viability and increased apoptosis compared to full transcript EP400 (PMID: 25970242).	Unlikely	Tumor suppressor was not found under selection and alteration is not in a clear hotspot.	4		No
EPCAM	p.E301*	Nonsense_Mutation		Likely Oncogenic	Likely Loss-of-function	The mutation effect description for truncating mutations in EPCAM is: Truncating mutations in EPCAM occur across the gene and have been shown to reduce protein expression. These mutations have been identified in patients with Lynch-syndrome-associated tumors (PMID: 21115857). In vitro studies with MCF-7 cells demonstrate that loss of EPCAM is inactivating as measured by association with the induction of epithelial-to-mesenchymal transition phenotype (PMID: 27013581).	Unlikely	Tumor suppressor was not found under selection and alteration is not in a clear hotspot.	1		No
EPCAM	p.L185L	Splice_Site		Likely Oncogenic	Likely Loss-of-function	The mutation effect description for truncating mutations in EPCAM is: Truncating mutations in EPCAM occur across the gene and have been shown to reduce protein expression. These mutations have been identified in patients with Lynch-syndrome-associated tumors (PMID: 21115857). In vitro studies with MCF-7 cells demonstrate that loss of EPCAM is inactivating as measured by association with the induction of epithelial-to-mesenchymal transition phenotype (PMID: 27013581).	Unlikely	Tumor suppressor was not found under selection and alteration is not in a clear hotspot.	1		No
EPCAM	p.Q89*	Nonsense_Mutation		Likely Oncogenic	Likely Loss-of-function	The mutation effect description for truncating mutations in EPCAM is: Truncating mutations in EPCAM occur across the gene and have been shown to reduce protein expression. These mutations have been identified in patients with Lynch-syndrome-associated tumors (PMID: 21115857). In vitro studies with MCF-7 cells demonstrate that loss of EPCAM is inactivating as measured by association with the induction of epithelial-to-mesenchymal transition phenotype (PMID: 27013581).	Unlikely	Tumor suppressor was not found under selection and alteration is not in a clear hotspot.	1		No
EPHA3	p.E578*	Nonsense_Mutation		Likely Oncogenic	Likely Loss-of-function	The mutation effect description for truncating mutations in EPHA3 is: Truncating mutations in EPHA3 occur throughout the entire gene and result in reduced expression of this protein (PMID: 28169277). These mutations have been identified in colorectal tumors (PMID: 28169277). In vivo studies with mouse xenograft models with low expression of EPHA3 demonstrated that EPHA3 re-expression lowers tumor volume and decreases cell proliferation compared to EPHA3-deficient cells (PMID: 22829656).	Unlikely	Tumor suppressor was not found under selection and alteration is not in a clear hotspot.	1		No
EPHA3	p.Q855*	Nonsense_Mutation		Likely Oncogenic	Likely Loss-of-function	The mutation effect description for truncating mutations in EPHA3 is: Truncating mutations in EPHA3 occur throughout the entire gene and result in reduced expression of this protein (PMID: 28169277). These mutations have been identified in colorectal tumors (PMID: 28169277). In vivo studies with mouse xenograft models with low expression of EPHA3 demonstrated that EPHA3 re-expression lowers tumor volume and decreases cell proliferation compared to EPHA3-deficient cells (PMID: 22829656).	Unlikely	Tumor suppressor was not found under selection and alteration is not in a clear hotspot.	1		No
EPHA3	p.Q905*	Nonsense_Mutation		Likely Oncogenic	Likely Loss-of-function	The mutation effect description for truncating mutations in EPHA3 is: Truncating mutations in EPHA3 occur throughout the entire gene and result in reduced expression of this protein (PMID: 28169277). These mutations have been identified in colorectal tumors (PMID: 28169277). In vivo studies with mouse xenograft models with low expression of EPHA3 demonstrated that EPHA3 re-expression lowers tumor volume and decreases cell proliferation compared to EPHA3-deficient cells (PMID: 22829656).	Unlikely	Tumor suppressor was not found under selection and alteration is not in a clear hotspot.	1		No
EPHA3	p.W368*	Nonsense_Mutation		Likely Oncogenic	Likely Loss-of-function	The mutation effect description for truncating mutations in EPHA3 is: Truncating mutations in EPHA3 occur throughout the entire gene and result in reduced expression of this protein (PMID: 28169277). These mutations have been identified in colorectal tumors (PMID: 28169277). In vivo studies with mouse xenograft models with low expression of EPHA3 demonstrated that EPHA3 re-expression lowers tumor volume and decreases cell proliferation compared to EPHA3-deficient cells (PMID: 22829656).	Unlikely	Tumor suppressor was not found under selection and alteration is not in a clear hotspot.	1		No
EPHA3		Splice_Site		Likely Oncogenic	Likely Loss-of-function	The mutation effect description for truncating mutations in EPHA3 is: Truncating mutations in EPHA3 occur throughout the entire gene and result in reduced expression of this protein (PMID: 28169277). These mutations have been identified in colorectal tumors (PMID: 28169277). In vivo studies with mouse xenograft models with low expression of EPHA3 demonstrated that EPHA3 re-expression lowers tumor volume and decreases cell proliferation compared to EPHA3-deficient cells (PMID: 22829656).	Unlikely	Tumor suppressor was not found under selection and alteration is not in a clear hotspot.	1		No
EPHA7	p.C250*	Nonsense_Mutation		Likely Oncogenic	Likely Loss-of-function	The mutation effect description for truncating mutations in EPHA7 is: Truncating mutations in EPHA7 occur throughout the entire gene and result in reduced expression of the EPHA7 protein. Loss of EPHA7 has been identified in follicular lymphoma, prostate cancer, colorectal cancer, T-cell lymphoblastic lymphoma, oral squamous cell carcinoma, melanoma and small-cell lung cancer (PMID: 22036564,18821581, 29022918, 23676193). In vitro studies with ectopically expressed wildtype EPHA7 in PCa cells demonstrate that loss of EPHA7 is inactivating as measured by reduced cell proliferation and cell migration compared to functionally inactivated EPHA7 (PMID: 29022918).	Unlikely	Tumor suppressor was not found under selection and alteration is not in a clear hotspot.	1		No
EPHA7	p.E277E	Splice_Site		Likely Oncogenic	Likely Loss-of-function	The mutation effect description for truncating mutations in EPHA7 is: Truncating mutations in EPHA7 occur throughout the entire gene and result in reduced expression of the EPHA7 protein. Loss of EPHA7 has been identified in follicular lymphoma, prostate cancer, colorectal cancer, T-cell lymphoblastic lymphoma, oral squamous cell carcinoma, melanoma and small-cell lung cancer (PMID: 22036564,18821581, 29022918, 23676193). In vitro studies with ectopically expressed wildtype EPHA7 in PCa cells demonstrate that loss of EPHA7 is inactivating as measured by reduced cell proliferation and cell migration compared to functionally inactivated EPHA7 (PMID: 29022918).	Unlikely	Tumor suppressor was not found under selection and alteration is not in a clear hotspot.	1		No
EPHA7	p.G273*	Nonsense_Mutation		Likely Oncogenic	Likely Loss-of-function	The mutation effect description for truncating mutations in EPHA7 is: Truncating mutations in EPHA7 occur throughout the entire gene and result in reduced expression of the EPHA7 protein. Loss of EPHA7 has been identified in follicular lymphoma, prostate cancer, colorectal cancer, T-cell lymphoblastic lymphoma, oral squamous cell carcinoma, melanoma and small-cell lung cancer (PMID: 22036564,18821581, 29022918, 23676193). In vitro studies with ectopically expressed wildtype EPHA7 in PCa cells demonstrate that loss of EPHA7 is inactivating as measured by reduced cell proliferation and cell migration compared to functionally inactivated EPHA7 (PMID: 29022918).	Unlikely	Tumor suppressor was not found under selection and alteration is not in a clear hotspot.	1		No
EPHA7	p.G704G	Splice_Site		Likely Oncogenic	Likely Loss-of-function	The mutation effect description for truncating mutations in EPHA7 is: Truncating mutations in EPHA7 occur throughout the entire gene and result in reduced expression of the EPHA7 protein. Loss of EPHA7 has been identified in follicular lymphoma, prostate cancer, colorectal cancer, T-cell lymphoblastic lymphoma, oral squamous cell carcinoma, melanoma and small-cell lung cancer (PMID: 22036564,18821581, 29022918, 23676193). In vitro studies with ectopically expressed wildtype EPHA7 in PCa cells demonstrate that loss of EPHA7 is inactivating as measured by reduced cell proliferation and cell migration compared to functionally inactivated EPHA7 (PMID: 29022918).	Unlikely	Tumor suppressor was not found under selection and alteration is not in a clear hotspot.	1		No
EPHA7	p.W84*	Nonsense_Mutation		Likely Oncogenic	Likely Loss-of-function	The mutation effect description for truncating mutations in EPHA7 is: Truncating mutations in EPHA7 occur throughout the entire gene and result in reduced expression of the EPHA7 protein. Loss of EPHA7 has been identified in follicular lymphoma, prostate cancer, colorectal cancer, T-cell lymphoblastic lymphoma, oral squamous cell carcinoma, melanoma and small-cell lung cancer (PMID: 22036564,18821581, 29022918, 23676193). In vitro studies with ectopically expressed wildtype EPHA7 in PCa cells demonstrate that loss of EPHA7 is inactivating as measured by reduced cell proliferation and cell migration compared to functionally inactivated EPHA7 (PMID: 29022918).	Unlikely	Tumor suppressor was not found under selection and alteration is not in a clear hotspot.	1		No
EPHA7		Intron		Likely Oncogenic	Likely Loss-of-function	The mutation effect description for truncating mutations in EPHA7 is: Truncating mutations in EPHA7 occur throughout the entire gene and result in reduced expression of the EPHA7 protein. Loss of EPHA7 has been identified in follicular lymphoma, prostate cancer, colorectal cancer, T-cell lymphoblastic lymphoma, oral squamous cell carcinoma, melanoma and small-cell lung cancer (PMID: 22036564,18821581, 29022918, 23676193). In vitro studies with ectopically expressed wildtype EPHA7 in PCa cells demonstrate that loss of EPHA7 is inactivating as measured by reduced cell proliferation and cell migration compared to functionally inactivated EPHA7 (PMID: 29022918).	Unlikely	Tumor suppressor was not found under selection and alteration is not in a clear hotspot.	5		No
HIST1H3B	p.E51K	Missense_Mutation		Likely Oncogenic	Unknown		Unlikely	Unknown effect and not a clear hotspot	1	0.00676671	No
FOXL2	p.E118K	Missense_Mutation	p.E118Q(2), p.E118K(9)	Likely Oncogenic	Unknown		Unlikely	Unknown effect and not a clear hotspot	1	0.00808299	No
FOXA1	p.Y259H	Missense_Mutation		Likely Oncogenic	Likely Gain-of-function	The FOXA1 Y259H mutation has not specifically been reviewed by the OncoKB team. However, we have mutation effect descriptions for FOXA1 Y259C/F/S.	Unlikely	Low frequency in COSMIC	1		No
MTOR	p.R2217Q	Missense_Mutation		Likely Oncogenic	Likely Gain-of-function	The MTOR R2217Q mutation has not specifically been reviewed by the OncoKB team. However, the mutation effect description for MTOR R2217W, an alternate allele of MTOR R2217Q, is: The MTOR R2217W mutation is located in the kinase domain of the mTOR protein. This mutation is found in kidney cancer (PMID: 24631838). Expression of this mutation in HEK-293T cells demonstrated that this mutation is activating as measured by increased phosphorylation of downstream S6K1 compared to wildtype mTOR (PMID: 24631838).	Unlikely	Low frequency in COSMIC	1		No
NFE2L2	p.L14F	Missense_Mutation		Likely Oncogenic	Likely Gain-of-function	The NFE2L2 L30F mutation is located in the KEAP1 binding, DLG motif of the protein. Expression of this mutation in HEK293 cells demonstrated that it is activating, as shown by increased NFE2L2 protein expression, nuclear localization and transcriptional activity (PMID: 1875774,18757741, 24142871).	Unlikely	Low frequency in COSMIC	2		No
ERCC2		Intron		Likely Oncogenic	Likely Loss-of-function	The mutation effect description for truncating mutations in ERCC2 is: ERCC2 truncating mutations can produce several forms of C-terminally truncated proteins. These mutations have been found as germline mutations in skin, breast and ovarian cancer (PMID: 27504877). Expression of ERCC2 truncating mutations in a fibroblast cell line demonstrated that they are inactivating as measured by decreased DNA-damage repair and/or transcriptional activity compared to wildtype (PMID: 27504877).	Unlikely	Tumor suppressor was not found under selection and alteration is not in a clear hotspot.	3		No
ERCC3	p.R195*	Nonsense_Mutation		Likely Oncogenic	Likely Loss-of-function	The mutation effect description for truncating mutations in ERCC3 is: ERCC3 truncating mutations can produce several forms of C-terminally truncated proteins and generally result in loss of the ATPase, DNA-binding domain, and helicase domains of the protein. Expression of these truncated proteins in fibroblast and breast cancer cell lines demonstrated that they are inactivating as measured by increased DNA damage, increased sensitivity to DNA-damaging agents and reduced ability for DNA repair compared to wildtype (PMID: 27655433, 16143348, 19942596, 8196650).	Unlikely	Tumor suppressor was not found under selection and alteration is not in a clear hotspot.	1		No
ERCC3		Intron		Likely Oncogenic	Likely Loss-of-function	The mutation effect description for truncating mutations in ERCC3 is: ERCC3 truncating mutations can produce several forms of C-terminally truncated proteins and generally result in loss of the ATPase, DNA-binding domain, and helicase domains of the protein. Expression of these truncated proteins in fibroblast and breast cancer cell lines demonstrated that they are inactivating as measured by increased DNA damage, increased sensitivity to DNA-damaging agents and reduced ability for DNA repair compared to wildtype (PMID: 27655433, 16143348, 19942596, 8196650).	Unlikely	Tumor suppressor was not found under selection and alteration is not in a clear hotspot.	2		No
ERCC4	p.Q206*	Nonsense_Mutation		Likely Oncogenic	Likely Loss-of-function	The mutation effect description for truncating mutations in ERCC4 is: ERCC4 truncating mutations can produce several forms of C-terminally truncated proteins. These mutations have been found in Xeroderma Pigmentosum Type F (PMID: 8887684). Endogenous expression of ERCC4 truncating mutations in fibroblasts demonstrated they are inactivating as measured by decreased protein stability compared to wildtype (PMID: 9580660).	Unlikely	Tumor suppressor was not found under selection and alteration is not in a clear hotspot.	1		No
ERRFI1		Intron		Likely Oncogenic	Likely Loss-of-function	The mutation effect description for truncating mutations in ERRFI1 is: ERRFI1 truncation mutations occur throughout the gene and typically result in the loss of protein. Loss of ERRFI1 has been identified in lung cancer, melanoma and cholangiocarcinoma (PMID: 22701735, 16819504, 24550739). In vitro studies with U251 cells expressing full-length and truncated ERRFI1 transcripts demonstrate that truncation mutations are inactivating as measured by the truncated ERRFI1 transcripts being unable to interact with AKT to negatively regulate signaling compared to full-length ERRFI1 (PMID: 29335246).	Unlikely	Tumor suppressor was not found under selection and alteration is not in a clear hotspot.	2		No
ESCO2	p.I377I	Splice_Site		Likely Oncogenic	Likely Loss-of-function	The mutation effect description for truncating mutations in ESCO2 is: Truncating mutations in ESCO2 can occur throughout the entire gene and are generally inactivating (PMID: 18411254, 16380922). ESCO2, a cohesion factor involved in sister chromatid cohesion, is a tumor suppressor gene required for successful cell division (PMID: 527250). Germline mutations resulting in the inactivation of ESCO2 have been identified in patients with Roberts syndrome and SC phocomelia, a spectrum of hereditary disorders characterized by multiple organ defects, variable degrees of limb and craniofacial abnormalities as well as higher risk for tumor development (PMID: 3568444, 16380922). Studies in zebrafish models have shown that inactivating mutations in ESCO2 result in premature chromosome separation, with resulting chromosomal scattering, genomic instability and aneuploidy (PMID:26044958, 21637801). Patients with ESCO2 germline inactivating mutations also display defective DNA damage repair (PMID: 30508616).	Unlikely	Tumor suppressor was not found under selection and alteration is not in a clear hotspot.	1		No
ETV6	p.R359*	Nonsense_Mutation		Likely Oncogenic	Likely Loss-of-function	The mutation effect description for truncating mutations in ETV6 is: ETV6 truncating mutations typically result in the loss of protein function. In vivo studies with ETV6-knockdown mice demonstrate that loss of ETV6 is inactivating as measured by increased metastasis and tumor progression compared to vector control (PMID: 29455655).	Unlikely	Tumor suppressor was not found under selection and alteration is not in a clear hotspot.	1		No
EZH2	p.Q512*	Nonsense_Mutation		Likely Oncogenic	Likely Loss-of-function	The mutation effect description for truncating mutations in EZH2 is: EZH2 truncating mutations can produce several forms of C-terminally truncated proteins. These mutations have been found in myelodysplastic syndromes (PMID: 20601954). EZH2 loss in hematopoietic stem cells results in defective differentiation (PMID: 27926872). Patients harboring EZH2 truncating mutations have exhibited biallelic mutation or loss of heterozygosity at the EZH2 locus (PMID: 20601954).	Unlikely	Oncokb annotation, but no cosmic. But it is identified by intogen	1		Yes
EZH2	p.R63*	Nonsense_Mutation	p.R63*(4)	Likely Oncogenic	Likely Loss-of-function	The mutation effect description for truncating mutations in EZH2 is: EZH2 truncating mutations can produce several forms of C-terminally truncated proteins. These mutations have been found in myelodysplastic syndromes (PMID: 20601954). EZH2 loss in hematopoietic stem cells results in defective differentiation (PMID: 27926872). Patients harboring EZH2 truncating mutations have exhibited biallelic mutation or loss of heterozygosity at the EZH2 locus (PMID: 20601954).	Unlikely	oncokb annotation, but mutation is mostly present in leukemias. But it is identified by intogen	1		Yes
EZH2		Intron		Likely Oncogenic	Likely Loss-of-function	The mutation effect description for truncating mutations in EZH2 is: EZH2 truncating mutations can produce several forms of C-terminally truncated proteins. These mutations have been found in myelodysplastic syndromes (PMID: 20601954). EZH2 loss in hematopoietic stem cells results in defective differentiation (PMID: 27926872). Patients harboring EZH2 truncating mutations have exhibited biallelic mutation or loss of heterozygosity at the EZH2 locus (PMID: 20601954).	Unlikely		2		Yes
FANCA	p.Q767*	Nonsense_Mutation		Likely Oncogenic	Likely Loss-of-function	The mutation effect description for truncating mutations in FANCA is: FANCA truncating mutations can produce several forms of C-terminally truncated proteins and have been shown to result in the complete loss of FANCA protein expression (PMID: 21273304). These mutations have been found in Fanconi anemia (PMID: 12827451). In vitro studies demonstrated that loss of FANCA results in sensitization of Fanconi anemia fibroblast cells to DNA cross-linking agents such as mitomycin C when as measured by decreased cell proliferation upon drug treatment (PMID: 11739169, 12637330).	Unlikely	Tumor suppressor was not found under selection and alteration is not in a clear hotspot.	1		No
FANCA		Intron		Likely Oncogenic	Likely Loss-of-function	The mutation effect description for truncating mutations in FANCA is: FANCA truncating mutations can produce several forms of C-terminally truncated proteins and have been shown to result in the complete loss of FANCA protein expression (PMID: 21273304). These mutations have been found in Fanconi anemia (PMID: 12827451). In vitro studies demonstrated that loss of FANCA results in sensitization of Fanconi anemia fibroblast cells to DNA cross-linking agents such as mitomycin C when as measured by decreased cell proliferation upon drug treatment (PMID: 11739169, 12637330).	Unlikely	Tumor suppressor was not found under selection and alteration is not in a clear hotspot.	2		No
FANCC		Intron		Likely Oncogenic	Likely Loss-of-function	The mutation effect description for truncating mutations in FANCC is: Truncation mutations in FANCC produce C-terminally deleted FANCC proteins and their consequent inactivation. FANCC inactivation is know to be associated with Fanconi Anemia (PMID: 11520787). FANCC inactivation in a hepatocellular carcinoma cell line was found to confer sensitivity to DNA-interstrand crosslinking agents (PMID: 20509860). One study suggests that the FANCC protein may cooperate with BRCA2/Rad51 in homologous repair (PMID:16687415) and its loss is oncogenic. While Rad51 and FancD2 form colocalizing subnuclear foci independently of each other, it is clear that FANCC proteins are involved in homologous repair, likely in parallel with the Rad51-pathway.	Unlikely	Tumor suppressor was not found under selection and alteration is not in a clear hotspot.	3		No
FANCD2		Intron		Likely Oncogenic	Likely Loss-of-function	The mutation effect description for truncating mutations in FANCD2 is: FANCD2 is part of the Fanconi anemia complementation group (FANC). Fanconi anemia consists of a spectrum of hereditary disorders characterized by chromosomal instability and defective DNA repair which leads to cancer predisposition (PMID: 31537806). Truncating mutations in FANCD2 can occur throughout the entire gene (PMID: 31586946). FANCD2 is a tumor suppressor involved in homologous recombination DNA repair that maintains fork stability during DNA replication and recruits Pol to sites of double-strand breaks and alternate end-junction repair (PMID: 27264184). Truncating mutations and loss of FANCD2 have been identified in hereditary prostate cancer (PMID: 29659569) and sporadic and hereditary breast cancer, where they are associated with worse prognosis (PMID: 17333336, 28386063).	Unlikely	Tumor suppressor was not found under selection and alteration is not in a clear hotspot.	3		No
FANCE	p.Q508*	Nonsense_Mutation		Likely Oncogenic	Likely Loss-of-function	The mutation effect description for truncating mutations in FANCE is: Truncating mutations of FANCE typically result in the loss of protein function. In vitro studies with EUFA130 cells expressing a C-terminal truncated FANCE variant demonstrate that truncating mutations are inactivating as measured by increased chromosomal breakage and aberrations compared to wildtype (PMID: 24451376).	Unlikely	Tumor suppressor was not found under selection and alteration is not in a clear hotspot.	1		No
FANCG	p.W16*	Nonsense_Mutation		Likely Oncogenic	Likely Loss-of-function	The mutation effect description for truncating mutations in FANCG is: Truncating mutations of FANCG can occur throughout the gene and typically result in the loss of protein function. FANCG truncating mutations have been identified in Fanconi anemia (PMID: 11093276). In vitro studies with COS cells expressing C-terminal truncated variants of FANCG demonstrate that truncation mutations are inactivating as measured by the inability to bind to FANCC and the lack of mitomycin C sensitivity compared to full-length FANCG (PMID: 10961856).	Unlikely	Tumor suppressor was not found under selection and alteration is not in a clear hotspot.	1		No
FAS		3'UTR		Likely Oncogenic	Likely Loss-of-function	The mutation effect description for truncating mutations in FAS is: Truncating mutations in FAS occur throughout the entire gene and generally lead to loss of protein expression (PMID: 11454987). FAS is a cell membrane protein that, when bound to its ligand on T-cytotoxic lymphocytes (FasL) induces activation of the caspase cascade, resulting in apoptosis (PMID: 28424702). Inactivation of FAS through mutation or silencing has been shown to facilitate immune escape in tumors (PMID: 12204534, 28521443). Loss of FAS has been reported in colorectal carcinomas, adult T-cell leukemia/lymphoma and mucose-associated lymphoid tissue (MALT)-lymphomas (PMID: 28521443, 11454987, 10190897).	Unlikely	Tumor suppressor was not found under selection and alteration is not in a clear hotspot.	1		No
FBXO11		Intron		Likely Oncogenic	Likely Loss-of-function	The mutation effect description for truncating mutations in FBXO11 is: Truncating mutations in FBXO11 have been identified in the CASH domain of the protein (PMID: 22113614). FBXO11 is an F-box protein, one of the subunits of the SCF ubiquitin protein ligase complexes involved in proteasomal degradation (PMID: 27156687). FBXO11 is involved in the ubiquitination of BCL6, a proto-oncogene involved in the pathogenesis of some lymphomas (PMID: 27166359), as well as the Snail family of transcription factors (PMID: 25827072). Loss of FBXO11 by epigenetic mechanisms like miR-21 inactivation has been shown to induce tumorigenesis (PMID: 25589783). Truncating mutations in FBXO11 have been reported in diffuse large B-cell lymphomas (DLBCL) (PMID: 22113614)	Unlikely	Tumor suppressor was not found under selection and alteration is not in a clear hotspot.	1		No
FBXW7	p.V445fs	Frame_Shift_Ins		Likely Oncogenic	Likely Loss-of-function	The mutation effect description for truncating mutations in FBXW7 is: Truncating mutations in FBXW7 can lead to several C-terminally truncated FBXW7 protein forms. Expression of FBXW7 truncated mutant proteins in T-ALL have shown these mutant proteins to behave in a dominant-negative manner by impairing the binding of wildtype encoded FBXW7 to the NOTCH intracellular domain, which is required for the degradation of oncogenic MYC and regulation of other NOTCH target genes (PMID: 17646409). Similarly, experimental studies in cell lines using shRNA knockdown of FBXW7 demonstrated that FBXW7 regulates MYC stability through a MB1 phosphorylation-dependent manner (PMID: 15103331). This is consistent with other studies that suggest that FBXW7 truncating mutations are haploinsufficient (PMID: 18094723).	Unlikely	Tumor suppressor was not found under selection and alteration is not in a clear hotspot.	1		No
FBXW7		Intron		Likely Oncogenic	Likely Loss-of-function	The mutation effect description for truncating mutations in FBXW7 is: Truncating mutations in FBXW7 can lead to several C-terminally truncated FBXW7 protein forms. Expression of FBXW7 truncated mutant proteins in T-ALL have shown these mutant proteins to behave in a dominant-negative manner by impairing the binding of wildtype encoded FBXW7 to the NOTCH intracellular domain, which is required for the degradation of oncogenic MYC and regulation of other NOTCH target genes (PMID: 17646409). Similarly, experimental studies in cell lines using shRNA knockdown of FBXW7 demonstrated that FBXW7 regulates MYC stability through a MB1 phosphorylation-dependent manner (PMID: 15103331). This is consistent with other studies that suggest that FBXW7 truncating mutations are haploinsufficient (PMID: 18094723).	Unlikely	Tumor suppressor was not found under selection and alteration is not in a clear hotspot.	1		No
FH	p.R343*	Nonsense_Mutation		Likely Oncogenic	Likely Loss-of-function	The mutation effect description for truncating mutations in FH is: FH truncating mutations can produce several forms of C-terminally truncated proteins. These mutations have been found as germline mutations in leiomyomatosis and renal cell cancer (PMID: 11865300, 15937070, 12772087, 12761039). Endogenous expression of these mutations in cutaneous leiomyomata samples demonstrated that they are inactivating as measured by reduced protein activity compared to normal skin samples (PMID: 11865300).	Unlikely	Tumor suppressor was not found under selection and alteration is not in a clear hotspot.	1		No
FLCN	p.P326*	Nonsense_Mutation		Likely Oncogenic	Likely Loss-of-function	The mutation effect description for truncating mutations in FLCN is: FLCN truncation mutations typically result in the loss of the protein. These mutations have been identified in fibrofolliculoma, lung cysts and renal cancer (PMID: 28656962). In vivo studies with FLCN-deficient xenograft tumors in nude mice demonstrated that loss of FLCN is inactivating as measured by decreased ribosomal protein S6 activation as compared to wildtype (PMID: 19843504). Ectopic expression of FLCN in FLCN-deficient human tumors in a mouse xenograft model suppressed activated EGFR signaling in a Rab7A-dependent manner (PMID: 28656962). Truncating FLCN mutations are suggested to be sensitive to treatment with EGFR inhibitor afatinib as measured by suppressed tumor growth in a FLCN-deficient xenograft model (PMID: 28656962).	Unlikely	Tumor suppressor was not found under selection and alteration is not in a clear hotspot.	1		No
FLCN	p.R477*	Nonsense_Mutation		Likely Oncogenic	Likely Loss-of-function	The mutation effect description for truncating mutations in FLCN is: FLCN truncation mutations typically result in the loss of the protein. These mutations have been identified in fibrofolliculoma, lung cysts and renal cancer (PMID: 28656962). In vivo studies with FLCN-deficient xenograft tumors in nude mice demonstrated that loss of FLCN is inactivating as measured by decreased ribosomal protein S6 activation as compared to wildtype (PMID: 19843504). Ectopic expression of FLCN in FLCN-deficient human tumors in a mouse xenograft model suppressed activated EGFR signaling in a Rab7A-dependent manner (PMID: 28656962). Truncating FLCN mutations are suggested to be sensitive to treatment with EGFR inhibitor afatinib as measured by suppressed tumor growth in a FLCN-deficient xenograft model (PMID: 28656962).	Unlikely	Tumor suppressor was not found under selection and alteration is not in a clear hotspot.	1		No
EPHB1	p.R743Q	Missense_Mutation	p.R743Q(2),p.R743Q(10)	Likely Oncogenic	Unknown		Unlikely	Unknown effect and not a clear hotspot	1	0.00851534	No
FOXO1	p.C404*	Nonsense_Mutation		Likely Oncogenic	Likely Loss-of-function	The mutation effect description for truncating mutations in FOXO1 is: FOXO1 truncation mutations occur throughout the gene and likely lead to loss of the protein. In vitro studies with 293T cells expressing C-terminal and N-terminal truncated FOXO1 transcripts demonstrate that FOXO1 truncation mutations are likely inactivating as measured by N-terminal fragment transcripts having reduced binding to PLK1 compared to full-length FOXO1 (PMID: 24407358).	Unlikely	Tumor suppressor was not found under selection and alteration is not in a clear hotspot.	1		No
FOXP1	p.Q208*	Nonsense_Mutation		Likely Oncogenic	Likely Loss-of-function	The mutation effect description for truncating mutations in FOXP1 is: Truncating mutations of FOXP1 are found across the length of the gene and likely lead to loss of functional protein. In vitro studies of FOXP1 knockdown in prostate cancer and intrahepatic cholangiocarcinoma cell lines demonstrated that loss of functional FOXP1 protein is inactivating and likely oncogenic, as measured by accelerated androgen-dependent cell proliferation and enhanced cell migration compared to control (PMID: 25329375, 38279090).	Unlikely	Tumor suppressor was not found under selection and alteration is not in a clear hotspot.	1		No
FOXP1		Intron		Likely Oncogenic	Likely Loss-of-function	The mutation effect description for truncating mutations in FOXP1 is: Truncating mutations of FOXP1 are found across the length of the gene and likely lead to loss of functional protein. In vitro studies of FOXP1 knockdown in prostate cancer and intrahepatic cholangiocarcinoma cell lines demonstrated that loss of functional FOXP1 protein is inactivating and likely oncogenic, as measured by accelerated androgen-dependent cell proliferation and enhanced cell migration compared to control (PMID: 25329375, 38279090).	Unlikely	Tumor suppressor was not found under selection and alteration is not in a clear hotspot.	1		No
FUBP1	p.K161*	Nonsense_Mutation		Likely Oncogenic	Likely Loss-of-function	The mutation effect description for truncating mutations in FUBP1 is: FUBP1 truncation mutations occur throughout the gene and are associated with decreased FUBP1 protein expression (PMID: 24117486). Loss of FUBP1 on chromosome 1p is associated with IDH1 and CIC mutations on chromosome 19q in gliomas (PMID: 24117486, 22072542, 21817013). In vitro studies with HEK293 cells expressing central DNA-binding domain truncated FUBP1 demonstrate that FUBP1 truncation mutations are inactivating as measured by reduced transcriptional activity compared to full-length FUBP1 (PMID: 30500954).	Unlikely	Tumor suppressor was not found under selection and alteration is not in a clear hotspot.	1		No
FUBP1	p.W368*	Nonsense_Mutation		Likely Oncogenic	Likely Loss-of-function	The mutation effect description for truncating mutations in FUBP1 is: FUBP1 truncation mutations occur throughout the gene and are associated with decreased FUBP1 protein expression (PMID: 24117486). Loss of FUBP1 on chromosome 1p is associated with IDH1 and CIC mutations on chromosome 19q in gliomas (PMID: 24117486, 22072542, 21817013). In vitro studies with HEK293 cells expressing central DNA-binding domain truncated FUBP1 demonstrate that FUBP1 truncation mutations are inactivating as measured by reduced transcriptional activity compared to full-length FUBP1 (PMID: 30500954).	Unlikely	Tumor suppressor was not found under selection and alteration is not in a clear hotspot.	1		No
GATA2		Intron		Likely Oncogenic	Likely Loss-of-function	The mutation effect description for truncating mutations in GATA2 is: Truncating mutations for GATA2 are typically found in the ZF1 and ZF2 domains of the protein and can result in the loss of protein expression. GATA2 truncating mutations have been identified in myelodysplastic syndromes, and are associated with poor prognosis (PMID: 28637621, 36455197). In vivo studies with biallelic GATA2 knockout-mouse models of acute promyelocytic leukemia demonstrate that loss of GATA2 is inactivating as measured by increased PML-RARA-driven aberrant self-renewal and leukemogenesis compared to GATA2 expressing-mice (PMID: 34125173).	Unlikely	Tumor suppressor was not found under selection and alteration is not in a clear hotspot.	1		No
GATA3		Intron		Likely Oncogenic	Likely Loss-of-function	The mutation effect description for N-terminal truncating mutations in GATA3 is: GATA3 truncating mutations in the range of amino acids 1 to 307 occur in the N-terminal region of GATA3 and result in the loss of the zinc finger 2 domain and the C-terminus. GATA3 truncating mutations in this range have been identified in breast cancer (PMID: 27251275). Truncated N-terminal transcripts of GATA3 have been identified as inactivating as measured by reduced transcriptional regulation of genes compared to wildtype and truncated C-terminal transcripts of GATA3 (PMID: 27588951). Truncated N-terminal transcripts of GATA3 are suggested to negatively impact the dimerization of the protein (PMID: 27588951, 31107186, 25410484).	Unlikely	Tumor suppressor was not found under selection and alteration is not in a clear hotspot.	1		No
GPS2		Intron		Likely Oncogenic	Likely Loss-of-function	The mutation effect description for truncating mutations in GPS2 is: GPS2 truncating mutations can form several forms of C-terminally truncated GPS2 proteins. GPS2 mutations are found in patients with breast cancer. Knockdown of GPS2 in the breast cancer cell line, MCF-7, demonstrated that GPS2 loss may be oncogenic as shown by increased estrogen receptor target gene expression and increased cell proliferation compared with control knockdown cells (PMID: 19858209, 30096302), suggesting that inactivation by truncating mutation may also be oncogenic.	Unlikely	Tumor suppressor was not found under selection and alteration is not in a clear hotspot.	2		No
GRIN2A	p.W372*	Nonsense_Mutation		Likely Oncogenic	Likely Loss-of-function	The mutation effect description for truncating mutations in GRIN2A is: Somatic mutations in GRIN2A were identified in ~25% of malignant melanoma samples following whole exome sequence analysis, and functional characterization of truncating or nonsense GRIN2A mutants [W372*, Q891*, W1271*, R920K] revealed reduced binding and loss of NMDA receptor complex formation between GRIN1 and mutant GRIN2A. GRIN2A mutants demonstrated increased anchorage-independent growth in soft agar and increased migration. Knockdown of GRIN2A expression in melanoma cells resulted in increased proliferation of cells bearing wildtype, but not mutant, GRIN2A. These GRIN2A somatic loss-of-function mutations exerted a dominant negative effect and inhibited the tumor suppressive phenotype of wildtype GRIN2A in melanoma (PMID: 24739903).	Unlikely	Tumor suppressor was not found under selection and alteration is not in a clear hotspot.	1		No
CBL	p.R420*	Nonsense_Mutation	p.R420P(2)|p.G397_I429del(1)|p.R420Q(27)|p.K322_D460del(1)|p.R420G(2)|p.R420*(2)|p.R420L(3)|p.E366_K477del(1)	Likely Oncogenic	Likely Loss-of-function	The mutation effect description for truncating mutations in CBL is: Truncating mutations in CBL have been identified in patients with myeloid malignancies, often located within the RING domain of the protein. These alterations are predicted to confer dominant-negative effects on the wildtype CBL protein (PMID: 20694012, 22315494, 20508043). Experimental studies in human cell lines suggest that these mutations produce hypersensitivity to interleuken-3 (PMID: 22315494).	Unlikely	Tumor suppressor was not found under selection and alteration is not in a clear hotspot.	1		No
GRIN2A		Intron		Likely Oncogenic	Likely Loss-of-function	The mutation effect description for truncating mutations in GRIN2A is: Somatic mutations in GRIN2A were identified in ~25% of malignant melanoma samples following whole exome sequence analysis, and functional characterization of truncating or nonsense GRIN2A mutants [W372*, Q891*, W1271*, R920K] revealed reduced binding and loss of NMDA receptor complex formation between GRIN1 and mutant GRIN2A. GRIN2A mutants demonstrated increased anchorage-independent growth in soft agar and increased migration. Knockdown of GRIN2A expression in melanoma cells resulted in increased proliferation of cells bearing wildtype, but not mutant, GRIN2A. These GRIN2A somatic loss-of-function mutations exerted a dominant negative effect and inhibited the tumor suppressive phenotype of wildtype GRIN2A in melanoma (PMID: 24739903).	Unlikely	Tumor suppressor was not found under selection and alteration is not in a clear hotspot.	2		No
HIRA	p.L313L	Silent		Likely Oncogenic	Likely Loss-of-function	The mutation effect description for truncating mutations in HIRA is: HIRA truncating mutations typically result in the loss of protein function. In vitro studies with HIRA- and Fh1-deficient mouse epithelial cells and xenograft models demonstrate that loss of HIRA is inactivating as measured by increased cellular proliferation and tumor initiation and growth compared to the Fh1-deficient control (PMID: 36269833). In vitro studies with HIRA suppression in breast cancer cell lines also demonstrate that HIRA deficiency is inactivating as measured by induction of dormancy pathways and increased cellular survival through induction of stress-inducible transcription factors NRF2, MITF and ATF3 compared to wildtype (Abstract: Drapela et al. Abstract# 65, AACR 2023. https://aacrjournals.org/cancerres/article/83/7_Supplement/65/722615/Abstract-65-HIRA-is-a-master-regulator-of-the).	Unlikely	Tumor suppressor was not found under selection and alteration is not in a clear hotspot.	1		No
HIRA	p.Q405*	Nonsense_Mutation		Likely Oncogenic	Likely Loss-of-function	The mutation effect description for truncating mutations in HIRA is: HIRA truncating mutations typically result in the loss of protein function. In vitro studies with HIRA- and Fh1-deficient mouse epithelial cells and xenograft models demonstrate that loss of HIRA is inactivating as measured by increased cellular proliferation and tumor initiation and growth compared to the Fh1-deficient control (PMID: 36269833). In vitro studies with HIRA suppression in breast cancer cell lines also demonstrate that HIRA deficiency is inactivating as measured by induction of dormancy pathways and increased cellular survival through induction of stress-inducible transcription factors NRF2, MITF and ATF3 compared to wildtype (Abstract: Drapela et al. Abstract# 65, AACR 2023. https://aacrjournals.org/cancerres/article/83/7_Supplement/65/722615/Abstract-65-HIRA-is-a-master-regulator-of-the).	Unlikely	Tumor suppressor was not found under selection and alteration is not in a clear hotspot.	1		No
HIRA	p.W182*	Nonsense_Mutation		Likely Oncogenic	Likely Loss-of-function	The mutation effect description for truncating mutations in HIRA is: HIRA truncating mutations typically result in the loss of protein function. In vitro studies with HIRA- and Fh1-deficient mouse epithelial cells and xenograft models demonstrate that loss of HIRA is inactivating as measured by increased cellular proliferation and tumor initiation and growth compared to the Fh1-deficient control (PMID: 36269833). In vitro studies with HIRA suppression in breast cancer cell lines also demonstrate that HIRA deficiency is inactivating as measured by induction of dormancy pathways and increased cellular survival through induction of stress-inducible transcription factors NRF2, MITF and ATF3 compared to wildtype (Abstract: Drapela et al. Abstract# 65, AACR 2023. https://aacrjournals.org/cancerres/article/83/7_Supplement/65/722615/Abstract-65-HIRA-is-a-master-regulator-of-the).	Unlikely	Tumor suppressor was not found under selection and alteration is not in a clear hotspot.	1		No
HIRA		Intron		Likely Oncogenic	Likely Loss-of-function	The mutation effect description for truncating mutations in HIRA is: HIRA truncating mutations typically result in the loss of protein function. In vitro studies with HIRA- and Fh1-deficient mouse epithelial cells and xenograft models demonstrate that loss of HIRA is inactivating as measured by increased cellular proliferation and tumor initiation and growth compared to the Fh1-deficient control (PMID: 36269833). In vitro studies with HIRA suppression in breast cancer cell lines also demonstrate that HIRA deficiency is inactivating as measured by induction of dormancy pathways and increased cellular survival through induction of stress-inducible transcription factors NRF2, MITF and ATF3 compared to wildtype (Abstract: Drapela et al. Abstract# 65, AACR 2023. https://aacrjournals.org/cancerres/article/83/7_Supplement/65/722615/Abstract-65-HIRA-is-a-master-regulator-of-the).	Unlikely	Tumor suppressor was not found under selection and alteration is not in a clear hotspot.	2		No
HIST1H3B	p.E106K	Missense_Mutation		Likely Oncogenic	Unknown		Unlikely	Unknown effect and not a clear hotspot	1	0.0101928	No
CRLF2	p.S128L	Missense_Mutation		Likely Oncogenic	Unknown		Unlikely	Unknown effect and not a clear hotspot	1	0.0130681	No
HLA-A		Splice_Site		Likely Oncogenic	Likely Loss-of-function	The mutation effect description for truncating mutations in HLA-A is: Truncating mutations of HLA-A result in reduced HLA-A protein expression. Loss of HLA-A has been reported as a common characteristic of malignant cells and has been proposed to enable tumor cells to escape from cytotoxic T-lymphocyte surveillance (PMID: 15546342); however, this has yet to be functionally validated.	Unlikely	Tumor suppressor was not found under selection and alteration is not in a clear hotspot.	1		No
HLA-B	p.W298*	Nonsense_Mutation		Likely Oncogenic	Likely Loss-of-function	The mutation effect description for truncating mutations in HLA-B is: While functional characterization of HLA-B truncating mutations are yet to be performed, experiments have demonstrated that truncating mutations of HLA-B are associated with reduced HLA-B protein expression (PMID: 28205408, 27807939, 19845903, 14675390, 26889905).	Unlikely	Tumor suppressor was not found under selection and alteration is not in a clear hotspot.	1		No
HLA-B	p.W75*	Nonsense_Mutation		Likely Oncogenic	Likely Loss-of-function	The mutation effect description for truncating mutations in HLA-B is: While functional characterization of HLA-B truncating mutations are yet to be performed, experiments have demonstrated that truncating mutations of HLA-B are associated with reduced HLA-B protein expression (PMID: 28205408, 27807939, 19845903, 14675390, 26889905).	Unlikely	Tumor suppressor was not found under selection and alteration is not in a clear hotspot.	2		No
HLA-B		Intron		Likely Oncogenic	Likely Loss-of-function	The mutation effect description for truncating mutations in HLA-B is: While functional characterization of HLA-B truncating mutations are yet to be performed, experiments have demonstrated that truncating mutations of HLA-B are associated with reduced HLA-B protein expression (PMID: 28205408, 27807939, 19845903, 14675390, 26889905).	Unlikely	Tumor suppressor was not found under selection and alteration is not in a clear hotspot.	1		No
HLA-C	p.W228*	Nonsense_Mutation		Likely Oncogenic	Likely Loss-of-function	The mutation effect description for truncating mutations in HLA-C is: Truncating mutations of HLA-C result in reduced HLA-C protein expression. Loss of HLA-C has been reported as a common characteristic of malignant cells and has been proposed to enable tumor cells to escape from cytotoxic T-lymphocyte surveillance (PMID: 15546342); however, this has yet to be functionally validated.	Unlikely	Tumor suppressor was not found under selection and alteration is not in a clear hotspot.	1		No
HNF1A		Splice_Site		Likely Oncogenic	Likely Loss-of-function	The mutation effect description for truncating mutations in HNF1A is: HNF1A truncating mutations are frequent germline events in patients with maturity onset diabetes of the young (MODY), predominantly occurring in the transactivation domain (PMID: 18003757). Experimental studies of HeLa cells containing truncated forms of HNF1A demonstrate that these mutations lead to a loss-of-function effect with aberrant cytoplasmic localization (PMID: 12574234). Additionally, given the role of HNF1A in transcriptional regulation, loss of HNF1A in pancreatic cells leads to activation of AKT and mTOR signaling resulting in promotion of cell growth and defective apoptosis (PMID: 25793983) and indicating an oncogenic role of HNF1A loss.	Unlikely	Tumor suppressor was not found under selection and alteration is not in a clear hotspot.	2		No
ING1		Intron		Likely Oncogenic	Likely Loss-of-function	The mutation effect description for truncating mutations in ING1 is: Truncating mutations in ING1 typically occur in the PHD finger and lead to loss of protein function. In vitro studies have demonstrated that loss of ING1 contributes to neoplastic transformation and leads to increased migration and invasion in breast cancer cells (PMID: 10545957, 24962136). In vitro studies in melanoma cells have demonstrated that deletion of the PHD finger domain leads to decreased DNA repair compared to wildtype (PMID: 15201991).	Unlikely	Tumor suppressor was not found under selection and alteration is not in a clear hotspot.	2		No
INHA	p.E228*	Nonsense_Mutation		Likely Oncogenic	Likely Loss-of-function	The mutation effect description for truncating mutations in INHA is: INHA, or inhibin A, forms part of the TGFB-superfamily involved in endocrine regulation (PMID: 3758355, 3109368). Inhibin A is part of the inhibin/activin signaling pathway that has been implicated in the development of gonadal and adrenal tumors in humans (PMID: 25180271). Inhibin A knockdown in mice produces an ovarian phenotype characterized by granulosa cell tumors (PMID: 19666016), and truncating mutations are thought to replicate this effect. Loss of inhibin expression has been reported in Wolffian-derived female adnexal tumors (PMID: 31591497).	Unlikely	Tumor suppressor was not found under selection and alteration is not in a clear hotspot.	1		No
INPP4B	p.R252*	Nonsense_Mutation		Likely Oncogenic	Likely Loss-of-function	The mutation effect description for truncating mutations in INPP4B is: Truncating mutations of the INPP4B gene result in loss of protein expression. Functional studies of INPP4B truncating mutations have yet to be done; however, models of INPBB4 knockdown or deletion result in increased pathway activation and increased transformation (PMID: 19647222, 21127264, 25428846).	Unlikely	Tumor suppressor was not found under selection and alteration is not in a clear hotspot.	1		No
INPP4B	p.R597*	Nonsense_Mutation		Likely Oncogenic	Likely Loss-of-function	The mutation effect description for truncating mutations in INPP4B is: Truncating mutations of the INPP4B gene result in loss of protein expression. Functional studies of INPP4B truncating mutations have yet to be done; however, models of INPBB4 knockdown or deletion result in increased pathway activation and increased transformation (PMID: 19647222, 21127264, 25428846).	Unlikely	Tumor suppressor was not found under selection and alteration is not in a clear hotspot.	1		No
INPP4B		Intron		Likely Oncogenic	Likely Loss-of-function	The mutation effect description for truncating mutations in INPP4B is: Truncating mutations of the INPP4B gene result in loss of protein expression. Functional studies of INPP4B truncating mutations have yet to be done; however, models of INPBB4 knockdown or deletion result in increased pathway activation and increased transformation (PMID: 19647222, 21127264, 25428846).	Unlikely	Tumor suppressor was not found under selection and alteration is not in a clear hotspot.	5		No
INPPL1	p.W431*	Nonsense_Mutation		Likely Oncogenic	Likely Loss-of-function	The mutation effect description for truncating mutations in INPPL1 is: Truncating mutations in INPPL1 have been identified in the SH2, SH3 and 5ppase domains and result in loss of the gene product, Inositol Polyphosphate Phosphatase Like 1 (PMID: 27708270, 23273569, 23273567). INPPL1 is known to be involved in the regulation of the second messenger phosphatidylinositol as well as the epidermal growth factor receptor (EGFR) (PMID: 19272022). INPPL1 has been implicated in the metastatic growth of breast cancer (PMID: 19082482). Its loss results in a hereditary condition known as opsismodysplasia, characterized by craniofacial and limb defects with a narrow thorax and pulmonary hypoplasia (PMID: 23273569). Downregulation of INPPL1 transcription has also been associated with disease aggressiveness in papillary thyroid carcinomas (PMID: 30464521).	Unlikely	Tumor suppressor was not found under selection and alteration is not in a clear hotspot.	1		No
INPPL1		Intron		Likely Oncogenic	Likely Loss-of-function	The mutation effect description for truncating mutations in INPPL1 is: Truncating mutations in INPPL1 have been identified in the SH2, SH3 and 5ppase domains and result in loss of the gene product, Inositol Polyphosphate Phosphatase Like 1 (PMID: 27708270, 23273569, 23273567). INPPL1 is known to be involved in the regulation of the second messenger phosphatidylinositol as well as the epidermal growth factor receptor (EGFR) (PMID: 19272022). INPPL1 has been implicated in the metastatic growth of breast cancer (PMID: 19082482). Its loss results in a hereditary condition known as opsismodysplasia, characterized by craniofacial and limb defects with a narrow thorax and pulmonary hypoplasia (PMID: 23273569). Downregulation of INPPL1 transcription has also been associated with disease aggressiveness in papillary thyroid carcinomas (PMID: 30464521).	Unlikely	Tumor suppressor was not found under selection and alteration is not in a clear hotspot.	5		No
INTS6		Intron		Likely Oncogenic	Likely Loss-of-function	The mutation effect description for truncating mutations in INTS6 is: INTS6 truncating mutations typically result in the loss of protein function. In vitro studies with ectopic expression of INTS6 in androgen-independent PC3 and DU145 cell lines demonstrated that loss of INTS6 is inactivating as measured by colony growth suppression following INTS6 re-expression (PMID: 19906297).	Unlikely	Tumor suppressor was not found under selection and alteration is not in a clear hotspot.	3		No
IRF8	p.T80M	Missense_Mutation		Likely Oncogenic	Likely Loss-of-function	The IRF8 T80M mutation has not specifically been reviewed by the OncoKB team. However, the mutation effect description for IRF8 T80A, an alternate allele of IRF8 T80M, is: The IRF8 T80A mutation lies in the DNA binding domain of the protein. Expression of this mutation in mouse macrophages demonstrated that it is inactivating as measured by decreased transcriptional activity and decreased promoter binding (PMID: 21524210).	Unlikely	Tumor suppressor was not found under selection and alteration is not in a clear hotspot.	1		No
IRF8		Intron		Likely Oncogenic	Likely Loss-of-function	The mutation effect description for truncating mutations in IRF8 is: Truncating mutations of IRF8 likely lead to loss of IRF8 function. In vivo experiments have demonstrated that IRF8 knockout mice develop a chronic myleoid leukemia-like disease, suggesting that loss of IRF8 may be oncogenic (PMID:24753251).	Unlikely	Tumor suppressor was not found under selection and alteration is not in a clear hotspot.	5		No
JAK1		Intron		Likely Oncogenic	Likely Loss-of-function	The mutation effect description for truncating mutations in JAK1 is: Truncating mutations of JAK1 can produce several forms of C-terminally truncated JAK1 proteins. Experimental studies with human gynecologic cancer cell lines harboring JAK1 truncating mutations demonstrated that these cells are defective in IFN--induced antigen processing. Where wildtype JAK1 restored the antigen presenting function of JAK1, it's possible that truncating JAK1 mutations may contribute to immune escape of malignant cells by inhibiting the tumor antigen presentation and JAK1-mediated interferon response of these cells (PMID: 24154688, 12576323, 29121062).	Unlikely	Tumor suppressor was not found under selection and alteration is not in a clear hotspot.	1		No
JARID2		Intron		Likely Oncogenic	Likely Loss-of-function	The mutation effect description for truncating mutations in JARID2 is: JARID2 is recurrently deleted in acute myeloid leukemia. Mouse models of JARID2 deletion in bone marrow progenitor cells that already expressed the IDH2 R140Q mutation demonstrate that JARID2 loss is oncogenic as cells with JARID2 loss and IDH2 R140Q resulted in AML when transplanted into recepient mice while cells with IDH2 R140Q alone developed a myeloproliferative disorder that did not progress to AML (PMID: 30423295). Loss of JARID2 resulted in defective differentiation of HSCs and JARID2 expression was found to restrict the self-renewal capacity of progenitor cells (PMID: 30423295). JARID2 loss is thought to result in the increased expression of certain genes, including MYCN and RUNX1T1, that promote self-renewal of progenitors. Knockdown of JARID2 in the human CD34+ cells also demonstrated that JARID2 loss is oncogenic as shown by increased colony forming potential compared to cells with control shRNAs (PMID: 30423295). JARID2 was knocked down in CD34+ cells taken from a patient with myelofibrosis and the cells were then used to engraft immunodificient mice. Cells with JARID2 knockdown successfully showed long-term engraftment resulting in splenomegaly, polycy-themia, thrombocytosis, and a myeloid maturational arrest compared with control cells that only transiently engrafted (PMID: 30423295). Loss of JARID2 has also been associated with leukemic transformation in patients with myeloid malignancies (PMID: 22190018).	Unlikely	Tumor suppressor was not found under selection and alteration is not in a clear hotspot.	1		No
KDM5C	p.E121*	Nonsense_Mutation		Likely Oncogenic	Likely Loss-of-function	The mutation effect description for truncating mutations in KDM5C is: KDM5C is a tumor suppressor and truncating mutations of this gene are assumed to be associated with protein loss and therefore considered likely oncogenic. Loss of KDM5C exerts an essential role in mammalian DNA replication and KDM5C silencing induces aberrant H3K4me3 levels at active origins, thereby halting DNA replication and ultimately S phase progression (PMID: 25712104). Mutation of the KDM5C gene was first described as causing X-linked intellectual disability (XLID) in 2005 (PMID: 15586325), and has been linked to some forms of cancer (PMID: 21544224, 20181063, 20133580). The prevalence of KDM5C mutations in patients with XLID is estimated to be ~3% (PMID: 23356856), and somatic mutations in this gene have been identified in 4-9% of clear cell renal cell carcinoma (ccRCC) (PMID: 20054297, 24166983, 22138691). Knockdown of KDM5C in von Hippel-Lindau (VHL) -/- ccRCC cells significantly enhanced tumor growth in a xenograft model, suggesting that KDM5C functions as a tumor suppressor in this cancer model (PMID: 21725364, 25111482).	Unlikely	Tumor suppressor was not found under selection and alteration is not in a clear hotspot.	1		No
KDM5C	p.K1028*	Nonsense_Mutation		Likely Oncogenic	Likely Loss-of-function	The mutation effect description for truncating mutations in KDM5C is: KDM5C is a tumor suppressor and truncating mutations of this gene are assumed to be associated with protein loss and therefore considered likely oncogenic. Loss of KDM5C exerts an essential role in mammalian DNA replication and KDM5C silencing induces aberrant H3K4me3 levels at active origins, thereby halting DNA replication and ultimately S phase progression (PMID: 25712104). Mutation of the KDM5C gene was first described as causing X-linked intellectual disability (XLID) in 2005 (PMID: 15586325), and has been linked to some forms of cancer (PMID: 21544224, 20181063, 20133580). The prevalence of KDM5C mutations in patients with XLID is estimated to be ~3% (PMID: 23356856), and somatic mutations in this gene have been identified in 4-9% of clear cell renal cell carcinoma (ccRCC) (PMID: 20054297, 24166983, 22138691). Knockdown of KDM5C in von Hippel-Lindau (VHL) -/- ccRCC cells significantly enhanced tumor growth in a xenograft model, suggesting that KDM5C functions as a tumor suppressor in this cancer model (PMID: 21725364, 25111482).	Unlikely	Tumor suppressor was not found under selection and alteration is not in a clear hotspot.	1		No
KDM5C	p.W52*	Nonsense_Mutation		Likely Oncogenic	Likely Loss-of-function	The mutation effect description for truncating mutations in KDM5C is: KDM5C is a tumor suppressor and truncating mutations of this gene are assumed to be associated with protein loss and therefore considered likely oncogenic. Loss of KDM5C exerts an essential role in mammalian DNA replication and KDM5C silencing induces aberrant H3K4me3 levels at active origins, thereby halting DNA replication and ultimately S phase progression (PMID: 25712104). Mutation of the KDM5C gene was first described as causing X-linked intellectual disability (XLID) in 2005 (PMID: 15586325), and has been linked to some forms of cancer (PMID: 21544224, 20181063, 20133580). The prevalence of KDM5C mutations in patients with XLID is estimated to be ~3% (PMID: 23356856), and somatic mutations in this gene have been identified in 4-9% of clear cell renal cell carcinoma (ccRCC) (PMID: 20054297, 24166983, 22138691). Knockdown of KDM5C in von Hippel-Lindau (VHL) -/- ccRCC cells significantly enhanced tumor growth in a xenograft model, suggesting that KDM5C functions as a tumor suppressor in this cancer model (PMID: 21725364, 25111482).	Unlikely	Tumor suppressor was not found under selection and alteration is not in a clear hotspot.	1		No
KDM5D		Intron		Likely Oncogenic	Likely Loss-of-function	The mutation effect description for truncating mutations in KDM5D is: Truncating mutations in KDM5D result in loss of protein function. In vitro studies have demonstrated that truncation of KDM5D results in increased DNA damage as compared to wildtype (PMID: 35132955).	Unlikely	Tumor suppressor was not found under selection and alteration is not in a clear hotspot.	2		No
CDH1	p.V55V	Splice_Site	p.V55L(1)|p.V55fs*38(1)	Likely Oncogenic	Likely Loss-of-function	The mutation effect description for truncating mutations in CDH1 is: CDH1 truncating mutations can produce several forms of C-terminally truncated CDH1 proteins. These mutations have been found in breast cancer and as germline mutations in familial gastric cancer (PMID: 8934538, 17522512). CDH1 loss in a transplant mouse model demonstrated increased genomic instability and increased disease burden compared to wildtype (Abstract: Ishizawa, et al. ASH 2013, Abstract# 602 https://ashpublications.org/blood/article/122/21/344/83783/Loss-of-Function-of-The-Cell-Cycle-Regulator-Cdh1).	Unlikely	Tumor suppressor was not found under selection and alteration is not in a clear hotspot.	1		No
KDM6A		Splice_Site		Likely Oncogenic	Likely Loss-of-function	The mutation effect description for truncating mutations in KDM6A is: Truncating mutations of KDM6A have been identified in patients with bladder cancer and lead to reduced protein expression (PMID: 24633898). Experimental studies in human bladder cancer cell lines suggest that truncating mutations lead to enhanced anchorage-independent growth and cell migration (PMID: 25225064, 19330029). In addition, urothelial bladder cancers with reduced KDM6A expression were shown to demonstrate increased proliferation in an EZH2-dependent manner. Such tumors were found to be sensitive to EZH2 inhibition and demonstrated delayed tumor onset as well as regression of KDM6A-null bladder tumors in both patient-derived and cell line xenograft models (PMID: 28228601). Loss of KDM6A may have a role in resistance to chemotherapy in acute myeloid leukemia (PMID: 31201358).	Unlikely	Tumor suppressor was not found under selection and alteration is not in a clear hotspot.	1		No
CYLD	p.Q707*	Nonsense_Mutation	p.Q707*(1)	Likely Oncogenic	Likely Loss-of-function	The mutation effect description for truncating mutations in CYLD is: CYLD truncation mutations occur throughout the entire gene and result in reduced expression of the protein (PMID: 23426135). Truncating CYLD mutations have been identified in multiple myeloma, as well as in several skin tumors such as cylindromas, trichoepitheliomas and spiradenomas (PMID:23426135, 27775078). In vitro studies with CYLD-deficient HeLa and SiHa cells demonstrate that loss of CYLD is inactivating as measured by loss of the regulatory mechanisms for signaling pathways causing aberrant activation of NF-kB (PMID: 18977328).	Unlikely	Tumor suppressor was not found under selection and alteration is not in a clear hotspot.	1		No
EP300	p.Q821*	Nonsense_Mutation	p.Q821*(1)	Likely Oncogenic	Likely Loss-of-function	The mutation effect description for truncating mutations in EP300 is: EP300 truncating mutations result in EP300 proteins that lack some (or all) of the key enzymatic domains: the histone acetyltransferase (HAT) domain, the bromodomain and transcription factor binding domains (PMID: 10700188, 15156177, 12402157). Functional studies have shown that deletion of these domains result in decreased acetyltransferase and tumor suppressive activity (PMID: 12237408). These truncations are loss-of-function alterations, highlighted by the finding that truncation of one allele is highly associated with loss of the second EP300 allele (PMID: 10700188). Truncation of EP300 leads to disruption of signaling cascades such as the TGF pathway (PMID: 12237408).	Unlikely	Tumor suppressor was not found under selection and alteration is not in a clear hotspot.	1		No
KEAP1		Intron		Likely Oncogenic	Likely Loss-of-function	The mutation effect description for truncating mutations in KEAP1 is: KEAP1 truncating mutations can produce several forms of C-terminally truncated KEAP1 proteins resulting in loss of protein expression. Although functional studies have only been performed for KEAP1 missense mutations, truncating mutations are predicted to reduce the ability of KEAP1 to suppress NRF2 leading to upregulation of NRF2 target pathways. KEAP1 regulated NRF2 target pathways include those associated with antioxidants, oxidative stress and drug efflux pumps in cancer cells that have been associated with chemotherapy resistance (PMID: 24142871, 17020408, 24322982).	Unlikely	Tumor suppressor was not found under selection and alteration is not in a clear hotspot.	3		No
KLHL6		Intron		Likely Oncogenic	Likely Loss-of-function	The mutation effect description for truncating mutations in KLHL6 is: Truncating mutations of KLHL6 in the BTB domain result in loss of protein function. Both in vitro and in vivo studies have demonstrated that loss of function results in increased growth and survival in diffuse large B cell lymphoma (PMID: 29695787).	Unlikely	Tumor suppressor was not found under selection and alteration is not in a clear hotspot.	1		No
KMT2A	p.Q1449*	Nonsense_Mutation		Likely Oncogenic	Likely Loss-of-function	The mutation effect description for truncating mutations in KMT2A is: Truncating mutations of KMT2A are typically heterozygous and can produce several forms of C-terminally truncated KMT2A proteins which typically lack methyltransferase activity. Mice heterozygous for KMT2A do not form tumors spontaneously, suggesting that these mutations are not sufficient to induce tumor transformation alone, however may lead to dysregulation of genes involved in tumorigenesis including Myc (PMID: 25998713).	Unlikely	Tumor suppressor was not found under selection and alteration is not in a clear hotspot.	1		No
KMT2A	p.R3283*	Nonsense_Mutation		Likely Oncogenic	Likely Loss-of-function	The mutation effect description for truncating mutations in KMT2A is: Truncating mutations of KMT2A are typically heterozygous and can produce several forms of C-terminally truncated KMT2A proteins which typically lack methyltransferase activity. Mice heterozygous for KMT2A do not form tumors spontaneously, suggesting that these mutations are not sufficient to induce tumor transformation alone, however may lead to dysregulation of genes involved in tumorigenesis including Myc (PMID: 25998713).	Unlikely	Tumor suppressor was not found under selection and alteration is not in a clear hotspot.	1		No
KMT2A		Intron		Likely Oncogenic	Likely Loss-of-function	The mutation effect description for truncating mutations in KMT2A is: Truncating mutations of KMT2A are typically heterozygous and can produce several forms of C-terminally truncated KMT2A proteins which typically lack methyltransferase activity. Mice heterozygous for KMT2A do not form tumors spontaneously, suggesting that these mutations are not sufficient to induce tumor transformation alone, however may lead to dysregulation of genes involved in tumorigenesis including Myc (PMID: 25998713).	Unlikely	Tumor suppressor was not found under selection and alteration is not in a clear hotspot.	2		No
KMT2B	p.Q1938*	Nonsense_Mutation		Likely Oncogenic	Likely Loss-of-function	The mutation effect description for truncating mutations in KMT2B is: Truncating mutations of KMT2B have been observed in multiple tumor types across the whole body of the gene. No clear oncogenic role of these has been described and KMT2B is generally believed to promote cell growth, which is in accordance with knockout mouse models which exhibit increased apoptosis (PMID: 25998713, 16540515, 17429066). Haploinsufficiency of KDM2B is thought to contribute to certain types of dystonia (PMID: 27839873).	Unlikely	Tumor suppressor was not found under selection and alteration is not in a clear hotspot.	1		No
KMT2B	p.R1109*	Nonsense_Mutation		Likely Oncogenic	Likely Loss-of-function	The mutation effect description for truncating mutations in KMT2B is: Truncating mutations of KMT2B have been observed in multiple tumor types across the whole body of the gene. No clear oncogenic role of these has been described and KMT2B is generally believed to promote cell growth, which is in accordance with knockout mouse models which exhibit increased apoptosis (PMID: 25998713, 16540515, 17429066). Haploinsufficiency of KDM2B is thought to contribute to certain types of dystonia (PMID: 27839873).	Unlikely	Tumor suppressor was not found under selection and alteration is not in a clear hotspot.	1		No
KMT2B	p.W1158*	Nonsense_Mutation		Likely Oncogenic	Likely Loss-of-function	The mutation effect description for truncating mutations in KMT2B is: Truncating mutations of KMT2B have been observed in multiple tumor types across the whole body of the gene. No clear oncogenic role of these has been described and KMT2B is generally believed to promote cell growth, which is in accordance with knockout mouse models which exhibit increased apoptosis (PMID: 25998713, 16540515, 17429066). Haploinsufficiency of KDM2B is thought to contribute to certain types of dystonia (PMID: 27839873).	Unlikely	Tumor suppressor was not found under selection and alteration is not in a clear hotspot.	1		No
KMT2B		Intron		Likely Oncogenic	Likely Loss-of-function	The mutation effect description for truncating mutations in KMT2B is: Truncating mutations of KMT2B have been observed in multiple tumor types across the whole body of the gene. No clear oncogenic role of these has been described and KMT2B is generally believed to promote cell growth, which is in accordance with knockout mouse models which exhibit increased apoptosis (PMID: 25998713, 16540515, 17429066). Haploinsufficiency of KDM2B is thought to contribute to certain types of dystonia (PMID: 27839873).	Unlikely	Tumor suppressor was not found under selection and alteration is not in a clear hotspot.	1		No
KMT2C	p.L2381*	Nonsense_Mutation		Likely Oncogenic	Likely Loss-of-function	The mutation effect description for truncating mutations in KMT2C is: Truncating mutations of KMT2C can produce several forms of C-terminally truncated proteins leading to reduced mRNA expression (PMID: 23259788). These mutations are commonly located upstream of the SET domain, which is crucial for its methyltransferase activity, suggesting that lost KMT2C methyltransferase activity is a contributor to oncogenesis in these tumors (PMID: 25537518). An in-frame deletion of the SET domain leads to the development of ureter epithelial tumors in mice, underlining the importance of this domain for tumor suppression function of KMT2C (PMID: 19433796). KMT2C is frequently mutated in diffuse-type gastric adenocarcinomas (DGA) and low KMT2C expression correlated with advanced tumor stage (PMID: 30108106). Knockdown of KMT2C in HFE-145 gastric epithelial cells demonstrated that KMT2C loss is oncogenic as shown by a moderate increase in proliferation, increased colony formation, increased migration and expression of proteins associated with epithelial-to-mesenchymal transition (PMID: 30108106). Reexpression of KMT2C in DGA cell lines and xenograft models slowed migration and invasion, reduced spheroid formation and reversed resistance to chemotherapy (PMID: 30108106).	Unlikely	Tumor suppressor was not found under selection and alteration is not in a clear hotspot.	1		No
KMT2C	p.Q1211*	Nonsense_Mutation		Likely Oncogenic	Likely Loss-of-function	The mutation effect description for truncating mutations in KMT2C is: Truncating mutations of KMT2C can produce several forms of C-terminally truncated proteins leading to reduced mRNA expression (PMID: 23259788). These mutations are commonly located upstream of the SET domain, which is crucial for its methyltransferase activity, suggesting that lost KMT2C methyltransferase activity is a contributor to oncogenesis in these tumors (PMID: 25537518). An in-frame deletion of the SET domain leads to the development of ureter epithelial tumors in mice, underlining the importance of this domain for tumor suppression function of KMT2C (PMID: 19433796). KMT2C is frequently mutated in diffuse-type gastric adenocarcinomas (DGA) and low KMT2C expression correlated with advanced tumor stage (PMID: 30108106). Knockdown of KMT2C in HFE-145 gastric epithelial cells demonstrated that KMT2C loss is oncogenic as shown by a moderate increase in proliferation, increased colony formation, increased migration and expression of proteins associated with epithelial-to-mesenchymal transition (PMID: 30108106). Reexpression of KMT2C in DGA cell lines and xenograft models slowed migration and invasion, reduced spheroid formation and reversed resistance to chemotherapy (PMID: 30108106).	Unlikely	Tumor suppressor was not found under selection and alteration is not in a clear hotspot.	1		No
KMT2C	p.Q2570*	Nonsense_Mutation		Likely Oncogenic	Likely Loss-of-function	The mutation effect description for truncating mutations in KMT2C is: Truncating mutations of KMT2C can produce several forms of C-terminally truncated proteins leading to reduced mRNA expression (PMID: 23259788). These mutations are commonly located upstream of the SET domain, which is crucial for its methyltransferase activity, suggesting that lost KMT2C methyltransferase activity is a contributor to oncogenesis in these tumors (PMID: 25537518). An in-frame deletion of the SET domain leads to the development of ureter epithelial tumors in mice, underlining the importance of this domain for tumor suppression function of KMT2C (PMID: 19433796). KMT2C is frequently mutated in diffuse-type gastric adenocarcinomas (DGA) and low KMT2C expression correlated with advanced tumor stage (PMID: 30108106). Knockdown of KMT2C in HFE-145 gastric epithelial cells demonstrated that KMT2C loss is oncogenic as shown by a moderate increase in proliferation, increased colony formation, increased migration and expression of proteins associated with epithelial-to-mesenchymal transition (PMID: 30108106). Reexpression of KMT2C in DGA cell lines and xenograft models slowed migration and invasion, reduced spheroid formation and reversed resistance to chemotherapy (PMID: 30108106).	Unlikely	Tumor suppressor was not found under selection and alteration is not in a clear hotspot.	1		No
KMT2C	p.Q3414*	Nonsense_Mutation		Likely Oncogenic	Likely Loss-of-function	The mutation effect description for truncating mutations in KMT2C is: Truncating mutations of KMT2C can produce several forms of C-terminally truncated proteins leading to reduced mRNA expression (PMID: 23259788). These mutations are commonly located upstream of the SET domain, which is crucial for its methyltransferase activity, suggesting that lost KMT2C methyltransferase activity is a contributor to oncogenesis in these tumors (PMID: 25537518). An in-frame deletion of the SET domain leads to the development of ureter epithelial tumors in mice, underlining the importance of this domain for tumor suppression function of KMT2C (PMID: 19433796). KMT2C is frequently mutated in diffuse-type gastric adenocarcinomas (DGA) and low KMT2C expression correlated with advanced tumor stage (PMID: 30108106). Knockdown of KMT2C in HFE-145 gastric epithelial cells demonstrated that KMT2C loss is oncogenic as shown by a moderate increase in proliferation, increased colony formation, increased migration and expression of proteins associated with epithelial-to-mesenchymal transition (PMID: 30108106). Reexpression of KMT2C in DGA cell lines and xenograft models slowed migration and invasion, reduced spheroid formation and reversed resistance to chemotherapy (PMID: 30108106).	Unlikely	Tumor suppressor was not found under selection and alteration is not in a clear hotspot.	1		No
KMT2C	p.Q3954*	Nonsense_Mutation		Likely Oncogenic	Likely Loss-of-function	The mutation effect description for truncating mutations in KMT2C is: Truncating mutations of KMT2C can produce several forms of C-terminally truncated proteins leading to reduced mRNA expression (PMID: 23259788). These mutations are commonly located upstream of the SET domain, which is crucial for its methyltransferase activity, suggesting that lost KMT2C methyltransferase activity is a contributor to oncogenesis in these tumors (PMID: 25537518). An in-frame deletion of the SET domain leads to the development of ureter epithelial tumors in mice, underlining the importance of this domain for tumor suppression function of KMT2C (PMID: 19433796). KMT2C is frequently mutated in diffuse-type gastric adenocarcinomas (DGA) and low KMT2C expression correlated with advanced tumor stage (PMID: 30108106). Knockdown of KMT2C in HFE-145 gastric epithelial cells demonstrated that KMT2C loss is oncogenic as shown by a moderate increase in proliferation, increased colony formation, increased migration and expression of proteins associated with epithelial-to-mesenchymal transition (PMID: 30108106). Reexpression of KMT2C in DGA cell lines and xenograft models slowed migration and invasion, reduced spheroid formation and reversed resistance to chemotherapy (PMID: 30108106).	Unlikely	Tumor suppressor was not found under selection and alteration is not in a clear hotspot.	1		No
GRIN2A	p.W378*	Nonsense_Mutation	p.W378*(1)	Likely Oncogenic	Likely Loss-of-function	The mutation effect description for truncating mutations in GRIN2A is: Somatic mutations in GRIN2A were identified in ~25% of malignant melanoma samples following whole exome sequence analysis, and functional characterization of truncating or nonsense GRIN2A mutants [W372*, Q891*, W1271*, R920K] revealed reduced binding and loss of NMDA receptor complex formation between GRIN1 and mutant GRIN2A. GRIN2A mutants demonstrated increased anchorage-independent growth in soft agar and increased migration. Knockdown of GRIN2A expression in melanoma cells resulted in increased proliferation of cells bearing wildtype, but not mutant, GRIN2A. These GRIN2A somatic loss-of-function mutations exerted a dominant negative effect and inhibited the tumor suppressive phenotype of wildtype GRIN2A in melanoma (PMID: 24739903).	Unlikely	Tumor suppressor was not found under selection and alteration is not in a clear hotspot.	1		No
KMT2C	p.R4549C	Missense_Mutation		Likely Oncogenic	Unknown		Unlikely	Unknown effect and not a clear hotspot	1	0.064939	No
KMT2C	p.S445*	Nonsense_Mutation		Likely Oncogenic	Likely Loss-of-function	The mutation effect description for truncating mutations in KMT2C is: Truncating mutations of KMT2C can produce several forms of C-terminally truncated proteins leading to reduced mRNA expression (PMID: 23259788). These mutations are commonly located upstream of the SET domain, which is crucial for its methyltransferase activity, suggesting that lost KMT2C methyltransferase activity is a contributor to oncogenesis in these tumors (PMID: 25537518). An in-frame deletion of the SET domain leads to the development of ureter epithelial tumors in mice, underlining the importance of this domain for tumor suppression function of KMT2C (PMID: 19433796). KMT2C is frequently mutated in diffuse-type gastric adenocarcinomas (DGA) and low KMT2C expression correlated with advanced tumor stage (PMID: 30108106). Knockdown of KMT2C in HFE-145 gastric epithelial cells demonstrated that KMT2C loss is oncogenic as shown by a moderate increase in proliferation, increased colony formation, increased migration and expression of proteins associated with epithelial-to-mesenchymal transition (PMID: 30108106). Reexpression of KMT2C in DGA cell lines and xenograft models slowed migration and invasion, reduced spheroid formation and reversed resistance to chemotherapy (PMID: 30108106).	Unlikely	Tumor suppressor was not found under selection and alteration is not in a clear hotspot.	1		No
KMT2C	p.W1751*	Nonsense_Mutation		Likely Oncogenic	Likely Loss-of-function	The mutation effect description for truncating mutations in KMT2C is: Truncating mutations of KMT2C can produce several forms of C-terminally truncated proteins leading to reduced mRNA expression (PMID: 23259788). These mutations are commonly located upstream of the SET domain, which is crucial for its methyltransferase activity, suggesting that lost KMT2C methyltransferase activity is a contributor to oncogenesis in these tumors (PMID: 25537518). An in-frame deletion of the SET domain leads to the development of ureter epithelial tumors in mice, underlining the importance of this domain for tumor suppression function of KMT2C (PMID: 19433796). KMT2C is frequently mutated in diffuse-type gastric adenocarcinomas (DGA) and low KMT2C expression correlated with advanced tumor stage (PMID: 30108106). Knockdown of KMT2C in HFE-145 gastric epithelial cells demonstrated that KMT2C loss is oncogenic as shown by a moderate increase in proliferation, increased colony formation, increased migration and expression of proteins associated with epithelial-to-mesenchymal transition (PMID: 30108106). Reexpression of KMT2C in DGA cell lines and xenograft models slowed migration and invasion, reduced spheroid formation and reversed resistance to chemotherapy (PMID: 30108106).	Unlikely	Tumor suppressor was not found under selection and alteration is not in a clear hotspot.	1		No
KMT2C	p.W3183*	Nonsense_Mutation		Likely Oncogenic	Likely Loss-of-function	The mutation effect description for truncating mutations in KMT2C is: Truncating mutations of KMT2C can produce several forms of C-terminally truncated proteins leading to reduced mRNA expression (PMID: 23259788). These mutations are commonly located upstream of the SET domain, which is crucial for its methyltransferase activity, suggesting that lost KMT2C methyltransferase activity is a contributor to oncogenesis in these tumors (PMID: 25537518). An in-frame deletion of the SET domain leads to the development of ureter epithelial tumors in mice, underlining the importance of this domain for tumor suppression function of KMT2C (PMID: 19433796). KMT2C is frequently mutated in diffuse-type gastric adenocarcinomas (DGA) and low KMT2C expression correlated with advanced tumor stage (PMID: 30108106). Knockdown of KMT2C in HFE-145 gastric epithelial cells demonstrated that KMT2C loss is oncogenic as shown by a moderate increase in proliferation, increased colony formation, increased migration and expression of proteins associated with epithelial-to-mesenchymal transition (PMID: 30108106). Reexpression of KMT2C in DGA cell lines and xenograft models slowed migration and invasion, reduced spheroid formation and reversed resistance to chemotherapy (PMID: 30108106).	Unlikely	Tumor suppressor was not found under selection and alteration is not in a clear hotspot.	1		No
KMT2C		Intron		Likely Oncogenic	Likely Loss-of-function	The mutation effect description for truncating mutations in KMT2C is: Truncating mutations of KMT2C can produce several forms of C-terminally truncated proteins leading to reduced mRNA expression (PMID: 23259788). These mutations are commonly located upstream of the SET domain, which is crucial for its methyltransferase activity, suggesting that lost KMT2C methyltransferase activity is a contributor to oncogenesis in these tumors (PMID: 25537518). An in-frame deletion of the SET domain leads to the development of ureter epithelial tumors in mice, underlining the importance of this domain for tumor suppression function of KMT2C (PMID: 19433796). KMT2C is frequently mutated in diffuse-type gastric adenocarcinomas (DGA) and low KMT2C expression correlated with advanced tumor stage (PMID: 30108106). Knockdown of KMT2C in HFE-145 gastric epithelial cells demonstrated that KMT2C loss is oncogenic as shown by a moderate increase in proliferation, increased colony formation, increased migration and expression of proteins associated with epithelial-to-mesenchymal transition (PMID: 30108106). Reexpression of KMT2C in DGA cell lines and xenograft models slowed migration and invasion, reduced spheroid formation and reversed resistance to chemotherapy (PMID: 30108106).	Unlikely	Tumor suppressor was not found under selection and alteration is not in a clear hotspot.	2		No
KNSTRN	p.P26S	Missense_Mutation		Likely Oncogenic	Likely Loss-of-function	The KNSTRN P26S mutation is located in the N-terminal region of the protein. This mutation is found in cutaneous squamous cell carcinomas. Expression of this mutation in human keratinocytes demonstrated that it is likely inactivating, as shown by disrupted sister chromatid cohesion compared to wildtype KNSTRN (PMID: 25194279).	Unlikely	Tumor suppressor was not found under selection and alteration is not in a clear hotspot.	1		No
KNSTRN	p.P28L	Missense_Mutation		Likely Oncogenic	Likely Loss-of-function	There is no available functional data about the KNSTRN P28L mutation (last reviewed on 02/02/2023). However, the mutation effect description for KNSTRN P28S, an alternate allele of KNSTRN P28L, is: The KNSTRN P28S mutation is located in the N-terminal region of the protein. This mutation is found in cutaneous squamous cell carcinomas. Expression of this mutation in human keratinocytes demonstrated that it is likely inactivating, as shown by disrupted sister chromatid cohesion compared to wildtype KNSTRN (PMID: 25194279).	Unlikely	False positive as detected by Chang and Shain	1	0.0151834	No
KNSTRN	p.P28S	Missense_Mutation		Likely Oncogenic	Likely Loss-of-function	The KNSTRN P28S mutation is located in the N-terminal region of the protein. This mutation is found in cutaneous squamous cell carcinomas. Expression of this mutation in human keratinocytes demonstrated that it is likely inactivating, as shown by disrupted sister chromatid cohesion compared to wildtype KNSTRN (PMID: 25194279).	Unlikely	False positive as detected by Chang and Shain	2	0.0151834	No
KNSTRN	p.S24F	Missense_Mutation		Likely Oncogenic	Likely Loss-of-function	The KNSTRN S24F mutation is located in the N-terminal region of the protein. This mutation is found in squamous cell carcinomas (SCC) and actinic keratoses (a precursor stage of SCC). Expression of this mutation in human keratinocytes demonstrated that it is inactivating, as shown by disrupted sister chromatid cohesion and increased tumor growth in a RAS-driven mouse model of SCC compared to wildtype KNSTRN. The presence of this mutation was associated with aneuploidy in patient tumor samples (PMID: 25194279).	Unlikely	False positive as detected by Chang and Shain	7	1.46995e-10	No
PAK7	p.D421N	Missense_Mutation		Likely Oncogenic	Likely Gain-of-function	The PAK5 D421N mutation is located adjacent to a proline-rich motif of the protein. This mutation has been identified in malignant melanoma (PMID: 22622578). In vitro studies with hMELT cells expressing PAK5 D421N demonstrate that the mutation is likely activating as measured by increased melanocyte proliferation compared to wildtype (PMID: 29875996).	Unlikely	Low frequency in COSMIC	1		No
LRP1B	p.A924A	Splice_Site		Likely Oncogenic	Likely Loss-of-function	The mutation effect description for truncating mutations in LRP1B is: Truncation mutations of LRP1B typically occur in the intracellular domain and lead to loss of protein function. These mutations have been identified in non-small cell lung cancer, breast cancer and melanoma (PMID: 33653800). In vitro studies with LRP1B-deficient SW480, SW620 and HCT-8 cells demonstrate that loss of LRP1B is inactivating as measured by increased growth, migration and metastasis compared to upregulated LRP1B expression (PMID: 28408316). LRP1B truncation mutations are suggested to be sensitive to treatment with immune checkpoint inhibitors as measured by the increased objective response rate and progression-free survival in patients harboring pathogenic LRP1B deletion, truncation, frameshift and missense mutations in a retrospective pan-cancer analysis (PMID: 33653800).	Unlikely	Tumor suppressor was not found under selection and alteration is not in a clear hotspot.	1		No
LRP1B	p.C2930*	Nonsense_Mutation		Likely Oncogenic	Likely Loss-of-function	The mutation effect description for truncating mutations in LRP1B is: Truncation mutations of LRP1B typically occur in the intracellular domain and lead to loss of protein function. These mutations have been identified in non-small cell lung cancer, breast cancer and melanoma (PMID: 33653800). In vitro studies with LRP1B-deficient SW480, SW620 and HCT-8 cells demonstrate that loss of LRP1B is inactivating as measured by increased growth, migration and metastasis compared to upregulated LRP1B expression (PMID: 28408316). LRP1B truncation mutations are suggested to be sensitive to treatment with immune checkpoint inhibitors as measured by the increased objective response rate and progression-free survival in patients harboring pathogenic LRP1B deletion, truncation, frameshift and missense mutations in a retrospective pan-cancer analysis (PMID: 33653800).	Unlikely	Tumor suppressor was not found under selection and alteration is not in a clear hotspot.	1		No
LRP1B	p.E3598*	Nonsense_Mutation		Likely Oncogenic	Likely Loss-of-function	The mutation effect description for truncating mutations in LRP1B is: Truncation mutations of LRP1B typically occur in the intracellular domain and lead to loss of protein function. These mutations have been identified in non-small cell lung cancer, breast cancer and melanoma (PMID: 33653800). In vitro studies with LRP1B-deficient SW480, SW620 and HCT-8 cells demonstrate that loss of LRP1B is inactivating as measured by increased growth, migration and metastasis compared to upregulated LRP1B expression (PMID: 28408316). LRP1B truncation mutations are suggested to be sensitive to treatment with immune checkpoint inhibitors as measured by the increased objective response rate and progression-free survival in patients harboring pathogenic LRP1B deletion, truncation, frameshift and missense mutations in a retrospective pan-cancer analysis (PMID: 33653800).	Unlikely	Tumor suppressor was not found under selection and alteration is not in a clear hotspot.	1		No
LRP1B	p.K3108*	Nonsense_Mutation		Likely Oncogenic	Likely Loss-of-function	The mutation effect description for truncating mutations in LRP1B is: Truncation mutations of LRP1B typically occur in the intracellular domain and lead to loss of protein function. These mutations have been identified in non-small cell lung cancer, breast cancer and melanoma (PMID: 33653800). In vitro studies with LRP1B-deficient SW480, SW620 and HCT-8 cells demonstrate that loss of LRP1B is inactivating as measured by increased growth, migration and metastasis compared to upregulated LRP1B expression (PMID: 28408316). LRP1B truncation mutations are suggested to be sensitive to treatment with immune checkpoint inhibitors as measured by the increased objective response rate and progression-free survival in patients harboring pathogenic LRP1B deletion, truncation, frameshift and missense mutations in a retrospective pan-cancer analysis (PMID: 33653800).	Unlikely	Tumor suppressor was not found under selection and alteration is not in a clear hotspot.	1		No
LRP1B	p.T469T	Splice_Site		Likely Oncogenic	Likely Loss-of-function	The mutation effect description for truncating mutations in LRP1B is: Truncation mutations of LRP1B typically occur in the intracellular domain and lead to loss of protein function. These mutations have been identified in non-small cell lung cancer, breast cancer and melanoma (PMID: 33653800). In vitro studies with LRP1B-deficient SW480, SW620 and HCT-8 cells demonstrate that loss of LRP1B is inactivating as measured by increased growth, migration and metastasis compared to upregulated LRP1B expression (PMID: 28408316). LRP1B truncation mutations are suggested to be sensitive to treatment with immune checkpoint inhibitors as measured by the increased objective response rate and progression-free survival in patients harboring pathogenic LRP1B deletion, truncation, frameshift and missense mutations in a retrospective pan-cancer analysis (PMID: 33653800).	Unlikely	Tumor suppressor was not found under selection and alteration is not in a clear hotspot.	1		No
LRP1B	p.W1351*	Nonsense_Mutation		Likely Oncogenic	Likely Loss-of-function	The mutation effect description for truncating mutations in LRP1B is: Truncation mutations of LRP1B typically occur in the intracellular domain and lead to loss of protein function. These mutations have been identified in non-small cell lung cancer, breast cancer and melanoma (PMID: 33653800). In vitro studies with LRP1B-deficient SW480, SW620 and HCT-8 cells demonstrate that loss of LRP1B is inactivating as measured by increased growth, migration and metastasis compared to upregulated LRP1B expression (PMID: 28408316). LRP1B truncation mutations are suggested to be sensitive to treatment with immune checkpoint inhibitors as measured by the increased objective response rate and progression-free survival in patients harboring pathogenic LRP1B deletion, truncation, frameshift and missense mutations in a retrospective pan-cancer analysis (PMID: 33653800).	Unlikely	Tumor suppressor was not found under selection and alteration is not in a clear hotspot.	1		No
LRP1B	p.W1498*	Nonsense_Mutation		Likely Oncogenic	Likely Loss-of-function	The mutation effect description for truncating mutations in LRP1B is: Truncation mutations of LRP1B typically occur in the intracellular domain and lead to loss of protein function. These mutations have been identified in non-small cell lung cancer, breast cancer and melanoma (PMID: 33653800). In vitro studies with LRP1B-deficient SW480, SW620 and HCT-8 cells demonstrate that loss of LRP1B is inactivating as measured by increased growth, migration and metastasis compared to upregulated LRP1B expression (PMID: 28408316). LRP1B truncation mutations are suggested to be sensitive to treatment with immune checkpoint inhibitors as measured by the increased objective response rate and progression-free survival in patients harboring pathogenic LRP1B deletion, truncation, frameshift and missense mutations in a retrospective pan-cancer analysis (PMID: 33653800).	Unlikely	Tumor suppressor was not found under selection and alteration is not in a clear hotspot.	1		No
LRP1B	p.W3985*	Nonsense_Mutation		Likely Oncogenic	Likely Loss-of-function	The mutation effect description for truncating mutations in LRP1B is: Truncation mutations of LRP1B typically occur in the intracellular domain and lead to loss of protein function. These mutations have been identified in non-small cell lung cancer, breast cancer and melanoma (PMID: 33653800). In vitro studies with LRP1B-deficient SW480, SW620 and HCT-8 cells demonstrate that loss of LRP1B is inactivating as measured by increased growth, migration and metastasis compared to upregulated LRP1B expression (PMID: 28408316). LRP1B truncation mutations are suggested to be sensitive to treatment with immune checkpoint inhibitors as measured by the increased objective response rate and progression-free survival in patients harboring pathogenic LRP1B deletion, truncation, frameshift and missense mutations in a retrospective pan-cancer analysis (PMID: 33653800).	Unlikely	Tumor suppressor was not found under selection and alteration is not in a clear hotspot.	1		No
LRP1B		Intron		Likely Oncogenic	Likely Loss-of-function	The mutation effect description for truncating mutations in LRP1B is: Truncation mutations of LRP1B typically occur in the intracellular domain and lead to loss of protein function. These mutations have been identified in non-small cell lung cancer, breast cancer and melanoma (PMID: 33653800). In vitro studies with LRP1B-deficient SW480, SW620 and HCT-8 cells demonstrate that loss of LRP1B is inactivating as measured by increased growth, migration and metastasis compared to upregulated LRP1B expression (PMID: 28408316). LRP1B truncation mutations are suggested to be sensitive to treatment with immune checkpoint inhibitors as measured by the increased objective response rate and progression-free survival in patients harboring pathogenic LRP1B deletion, truncation, frameshift and missense mutations in a retrospective pan-cancer analysis (PMID: 33653800).	Unlikely	Tumor suppressor was not found under selection and alteration is not in a clear hotspot.	14		No
LRP5	p.H162H	Silent		Likely Oncogenic	Likely Loss-of-function	The mutation effect description for truncating mutations in LRP5 is: Truncating mutations of LRP5 typically occur at the multiple tandem repeat regions of the protein and result in dysregulation of the protein signaling pathways. These mutations have been identified in breast cancer (PMID: 19158955). In vivo studies with a mouse xenograft model expressing truncated LRP5 variants demonstrate that truncating mutations are inactivating as measured by loss of -catenin signaling regulation and increased tumor growth compared to wildtype (PMID: 19158955).	Unlikely	Tumor suppressor was not found under selection and alteration is not in a clear hotspot.	1		No
LRP5		Intron		Likely Oncogenic	Likely Loss-of-function	The mutation effect description for truncating mutations in LRP5 is: Truncating mutations of LRP5 typically occur at the multiple tandem repeat regions of the protein and result in dysregulation of the protein signaling pathways. These mutations have been identified in breast cancer (PMID: 19158955). In vivo studies with a mouse xenograft model expressing truncated LRP5 variants demonstrate that truncating mutations are inactivating as measured by loss of -catenin signaling regulation and increased tumor growth compared to wildtype (PMID: 19158955).	Unlikely	Tumor suppressor was not found under selection and alteration is not in a clear hotspot.	5		No
LZTR1	p.L199L	Splice_Site		Likely Oncogenic	Likely Loss-of-function	The mutation effect description for truncating mutations in LZTR1 is: Truncating mutations in LZTR1 occur throughout the coding region of the protein and tend to result in loss of heterozygosity (PMID: 24362817, 23917401, 30442762). Loss-of-function truncating variants are found in patients with Noonan Syndrome, schwannomatosis, and glioblastoma (PMID: 24362817, 23917401). Inactivation of LZTR1 in hematopoietic cell lines results in increased RAS plasma membrane localization due to reduced CUL3-mediated ubiquitination degradation of RAS (PMID: 30442762). Loss of LZTR1 in HEK293T and HeLa cells results in increased expression of RIT1 and an increased MAPK response to serum stimulation (PMID: 30872527). In vitro studies with LZTR1-knockout in HeLa cells demonstrated that loss of LZTR1 results in loss of EGFR and AXL degradation, leading to aberrant growth factor signaling (PMID: 36445254). LZTR1-deleted mouse embryonic fibroblasts (MEFs) have an enhanced response to growth factors compared to wildtype MEFs (PMID: 30872527). In addition, loss of LZTR1 activity leads to imatinib, rebastinib, and ponatinib resistance but sensitivity to trametinib in cell growth assays (PMID: 30442762). Preclinical studies with E0954 schwannoma-like cells and LZTR1-knockdown mice demonstrated sensitivity to combination treatment of EGFR inhibitors afatinib or osimertinib plus AXL-specific inhibitor bemcentinib as measured by reduced clonogenicity and tumor growth (PMID: 36445254).	Unlikely	Tumor suppressor was not found under selection and alteration is not in a clear hotspot.	1		No
LZTR1	p.Q593*	Nonsense_Mutation		Likely Oncogenic	Likely Loss-of-function	The mutation effect description for truncating mutations in LZTR1 is: Truncating mutations in LZTR1 occur throughout the coding region of the protein and tend to result in loss of heterozygosity (PMID: 24362817, 23917401, 30442762). Loss-of-function truncating variants are found in patients with Noonan Syndrome, schwannomatosis, and glioblastoma (PMID: 24362817, 23917401). Inactivation of LZTR1 in hematopoietic cell lines results in increased RAS plasma membrane localization due to reduced CUL3-mediated ubiquitination degradation of RAS (PMID: 30442762). Loss of LZTR1 in HEK293T and HeLa cells results in increased expression of RIT1 and an increased MAPK response to serum stimulation (PMID: 30872527). In vitro studies with LZTR1-knockout in HeLa cells demonstrated that loss of LZTR1 results in loss of EGFR and AXL degradation, leading to aberrant growth factor signaling (PMID: 36445254). LZTR1-deleted mouse embryonic fibroblasts (MEFs) have an enhanced response to growth factors compared to wildtype MEFs (PMID: 30872527). In addition, loss of LZTR1 activity leads to imatinib, rebastinib, and ponatinib resistance but sensitivity to trametinib in cell growth assays (PMID: 30442762). Preclinical studies with E0954 schwannoma-like cells and LZTR1-knockdown mice demonstrated sensitivity to combination treatment of EGFR inhibitors afatinib or osimertinib plus AXL-specific inhibitor bemcentinib as measured by reduced clonogenicity and tumor growth (PMID: 36445254).	Unlikely	Tumor suppressor was not found under selection and alteration is not in a clear hotspot.	1		No
LZTR1	p.R284H	Missense_Mutation		Likely Oncogenic	Likely Loss-of-function	The LZTR1 R284H mutation has not specifically been reviewed by the OncoKB team. However, the mutation effect description for LZTR1 R284C, an alternate allele of LZTR1 R284H, is: The LZTR1 R284C mutation occurs in the fourth Kelch motif of the protein (PMID: 30442762). This variant has been identified in patients with Noonan Syndrome (PMID: 30442762). Hematopoietic cell lines engineered to express the LZTR1 R284C mutation exhibited increased MAPK pathway activation, consistent with reduced CUL3-mediated ubiquitination of RAS (PMID: 30442762). In vitro studies suggest that LZTR1 R284C is resistant to imatinib, as evidenced by cellular proliferation assays (PMID: 30442762).	Unlikely	Tumor suppressor was not found under selection and alteration is not in a clear hotspot.	1		No
LZTR1	p.W437*	Nonsense_Mutation		Likely Oncogenic	Likely Loss-of-function	The mutation effect description for truncating mutations in LZTR1 is: Truncating mutations in LZTR1 occur throughout the coding region of the protein and tend to result in loss of heterozygosity (PMID: 24362817, 23917401, 30442762). Loss-of-function truncating variants are found in patients with Noonan Syndrome, schwannomatosis, and glioblastoma (PMID: 24362817, 23917401). Inactivation of LZTR1 in hematopoietic cell lines results in increased RAS plasma membrane localization due to reduced CUL3-mediated ubiquitination degradation of RAS (PMID: 30442762). Loss of LZTR1 in HEK293T and HeLa cells results in increased expression of RIT1 and an increased MAPK response to serum stimulation (PMID: 30872527). In vitro studies with LZTR1-knockout in HeLa cells demonstrated that loss of LZTR1 results in loss of EGFR and AXL degradation, leading to aberrant growth factor signaling (PMID: 36445254). LZTR1-deleted mouse embryonic fibroblasts (MEFs) have an enhanced response to growth factors compared to wildtype MEFs (PMID: 30872527). In addition, loss of LZTR1 activity leads to imatinib, rebastinib, and ponatinib resistance but sensitivity to trametinib in cell growth assays (PMID: 30442762). Preclinical studies with E0954 schwannoma-like cells and LZTR1-knockdown mice demonstrated sensitivity to combination treatment of EGFR inhibitors afatinib or osimertinib plus AXL-specific inhibitor bemcentinib as measured by reduced clonogenicity and tumor growth (PMID: 36445254).	Unlikely	Tumor suppressor was not found under selection and alteration is not in a clear hotspot.	1		No
LZTR1		Intron		Likely Oncogenic	Likely Loss-of-function	The mutation effect description for truncating mutations in LZTR1 is: Truncating mutations in LZTR1 occur throughout the coding region of the protein and tend to result in loss of heterozygosity (PMID: 24362817, 23917401, 30442762). Loss-of-function truncating variants are found in patients with Noonan Syndrome, schwannomatosis, and glioblastoma (PMID: 24362817, 23917401). Inactivation of LZTR1 in hematopoietic cell lines results in increased RAS plasma membrane localization due to reduced CUL3-mediated ubiquitination degradation of RAS (PMID: 30442762). Loss of LZTR1 in HEK293T and HeLa cells results in increased expression of RIT1 and an increased MAPK response to serum stimulation (PMID: 30872527). In vitro studies with LZTR1-knockout in HeLa cells demonstrated that loss of LZTR1 results in loss of EGFR and AXL degradation, leading to aberrant growth factor signaling (PMID: 36445254). LZTR1-deleted mouse embryonic fibroblasts (MEFs) have an enhanced response to growth factors compared to wildtype MEFs (PMID: 30872527). In addition, loss of LZTR1 activity leads to imatinib, rebastinib, and ponatinib resistance but sensitivity to trametinib in cell growth assays (PMID: 30442762). Preclinical studies with E0954 schwannoma-like cells and LZTR1-knockdown mice demonstrated sensitivity to combination treatment of EGFR inhibitors afatinib or osimertinib plus AXL-specific inhibitor bemcentinib as measured by reduced clonogenicity and tumor growth (PMID: 36445254).	Unlikely	Tumor suppressor was not found under selection and alteration is not in a clear hotspot.	5		No
MAP2K4		Intron		Likely Oncogenic	Likely Loss-of-function	The mutation effect description for truncating mutations in MAP2K4 is: Truncating mutations in MAP2K4 result in loss of the C-terminus and subsequent loss of protein stability. Characterization of three truncating mutations (I295fs*23, W310*, R304*) demonstrated the loss of phosphorylation of downstream MAP2K4 substrate JNK1 and complete loss of MAP2K4 encoded protein MKK4 activity (PMID: 21896780). In the same study, mouse lung cancer models, inactivation of MAP2K4 in conjunction with a KRAS G12D mutation resulted in an increased frequency and accelerated growth of lung neoplasias, and increased tumor cell migration and invasion (PMID: 21896780).	Unlikely	Tumor suppressor was not found under selection and alteration is not in a clear hotspot.	1		No
MAP3K1		Intron		Likely Oncogenic	Likely Loss-of-function	The mutation effect description for truncating mutations in MAP3K1 is: Truncating mutations of MAP3K1 are seen across the entire length of the gene and are found in various cancer types (PMID: 24386504, 24003131) (cBioPortal, MSKCC, Feb 2017). While some truncating mutations have been shown to be inactivating and oncogenic, because MAP3K1 can act as both a tumor suppressor and an oncogene, others have been shown to be activating and oncogenic (PMID: 24386504, 24003131). Multiple studies point to the link between MAP3K1 kinase activity, normal androgen receptor (AR) function and apoptosis in prostate cancer (PMID:10373563, 11971970). The AR plays a critical role in normal prostate development as well as contributes to prostate carcinogenesis. In one study, overexpression of a truncated, constitutively active MAP3K1 mutant protein led to caspase-dependant apoptosis in AR-positive prostate cancer cells. This effect was not observed in AR-negative cells or with a catalytically inactive form of MAP3K1 (PMID: 10373563). In a separate study, it was shown that AR acetylation was necessary for MAP3K1 induced apoptosis (PMID: 11971970). These results demonstrate the interplay between MAP3K1 and AR pathways and dependence of MAP3K1 induced apoptosis on the intact AR function in prostate cancer cells. (PMID: 24135036, 25899310, 25613373)	Unlikely	Tumor suppressor was not found under selection and alteration is not in a clear hotspot.	1		No
MBD4		Intron		Likely Oncogenic	Likely Loss-of-function	The mutation effect description for truncating mutations in MBD4 is: MBD4 truncation mutations typically occur in the methyl-CpG binding domain and result in impaired protein function. These mutations have been identified in MSI-high colon cancer (PMID: 10545939, 10637515). In vitro studies with MSI-high human colorectal carcinoma cells expressing a truncated MBD4 transcript demonstrate that MBD4 truncation mutations are inactivating as measured by the dominant negative impairment of DNA repair and the subsequent increased mutation frequency compared to full-length MBD4 (PMID: 17285135).	Unlikely	Tumor suppressor was not found under selection and alteration is not in a clear hotspot.	2		No
MED12	p.E10K	Missense_Mutation		Oncogenic	Likely Loss-of-function	The mutation effect description for Exon 1 mutations in MED12 is: MED12 exon 1 mutation-positive tumors, similar to tumors harboring MED12 exon 2 mutations, showed clear overexpression of RAD51B. MED12 exon 1 mutations uncouple Cyclin C-CDK8/19 from core mediator, resulting in the loss of mediator-associated kinase activity, as demonstrated by immunoprecipitation assays. The similarity in loss of mediator-associated CDK activity and RAD51B overexpression in MED12 exon 1- and exon 2-mutated tumors indicates a role of MED12 in the development of uterine leiomyomas harboring either of these mutations (PMID: 24980722).	Unlikely	Tumor suppressor was not found under selection and alteration is not in a clear hotspot.	1		No
MED12	p.E1234*	Nonsense_Mutation		Likely Oncogenic	Likely Loss-of-function	The mutation effect description for truncating mutations in MED12 is: MED12 truncating mutations occur throughout the protein and cause loss of functional MED12. These mutations have been identified in uterine leiomyomas, breast tumors, chronic lymphocytic leukemia and acute lymphoblastic leukemia (PMID: 28054750). In vitro studies with Flp-In 293 T-REx cells expressing the 5 end nonsense MED12 mutation MED12 E33* demonstrate that N-terminal truncation mutations are inactivating as measured by MED12 mislocalization and nonsense-mediated mRNA decay avoidance (PMID: 28054750).	Unlikely	Tumor suppressor was not found under selection and alteration is not in a clear hotspot.	1		No
MED12	p.G5R	Missense_Mutation		Oncogenic	Likely Loss-of-function	The mutation effect description for Exon 1 mutations in MED12 is: MED12 exon 1 mutation-positive tumors, similar to tumors harboring MED12 exon 2 mutations, showed clear overexpression of RAD51B. MED12 exon 1 mutations uncouple Cyclin C-CDK8/19 from core mediator, resulting in the loss of mediator-associated kinase activity, as demonstrated by immunoprecipitation assays. The similarity in loss of mediator-associated CDK activity and RAD51B overexpression in MED12 exon 1- and exon 2-mutated tumors indicates a role of MED12 in the development of uterine leiomyomas harboring either of these mutations (PMID: 24980722).	Unlikely	Tumor suppressor was not found under selection and alteration is not in a clear hotspot.	1		No
MED12		Intron		Likely Oncogenic	Likely Loss-of-function	The mutation effect description for truncating mutations in MED12 is: MED12 truncating mutations occur throughout the protein and cause loss of functional MED12. These mutations have been identified in uterine leiomyomas, breast tumors, chronic lymphocytic leukemia and acute lymphoblastic leukemia (PMID: 28054750). In vitro studies with Flp-In 293 T-REx cells expressing the 5 end nonsense MED12 mutation MED12 E33* demonstrate that N-terminal truncation mutations are inactivating as measured by MED12 mislocalization and nonsense-mediated mRNA decay avoidance (PMID: 28054750).	Unlikely	Tumor suppressor was not found under selection and alteration is not in a clear hotspot.	5		No
MEN1		Intron		Likely Oncogenic	Likely Loss-of-function	The mutation effect description for truncating mutations in MEN1 is: MEN1 truncating mutations occur throughout the gene and typically result in loss of protein function. These mutations have been identified in multiple endocrine neoplasia type 1 (PMID: 35287658). In vitro studies in MEN1-deficient human melanocytes demonstrate that MEN1 truncation mutations are inactivating as measured by decreased DNA double-strand break repair and homology-directed repair and increased non-homologous end joining compared to wildtype MEN1 expression (PMID: 23648481).	Unlikely	Tumor suppressor was not found under selection and alteration is not in a clear hotspot.	2		No
MGA	p.E2318*	Nonsense_Mutation		Likely Oncogenic	Likely Loss-of-function	The mutation effect description for truncating mutations in MGA is: MGA truncating mutations may lead to the expression of varying C-terminally truncated proteins. These mutations typically result in deletion of the basic motif and helix-loop-helix DNA-binding domain required for suppressing MYC-dependent transformation and are therefore assumed to result in increased MYC activity. MGA truncation mutations are found to be mutually exclusive with MYC alterations (PMID: 23039309).	Unlikely	Tumor suppressor was not found under selection and alteration is not in a clear hotspot.	1		No
MGA	p.E2893*	Nonsense_Mutation		Likely Oncogenic	Likely Loss-of-function	The mutation effect description for truncating mutations in MGA is: MGA truncating mutations may lead to the expression of varying C-terminally truncated proteins. These mutations typically result in deletion of the basic motif and helix-loop-helix DNA-binding domain required for suppressing MYC-dependent transformation and are therefore assumed to result in increased MYC activity. MGA truncation mutations are found to be mutually exclusive with MYC alterations (PMID: 23039309).	Unlikely	Tumor suppressor was not found under selection and alteration is not in a clear hotspot.	1		No
MGA	p.G626*	Nonsense_Mutation		Likely Oncogenic	Likely Loss-of-function	The mutation effect description for truncating mutations in MGA is: MGA truncating mutations may lead to the expression of varying C-terminally truncated proteins. These mutations typically result in deletion of the basic motif and helix-loop-helix DNA-binding domain required for suppressing MYC-dependent transformation and are therefore assumed to result in increased MYC activity. MGA truncation mutations are found to be mutually exclusive with MYC alterations (PMID: 23039309).	Unlikely	Tumor suppressor was not found under selection and alteration is not in a clear hotspot.	1		No
MGA	p.Q901*	Nonsense_Mutation		Likely Oncogenic	Likely Loss-of-function	The mutation effect description for truncating mutations in MGA is: MGA truncating mutations may lead to the expression of varying C-terminally truncated proteins. These mutations typically result in deletion of the basic motif and helix-loop-helix DNA-binding domain required for suppressing MYC-dependent transformation and are therefore assumed to result in increased MYC activity. MGA truncation mutations are found to be mutually exclusive with MYC alterations (PMID: 23039309).	Unlikely	Tumor suppressor was not found under selection and alteration is not in a clear hotspot.	1		No
MGA	p.W763*	Nonsense_Mutation		Likely Oncogenic	Likely Loss-of-function	The mutation effect description for truncating mutations in MGA is: MGA truncating mutations may lead to the expression of varying C-terminally truncated proteins. These mutations typically result in deletion of the basic motif and helix-loop-helix DNA-binding domain required for suppressing MYC-dependent transformation and are therefore assumed to result in increased MYC activity. MGA truncation mutations are found to be mutually exclusive with MYC alterations (PMID: 23039309).	Unlikely	Tumor suppressor was not found under selection and alteration is not in a clear hotspot.	1		No
KDM6A	p.C1361fs	Frame_Shift_Del	__UNKNOWN__	Likely Oncogenic	Likely Loss-of-function	The mutation effect description for truncating mutations in KDM6A is: Truncating mutations of KDM6A have been identified in patients with bladder cancer and lead to reduced protein expression (PMID: 24633898). Experimental studies in human bladder cancer cell lines suggest that truncating mutations lead to enhanced anchorage-independent growth and cell migration (PMID: 25225064, 19330029). In addition, urothelial bladder cancers with reduced KDM6A expression were shown to demonstrate increased proliferation in an EZH2-dependent manner. Such tumors were found to be sensitive to EZH2 inhibition and demonstrated delayed tumor onset as well as regression of KDM6A-null bladder tumors in both patient-derived and cell line xenograft models (PMID: 28228601). Loss of KDM6A may have a role in resistance to chemotherapy in acute myeloid leukemia (PMID: 31201358).	Unlikely	Tumor suppressor was not found under selection and alteration is not in a clear hotspot.	1		No
MLH1	p.E427*	Nonsense_Mutation		Likely Oncogenic	Likely Loss-of-function	The mutation effect description for truncating mutations in MLH1 is: Truncating mutations in MLH1 result in premature codons and are associated with loss of MLH1 expression, preventing the protein's ability to bind PMS2 (PMID: 15713769, 16216036, 24362816). Loss of this interaction affects the ability of PMS2 to bind to DNA during damage resulting in impairment of endonuclease function during DNA mismatch repair (PMID: 7892206, 11781295, 12697830). Mice deficient in MLH1 spontaneously develop gastrointestinal tumors (GITs) and thymic lymphomas. The types of GITs include well-differentiated and also poorly differentiated and mucinous adenocarcinomas. Furthermore, GIT formation is further promoted by radiation exposure (PMID: 16623753). The intestinal tumors that develop in the MLH1 deficient mice exhibit increased mutation burden consistent with inactivation of mismatch repair (PMID: 10359802). Lymphoid tumors developed in MLH1 deficient mice also exhibit increased mutational burden with IKAROS, a master transcription factor of lymphoid lineage commitment and differentiation, being identified as a key mutational target (PMID: 17086208).	Unlikely	Tumor suppressor was not found under selection and alteration is not in a clear hotspot.	1		No
MLH1	p.Q141*	Nonsense_Mutation		Likely Oncogenic	Likely Loss-of-function	The mutation effect description for truncating mutations in MLH1 is: Truncating mutations in MLH1 result in premature codons and are associated with loss of MLH1 expression, preventing the protein's ability to bind PMS2 (PMID: 15713769, 16216036, 24362816). Loss of this interaction affects the ability of PMS2 to bind to DNA during damage resulting in impairment of endonuclease function during DNA mismatch repair (PMID: 7892206, 11781295, 12697830). Mice deficient in MLH1 spontaneously develop gastrointestinal tumors (GITs) and thymic lymphomas. The types of GITs include well-differentiated and also poorly differentiated and mucinous adenocarcinomas. Furthermore, GIT formation is further promoted by radiation exposure (PMID: 16623753). The intestinal tumors that develop in the MLH1 deficient mice exhibit increased mutation burden consistent with inactivation of mismatch repair (PMID: 10359802). Lymphoid tumors developed in MLH1 deficient mice also exhibit increased mutational burden with IKAROS, a master transcription factor of lymphoid lineage commitment and differentiation, being identified as a key mutational target (PMID: 17086208).	Unlikely	Tumor suppressor was not found under selection and alteration is not in a clear hotspot.	1		No
MLH1	p.R246*	Nonsense_Mutation		Likely Oncogenic	Likely Loss-of-function	The mutation effect description for truncating mutations in MLH1 is: Truncating mutations in MLH1 result in premature codons and are associated with loss of MLH1 expression, preventing the protein's ability to bind PMS2 (PMID: 15713769, 16216036, 24362816). Loss of this interaction affects the ability of PMS2 to bind to DNA during damage resulting in impairment of endonuclease function during DNA mismatch repair (PMID: 7892206, 11781295, 12697830). Mice deficient in MLH1 spontaneously develop gastrointestinal tumors (GITs) and thymic lymphomas. The types of GITs include well-differentiated and also poorly differentiated and mucinous adenocarcinomas. Furthermore, GIT formation is further promoted by radiation exposure (PMID: 16623753). The intestinal tumors that develop in the MLH1 deficient mice exhibit increased mutation burden consistent with inactivation of mismatch repair (PMID: 10359802). Lymphoid tumors developed in MLH1 deficient mice also exhibit increased mutational burden with IKAROS, a master transcription factor of lymphoid lineage commitment and differentiation, being identified as a key mutational target (PMID: 17086208).	Unlikely	Tumor suppressor was not found under selection and alteration is not in a clear hotspot.	1		No
MLH1		Intron		Likely Oncogenic	Likely Loss-of-function	The mutation effect description for truncating mutations in MLH1 is: Truncating mutations in MLH1 result in premature codons and are associated with loss of MLH1 expression, preventing the protein's ability to bind PMS2 (PMID: 15713769, 16216036, 24362816). Loss of this interaction affects the ability of PMS2 to bind to DNA during damage resulting in impairment of endonuclease function during DNA mismatch repair (PMID: 7892206, 11781295, 12697830). Mice deficient in MLH1 spontaneously develop gastrointestinal tumors (GITs) and thymic lymphomas. The types of GITs include well-differentiated and also poorly differentiated and mucinous adenocarcinomas. Furthermore, GIT formation is further promoted by radiation exposure (PMID: 16623753). The intestinal tumors that develop in the MLH1 deficient mice exhibit increased mutation burden consistent with inactivation of mismatch repair (PMID: 10359802). Lymphoid tumors developed in MLH1 deficient mice also exhibit increased mutational burden with IKAROS, a master transcription factor of lymphoid lineage commitment and differentiation, being identified as a key mutational target (PMID: 17086208).	Unlikely	Tumor suppressor was not found under selection and alteration is not in a clear hotspot.	5		No
MLH3		Splice_Site		Likely Oncogenic	Likely Loss-of-function	The mutation effect description for truncating mutations in MLH3 is: Truncating mutations of MLH3 typically result in the loss of protein function. In vitro studies with COS7 cells expressing truncated MLH3 variants demonstrate that truncating mutations are inactivating as measured by the inability to interact with the DNA mismatch repair complex and increased microsatellite instability compared to wildtype (PMID: 10615123).	Unlikely	Tumor suppressor was not found under selection and alteration is not in a clear hotspot.	1		No
MLLT4	p.W815*	Nonsense_Mutation		Likely Oncogenic	Likely Loss-of-function	The mutation effect description for truncating mutations in AFDN is: AFDN truncating mutations typically results in the loss of protein expression. Loss of AFDN has been identified in breast cancer (PMID: 21478912). In vitro studies with AFDN-knockout MCF7 cells demonstrate that loss of AFDN is inactivating as measured by epithelial-to-mesenchymal transition and disruption of MAPK and PI3K activation (PMID: 35931706).	Unlikely	Tumor suppressor was not found under selection and alteration is not in a clear hotspot.	1		No
MLLT4		Intron		Likely Oncogenic	Likely Loss-of-function	The mutation effect description for truncating mutations in AFDN is: AFDN truncating mutations typically results in the loss of protein expression. Loss of AFDN has been identified in breast cancer (PMID: 21478912). In vitro studies with AFDN-knockout MCF7 cells demonstrate that loss of AFDN is inactivating as measured by epithelial-to-mesenchymal transition and disruption of MAPK and PI3K activation (PMID: 35931706).	Unlikely	Tumor suppressor was not found under selection and alteration is not in a clear hotspot.	4		No
CALR		Intron		Likely Oncogenic	Likely Gain-of-function	The mutation effect description for C-terminal truncating mutations in CALR is: Truncating and frameshift mutations of CALR are found in the majority of patients with myeloproliferative neoplasms lacking MPL or JAK 2 mutations and lead to cytokine-independent growth when expressed in Ba/F3 cells (PMID: 24325356, 24325359). Many frameshift mutations, especially indels in exon 9, shift the protein to reading frame 1 which results in novel, positively-charged, C-terminal amino acids (PMID: 24325356). CALR truncating mutations are associated with increased risk for myelofibrotic transformation among patients with myeloproliferative neoplams (PMID: 30304655).	Unlikely	Located in intron	1		No
MRE11A	p.Q532*	Nonsense_Mutation		Likely Oncogenic	Likely Loss-of-function	The mutation effect description for truncating mutations in MRE11 is: MRE11 truncating mutations occur throughout the gene and lead to loss of the protein (PMID: 23912341). These mutations have been identified in bladder cancer and ataxia telangiectasia-like disorder (PMID: 33558481, 28436950). In vitro studies with 293T cells expressing C-terminally truncated MRE11 demonstrate MRE11 truncating mutations are inactivating as measured by reduced DNA binding and subsequent decrease in DNA repair compared to wildtype (PMID: 33558481). Loss of MRE11 has been shown to lead to PARP inhibitor sensitivity in endometrial carcinoma cell lines (PMID: 24927325).	Unlikely	Tumor suppressor was not found under selection and alteration is not in a clear hotspot.	1		No
MRE11A		Intron		Likely Oncogenic	Likely Loss-of-function	The mutation effect description for truncating mutations in MRE11 is: MRE11 truncating mutations occur throughout the gene and lead to loss of the protein (PMID: 23912341). These mutations have been identified in bladder cancer and ataxia telangiectasia-like disorder (PMID: 33558481, 28436950). In vitro studies with 293T cells expressing C-terminally truncated MRE11 demonstrate MRE11 truncating mutations are inactivating as measured by reduced DNA binding and subsequent decrease in DNA repair compared to wildtype (PMID: 33558481). Loss of MRE11 has been shown to lead to PARP inhibitor sensitivity in endometrial carcinoma cell lines (PMID: 24927325).	Unlikely	Tumor suppressor was not found under selection and alteration is not in a clear hotspot.	1		No
MSH2	p.Q662*	Nonsense_Mutation		Likely Oncogenic	Likely Loss-of-function	The mutation effect description for truncating mutations in MSH2 is: Truncating mutations in MSH2 have been identified in individuals with Lynch syndrome and lead to the loss of normal mismatch repair function (PMID: 7726159, 8566964, 8592341, 15528792, 11257106, 24362816). These mutations disrupt the mismatch repair pathway due to partial or whole loss of the MutS domain necessary for the protein's function (PMID: 15528792, 10946232). Mutations causing loss of any domain of MSH2 are likely to disrupt its normal function since the N-terminal domain in required for its binding to mismatched nucleotides in DNA and, additionally, the C-terminal domain is necessary for dimerization, which in its turn is required for normal function (PMID: 23391514).	Unlikely	Tumor suppressor was not found under selection and alteration is not in a clear hotspot.	1		No
MSH2		Intron		Likely Oncogenic	Likely Loss-of-function	The mutation effect description for truncating mutations in MSH2 is: Truncating mutations in MSH2 have been identified in individuals with Lynch syndrome and lead to the loss of normal mismatch repair function (PMID: 7726159, 8566964, 8592341, 15528792, 11257106, 24362816). These mutations disrupt the mismatch repair pathway due to partial or whole loss of the MutS domain necessary for the protein's function (PMID: 15528792, 10946232). Mutations causing loss of any domain of MSH2 are likely to disrupt its normal function since the N-terminal domain in required for its binding to mismatched nucleotides in DNA and, additionally, the C-terminal domain is necessary for dimerization, which in its turn is required for normal function (PMID: 23391514).	Unlikely	Tumor suppressor was not found under selection and alteration is not in a clear hotspot.	1		No
MSH3	p.R454*	Nonsense_Mutation		Likely Oncogenic	Likely Loss-of-function	The mutation effect description for truncating mutations in MSH3 is: Truncating mutations of MSH3 can result in loss of MSH3 protein expression due to loss of heterozygosity of the wildtype allele (PMID: 27476653). Loss of MSH3 has been found in the germline of patients with colorectal adenomatous polyposis as well as in patients who have developed early-onset cancers (PMID: 27476653, 28528517). While truncating mutations in MSH3 have not been implicated in Lynch syndrome per se, they have been shown to exacerbate the MSH6-null phenotype in patients with concurrent MSH6 mutations and can cooperate with MSH6 loss for tumorigenesis (PMID: 28528517, 10706084).	Unlikely	Tumor suppressor was not found under selection and alteration is not in a clear hotspot.	1		No
MSH3		Intron		Likely Oncogenic	Likely Loss-of-function	The mutation effect description for truncating mutations in MSH3 is: Truncating mutations of MSH3 can result in loss of MSH3 protein expression due to loss of heterozygosity of the wildtype allele (PMID: 27476653). Loss of MSH3 has been found in the germline of patients with colorectal adenomatous polyposis as well as in patients who have developed early-onset cancers (PMID: 27476653, 28528517). While truncating mutations in MSH3 have not been implicated in Lynch syndrome per se, they have been shown to exacerbate the MSH6-null phenotype in patients with concurrent MSH6 mutations and can cooperate with MSH6 loss for tumorigenesis (PMID: 28528517, 10706084).	Unlikely	Tumor suppressor was not found under selection and alteration is not in a clear hotspot.	4		No
MSH6	p.247_248KR>N*	Nonsense_Mutation		Likely Oncogenic	Likely Loss-of-function	The mutation effect description for truncating mutations in MSH6 is: Truncating mutations of MSH6 have been identified in patients with inherited Lynch syndrome and introduces a premature stop codon which leads to C-terminally truncated forms of the protein, including loss of part or all of the highly conserved MutS domain. Deletion of all or part of this domain causes a loss of ATPase activity, which can lead to impairment of DNA binding and mismatch repair (PMID: 1651234, 9111312, 9822680, 9564049, 24362816). Truncating MSH6 mutations are associated with a defect in mismatch repair (dMMR) and are typically accompanied by microsatellite instability (MSI) and hypermutation in colorectal and endometrial cancers (PMID: 22810696, 24755471).	Unlikely	Tumor suppressor was not found under selection and alteration is not in a clear hotspot.	1		No
MSH6	p.Q522*	Nonsense_Mutation		Likely Oncogenic	Likely Loss-of-function	The mutation effect description for truncating mutations in MSH6 is: Truncating mutations of MSH6 have been identified in patients with inherited Lynch syndrome and introduces a premature stop codon which leads to C-terminally truncated forms of the protein, including loss of part or all of the highly conserved MutS domain. Deletion of all or part of this domain causes a loss of ATPase activity, which can lead to impairment of DNA binding and mismatch repair (PMID: 1651234, 9111312, 9822680, 9564049, 24362816). Truncating MSH6 mutations are associated with a defect in mismatch repair (dMMR) and are typically accompanied by microsatellite instability (MSI) and hypermutation in colorectal and endometrial cancers (PMID: 22810696, 24755471).	Unlikely	Tumor suppressor was not found under selection and alteration is not in a clear hotspot.	1		No
MSH6		Intron		Likely Oncogenic	Likely Loss-of-function	The mutation effect description for truncating mutations in MSH6 is: Truncating mutations of MSH6 have been identified in patients with inherited Lynch syndrome and introduces a premature stop codon which leads to C-terminally truncated forms of the protein, including loss of part or all of the highly conserved MutS domain. Deletion of all or part of this domain causes a loss of ATPase activity, which can lead to impairment of DNA binding and mismatch repair (PMID: 1651234, 9111312, 9822680, 9564049, 24362816). Truncating MSH6 mutations are associated with a defect in mismatch repair (dMMR) and are typically accompanied by microsatellite instability (MSI) and hypermutation in colorectal and endometrial cancers (PMID: 22810696, 24755471).	Unlikely	Tumor suppressor was not found under selection and alteration is not in a clear hotspot.	2		No
MST1		Intron		Likely Oncogenic	Likely Loss-of-function	The mutation effect description for truncating mutations in MST1 is: Truncating mutations of MST1 can occur throughout the gene and typically result in loss of protein function. In vitro studies with COS-7 cells expressing N-terminal and C-terminal truncated variants of MST1 demonstrate that C-terminal truncation of MST1 is inactivating as measured by decreased interaction with AR compared to wildtype and N-terminal truncated MST1 (PMID: 21512132).	Unlikely	Tumor suppressor was not found under selection and alteration is not in a clear hotspot.	1		No
MUTYH		Intron		Likely Oncogenic	Likely Loss-of-function	The mutation effect description for truncating mutations in MUTYH is: Truncating mutations in MUTYH occur throughout the entire gene and lead to loss of the MUTYH protein. These mutations have been identified in MUTYH-associated polyposis (PMID: 21962078). In vitro studies with lymphoblastoid cell lines expressing these mutations demonstrate MUTYH truncation is inactivating as measured by increased spontaneous mutagenesis compared to wildtype MUTYH expression (PMID: 23108399).	Unlikely	Tumor suppressor was not found under selection and alteration is not in a clear hotspot.	4		No
MYH11	p.R1050*	Nonsense_Mutation		Likely Oncogenic	Likely Loss-of-function	The mutation effect description for truncating mutations in MYH11 is: Truncating mutations of MYH11 can occur throughout the gene and typically result in loss of protein function. These mutations have been identified in colorectal cancer and prostate cancer (PMID: 29517504). In vitro studies with MSI colorectal cancer cell lines expressing MYH11 frameshift mutations demonstrate that truncating mutations are inactivating as measured by loss of ATPase regulation compared to wildtype (PMID: 18796164, 29517504).	Unlikely	Tumor suppressor was not found under selection and alteration is not in a clear hotspot.	1		No
MYH11		Intron		Likely Oncogenic	Likely Loss-of-function	The mutation effect description for truncating mutations in MYH11 is: Truncating mutations of MYH11 can occur throughout the gene and typically result in loss of protein function. These mutations have been identified in colorectal cancer and prostate cancer (PMID: 29517504). In vitro studies with MSI colorectal cancer cell lines expressing MYH11 frameshift mutations demonstrate that truncating mutations are inactivating as measured by loss of ATPase regulation compared to wildtype (PMID: 18796164, 29517504).	Unlikely	Tumor suppressor was not found under selection and alteration is not in a clear hotspot.	2		No
NBN	p.W501*	Nonsense_Mutation		Likely Oncogenic	Likely Loss-of-function	The mutation effect description for truncating mutations in NBN is: NBN truncating mutations are predicted to result in a mutant NBN protein that lacks the forkhead-associated and BCRT domains and can therefore no longer bind to and repair DNA double-stranded breaks. These mutations are found in the germline of patients with Nijmegen breakage syndrome which is characterized by microcephaly, growth retardation, immunodeficiency, and cancer predisposition (PMID: 9590180).	Unlikely	Tumor suppressor was not found under selection and alteration is not in a clear hotspot.	1		No
NBN		Intron		Likely Oncogenic	Likely Loss-of-function	The mutation effect description for truncating mutations in NBN is: NBN truncating mutations are predicted to result in a mutant NBN protein that lacks the forkhead-associated and BCRT domains and can therefore no longer bind to and repair DNA double-stranded breaks. These mutations are found in the germline of patients with Nijmegen breakage syndrome which is characterized by microcephaly, growth retardation, immunodeficiency, and cancer predisposition (PMID: 9590180).	Unlikely	Tumor suppressor was not found under selection and alteration is not in a clear hotspot.	2		No
NCOR1	p.E2211*	Nonsense_Mutation		Likely Oncogenic	Likely Loss-of-function	The mutation effect description for truncating mutations in NCOR1 is: NCOR1 is a tumor suppressor and truncating mutations in this gene are assumed to be oncogenic. In breast cancer, NCOR1 acts as a co-repressor and recruitment to DNA is necessary for ligand-dependent transcriptional repression by estrogen receptor (ER) (PMID:21102521). A similar feature is seen with thyroid-hormone receptors and retinoic acid receptors, although the ability of NCOR1 to repress transcription in this setting is ligand-independent (PMID:7566114).	Unlikely	Tumor suppressor was not found under selection and alteration is not in a clear hotspot.	1		No
NCOR1	p.Q2074*	Nonsense_Mutation		Likely Oncogenic	Likely Loss-of-function	The mutation effect description for truncating mutations in NCOR1 is: NCOR1 is a tumor suppressor and truncating mutations in this gene are assumed to be oncogenic. In breast cancer, NCOR1 acts as a co-repressor and recruitment to DNA is necessary for ligand-dependent transcriptional repression by estrogen receptor (ER) (PMID:21102521). A similar feature is seen with thyroid-hormone receptors and retinoic acid receptors, although the ability of NCOR1 to repress transcription in this setting is ligand-independent (PMID:7566114).	Unlikely	Tumor suppressor was not found under selection and alteration is not in a clear hotspot.	1		No
NCOR1	p.R2018*	Nonsense_Mutation		Likely Oncogenic	Likely Loss-of-function	The mutation effect description for truncating mutations in NCOR1 is: NCOR1 is a tumor suppressor and truncating mutations in this gene are assumed to be oncogenic. In breast cancer, NCOR1 acts as a co-repressor and recruitment to DNA is necessary for ligand-dependent transcriptional repression by estrogen receptor (ER) (PMID:21102521). A similar feature is seen with thyroid-hormone receptors and retinoic acid receptors, although the ability of NCOR1 to repress transcription in this setting is ligand-independent (PMID:7566114).	Unlikely	Tumor suppressor was not found under selection and alteration is not in a clear hotspot.	1		No
NCOR1		Intron		Likely Oncogenic	Likely Loss-of-function	The mutation effect description for truncating mutations in NCOR1 is: NCOR1 is a tumor suppressor and truncating mutations in this gene are assumed to be oncogenic. In breast cancer, NCOR1 acts as a co-repressor and recruitment to DNA is necessary for ligand-dependent transcriptional repression by estrogen receptor (ER) (PMID:21102521). A similar feature is seen with thyroid-hormone receptors and retinoic acid receptors, although the ability of NCOR1 to repress transcription in this setting is ligand-independent (PMID:7566114).	Unlikely	Tumor suppressor was not found under selection and alteration is not in a clear hotspot.	4		No
KMT2C	p.R2403*	Nonsense_Mutation	p.R2403*(1)	Likely Oncogenic	Likely Loss-of-function	The mutation effect description for truncating mutations in KMT2C is: Truncating mutations of KMT2C can produce several forms of C-terminally truncated proteins leading to reduced mRNA expression (PMID: 23259788). These mutations are commonly located upstream of the SET domain, which is crucial for its methyltransferase activity, suggesting that lost KMT2C methyltransferase activity is a contributor to oncogenesis in these tumors (PMID: 25537518). An in-frame deletion of the SET domain leads to the development of ureter epithelial tumors in mice, underlining the importance of this domain for tumor suppression function of KMT2C (PMID: 19433796). KMT2C is frequently mutated in diffuse-type gastric adenocarcinomas (DGA) and low KMT2C expression correlated with advanced tumor stage (PMID: 30108106). Knockdown of KMT2C in HFE-145 gastric epithelial cells demonstrated that KMT2C loss is oncogenic as shown by a moderate increase in proliferation, increased colony formation, increased migration and expression of proteins associated with epithelial-to-mesenchymal transition (PMID: 30108106). Reexpression of KMT2C in DGA cell lines and xenograft models slowed migration and invasion, reduced spheroid formation and reversed resistance to chemotherapy (PMID: 30108106).	Unlikely	Tumor suppressor was not found under selection and alteration is not in a clear hotspot.	1		No
NF1	p.R1611R	Silent		Likely Oncogenic	Likely Loss-of-function	The mutation effect description for truncating mutations in NF1 is: NF1 truncating mutations produce several forms of C-terminally truncated NF1 proteins that are unstable, resulting in loss of protein expression (PMID: 7655472, 10543400, 10862084, 14722914, 23047742, 26345759). These mutations have been found in neurofibromas, lung cancers, and breast cancers, among others (PMID: 23913538). In vitro studies have demonstrated that these mutations are likely inactivating as measured by reduced NF1 protein expression, decreased GAP activity, increased GTP-bound RAS, and enhanced downstream signaling compared to wildtype (PMID: 19573811, 24576830, 8563751, 7542586, 8052307, 12509763). Preclinical studies have identified NF1 mutations as likely resistance mutations to the tyrosine kinase inhibitor crizotinib and the ESR1 inhibitors tamoxifen and fulvestrant (PMID: 31548343, 31591187).	Unlikely	Tumor suppressor was not found under selection and alteration is not in a clear hotspot.	1		No
NF1		Intron		Likely Oncogenic	Likely Loss-of-function	The mutation effect description for truncating mutations in NF1 is: NF1 truncating mutations produce several forms of C-terminally truncated NF1 proteins that are unstable, resulting in loss of protein expression (PMID: 7655472, 10543400, 10862084, 14722914, 23047742, 26345759). These mutations have been found in neurofibromas, lung cancers, and breast cancers, among others (PMID: 23913538). In vitro studies have demonstrated that these mutations are likely inactivating as measured by reduced NF1 protein expression, decreased GAP activity, increased GTP-bound RAS, and enhanced downstream signaling compared to wildtype (PMID: 19573811, 24576830, 8563751, 7542586, 8052307, 12509763). Preclinical studies have identified NF1 mutations as likely resistance mutations to the tyrosine kinase inhibitor crizotinib and the ESR1 inhibitors tamoxifen and fulvestrant (PMID: 31548343, 31591187).	Unlikely	Tumor suppressor was not found under selection and alteration is not in a clear hotspot.	6		No
MIDEAS	p.R447fs	Frame_Shift_Del	__UNKNOWN__	Likely Oncogenic	Likely Loss-of-function	The mutation effect description for truncating mutations in MIDEAS is: MIDEAS truncating mutations typically result in the loss of protein function. In vitro studies with MIDEAS-knockout U2OS cells demonstrate that loss of MIDEAS is inactivating as measured by increased mitotic chromosome misalignment compared to vector control (PMID: 32591534).	Unlikely	Tumor suppressor was not found under selection and alteration is not in a clear hotspot.	1		No
NF1	p.Q1188*	Nonsense_Mutation	p.Q1188*(5)	Likely Oncogenic	Likely Loss-of-function	The mutation effect description for truncating mutations in NF1 is: NF1 truncating mutations produce several forms of C-terminally truncated NF1 proteins that are unstable, resulting in loss of protein expression (PMID: 7655472, 10543400, 10862084, 14722914, 23047742, 26345759). These mutations have been found in neurofibromas, lung cancers, and breast cancers, among others (PMID: 23913538). In vitro studies have demonstrated that these mutations are likely inactivating as measured by reduced NF1 protein expression, decreased GAP activity, increased GTP-bound RAS, and enhanced downstream signaling compared to wildtype (PMID: 19573811, 24576830, 8563751, 7542586, 8052307, 12509763). Preclinical studies have identified NF1 mutations as likely resistance mutations to the tyrosine kinase inhibitor crizotinib and the ESR1 inhibitors tamoxifen and fulvestrant (PMID: 31548343, 31591187).	Unlikely	Tumor suppressor was not found under selection and alteration is not in a clear hotspot.	1		No
NF2	p.E194*	Nonsense_Mutation	p.L140_P252del(1)|p.E194fs*9(1)|p.L127_D382del(1)	Likely Oncogenic	Likely Loss-of-function	The mutation effect description for truncating mutations in NF2 is: Truncating mutations of NF2 can produce several forms of C-terminally truncated proteins, and result in loss of NF2 protein function. These alterations are predicted to cause activation of multiple mitogenic signaling pathways, including mTOR and Hippo signaling (PMID: 22825583), which has led to a study of mTOR inhibitors in patients or cell lines with NF2 mutations (PMID: 22825583). Truncating mutations are frequently observed in patients with neurofibromatosis type 2 (NF2) and are associated with poor prognosis (PMID: 8755919, 9643284). Somatic truncating mutations are more commonly frameshift mutations, whereas germline mutations associated with neurofibromatosis type 2 are more commonly nonsense mutations (PMID: 19545378).	Unlikely	Tumor suppressor was not found under selection and alteration is not in a clear hotspot.	1		No
NF2	p.Q111*	Nonsense_Mutation	p.V110_L141del(1)|p.V86_Q111>E(1)|p.Q111*(6)	Likely Oncogenic	Likely Loss-of-function	The mutation effect description for truncating mutations in NF2 is: Truncating mutations of NF2 can produce several forms of C-terminally truncated proteins, and result in loss of NF2 protein function. These alterations are predicted to cause activation of multiple mitogenic signaling pathways, including mTOR and Hippo signaling (PMID: 22825583), which has led to a study of mTOR inhibitors in patients or cell lines with NF2 mutations (PMID: 22825583). Truncating mutations are frequently observed in patients with neurofibromatosis type 2 (NF2) and are associated with poor prognosis (PMID: 8755919, 9643284). Somatic truncating mutations are more commonly frameshift mutations, whereas germline mutations associated with neurofibromatosis type 2 are more commonly nonsense mutations (PMID: 19545378).	Unlikely	Tumor suppressor was not found under selection and alteration is not in a clear hotspot.	1		No
NF2	p.Q344*	Nonsense_Mutation	p.L127_D382del(1)|p.M334_Q362del(1)	Likely Oncogenic	Likely Loss-of-function	The mutation effect description for truncating mutations in NF2 is: Truncating mutations of NF2 can produce several forms of C-terminally truncated proteins, and result in loss of NF2 protein function. These alterations are predicted to cause activation of multiple mitogenic signaling pathways, including mTOR and Hippo signaling (PMID: 22825583), which has led to a study of mTOR inhibitors in patients or cell lines with NF2 mutations (PMID: 22825583). Truncating mutations are frequently observed in patients with neurofibromatosis type 2 (NF2) and are associated with poor prognosis (PMID: 8755919, 9643284). Somatic truncating mutations are more commonly frameshift mutations, whereas germline mutations associated with neurofibromatosis type 2 are more commonly nonsense mutations (PMID: 19545378).	Unlikely	Tumor suppressor was not found under selection and alteration is not in a clear hotspot.	1		No
NF2		Intron		Likely Oncogenic	Likely Loss-of-function	The mutation effect description for truncating mutations in NF2 is: Truncating mutations of NF2 can produce several forms of C-terminally truncated proteins, and result in loss of NF2 protein function. These alterations are predicted to cause activation of multiple mitogenic signaling pathways, including mTOR and Hippo signaling (PMID: 22825583), which has led to a study of mTOR inhibitors in patients or cell lines with NF2 mutations (PMID: 22825583). Truncating mutations are frequently observed in patients with neurofibromatosis type 2 (NF2) and are associated with poor prognosis (PMID: 8755919, 9643284). Somatic truncating mutations are more commonly frameshift mutations, whereas germline mutations associated with neurofibromatosis type 2 are more commonly nonsense mutations (PMID: 19545378).	Unlikely	Tumor suppressor was not found under selection and alteration is not in a clear hotspot.	2		No
BCL10	p.R58Q	Missense_Mutation		Likely Oncogenic	Likely Gain-of-function	The BCL10 R58Q mutation is located in the CARD domain of the protein. This mutation has been found in lymphoid neoplasms, specifically activated B-celllike diffuse large B-cell lymphomas (ABC-DLBCLs)(PMID: 35658124). In vitro studies demonstrated that this mutation is activating as measured by significantly higher NF-B activity in an NF-kB reporter assay, greater MALT1 activity in a MALT1 enzymatic reporter assay, and significantly increased p65 nuclear staining compared to wildtype (PMID: 35658124). In vivo studies suggest that the BCL10 R58Q mutant confers resistance to BTK inhibitors such as ibrutinib, acalabrutinib, or zanubrutinib as measured by sustained proliferation of tumors in a xenograft model upon drug treatment (PMID: 35658124). In vivo studies with xenograft models expressing BCL10 R58Q demonstrate sensitivity to pirtobrutinib plus venetoclax as measured by tumor reduction upon drug treatment (Abstract: Coughlin, CA. et al. Blood 2024. https://ashpublications.org/blood/article/144/Supplement%201/829/530541/Decoding-the-Pivotal-Roles-of-BCL10-Activating).	Unlikely	Low frequency in COSMIC	1		No
NOTCH2	p.L1737L	Silent	p.L1737L(1)	Likely Oncogenic	Likely Loss-of-function	The mutation effect description for 1_2009trunc in NOTCH2 is: The NOTCH2 1_2009trunc mutations are located in exons 1 through 33 of the gene. These mutations have been identified in Alagille syndrome and squamous cell carcinoma (PMID: 16773578, 22006338). In vivo studies with Drosophila expressing NOTCH2 W330* demonstrate that NOTCH2 1_2009trunc mutations are likely inactivating as measured by the loss of EGF repeats 11-13 to allow for ligand interaction (PMID: 15994325).	Unlikely		1		Yes
NOTCH2		Intron		Likely Oncogenic	Likely Loss-of-function	The mutation effect description for 1_2009trunc in NOTCH2 is: The NOTCH2 1_2009trunc mutations are located in exons 1 through 33 of the gene. These mutations have been identified in Alagille syndrome and squamous cell carcinoma (PMID: 16773578, 22006338). In vivo studies with Drosophila expressing NOTCH2 W330* demonstrate that NOTCH2 1_2009trunc mutations are likely inactivating as measured by the loss of EGF repeats 11-13 to allow for ligand interaction (PMID: 15994325).	Unlikely		2		Yes
NOTCH3		Intron		Likely Oncogenic	Likely Loss-of-function	The mutation effect description for N-terminal truncating mutations in NOTCH3 is: N-terminal truncating mutations of NOTCH3 result in N-terminal fragments of NOTCH3. Truncating mutations in this range have been identified in patients with leukoencephalopathy (PMID: 25870235). Truncated N-terminal transcripts of NOTCH3 have been characterized as inactivating, as measured by impaired NOTCH3 signaling and abolished NOTCH3 expression (PMID: 25870235, 19825845).	Unlikely	Tumor suppressor was not found under selection and alteration is not in a clear hotspot.	16		No
NOTCH4	p.C1549*	Nonsense_Mutation		Likely Oncogenic	Likely Loss-of-function	The mutation effect description for truncating mutations in NOTCH4 is: NOTCH4 is a transmembrane receptor that is part of the Notch signaling pathway, a family of proteins implicated in embryonic development (PMID:21948802). NOTCH4 inhibits endothelial sprouting and angiogenesis, and truncating mutations involving the ankyrin repeats domain have been shown to inactivate this function and lead to VEGF-mediated angiogenesis (PMID: 15187023). Truncating mutations in NOTCH4 have been reported in cutaneous squamous cell carcinomas (PMID:22006338) as well as in head and neck adenoid cystic carcinomas (PMID: 31483290).	Unlikely	Tumor suppressor was not found under selection and alteration is not in a clear hotspot.	1		No
NOTCH4		Intron		Likely Oncogenic	Likely Loss-of-function	The mutation effect description for truncating mutations in NOTCH4 is: NOTCH4 is a transmembrane receptor that is part of the Notch signaling pathway, a family of proteins implicated in embryonic development (PMID:21948802). NOTCH4 inhibits endothelial sprouting and angiogenesis, and truncating mutations involving the ankyrin repeats domain have been shown to inactivate this function and lead to VEGF-mediated angiogenesis (PMID: 15187023). Truncating mutations in NOTCH4 have been reported in cutaneous squamous cell carcinomas (PMID:22006338) as well as in head and neck adenoid cystic carcinomas (PMID: 31483290).	Unlikely	Tumor suppressor was not found under selection and alteration is not in a clear hotspot.	4		No
NPM1		Splice_Site		Likely Oncogenic	Likely Loss-of-function	The mutation effect description for truncating mutations in NPM1 is: Truncating mutations in NPM1 typically result in the loss of the nucleolar localization signal located at the C-terminus of the protein (PMID: 19569254, 17616680). This results in aberrant localization of the protein to the cytoplasm, where it binds XPO1 (PMID: 35597503, 17616680).	Unlikely	Tumor suppressor was not found under selection and alteration is not in a clear hotspot.	1		No
NSD1		Intron		Likely Oncogenic	Likely Loss-of-function	The mutation effect description for truncating mutations in NSD1 is: Damaging, truncating mutations are enriched in certain subtypes of head and neck squamous cell carcinoma, specifically laryngeal tumors (PMID: 29176703). Restoration of NSD1 function in glioma and neuroblastoma cells lacking NSD1 leads to a reduction in colony formation and cell proliferation (PMID: 20018718).	Unlikely	Tumor suppressor was not found under selection and alteration is not in a clear hotspot.	1		No
NTHL1		Intron		Likely Oncogenic	Likely Loss-of-function	The mutation effect description for truncating mutations in NTHL1 is: Truncating mutations in NTHL1 occur throughout the gene and lead to loss of the NTHL1 protein (PMID: 30753826). NTHL1 is involved in DNA base-excision repair and acts as a tumor suppressor (PMID: 30753826). Germline truncating mutations in NTHL1 lead to adenomatous polyposis, colorectal cancer, as well as other malignancies such as breast carcinomas (PMID: 25938944, 30753826).	Unlikely	Tumor suppressor was not found under selection and alteration is not in a clear hotspot.	1		No
NUP93	p.G591R	Missense_Mutation		Likely Oncogenic	Likely Loss-of-function	The NUP93 G591R mutation has not specifically been reviewed by the OncoKB team. However, the mutation effect description for NUP93 G591V, an alternate allele of NUP93 G591R, is: The NUP93 G591V mutation is located in the C-terminal coiled domain of the protein. This mutation has been found as a germline mutation in steroid-resistant nephrotic syndrome (PMID: 31517150). Expression of this mutation in podocyte and embryonic kidney cells demonstrated that it is likely inactivating as measured by reduced binding to coactivators, reduced downstream signaling and SMAD-dependent transcription dysregulation (PMID: 26878725).	Unlikely	Tumor suppressor was not found under selection and alteration is not in a clear hotspot.	1		No
PALB2	p.Q350*	Nonsense_Mutation		Likely Oncogenic	Likely Loss-of-function	The mutation effect description for truncating mutations in PALB2 is: PALB2 truncating mutations can form several forms of C-terminally truncated PALB2 protein and are found in breast cancers. As such, PALB2 is considered a rare breast cancer susceptibility gene. In patient studies, PALB2 truncation mutations were shown to significantly increase the risk of breast cancer, with similar risks for estrogen receptor-positive and -negative breast cancer. PALB2 truncation mutations have also been found in cases of hereditary male breast cancer (PMID: 28858227, 18053174, 25529982, 29484706, 28279176, 28779002).	Unlikely	Tumor suppressor was not found under selection and alteration is not in a clear hotspot.	1		No
PALB2		Intron		Likely Oncogenic	Likely Loss-of-function	The mutation effect description for truncating mutations in PALB2 is: PALB2 truncating mutations can form several forms of C-terminally truncated PALB2 protein and are found in breast cancers. As such, PALB2 is considered a rare breast cancer susceptibility gene. In patient studies, PALB2 truncation mutations were shown to significantly increase the risk of breast cancer, with similar risks for estrogen receptor-positive and -negative breast cancer. PALB2 truncation mutations have also been found in cases of hereditary male breast cancer (PMID: 28858227, 18053174, 25529982, 29484706, 28279176, 28779002).	Unlikely	Tumor suppressor was not found under selection and alteration is not in a clear hotspot.	1		No
PARK2	p.W74*	Nonsense_Mutation		Likely Oncogenic	Likely Loss-of-function	The mutation effect description for truncating mutations in PRKN is: Truncating mutations in PRKN occur throughout the entire gene and are predicted to lead to loss of this protein. PRKN is a component of a multiprotein E3 ubiquitin ligase complex that is involved in Parkinson disease through a mechanism that leads to defects in mitophagy (PMID: 29995846, 31409571, 27593930). PRKN loss has been shown to lead to tumorigenesis through a mechanism that involves redox-mediated inactivation of PTEN by S-nitrosylation (PMID: 29209642, 28306514). Loss of PRKN has been reported in ovarian, breast and lung carcinomas and can occur through a variety of mechanisms including truncating mutations (PMID: 27593930).	Unlikely	Tumor suppressor was not found under selection and alteration is not in a clear hotspot.	1		No
PARK2		Intron		Likely Oncogenic	Likely Loss-of-function	The mutation effect description for truncating mutations in PRKN is: Truncating mutations in PRKN occur throughout the entire gene and are predicted to lead to loss of this protein. PRKN is a component of a multiprotein E3 ubiquitin ligase complex that is involved in Parkinson disease through a mechanism that leads to defects in mitophagy (PMID: 29995846, 31409571, 27593930). PRKN loss has been shown to lead to tumorigenesis through a mechanism that involves redox-mediated inactivation of PTEN by S-nitrosylation (PMID: 29209642, 28306514). Loss of PRKN has been reported in ovarian, breast and lung carcinomas and can occur through a variety of mechanisms including truncating mutations (PMID: 27593930).	Unlikely	Tumor suppressor was not found under selection and alteration is not in a clear hotspot.	2		No
PARP1		Intron		Likely Oncogenic	Likely Loss-of-function	The mutation effect description for truncating mutations in PARP1 is: PARP1 truncating mutations occur throughout the gene and typically result in loss of the protein. In vitro studies with PARP1-null mouse embryonic fibroblasts demonstrated loss of PARP1 is inactivating as measured by reduced p53 induction and expression (PMID: 9285557).	Unlikely	Tumor suppressor was not found under selection and alteration is not in a clear hotspot.	3		No
PBRM1		Intron		Likely Oncogenic	Likely Loss-of-function	The mutation effect description for truncating mutations in PBRM1 is: Truncating mutations in PBRM1 causes reduced protein function, leading to the disruption of several important signaling programs. These alterations have been shown to disrupt the activity of the switching defective/sucrose non-fermenting (SWI/SNF) histone remodeling complex (PMID:21248752). Consequently, the ability of the SWI/SNF complex to be effectively recruited to target loci to alter chromatin is impaired (PMID: 21654818). In addition, PBRM1 truncating mutations can no longer bind and remodel the p21 locus leading to cell cycle defects and aberrant cell proliferation (PMID: 18339845, 22949125). Loss of PBRM1 activity is also associated with chromosomal instability due to its inability to promote cohesion (PMID: 24613357) and significantly correlates with response to immunotherapy in patients with clear cell renal cell carcinoma (PMID: 31486842).	Unlikely		1		Yes
CD79B		Intron		Likely Oncogenic	Unknown		Unlikely	Unknown effect and not a clear hotspot	1		No
MPL	p.P106L	Missense_Mutation		Likely Oncogenic	Likely Gain-of-function	The MPL P106L mutation is located in the extracellular domain of the protein. This mutation has been identified in familiar thrombocythemia (PMID: 23351976). In vitro studies with murine B cells expressing this mutation demonstrate MPL P106L is activating as measured by prolonged survival in the absence of stimulatory factors compared to the wildtype control (PMID: 25538044). Other in vitro studies with Ba/F3 cells expressing this mutation also demonstrate MPL P106L is activating as measured by cytokine-independent growth and constitutive downstream signaling following treatment with thrombopoietin (PMID: 25538044).	Unlikely	Low frequency in COSMIC	1		No
NF2	p.R57*	Nonsense_Mutation	p.R57*(48)|p.M39_K80del(3)|p.R57fs*53(1)	Likely Oncogenic	Likely Loss-of-function	The mutation effect description for truncating mutations in NF2 is: Truncating mutations of NF2 can produce several forms of C-terminally truncated proteins, and result in loss of NF2 protein function. These alterations are predicted to cause activation of multiple mitogenic signaling pathways, including mTOR and Hippo signaling (PMID: 22825583), which has led to a study of mTOR inhibitors in patients or cell lines with NF2 mutations (PMID: 22825583). Truncating mutations are frequently observed in patients with neurofibromatosis type 2 (NF2) and are associated with poor prognosis (PMID: 8755919, 9643284). Somatic truncating mutations are more commonly frameshift mutations, whereas germline mutations associated with neurofibromatosis type 2 are more commonly nonsense mutations (PMID: 19545378).	Unlikely	Tumor suppressor was not found under selection and alteration is not in a clear hotspot.	1		No
NF2	p.W258*	Nonsense_Mutation	p.W258*(5)|p.K253_S265del(1)|p.W258fs*39(1)|p.L127_D382del(1)|p.N226_E270del(1)	Likely Oncogenic	Likely Loss-of-function	The mutation effect description for truncating mutations in NF2 is: Truncating mutations of NF2 can produce several forms of C-terminally truncated proteins, and result in loss of NF2 protein function. These alterations are predicted to cause activation of multiple mitogenic signaling pathways, including mTOR and Hippo signaling (PMID: 22825583), which has led to a study of mTOR inhibitors in patients or cell lines with NF2 mutations (PMID: 22825583). Truncating mutations are frequently observed in patients with neurofibromatosis type 2 (NF2) and are associated with poor prognosis (PMID: 8755919, 9643284). Somatic truncating mutations are more commonly frameshift mutations, whereas germline mutations associated with neurofibromatosis type 2 are more commonly nonsense mutations (PMID: 19545378).	Unlikely	Tumor suppressor was not found under selection and alteration is not in a clear hotspot.	1		No
PHOX2B		Splice_Site		Likely Oncogenic	Likely Loss-of-function	The mutation effect description for truncating mutations in PHOX2B is: Truncating mutations in PHOX2B occur across the gene and can lead to a variety of cellular effects (PMID: 23873030, 27129232). PHOX2B is a transcription factor of the paired family of homeobox proteins that is involved in neurologic development. Loss of certain key residues by truncation induces abnormal cellular localization of a calcium sensor involved in neuronal differentiation and tumorigenesis (PMID: 23873030). Germline mutations in PHOX2B are associated with Congenital Central Hypoventilation Syndrome (PMID: 15888479, 18079495) and Neuroblastoma 2, a cancer syndrome (PMID: 15338462).	Unlikely	Tumor suppressor was not found under selection and alteration is not in a clear hotspot.	1		No
PIK3R1	p.Q115*	Nonsense_Mutation		Likely Oncogenic	Likely Loss-of-function	The mutation effect description for truncating mutations in PIK3R1 is: Truncating mutations of PIK3R1, including nonsense and frameshift mutations, likely lead to loss of PIK3R1 function and thus PI3K pathway activation. Studies in Ba/F3 cells have shown that expression of PIK3R1 truncating mutations lead to cytokine-independent cell growth in an otherwise cytokine-dependent cell line, suggesting they are transforming (PMID: 25284480). Additionally, a cohort of patients with PASLI disease (p110-activating mutations causing senescent T cells, lymphadenopathy, and immunodeficiency disease) and patients with hypogammaglobulinemia were found to harbor PIK3R1 frameshift mutations, which were demonstrated to lead to activation of PI3K signaling and result in a disease-related phenotype (PMID: 25488983, 25133428).	Unlikely	Tumor suppressor was not found under selection and alteration is not in a clear hotspot.	1		No
PIK3R2	p.D557N	Missense_Mutation		Likely Oncogenic	Likely Loss-of-function	There is no available functional data about the PIK3R2 D557N mutation (last reviewed on 02/02/2023). However, the mutation effect description for PIK3R2 D557H, an alternate allele of PIK3R2 D557N, is: The PIK3R2 D557H mutation affects a highly conserved residue at the interface with PIK3CA. Mutations in PIK3R2 are associated with developmental brain disorders including megalencephaly-polymicrogyria-polydactyl-hydrocephalus (MPPH) and bilaterla perisylvian polymicrogyria (BPP) (PMID: 26520804). A single patient with MPPH and BPP harbored a de novo PIK3R2 D557H mutation, implicating this varaint as a contributing factor to the disease (PMID: 26860062).	Unlikely	Not present in in high frequency in COSMIC or in any skin sample.	1	1.37717e-05	No
PIK3R2		Intron		Likely Oncogenic	Likely Loss-of-function	The mutation effect description for truncating mutations in PIK3R2 is: PIK3R2 truncating mutations occur throughout the gene and typically result in loss of protein function. These mutations have been identified in patients with SHORT syndrome (PMID: 23810382). Expression of a PIK3R2 truncating mutation in lymphoblastoid cells demonstrated that these mutations are likely inactivating as measured by reduced downstream signaling compared to wildtype (PMID: 23810382).	Unlikely	Tumor suppressor was not found under selection and alteration is not in a clear hotspot.	3		No
PIK3R3		Intron		Likely Oncogenic	Likely Loss-of-function	The mutation effect description for truncating mutations in PIK3R3 is: Truncating mutations in PIK3R3 result in PIK3R3 C-terminal truncated proteins (PMID: 27766312). In a single study with lymphatic endothelial cells harboring PIK3R3 mutations, mutant cells were demonstrated to exhibit increased phosphorylated AKT and were associated with increased sensitivity to PI3K inhibitors wortmannin and LY294 as well as mTOR inhibitor rapamycin when compared to normal endothelial cells (PMID: 25424831).	Unlikely	Tumor suppressor was not found under selection and alteration is not in a clear hotspot.	2		No
NFE2	p.S146*	Nonsense_Mutation		Likely Oncogenic	Likely Gain-of-function	The mutation effect description for Truncating mutations in the C-terminus in NFE2 is: C-terminal truncating mutations of NFE2 result in truncated variants that are unable to bind to DNA and lack transactivation activity. These mutations are found in patients with myeloproliferative neoplasms and acute myeloid leukemia (AML) (PMID: 30755419, 23589569). Truncating mutations in this range are classified as type Ib NFE2 mutations, which are NFE2 mutations that lack DNA binding and enhance wildtype NFE2 activity (PMID: 30755419). Expression of C-terminally truncated NFE2 protein in mice showed that truncating mutations in this range are activating as measured by enhanced transcriptional activity and stability of the wildtype NFE2 protein and progression from myeloproliferative neoplasms to AML (PMID: 30755419, 23589569). The AML resulting from NFE2 truncation in these mice demonstrated acquired chromosomal aberrations and TP53 mutations similar to those observed in human AML (PMID: 30755419, 23589569).	Unlikely	Low frequency in COSMIC	1		No
PML		Intron		Likely Oncogenic	Likely Loss-of-function	The mutation effect description for truncating mutations in PML is: Truncating mutations of PML typically result in the loss of protein function. In vitro studies with SAOS2 cells expressing truncated variants of PML demonstrate that truncating mutations are inactivating as measured by inhibition of TP53 transcription and apoptosis compared to wildtype (PMID: 17172828).	Unlikely	Tumor suppressor was not found under selection and alteration is not in a clear hotspot.	1		No
PMS2	p.L56L	Silent		Likely Oncogenic	Likely Loss-of-function	The mutation effect description for truncating mutations in PMS2 is: Truncating mutations in PMS2 can produce several C-terminally truncated protein forms, affecting all or part the nuclease domain, thus eliminating the ability of PMS2 to incise the DNA flanking a mismatch. In addition, the loss of the MLH1 binding domain, which is found near the C-terminud of PMS2, causes PMS2 protein instability and inhibits the ability of PMS2 to heterodimerize, bind to damaged DNA and perform its endonuclease function (PMID: 7892206, 12697830). Truncating mutations are frequently detected in individuals with inherited Lynch syndrome, but also in constitutional mismatch repair deficiency syndrome (PMID: 21376568, 20487569, 9488480, 16144131, 23582141, 24362816). Mouse modeling of PMS2 deletion results in the development of various cancers, including spontaneous thymic lymphoma and sarcoma. PMS2-deficient mice were also found to have increased sensitivity to chemical carcinogens (PMID:10439048). Tumors from PMS2-deficient mice have high microsatellite instability and have increased mutation accumulation (PMID: 7628019, 10874005, 9500552). Together, this data suggest that loss of PMS2 may contribute to tumor formation.	Unlikely	Tumor suppressor was not found under selection and alteration is not in a clear hotspot.	1		No
PMS2	p.Q567*	Nonsense_Mutation		Likely Oncogenic	Likely Loss-of-function	The mutation effect description for truncating mutations in PMS2 is: Truncating mutations in PMS2 can produce several C-terminally truncated protein forms, affecting all or part the nuclease domain, thus eliminating the ability of PMS2 to incise the DNA flanking a mismatch. In addition, the loss of the MLH1 binding domain, which is found near the C-terminud of PMS2, causes PMS2 protein instability and inhibits the ability of PMS2 to heterodimerize, bind to damaged DNA and perform its endonuclease function (PMID: 7892206, 12697830). Truncating mutations are frequently detected in individuals with inherited Lynch syndrome, but also in constitutional mismatch repair deficiency syndrome (PMID: 21376568, 20487569, 9488480, 16144131, 23582141, 24362816). Mouse modeling of PMS2 deletion results in the development of various cancers, including spontaneous thymic lymphoma and sarcoma. PMS2-deficient mice were also found to have increased sensitivity to chemical carcinogens (PMID:10439048). Tumors from PMS2-deficient mice have high microsatellite instability and have increased mutation accumulation (PMID: 7628019, 10874005, 9500552). Together, this data suggest that loss of PMS2 may contribute to tumor formation.	Unlikely	Tumor suppressor was not found under selection and alteration is not in a clear hotspot.	1		No
PMS2		Intron		Likely Oncogenic	Likely Loss-of-function	The mutation effect description for truncating mutations in PMS2 is: Truncating mutations in PMS2 can produce several C-terminally truncated protein forms, affecting all or part the nuclease domain, thus eliminating the ability of PMS2 to incise the DNA flanking a mismatch. In addition, the loss of the MLH1 binding domain, which is found near the C-terminud of PMS2, causes PMS2 protein instability and inhibits the ability of PMS2 to heterodimerize, bind to damaged DNA and perform its endonuclease function (PMID: 7892206, 12697830). Truncating mutations are frequently detected in individuals with inherited Lynch syndrome, but also in constitutional mismatch repair deficiency syndrome (PMID: 21376568, 20487569, 9488480, 16144131, 23582141, 24362816). Mouse modeling of PMS2 deletion results in the development of various cancers, including spontaneous thymic lymphoma and sarcoma. PMS2-deficient mice were also found to have increased sensitivity to chemical carcinogens (PMID:10439048). Tumors from PMS2-deficient mice have high microsatellite instability and have increased mutation accumulation (PMID: 7628019, 10874005, 9500552). Together, this data suggest that loss of PMS2 may contribute to tumor formation.	Unlikely	Tumor suppressor was not found under selection and alteration is not in a clear hotspot.	1		No
POLD1	p.D402N	Missense_Mutation		Likely Oncogenic	Likely Loss-of-function	The POLD1 D402N mutation is located in the exonuclease domain of the protein. This mutation has been identified in prostate cancer (PMID: 23265383). In vitro studies with HEC1A cells overexpressing POLD1 D402N demonstrate that the mutation is inactivating as measured by deficiency in proofreading compared to wildtype (PMID: 38067377).	Unlikely	Tumor suppressor was not found under selection and alteration is not in a clear hotspot.	1		No
POLD1	p.R689Q	Missense_Mutation		Likely Oncogenic	Likely Loss-of-function	The POLD1 R689Q mutation has not specifically been reviewed by the OncoKB team. However, the mutation effect description for POLD1 R689W, an alternate allele of POLD1 R689Q, is: The POLD1 R689W mutation is located in the polymerase domain of the protein. This mutation has been identified in colorectal cancer (PMID: 27149842). In vivo human mutagenesis screening of POLD1 R689W suggests that the mutation is inactivating as measured by hypermutation status in patients with POLD1 R689W-mutant brain glioblastoma and colon adenocarcinoma (PMID: 29056344).	Unlikely	Tumor suppressor was not found under selection and alteration is not in a clear hotspot.	1		No
POT1	p.R363*	Nonsense_Mutation		Likely Oncogenic	Likely Loss-of-function	The mutation effect description for truncating mutations in POT1 is: POT1 truncating mutations occur throughout the gene and typically result in the loss of protein. These mutations have been identified in chronic lymphocytic leukemia, Hodgkin's lymphoma, angiosarcoma and melanoma (PMID: 33934394). In vitro studies with POT1-knockdown in ovarian cancer cell lines demonstrate loss of POT1 is inactivating as measured by increased proliferation, tumorigenesis and HDAC inhibition compared to control cells (PMID: 29546066). Conditional deletion of POT1 in mice leads to DNA damage response at telomeres, resulting in senescence and chromosome instability (PMID: 16839876).	Unlikely	Tumor suppressor was not found under selection and alteration is not in a clear hotspot.	1		No
POT1		Splice_Site		Likely Oncogenic	Likely Loss-of-function	The mutation effect description for truncating mutations in POT1 is: POT1 truncating mutations occur throughout the gene and typically result in the loss of protein. These mutations have been identified in chronic lymphocytic leukemia, Hodgkin's lymphoma, angiosarcoma and melanoma (PMID: 33934394). In vitro studies with POT1-knockdown in ovarian cancer cell lines demonstrate loss of POT1 is inactivating as measured by increased proliferation, tumorigenesis and HDAC inhibition compared to control cells (PMID: 29546066). Conditional deletion of POT1 in mice leads to DNA damage response at telomeres, resulting in senescence and chromosome instability (PMID: 16839876).	Unlikely	Tumor suppressor was not found under selection and alteration is not in a clear hotspot.	1		No
PPP2R1A	p.E110*	Nonsense_Mutation		Likely Oncogenic	Likely Loss-of-function	The mutation effect description for truncating mutations in PPP2R1A is: Truncating mutations in PPP2R1A affecting HEAT repeats 5-7 lead to defective subunit binding and subsequent tumorigenesis (PMID: 21791616). Truncating mutations in PPP2R1A have been identified in uterine and lung carcinomas (PMID: 21791616, 21381030, 21435433, 28940304). Truncating mutations in these domains are inactivating as measured by defective binding of other PP2A subunits (PMID: 27485451). These mutations have demonstrated a dominant-negative mechanism by interacting with TIPRL1 to create inactive substrate-trapping complexes (PMID: 27485451).	Unlikely	Tumor suppressor was not found under selection and alteration is not in a clear hotspot.	1		No
PPP2R1A	p.R167*	Nonsense_Mutation		Likely Oncogenic	Likely Loss-of-function	The mutation effect description for truncating mutations in PPP2R1A is: Truncating mutations in PPP2R1A affecting HEAT repeats 5-7 lead to defective subunit binding and subsequent tumorigenesis (PMID: 21791616). Truncating mutations in PPP2R1A have been identified in uterine and lung carcinomas (PMID: 21791616, 21381030, 21435433, 28940304). Truncating mutations in these domains are inactivating as measured by defective binding of other PP2A subunits (PMID: 27485451). These mutations have demonstrated a dominant-negative mechanism by interacting with TIPRL1 to create inactive substrate-trapping complexes (PMID: 27485451).	Unlikely	Tumor suppressor was not found under selection and alteration is not in a clear hotspot.	1		No
PPP2R1A		Intron		Likely Oncogenic	Likely Loss-of-function	The mutation effect description for truncating mutations in PPP2R1A is: Truncating mutations in PPP2R1A affecting HEAT repeats 5-7 lead to defective subunit binding and subsequent tumorigenesis (PMID: 21791616). Truncating mutations in PPP2R1A have been identified in uterine and lung carcinomas (PMID: 21791616, 21381030, 21435433, 28940304). Truncating mutations in these domains are inactivating as measured by defective binding of other PP2A subunits (PMID: 27485451). These mutations have demonstrated a dominant-negative mechanism by interacting with TIPRL1 to create inactive substrate-trapping complexes (PMID: 27485451).	Unlikely	Tumor suppressor was not found under selection and alteration is not in a clear hotspot.	3		No
PPP2R2A		Intron		Likely Oncogenic	Likely Loss-of-function	The mutation effect description for truncating mutations in PPP2R2A is: PPP2R2A truncating mutations typically result in the loss of protein function. The loss of PPP2R2A activity results in reduced PP2A phosphatase activity and altered activity of PP2A target proteins (PMID: 27531894). In addition, reduced PPP2R2A activity has been associated with altered DNA damage responses and increased sensitivity to DNA damaging agents (PMID: 32522823, 23087057).	Unlikely	Tumor suppressor was not found under selection and alteration is not in a clear hotspot.	1		No
PRDM1	p.E450*	Nonsense_Mutation		Likely Oncogenic	Likely Loss-of-function	The mutation effect description for truncating mutations in PRDM1 is: Truncating mutations in PRDM1 result in gene inactivation and have been identified in patients with diffuse large cell B-cell lymphoma (PMID: 16492805, 16424392, 20651244). Loss of PRDM1 in mouse models results in the development of lymphoproliferative disorders (PMID: 21156281) and the upregulation of genes involved in tumor cell proliferation including MYC and STAT3 (PMID: 27568520).	Unlikely	Tumor suppressor was not found under selection and alteration is not in a clear hotspot.	1		No
PRDM1		Intron		Likely Oncogenic	Likely Loss-of-function	The mutation effect description for truncating mutations in PRDM1 is: Truncating mutations in PRDM1 result in gene inactivation and have been identified in patients with diffuse large cell B-cell lymphoma (PMID: 16492805, 16424392, 20651244). Loss of PRDM1 in mouse models results in the development of lymphoproliferative disorders (PMID: 21156281) and the upregulation of genes involved in tumor cell proliferation including MYC and STAT3 (PMID: 27568520).	Unlikely	Tumor suppressor was not found under selection and alteration is not in a clear hotspot.	1		No
PRKDC	p.L1570*	Nonsense_Mutation		Likely Oncogenic	Likely Loss-of-function	The mutation effect description for truncating mutations in PRKDC is: Truncating mutations of PRKDC typically results in the loss of protein function. In vitro studies with PRKDC-knockdown A549, H23 and HBEC3 cells demonstrate that loss of PRKDC is inactivating as measured by increased malignant transformation and reduced DNA repair activity compared to vector control (PMID: 31055244).	Unlikely	Tumor suppressor was not found under selection and alteration is not in a clear hotspot.	1		No
PRKDC	p.Q2620*	Nonsense_Mutation		Likely Oncogenic	Likely Loss-of-function	The mutation effect description for truncating mutations in PRKDC is: Truncating mutations of PRKDC typically results in the loss of protein function. In vitro studies with PRKDC-knockdown A549, H23 and HBEC3 cells demonstrate that loss of PRKDC is inactivating as measured by increased malignant transformation and reduced DNA repair activity compared to vector control (PMID: 31055244).	Unlikely	Tumor suppressor was not found under selection and alteration is not in a clear hotspot.	1		No
PRKDC	p.Q4028*	Nonsense_Mutation		Likely Oncogenic	Likely Loss-of-function	The mutation effect description for truncating mutations in PRKDC is: Truncating mutations of PRKDC typically results in the loss of protein function. In vitro studies with PRKDC-knockdown A549, H23 and HBEC3 cells demonstrate that loss of PRKDC is inactivating as measured by increased malignant transformation and reduced DNA repair activity compared to vector control (PMID: 31055244).	Unlikely	Tumor suppressor was not found under selection and alteration is not in a clear hotspot.	1		No
PRKDC		Intron		Likely Oncogenic	Likely Loss-of-function	The mutation effect description for truncating mutations in PRKDC is: Truncating mutations of PRKDC typically results in the loss of protein function. In vitro studies with PRKDC-knockdown A549, H23 and HBEC3 cells demonstrate that loss of PRKDC is inactivating as measured by increased malignant transformation and reduced DNA repair activity compared to vector control (PMID: 31055244).	Unlikely	Tumor suppressor was not found under selection and alteration is not in a clear hotspot.	7		No
PRPF8	p.Q1552*	Nonsense_Mutation		Likely Oncogenic	Likely Loss-of-function	The mutation effect description for truncating mutations in PRPF8 is: PRPF8 truncation mutations occur throughout the gene and result in the loss of protein. In vivo studies with zebrafish expressing truncation mutations of PRPF8 demonstrate that PRPF8 truncation is inactivating as measured by impaired myeloid differentiation, accumulation of aberrantly spliced spliceosome transcripts and cell death compared to wildtype (PMID: 23714367).	Unlikely	Tumor suppressor was not found under selection and alteration is not in a clear hotspot.	1		No
PRPF8	p.Q2123*	Nonsense_Mutation		Likely Oncogenic	Likely Loss-of-function	The mutation effect description for truncating mutations in PRPF8 is: PRPF8 truncation mutations occur throughout the gene and result in the loss of protein. In vivo studies with zebrafish expressing truncation mutations of PRPF8 demonstrate that PRPF8 truncation is inactivating as measured by impaired myeloid differentiation, accumulation of aberrantly spliced spliceosome transcripts and cell death compared to wildtype (PMID: 23714367).	Unlikely	Tumor suppressor was not found under selection and alteration is not in a clear hotspot.	1		No
PRPF8	p.W637*	Nonsense_Mutation		Likely Oncogenic	Likely Loss-of-function	The mutation effect description for truncating mutations in PRPF8 is: PRPF8 truncation mutations occur throughout the gene and result in the loss of protein. In vivo studies with zebrafish expressing truncation mutations of PRPF8 demonstrate that PRPF8 truncation is inactivating as measured by impaired myeloid differentiation, accumulation of aberrantly spliced spliceosome transcripts and cell death compared to wildtype (PMID: 23714367).	Unlikely	Tumor suppressor was not found under selection and alteration is not in a clear hotspot.	1		No
PRPF8		Intron		Likely Oncogenic	Likely Loss-of-function	The mutation effect description for truncating mutations in PRPF8 is: PRPF8 truncation mutations occur throughout the gene and result in the loss of protein. In vivo studies with zebrafish expressing truncation mutations of PRPF8 demonstrate that PRPF8 truncation is inactivating as measured by impaired myeloid differentiation, accumulation of aberrantly spliced spliceosome transcripts and cell death compared to wildtype (PMID: 23714367).	Unlikely	Tumor suppressor was not found under selection and alteration is not in a clear hotspot.	4		No
PTCH1	p.*1448*	Silent		Likely Oncogenic	Likely Loss-of-function	The mutation effect description for truncating mutations in PTCH1 is: PTCH1 truncating mutations result in the formation of several C-terminally truncated PTCH1 protein forms. These mutations have been found in patients with Gorlin syndrome and are thought to result in loss of protein activity, resulting in uncontrolled signaling and increased cell cycle progression through the oncogenic hedgehog (HH) signaling pathway (PMID: 8782823, 24840883). Cells harboring truncating mutations of PTCH1 are sensitive to treatment with inhibitors of smoothened such as sonidegib and vismodegib (PMID: 24523439, 22670903).	Unlikely	Tumor suppressor was not found under selection and alteration is not in a clear hotspot.	1		No
PTCH1		Intron		Likely Oncogenic	Likely Loss-of-function	The mutation effect description for truncating mutations in PTCH1 is: PTCH1 truncating mutations result in the formation of several C-terminally truncated PTCH1 protein forms. These mutations have been found in patients with Gorlin syndrome and are thought to result in loss of protein activity, resulting in uncontrolled signaling and increased cell cycle progression through the oncogenic hedgehog (HH) signaling pathway (PMID: 8782823, 24840883). Cells harboring truncating mutations of PTCH1 are sensitive to treatment with inhibitors of smoothened such as sonidegib and vismodegib (PMID: 24523439, 22670903).	Unlikely	Tumor suppressor was not found under selection and alteration is not in a clear hotspot.	3		No
PTPN1	p.W333*	Nonsense_Mutation		Likely Oncogenic	Likely Loss-of-function	The mutation effect description for truncating mutations in PTPN1 is: Expression of truncated PTPN1 mutants in HEK293 cells and knockout of PTPN1 in a human lymphoma cell line demonstrated loss of PTPN1 is activating as measured by increased JAK/STAT signaling (PMID: 24531327). Knockout of PTPN1 in mouse models has been shown to accelerate lymphomagenesis and induce myeloproliferative disorders (PMID: 16267035, 28111468).	Unlikely	Tumor suppressor was not found under selection and alteration is not in a clear hotspot.	1		No
PTPN1		Intron		Likely Oncogenic	Likely Loss-of-function	The mutation effect description for truncating mutations in PTPN1 is: Expression of truncated PTPN1 mutants in HEK293 cells and knockout of PTPN1 in a human lymphoma cell line demonstrated loss of PTPN1 is activating as measured by increased JAK/STAT signaling (PMID: 24531327). Knockout of PTPN1 in mouse models has been shown to accelerate lymphomagenesis and induce myeloproliferative disorders (PMID: 16267035, 28111468).	Unlikely	Tumor suppressor was not found under selection and alteration is not in a clear hotspot.	2		No
PLCG2	p.R665Q	Missense_Mutation		Likely Oncogenic	Likely Gain-of-function	The PLCG2 R665Q mutation has not specifically been reviewed by the OncoKB team. However, the mutation effect description for PLCG2 R665W, an alternate allele of PLCG2 R665Q, is: The PLCG2 R665W mutation is located within the SH2 domain of the PLCG2 autoregulatory region. This mutation was found in patients with chronic lymphocytic leukemia (CLL) who relapsed following treatment with the tyrosine kinase inhibitor ibrutinib. Expression of this mutation in HEK293 and DT40 cells demonstrated that it is activating and resistant to treatment, as shown by sustained B-cell receptor signaling in the presence of ibrutinib compared to wildtype PLCG2 (PMID: 25972157, 24869598). In vitro studies of cells expressing PLCG2 R665W suggest that this mutation is sensitive to SYK and LYN kinase inhibition (PMID: 24869598).	Unlikely	Low frequency in COSMIC	1		No
PTPN13		Intron		Likely Oncogenic	Likely Loss-of-function	The mutation effect description for truncating mutations in PTPN13 is: Truncating mutations in PTPN13 result in loss of protein function. In vivo studies have demonstrated that truncation of PTPN13 results in increased growth and invasiveness of breast tumors in mice that lack the PTPN13 catalytic domain compared to wildtype (PMID: 31938048).	Unlikely	Tumor suppressor was not found under selection and alteration is not in a clear hotspot.	4		No
PTPN14	p.Q1097*	Nonsense_Mutation		Likely Oncogenic	Likely Loss-of-function	The mutation effect description for truncating mutations in PTPN14 is: Truncation mutations of PTPN14 typically result in the loss of protein function. In vitro studies with HEK293 cells expressing truncated transcripts of PTPN14 lacking linker regions demonstrate that truncating mutations are inactivating as measured by loss of YAP1 binding, the inability to translocate YAP1 to the cytoplasm from the nucleus and the inability to inhibit anchorage-independent growth compared to wildtype (PMID: 22948661).	Unlikely	Tumor suppressor was not found under selection and alteration is not in a clear hotspot.	1		No
PTPN14	p.Q503*	Nonsense_Mutation		Likely Oncogenic	Likely Loss-of-function	The mutation effect description for truncating mutations in PTPN14 is: Truncation mutations of PTPN14 typically result in the loss of protein function. In vitro studies with HEK293 cells expressing truncated transcripts of PTPN14 lacking linker regions demonstrate that truncating mutations are inactivating as measured by loss of YAP1 binding, the inability to translocate YAP1 to the cytoplasm from the nucleus and the inability to inhibit anchorage-independent growth compared to wildtype (PMID: 22948661).	Unlikely	Tumor suppressor was not found under selection and alteration is not in a clear hotspot.	1		No
PTPN14	p.R1045*	Nonsense_Mutation		Likely Oncogenic	Likely Loss-of-function	The mutation effect description for truncating mutations in PTPN14 is: Truncation mutations of PTPN14 typically result in the loss of protein function. In vitro studies with HEK293 cells expressing truncated transcripts of PTPN14 lacking linker regions demonstrate that truncating mutations are inactivating as measured by loss of YAP1 binding, the inability to translocate YAP1 to the cytoplasm from the nucleus and the inability to inhibit anchorage-independent growth compared to wildtype (PMID: 22948661).	Unlikely	Tumor suppressor was not found under selection and alteration is not in a clear hotspot.	1		No
PTPN14	p.R877*	Nonsense_Mutation		Likely Oncogenic	Likely Loss-of-function	The mutation effect description for truncating mutations in PTPN14 is: Truncation mutations of PTPN14 typically result in the loss of protein function. In vitro studies with HEK293 cells expressing truncated transcripts of PTPN14 lacking linker regions demonstrate that truncating mutations are inactivating as measured by loss of YAP1 binding, the inability to translocate YAP1 to the cytoplasm from the nucleus and the inability to inhibit anchorage-independent growth compared to wildtype (PMID: 22948661).	Unlikely	Tumor suppressor was not found under selection and alteration is not in a clear hotspot.	1		No
PTPN14		Splice_Site		Likely Oncogenic	Likely Loss-of-function	The mutation effect description for truncating mutations in PTPN14 is: Truncation mutations of PTPN14 typically result in the loss of protein function. In vitro studies with HEK293 cells expressing truncated transcripts of PTPN14 lacking linker regions demonstrate that truncating mutations are inactivating as measured by loss of YAP1 binding, the inability to translocate YAP1 to the cytoplasm from the nucleus and the inability to inhibit anchorage-independent growth compared to wildtype (PMID: 22948661).	Unlikely	Tumor suppressor was not found under selection and alteration is not in a clear hotspot.	2		No
PTPRD	p.G1817*	Nonsense_Mutation		Likely Oncogenic	Likely Loss-of-function	The mutation effect description for truncating mutations in PTPRD is: Truncating mutations in PRPRD can produce serveral C-terminally truncated protein forms, which are likely inactivating. Ectopic expression of tumor-derived PTPRD mutations in cancer cell lines attenuate the tumor suppressive functions of the wildtype protein, resulting in increased cell growth and migration (PMID: 19478061, 25113440).	Unlikely	Tumor suppressor was not found under selection and alteration is not in a clear hotspot.	1		No
PTPRD	p.W343*	Nonsense_Mutation		Likely Oncogenic	Likely Loss-of-function	The mutation effect description for truncating mutations in PTPRD is: Truncating mutations in PRPRD can produce serveral C-terminally truncated protein forms, which are likely inactivating. Ectopic expression of tumor-derived PTPRD mutations in cancer cell lines attenuate the tumor suppressive functions of the wildtype protein, resulting in increased cell growth and migration (PMID: 19478061, 25113440).	Unlikely	Tumor suppressor was not found under selection and alteration is not in a clear hotspot.	1		No
PTPRD		Intron		Likely Oncogenic	Likely Loss-of-function	The mutation effect description for truncating mutations in PTPRD is: Truncating mutations in PRPRD can produce serveral C-terminally truncated protein forms, which are likely inactivating. Ectopic expression of tumor-derived PTPRD mutations in cancer cell lines attenuate the tumor suppressive functions of the wildtype protein, resulting in increased cell growth and migration (PMID: 19478061, 25113440).	Unlikely	Tumor suppressor was not found under selection and alteration is not in a clear hotspot.	3		No
PTPRS		Intron		Likely Oncogenic	Likely Loss-of-function	The mutation effect description for truncating mutations in PTPRS is: PTPRS truncation mutations typically result in loss of the protein. These mutations have been identified in colorectal cancer (PMID: 19000305). In vitro studies with specific PTPRS-knockdown HCT116, SW620 and KM12L4A colorectal cancer cell lines demonstrated that loss of PTPRS is inactivating as measured by loss of ERK and AKT negative regulation as compared to wildtype (PMID: 29915291).	Unlikely	Tumor suppressor was not found under selection and alteration is not in a clear hotspot.	5		No
PTPRT	p.407_408WE>*K	Nonsense_Mutation		Likely Oncogenic	Likely Loss-of-function	The mutation effect description for truncating mutations in PTPRT is: Truncating mutations of PTPRT that result in truncated forms of the protein are likely associated with a loss of the normal function. Loss-of-function PTPRT missense mutations occur across both the intra- and extracellular domains of the protein, and thus disruption of any of the protein domains likely abrogates normal PTPRT function (PMID: 21517784, 20133777). Cell line experiments of cell growth of PTPRT harboring a truncating mutation was associated with the loss of the inhibitory effect of PTPRT on cell growth (PMID: 15155950).	Unlikely	Tumor suppressor was not found under selection and alteration is not in a clear hotspot.	1		No
PTPRT	p.Y557*	Nonsense_Mutation		Likely Oncogenic	Likely Loss-of-function	The mutation effect description for truncating mutations in PTPRT is: Truncating mutations of PTPRT that result in truncated forms of the protein are likely associated with a loss of the normal function. Loss-of-function PTPRT missense mutations occur across both the intra- and extracellular domains of the protein, and thus disruption of any of the protein domains likely abrogates normal PTPRT function (PMID: 21517784, 20133777). Cell line experiments of cell growth of PTPRT harboring a truncating mutation was associated with the loss of the inhibitory effect of PTPRT on cell growth (PMID: 15155950).	Unlikely	Tumor suppressor was not found under selection and alteration is not in a clear hotspot.	1		No
PTPRT	p.Y562*	Nonsense_Mutation		Likely Oncogenic	Likely Loss-of-function	The mutation effect description for truncating mutations in PTPRT is: Truncating mutations of PTPRT that result in truncated forms of the protein are likely associated with a loss of the normal function. Loss-of-function PTPRT missense mutations occur across both the intra- and extracellular domains of the protein, and thus disruption of any of the protein domains likely abrogates normal PTPRT function (PMID: 21517784, 20133777). Cell line experiments of cell growth of PTPRT harboring a truncating mutation was associated with the loss of the inhibitory effect of PTPRT on cell growth (PMID: 15155950).	Unlikely	Tumor suppressor was not found under selection and alteration is not in a clear hotspot.	1		No
PTPRT		Intron		Likely Oncogenic	Likely Loss-of-function	The mutation effect description for truncating mutations in PTPRT is: Truncating mutations of PTPRT that result in truncated forms of the protein are likely associated with a loss of the normal function. Loss-of-function PTPRT missense mutations occur across both the intra- and extracellular domains of the protein, and thus disruption of any of the protein domains likely abrogates normal PTPRT function (PMID: 21517784, 20133777). Cell line experiments of cell growth of PTPRT harboring a truncating mutation was associated with the loss of the inhibitory effect of PTPRT on cell growth (PMID: 15155950).	Unlikely	Tumor suppressor was not found under selection and alteration is not in a clear hotspot.	4		No
QKI	p.Q223*	Nonsense_Mutation		Likely Oncogenic	Likely Loss-of-function	The mutation effect description for truncating mutations in QKI is: Truncating mutations of QKI typically result in the loss of protein function. In vitro studies with QKI-knockdown A549 cells demonstrate that loss of QKI is inactivating as measured by increased cellular proliferation, migration and invasion (PMID: 35600368).	Unlikely	Tumor suppressor was not found under selection and alteration is not in a clear hotspot.	1		No
QKI		Intron		Likely Oncogenic	Likely Loss-of-function	The mutation effect description for truncating mutations in QKI is: Truncating mutations of QKI typically result in the loss of protein function. In vitro studies with QKI-knockdown A549 cells demonstrate that loss of QKI is inactivating as measured by increased cellular proliferation, migration and invasion (PMID: 35600368).	Unlikely	Tumor suppressor was not found under selection and alteration is not in a clear hotspot.	3		No
RAD17	p.Q190*	Nonsense_Mutation		Likely Oncogenic	Loss-of-function	The mutation effect description for truncating mutations in RAD17 is: Truncating RAD17 mutations occur throughout the gene and have been identified in various cancer types (PMID: 26437225). In vivo N-terminal truncation of RAD17 in mouse embryonic stem cells demonstrated that RAD17 truncation is inactivating as measured by hypersensitivity to DNA-damaging agents and impaired homologous recombination (PMID: 15297881).	Unlikely	Tumor suppressor was not found under selection and alteration is not in a clear hotspot.	1		No
RAD17		Intron		Likely Oncogenic	Loss-of-function	The mutation effect description for truncating mutations in RAD17 is: Truncating RAD17 mutations occur throughout the gene and have been identified in various cancer types (PMID: 26437225). In vivo N-terminal truncation of RAD17 in mouse embryonic stem cells demonstrated that RAD17 truncation is inactivating as measured by hypersensitivity to DNA-damaging agents and impaired homologous recombination (PMID: 15297881).	Unlikely	Tumor suppressor was not found under selection and alteration is not in a clear hotspot.	1		No
RAD21	p.R569R	Silent		Likely Oncogenic	Likely Loss-of-function	The mutation effect description for truncating mutations in RAD21 is: Truncating mutations of RAD21 have been identified in patients with myeloid malignancies and is associated with significantly reduced RAD21 expression (PMID: 25006131). Assessment of the clonal evolution of RAD21 truncating mutations demonstrated that they most commonly occur as a late event in leukemia development. Since RAD21 is a subunit in the cohesion complex, loss of RAD21 is associated with reduction in the expression of other cohesion proteins including SMC1A and leads to defective chromosomal separation and cell bridging (PMID: 28116354).	Unlikely	Tumor suppressor was not found under selection and alteration is not in a clear hotspot.	1		No
RAD21		Intron		Likely Oncogenic	Likely Loss-of-function	The mutation effect description for truncating mutations in RAD21 is: Truncating mutations of RAD21 have been identified in patients with myeloid malignancies and is associated with significantly reduced RAD21 expression (PMID: 25006131). Assessment of the clonal evolution of RAD21 truncating mutations demonstrated that they most commonly occur as a late event in leukemia development. Since RAD21 is a subunit in the cohesion complex, loss of RAD21 is associated with reduction in the expression of other cohesion proteins including SMC1A and leads to defective chromosomal separation and cell bridging (PMID: 28116354).	Unlikely	Tumor suppressor was not found under selection and alteration is not in a clear hotspot.	3		No
RAD50	p.E772*	Nonsense_Mutation		Likely Oncogenic	Likely Loss-of-function	The mutation effect description for truncating mutations in RAD50 is: Truncating mutations of RAD50 lead to several forms of C-terminally truncated protein forms and this is associated with either complete protein degradation or reduced protein expression (PMID: 16288216). Truncating mutations of RAD50 have been observed in families with a high predisposition to breast and ovarian cancer (PMID: 14684699). Consistent with this, RAD50 haploinsufficiency in mice leads to hematopoietic failure and a predisposition to cancer (PMID: 12208847). In preclinical experiments, a series of RAD50 truncating mutations made in S. cerevisiae were associated with severely impaired in meiotic double strand break formation, telomere length maintenance and non-homologous end-joining (NHEJ) (PMID:21892167).	Unlikely	Tumor suppressor was not found under selection and alteration is not in a clear hotspot.	1		No
RAD51B	p.Q311*	Nonsense_Mutation		Likely Oncogenic	Likely Loss-of-function	The mutation effect description for truncating mutations in RAD51B is: Truncating mutations of RAD51B have been found in the germlines of patients with melanoma, breast and ovarian cancers (PMID: 25600502, 24139550, 26261251). In vitro studies have demonstrated that reduction or loss of RAD51B expression, a likely consequence of RAD51B truncating mutations, results in loss of DNA repair functions, as measured by impaired RAD51 foci formation, increased sensitivity to DNA-damaging agents and reduced homologous repair efficiency in the mutant compared to wildtype (PMID: 25368520, 16778173). Furthermore, reduction of RAD51B levels also leads to genome instability, as evidenced by increased levels of chromosomal aberrations, increased aneuploidy and centrosome fragmentation in the mutant compared to wildtype (PMID: 16778173).	Unlikely	Tumor suppressor was not found under selection and alteration is not in a clear hotspot.	1		No
RAD51B		Intron		Likely Oncogenic	Likely Loss-of-function	The mutation effect description for truncating mutations in RAD51B is: Truncating mutations of RAD51B have been found in the germlines of patients with melanoma, breast and ovarian cancers (PMID: 25600502, 24139550, 26261251). In vitro studies have demonstrated that reduction or loss of RAD51B expression, a likely consequence of RAD51B truncating mutations, results in loss of DNA repair functions, as measured by impaired RAD51 foci formation, increased sensitivity to DNA-damaging agents and reduced homologous repair efficiency in the mutant compared to wildtype (PMID: 25368520, 16778173). Furthermore, reduction of RAD51B levels also leads to genome instability, as evidenced by increased levels of chromosomal aberrations, increased aneuploidy and centrosome fragmentation in the mutant compared to wildtype (PMID: 16778173).	Unlikely	Tumor suppressor was not found under selection and alteration is not in a clear hotspot.	2		No
RAD51C		Intron		Likely Oncogenic	Likely Loss-of-function	The mutation effect description for truncating mutations in RAD51C is: RAD51C is a tumor suppressor and truncating mutations in this gene are assumed to be oncogenic. Homozygous missense mutations in the RAD51C gene can cause Fanconi-anemia like disorders (PMID:20400963). Furthermore, multiple types of germline mutations in RAD51C establish it as a highly penetrant susceptibility gene for breast and ovarian cancer (PMID:21616938,20400964).	Unlikely	Tumor suppressor was not found under selection and alteration is not in a clear hotspot.	1		No
RAD51D	p.Q177*	Nonsense_Mutation		Likely Oncogenic	Likely Loss-of-function	The mutation effect description for truncating mutations in RAD51D is: Truncating mutations in RAD51D lead to inactivation of protein function and germline mutations may confer a predisposition to ovarian cancer (PMID: 22986143,23372765). Cell line experiments have demonstrated that knockdown of RAD51D in breast cancer cells is associated with sensitivity to the PARP inhibitor olaparib (PMID: 21822267).	Unlikely	Tumor suppressor was not found under selection and alteration is not in a clear hotspot.	1		No
RAD51D		Splice_Site		Likely Oncogenic	Likely Loss-of-function	The mutation effect description for truncating mutations in RAD51D is: Truncating mutations in RAD51D lead to inactivation of protein function and germline mutations may confer a predisposition to ovarian cancer (PMID: 22986143,23372765). Cell line experiments have demonstrated that knockdown of RAD51D in breast cancer cells is associated with sensitivity to the PARP inhibitor olaparib (PMID: 21822267).	Unlikely	Tumor suppressor was not found under selection and alteration is not in a clear hotspot.	1		No
RASA1	p.Q592*	Nonsense_Mutation		Likely Oncogenic	Likely Loss-of-function	The mutation effect description for truncating mutations in RASA1 is: Truncating mutations of RASA1 occur across the entire gene, the majority of them (~95%) being located upstream or within the C-terminal GAP domain (cBioPortal, MSKCC, April 2015). In a study of patients with capillary malformation-arteriovenous malformation syndrome (CM-AVM), heterozygous RASA1 mutations (mostly truncations and other loss-of-function alterations) caused loss of RASA1 protein expression (PMID: 24038909). Loss of RASA1 causes abnormal RAS/MAP regulation upon PDGF stimulation (PMID: 9121432) and receptor tyrosine kinase signaling (PMID: 9034330, 1689011, 2173144).	Unlikely	Tumor suppressor was not found under selection and alteration is not in a clear hotspot.	1		No
RASA1	p.Q882*	Nonsense_Mutation		Likely Oncogenic	Likely Loss-of-function	The mutation effect description for truncating mutations in RASA1 is: Truncating mutations of RASA1 occur across the entire gene, the majority of them (~95%) being located upstream or within the C-terminal GAP domain (cBioPortal, MSKCC, April 2015). In a study of patients with capillary malformation-arteriovenous malformation syndrome (CM-AVM), heterozygous RASA1 mutations (mostly truncations and other loss-of-function alterations) caused loss of RASA1 protein expression (PMID: 24038909). Loss of RASA1 causes abnormal RAS/MAP regulation upon PDGF stimulation (PMID: 9121432) and receptor tyrosine kinase signaling (PMID: 9034330, 1689011, 2173144).	Unlikely	Tumor suppressor was not found under selection and alteration is not in a clear hotspot.	1		No
RASA1		Splice_Site		Likely Oncogenic	Likely Loss-of-function	The mutation effect description for truncating mutations in RASA1 is: Truncating mutations of RASA1 occur across the entire gene, the majority of them (~95%) being located upstream or within the C-terminal GAP domain (cBioPortal, MSKCC, April 2015). In a study of patients with capillary malformation-arteriovenous malformation syndrome (CM-AVM), heterozygous RASA1 mutations (mostly truncations and other loss-of-function alterations) caused loss of RASA1 protein expression (PMID: 24038909). Loss of RASA1 causes abnormal RAS/MAP regulation upon PDGF stimulation (PMID: 9121432) and receptor tyrosine kinase signaling (PMID: 9034330, 1689011, 2173144).	Unlikely	Tumor suppressor was not found under selection and alteration is not in a clear hotspot.	1		No
RB1		Intron		Likely Oncogenic	Likely Loss-of-function	The mutation effect description for truncating mutations in RB1 is: RB1 truncating mutations produce several forms of C-terminally truncated RB1 proteins. These mutations have been found as germline mutations in familial retinoblastoma (PMID: 14769601). Loss of RB1 in an osteosarcoma cell line resulted in increased genome instability, DNA damage and tumor growth in a xenograft model compared to wildtype (PMID: 31138663). Loss of RB1 in germinal center B-cells of an in-vivo mouse model induced hyperproliferation of splenic B cells that eventually resulted in increased cell death compared to wildtype (PMID: 26607597). Six patients with ER+HER2- advanced breast cancer harboring RB1 mutation, out of a study of 127 patients, demonstrated resistance to the CDK4/6 inhibitor palbociclib in combination with the ESR1 inhibitor fulvestrant (PMID: 30206110). Truncating mutations of RB1 often predispose patients who have been successfully treated for hereditary retinoblastoma to secondary malignancies (PMID: 22205104).	Unlikely		7		Yes
RBM10		Intron		Likely Oncogenic	Likely Loss-of-function	The mutation effect description for truncating mutations in RBM10 is: Truncating mutations of RBM10 have been identified as the cause of TARP syndrome (PMID: 24000153). Recently, RBM10 truncating alterations were shown to frequently occur in lung adenocarcinomas (PMID: 21910224, 22980975), particularly in male patients (PMID: 25079552), leading to loss of protein function. Experimental studies have shown that depletion of RBM10 in HeLa cells enhanced cell colony formation and over expression of wild-type RBM10 reduced the clonogenic capacity of A549 human lung adenocarcinoma epithelial cells (PMID: 24332178). Since RBM10 has been reported to regulate the splicing of several known cancer genes, mutations in RBM10 may contribute to tumor growth by affecting the wildtype activity of its target genes (PMID: 24000153). Integrative analysis of RBM10 mutation and RNA expression data identified nonsense (E177*) and frameshift (F227fs*39) mutations in lung adenocarcinoma (LUAD) patients lacking canonical oncogenes (PMID: 28091594). These protein truncating variants were associated with significantly reduced RBM10 expression, which, in turn, correlated with poor overall survival. Biochemical assays suggested that these truncating or frameshift mutations exhibited distinct loss of splicing function (PMID: 28091594).	Unlikely	Tumor suppressor was not found under selection and alteration is not in a clear hotspot.	3		No
RECQL		Intron		Likely Oncogenic	Likely Loss-of-function	The mutation effect description for truncating mutations in RECQL is: Truncating mutations in RECQL can occur anywhere throughout the protein and are predicted to disrupt its activity (PMID: 25945795). RECQL encodes a member of the RecQ DNA helicase family and has been shown to be involved in several types of DNA damage repair (PMID: 26125302, 15899892). Germline truncating mutations in RECQL are associated with increased risk of breast cancer (PMID: 25915596, 25945795, 29351780). Truncating mutations in RECQL have been identified in breast and colorectal carcinomas as well as other malignancies (PMID: 28481359).	Unlikely	Tumor suppressor was not found under selection and alteration is not in a clear hotspot.	1		No
RECQL4	p.W14*	Nonsense_Mutation		Likely Oncogenic	Likely Loss-of-function	The mutation effect description for truncating mutations in RECQL4 is: Truncating mutations in RECQL4 can occur anywhere in the gene and are predicted to disrupt its activity (PMID: 18716613). RECQL encodes a member of the RecQ DNA helicase family and has been shown to be involved in several types of DNA damage repair (PMID: 23842644). Germline truncating mutations in RECQL4 have been shown to be associated with Rothmund-Thomson (RTS), Balle-Gerold (BGS) and RAPADILINO syndromes, which are hereditary conditions characterized by skin and skeletal abnormalities (PMID: 12734318, 18716613, 15897384). Truncating mutations in RECQL4 have been identified in patients with osteogenic sarcomas and lymphomas as well as other carcinomas (PMID: 28481359, 12734318).	Unlikely	Tumor suppressor was not found under selection and alteration is not in a clear hotspot.	1		No
RECQL4		Intron		Likely Oncogenic	Likely Loss-of-function	The mutation effect description for truncating mutations in RECQL4 is: Truncating mutations in RECQL4 can occur anywhere in the gene and are predicted to disrupt its activity (PMID: 18716613). RECQL encodes a member of the RecQ DNA helicase family and has been shown to be involved in several types of DNA damage repair (PMID: 23842644). Germline truncating mutations in RECQL4 have been shown to be associated with Rothmund-Thomson (RTS), Balle-Gerold (BGS) and RAPADILINO syndromes, which are hereditary conditions characterized by skin and skeletal abnormalities (PMID: 12734318, 18716613, 15897384). Truncating mutations in RECQL4 have been identified in patients with osteogenic sarcomas and lymphomas as well as other carcinomas (PMID: 28481359, 12734318).	Unlikely	Tumor suppressor was not found under selection and alteration is not in a clear hotspot.	2		No
RNASEH2B		Intron		Likely Oncogenic	Likely Loss-of-function	The mutation effect description for truncating mutations in RNASEH2B is: RNAseH2B truncating mutations occur throughout the gene, and have been infrequently identified in various types of cancer, including ovarian cancer (PMID: 33353557). Truncating mutations result in RNAseH2B inactivation as measured by in vivo studies using mice with an RNAseH2B E202* mutation demonstrating significant DNA damage accumulation, loss of RNAse H2 function, reduced cell proliferation and embryonic lethality (PMID: 22579044).	Unlikely	Tumor suppressor was not found under selection and alteration is not in a clear hotspot.	1		No
RNF43		Splice_Site		Likely Oncogenic	Likely Loss-of-function	The mutation effect description for truncating mutations in RNF43 is: Truncating mutations in RNF43 occur throughout the gene body and result in loss-of-function of the protein (PMID: 23096461, 32965059). In colorectal and endometrial cancers, RNF43 truncating mutations occur predominantly in microsatellite-unstable tumors and are mutually exclusive with inactivating APC mutations (PMID: 25344691). In pancreatic cancer cell lines, RNF43 truncating mutations cause Wnt-signaling dependency via increased levels of membrane Frizzled and are sensitive to Wnt inhibition (PMID: 23847203).	Unlikely	Tumor suppressor was not found under selection and alteration is not in a clear hotspot.	1		No
ROBO1	p.R1624*	Nonsense_Mutation		Likely Oncogenic	Likely Loss-of-function	The mutation effect description for truncating mutations in ROBO1 is: ROBO1 truncating mutations can occur throughout the gene and typically result in the loss of protein function. In vitro studies with RBE and HCCC9810 cells expressing a truncated variant of ROBO1 demonstrate that truncating mutations are inactivating as measured by increased cellular proliferation and angiogenesis compared to wildtype (PMID: 35615148).	Unlikely	Tumor suppressor was not found under selection and alteration is not in a clear hotspot.	1		No
ROBO1	p.R221*	Nonsense_Mutation		Likely Oncogenic	Likely Loss-of-function	The mutation effect description for truncating mutations in ROBO1 is: ROBO1 truncating mutations can occur throughout the gene and typically result in the loss of protein function. In vitro studies with RBE and HCCC9810 cells expressing a truncated variant of ROBO1 demonstrate that truncating mutations are inactivating as measured by increased cellular proliferation and angiogenesis compared to wildtype (PMID: 35615148).	Unlikely	Tumor suppressor was not found under selection and alteration is not in a clear hotspot.	1		No
ROBO1	p.W980*	Nonsense_Mutation		Likely Oncogenic	Likely Loss-of-function	The mutation effect description for truncating mutations in ROBO1 is: ROBO1 truncating mutations can occur throughout the gene and typically result in the loss of protein function. In vitro studies with RBE and HCCC9810 cells expressing a truncated variant of ROBO1 demonstrate that truncating mutations are inactivating as measured by increased cellular proliferation and angiogenesis compared to wildtype (PMID: 35615148).	Unlikely	Tumor suppressor was not found under selection and alteration is not in a clear hotspot.	1		No
ROBO1		Intron		Likely Oncogenic	Likely Loss-of-function	The mutation effect description for truncating mutations in ROBO1 is: ROBO1 truncating mutations can occur throughout the gene and typically result in the loss of protein function. In vitro studies with RBE and HCCC9810 cells expressing a truncated variant of ROBO1 demonstrate that truncating mutations are inactivating as measured by increased cellular proliferation and angiogenesis compared to wildtype (PMID: 35615148).	Unlikely	Tumor suppressor was not found under selection and alteration is not in a clear hotspot.	2		No
RPL5		Intron		Likely Oncogenic	Likely Loss-of-function	The mutation effect description for truncating mutations in RPL5 is: Truncating mutations of RPL5 typically result in the loss of protein function. RPL5 truncating mutations have been identified in uveal melanoma (PMID: 32415113). In vitro studies with HeLa cells expressing truncated variants of RPL5 demonstrate that truncating mutations are inactivating as measured by accumulation of 32S and 12S pre-rRNA compared to wildtype (PMID: 19061985).	Unlikely	Tumor suppressor was not found under selection and alteration is not in a clear hotspot.	1		No
RTEL1		Intron		Likely Oncogenic	Likely Loss-of-function	The mutation effect description for truncating mutations in RTEL1 is: Truncating mutations in RTEL1 can occur anywhere throughout the gene and are predicted to lead to loss of protein (PMID: 29625055, 28507545). RTEL1 encodes a DNA helicase involved in telomeric-length regulation (PMID: 21097466) and maintenance of genomic stability (PMID: 18957201). Germline truncating mutations in RTEL1 have been associated with the development of Hoyeraal Hreidarsson syndrome, a genetic disease characterized by a severe form of congenital dyskeratosis and increased risk of hematologic malignancies (PMID: 23329068, 20507306, 28507545). Certain germline polymorphisms in RTEL1 have also been associated with increased prostate cancer risk (PMID: 31762827). Truncating mutations in RTEL1 have been identified in multiple malignancies including breast and colon carcinomas, as well as melanomas (PMID: 29625055).	Unlikely	Tumor suppressor was not found under selection and alteration is not in a clear hotspot.	6		No
RUNX1		Intron		Likely Oncogenic	Likely Loss-of-function	The mutation effect description for truncating mutations in RUNX1 is: Truncating mutations in RUNX1 are most commonly caused by chromosomal translocations that result in a truncation and fusion of RUNX1 to heterologous proteins, inhibiting its function, and predisposing to certain types of leukemia, lymphomas, and myelodysplastic syndromes (PMID: 15386419,17394134,15864279).	Unlikely	Tumor suppressor was not found under selection and alteration is not in a clear hotspot.	1		No
SAMHD1	p.K116K	Splice_Site		Likely Oncogenic	Likely Loss-of-function	The mutation effect description for truncating mutations in SAMHD1 is: SAMHD1 truncating mutations typically result in the loss of protein function. In vitro studies with SAMHD1-knockdown THP-1 cells demonstrate that loss of SAMHD1 is inactivating as measured by increased cellular proliferation, increased G1/G0 phase cell population, increased dNTP and reduced apoptosis compared to vector control (PMID: 27183329).	Unlikely	Tumor suppressor was not found under selection and alteration is not in a clear hotspot.	1		No
SAMHD1	p.Q140*	Nonsense_Mutation		Likely Oncogenic	Likely Loss-of-function	The mutation effect description for truncating mutations in SAMHD1 is: SAMHD1 truncating mutations typically result in the loss of protein function. In vitro studies with SAMHD1-knockdown THP-1 cells demonstrate that loss of SAMHD1 is inactivating as measured by increased cellular proliferation, increased G1/G0 phase cell population, increased dNTP and reduced apoptosis compared to vector control (PMID: 27183329).	Unlikely	Tumor suppressor was not found under selection and alteration is not in a clear hotspot.	1		No
SAMHD1	p.Q142*	Nonsense_Mutation		Likely Oncogenic	Likely Loss-of-function	The mutation effect description for truncating mutations in SAMHD1 is: SAMHD1 truncating mutations typically result in the loss of protein function. In vitro studies with SAMHD1-knockdown THP-1 cells demonstrate that loss of SAMHD1 is inactivating as measured by increased cellular proliferation, increased G1/G0 phase cell population, increased dNTP and reduced apoptosis compared to vector control (PMID: 27183329).	Unlikely	Tumor suppressor was not found under selection and alteration is not in a clear hotspot.	1		No
SAMHD1	p.T232T	Splice_Site		Likely Oncogenic	Likely Loss-of-function	The mutation effect description for truncating mutations in SAMHD1 is: SAMHD1 truncating mutations typically result in the loss of protein function. In vitro studies with SAMHD1-knockdown THP-1 cells demonstrate that loss of SAMHD1 is inactivating as measured by increased cellular proliferation, increased G1/G0 phase cell population, increased dNTP and reduced apoptosis compared to vector control (PMID: 27183329).	Unlikely	Tumor suppressor was not found under selection and alteration is not in a clear hotspot.	1		No
SAMHD1		Intron		Likely Oncogenic	Likely Loss-of-function	The mutation effect description for truncating mutations in SAMHD1 is: SAMHD1 truncating mutations typically result in the loss of protein function. In vitro studies with SAMHD1-knockdown THP-1 cells demonstrate that loss of SAMHD1 is inactivating as measured by increased cellular proliferation, increased G1/G0 phase cell population, increased dNTP and reduced apoptosis compared to vector control (PMID: 27183329).	Unlikely	Tumor suppressor was not found under selection and alteration is not in a clear hotspot.	1		No
SDHA	p.R210*	Nonsense_Mutation		Likely Oncogenic	Likely Loss-of-function	The mutation effect description for truncating mutations in SDHA is: SDHA truncating mutations can form C-terminally truncated SDHA proteins. These mutations are found in patients with gastrointestinal stromal tumors and adrenal tumors (PMID: 22974104, 21752896). Protein structural analysis of SDHA S384* and R31* demonstrated truncating SDHA mutations are inactivating as measured by loss of protein function (PMID: 21505157).	Unlikely	Tumor suppressor was not found under selection and alteration is not in a clear hotspot.	1		No
SDHAF2		Intron		Likely Oncogenic	Likely Loss-of-function	The mutation effect description for truncating mutations in SDHAF2 is: Truncating mutations in SDHAF2 can occur anywhere throughout the gene and are predicted to lead to loss of its protein product (PMID: 29625055). SDHAF2 encodes an assembly factor of the Succinate Dehydrogenase (SDH) complex, an enzyme that is part of the Krebs cycle and complex II of the respiratory chain (PMID: 20226277). Loss of SDH expression has been shown to lead to succinate accumulation, which behaves as an oncometabolite to induce tumor formation (PMID: 31039394). Germline mutations in SDHAF2 have been associated with the development of paragangliomas through a mechanism that involves loss of SDH (PMID: 28384794, 28099933, 31687641). Truncating mutations in SDHAF2 have been identified in multiple malignancies including paragangliomas and several carcinomas (PMID: 28099933, 29625055).	Unlikely	Tumor suppressor was not found under selection and alteration is not in a clear hotspot.	1		No
SDHC		Intron		Likely Oncogenic	Likely Loss-of-function	The mutation effect description for truncating mutations in SDHC is: SDHC truncation mutations can form several forms of C-terminally truncated SDHC proteins. SDHC is a known susceptibility gene for paraganglioma (PGL) syndrome and SDHC mutations are found in head and neck PGLs. Head and neck PGLs associated with SDHC mutations are virtually exclusively benign and seldom multifocal. SDHC mutations were also found in select cases of adrenocortical carcinoma; however, given the rarity of adrenocortical carcinomas and SDHC mutations, the role of SDHC loss in adrenocortical carcinoma pathogenesis remains unclear (PMID: 28819017, 27700540, 16249420).	Unlikely	Tumor suppressor was not found under selection and alteration is not in a clear hotspot.	1		No
SDHD		Intron		Likely Oncogenic	Likely Loss-of-function	The mutation effect description for truncating mutations in SDHD is: Truncating mutations in SDHD can occur anywhere throughout the gene and are predicted to lead to loss of its protein product. SDHD encodes a subunit of the Succinate Dehydrogenase (SDH) complex, an enzyme that is part of the Krebs cycle and complex II of the respiratory chain (PMID: 20226277). Loss of SDH complex has been shown to lead to succinate accumulation, which behaves as an oncometabolite to induce tumor formation through multiple mechanisms (PMID: 31039394). Reduced expression of SDHD has been reported in colorectal and gastric cancer (PMID: 12883710). Germline mutations in SDHD, including truncating variants, have been associated with the development of paragangliomas and pheochromocytomas (PMID: 28099933, 12111639, 29545045).	Unlikely	Tumor suppressor was not found under selection and alteration is not in a clear hotspot.	1		No
SESN1		Splice_Site		Likely Oncogenic	Likely Loss-of-function	The mutation effect description for truncating mutations in SESN1 is: Truncating mutations in SESN can occur throughout the entire gene and are predicted to lead to loss of its protein product (PMID: 29625055). SESN encodes a member of the sestrin family, proteins that are induced by TP53 and play a role in the cellular adaptation to oxidative stress and DNA damage (PMID: 18692468, 30318520). Sestrins have also been implicated in aging attenuation and deficiencies have been shown to lead to accelerated aging in mice (PMID: 24055102). These aging features are among other things characterized by obesity and muscle degeneration, in line with the role of SESN1 in myoblast differentiation (PMID: 29511169). SESN1 has also been shown to negatively regulate MTOR signaling through the GATOR complex (PMID: 18692468, 25263562). Truncating mutations in SESN1 have been identified in multiple malignancies including melanomas and several carcinomas (PMID: 29625055).	Unlikely	Tumor suppressor was not found under selection and alteration is not in a clear hotspot.	1		No
SESN2		Intron		Likely Oncogenic	Likely Loss-of-function	The mutation effect description for truncating mutations in SESN2 is: Truncating mutations in SESN2 can occur throughout the entire gene and are predicted to lead to loss of its protein product (PMID: 29625055). SESN encodes a member of the sestrin family, proteins that are induced by TP53 and play a role in the cellular adaptation to oxidative stress and DNA damage (PMID: 18692468, 27463837). SESN2 has been shown to negatively regulate MTOR signaling through the GATOR complex to regulate metabolic homeostasis (PMID: 18692468, 25457612). Sestrins have also been implicated in aging attenuation, and deficiencies have been shown to lead to accelerated aging in mice characterized by obesity and muscle degeneration (PMID: 24055102). Truncating mutations in SESN have been identified in multiple solid malignancies including uterine and colorectal carcinomas (PMID: 29625055).	Unlikely	Tumor suppressor was not found under selection and alteration is not in a clear hotspot.	1		No
SETD2	p.Q1223*	Nonsense_Mutation		Likely Oncogenic	Likely Loss-of-function	The mutation effect description for truncating mutations in SETD2 is: Truncating mutations in SETD2 occur in the C-terminal portion of the protein leading to loss of the SRI domain, reduced H3K36 trimethyltransferase activity and is considered an oncogenic event (PMID: 23417712, 24509477). SETD2 mutations are often associated with MLL rearranged leukemias and is associated with enhanced leukemia development in mice (PMID: 24509477). In patients with gliomas, SETD2-truncating mutations are specifically detected in high-grade tumors (PMID: 23417712). Furthermore, truncating mutations in renal cell carcinomas are associated with replication stress and impaired DNA repair (PMID: 25728682).	Unlikely	Tumor suppressor was not found under selection and alteration is not in a clear hotspot.	1		No
SETD2	p.R1496*	Nonsense_Mutation		Likely Oncogenic	Likely Loss-of-function	The mutation effect description for truncating mutations in SETD2 is: Truncating mutations in SETD2 occur in the C-terminal portion of the protein leading to loss of the SRI domain, reduced H3K36 trimethyltransferase activity and is considered an oncogenic event (PMID: 23417712, 24509477). SETD2 mutations are often associated with MLL rearranged leukemias and is associated with enhanced leukemia development in mice (PMID: 24509477). In patients with gliomas, SETD2-truncating mutations are specifically detected in high-grade tumors (PMID: 23417712). Furthermore, truncating mutations in renal cell carcinomas are associated with replication stress and impaired DNA repair (PMID: 25728682).	Unlikely	Tumor suppressor was not found under selection and alteration is not in a clear hotspot.	1		No
SETD2	p.R1592*	Nonsense_Mutation		Likely Oncogenic	Likely Loss-of-function	The mutation effect description for truncating mutations in SETD2 is: Truncating mutations in SETD2 occur in the C-terminal portion of the protein leading to loss of the SRI domain, reduced H3K36 trimethyltransferase activity and is considered an oncogenic event (PMID: 23417712, 24509477). SETD2 mutations are often associated with MLL rearranged leukemias and is associated with enhanced leukemia development in mice (PMID: 24509477). In patients with gliomas, SETD2-truncating mutations are specifically detected in high-grade tumors (PMID: 23417712). Furthermore, truncating mutations in renal cell carcinomas are associated with replication stress and impaired DNA repair (PMID: 25728682).	Unlikely	Tumor suppressor was not found under selection and alteration is not in a clear hotspot.	1		No
SETD2	p.R2024*	Nonsense_Mutation		Likely Oncogenic	Likely Loss-of-function	The mutation effect description for truncating mutations in SETD2 is: Truncating mutations in SETD2 occur in the C-terminal portion of the protein leading to loss of the SRI domain, reduced H3K36 trimethyltransferase activity and is considered an oncogenic event (PMID: 23417712, 24509477). SETD2 mutations are often associated with MLL rearranged leukemias and is associated with enhanced leukemia development in mice (PMID: 24509477). In patients with gliomas, SETD2-truncating mutations are specifically detected in high-grade tumors (PMID: 23417712). Furthermore, truncating mutations in renal cell carcinomas are associated with replication stress and impaired DNA repair (PMID: 25728682).	Unlikely	Tumor suppressor was not found under selection and alteration is not in a clear hotspot.	1		No
SH2B3		Intron		Likely Oncogenic	Likely Loss-of-function	The mutation effect description for truncating mutations in SH2B3 is: Truncating mutations in SH2B3 can occur throughout the entire gene and are predicted to lead to loss of its protein product (PMID: 29625055). SH2B3 encodes a member of the SH2B adaptor family of proteins, which are involved in growth factor and cytokine-mediated signaling (PMID: 26974155, 25776072). Through these mechanisms, SH2B3 has been shown to act as a key negative regulator of cytokine signaling and plays a critical role in hematopoiesis (PMID: 30254368). Mutations in SH2B3 have been implicated in the development of myeloproliferative neoplasms (PMID: 21922527, 28484264). Truncating mutations in SH2B3 have been identified in multiple malignancies including uterine, colorectal and several other carcinomas (PMID: 29625055).	Unlikely	Tumor suppressor was not found under selection and alteration is not in a clear hotspot.	3		No
SLFN11	p.Q195*	Nonsense_Mutation		Likely Oncogenic	Likely Loss-of-function	The mutation effect description for truncating mutations in SLFN11 is: SLFN11 truncating mutations typically result in the loss of protein function. In vitro studies with SLFN11-knockout DMS114 and Li-7 cells demonstrate that loss of SLFN11 is inactivating as measured by increased unfolded protein response, global protein ubiquitylation, endoplasmic reticulum stress and protein aggregation compared to wildtype (PMID: 33863777).	Unlikely	Tumor suppressor was not found under selection and alteration is not in a clear hotspot.	1		No
SLFN11	p.Q771*	Nonsense_Mutation		Likely Oncogenic	Likely Loss-of-function	The mutation effect description for truncating mutations in SLFN11 is: SLFN11 truncating mutations typically result in the loss of protein function. In vitro studies with SLFN11-knockout DMS114 and Li-7 cells demonstrate that loss of SLFN11 is inactivating as measured by increased unfolded protein response, global protein ubiquitylation, endoplasmic reticulum stress and protein aggregation compared to wildtype (PMID: 33863777).	Unlikely	Tumor suppressor was not found under selection and alteration is not in a clear hotspot.	1		No
SLIT3	p.I185I	Silent		Likely Oncogenic	Likely Loss-of-function	The mutation effect description for truncating mutations in SLIT3 is: SLIT3 truncating mutations typically result in loss of SLIT3 protein expression. In mice inoculated with hepatocellular carcinoma cells, SLIT3 downregulation via slit3-shRNA activates the G1/S phase transition, inhibits apoptosis and activates the GSK3/-catenin pathway demonstrating SLIT3 loss is likely oncogenic (PMID: 29859044).	Unlikely	Tumor suppressor was not found under selection and alteration is not in a clear hotspot.	1		No
SLIT3	p.L360L	Splice_Site		Likely Oncogenic	Likely Loss-of-function	The mutation effect description for truncating mutations in SLIT3 is: SLIT3 truncating mutations typically result in loss of SLIT3 protein expression. In mice inoculated with hepatocellular carcinoma cells, SLIT3 downregulation via slit3-shRNA activates the G1/S phase transition, inhibits apoptosis and activates the GSK3/-catenin pathway demonstrating SLIT3 loss is likely oncogenic (PMID: 29859044).	Unlikely	Tumor suppressor was not found under selection and alteration is not in a clear hotspot.	1		No
SLIT3	p.Q1133*	Nonsense_Mutation		Likely Oncogenic	Likely Loss-of-function	The mutation effect description for truncating mutations in SLIT3 is: SLIT3 truncating mutations typically result in loss of SLIT3 protein expression. In mice inoculated with hepatocellular carcinoma cells, SLIT3 downregulation via slit3-shRNA activates the G1/S phase transition, inhibits apoptosis and activates the GSK3/-catenin pathway demonstrating SLIT3 loss is likely oncogenic (PMID: 29859044).	Unlikely	Tumor suppressor was not found under selection and alteration is not in a clear hotspot.	1		No
SLIT3	p.Q400*	Nonsense_Mutation		Likely Oncogenic	Likely Loss-of-function	The mutation effect description for truncating mutations in SLIT3 is: SLIT3 truncating mutations typically result in loss of SLIT3 protein expression. In mice inoculated with hepatocellular carcinoma cells, SLIT3 downregulation via slit3-shRNA activates the G1/S phase transition, inhibits apoptosis and activates the GSK3/-catenin pathway demonstrating SLIT3 loss is likely oncogenic (PMID: 29859044).	Unlikely	Tumor suppressor was not found under selection and alteration is not in a clear hotspot.	1		No
SLIT3		Intron		Likely Oncogenic	Likely Loss-of-function	The mutation effect description for truncating mutations in SLIT3 is: SLIT3 truncating mutations typically result in loss of SLIT3 protein expression. In mice inoculated with hepatocellular carcinoma cells, SLIT3 downregulation via slit3-shRNA activates the G1/S phase transition, inhibits apoptosis and activates the GSK3/-catenin pathway demonstrating SLIT3 loss is likely oncogenic (PMID: 29859044).	Unlikely	Tumor suppressor was not found under selection and alteration is not in a clear hotspot.	6		No
SLX4	p.E167*	Nonsense_Mutation		Likely Oncogenic	Likely Loss-of-function	The mutation effect description for truncating mutations in SLX4 is: Truncating mutations in SLX4 can occur throughout the entire gene and are predicted to lead to loss of its function (PMID: 21240275). SLX4 encodes a protein that serves as an assembly factor of multiple endonuclease complexes involved in the cellular response to DNA damage, including replication fork failure (PMID: 19596236, 19595721, 19596235). SLX4 germline variants have also been implicated in the development of BRCA-negative breast and ovarian cancer (PMID: 23840564, 23211700). Truncating mutations in SLX4 have been identified in patients with Fanconi anemia (PMID: 21240275) as well as in melanomas and carcinomas arising in the endometrium, breast or stomach (PMID: 29625055).	Unlikely	Tumor suppressor was not found under selection and alteration is not in a clear hotspot.	1		No
SLX4	p.G642G	Splice_Site		Likely Oncogenic	Likely Loss-of-function	The mutation effect description for truncating mutations in SLX4 is: Truncating mutations in SLX4 can occur throughout the entire gene and are predicted to lead to loss of its function (PMID: 21240275). SLX4 encodes a protein that serves as an assembly factor of multiple endonuclease complexes involved in the cellular response to DNA damage, including replication fork failure (PMID: 19596236, 19595721, 19596235). SLX4 germline variants have also been implicated in the development of BRCA-negative breast and ovarian cancer (PMID: 23840564, 23211700). Truncating mutations in SLX4 have been identified in patients with Fanconi anemia (PMID: 21240275) as well as in melanomas and carcinomas arising in the endometrium, breast or stomach (PMID: 29625055).	Unlikely	Tumor suppressor was not found under selection and alteration is not in a clear hotspot.	1		No
SLX4	p.Q474*	Nonsense_Mutation		Likely Oncogenic	Likely Loss-of-function	The mutation effect description for truncating mutations in SLX4 is: Truncating mutations in SLX4 can occur throughout the entire gene and are predicted to lead to loss of its function (PMID: 21240275). SLX4 encodes a protein that serves as an assembly factor of multiple endonuclease complexes involved in the cellular response to DNA damage, including replication fork failure (PMID: 19596236, 19595721, 19596235). SLX4 germline variants have also been implicated in the development of BRCA-negative breast and ovarian cancer (PMID: 23840564, 23211700). Truncating mutations in SLX4 have been identified in patients with Fanconi anemia (PMID: 21240275) as well as in melanomas and carcinomas arising in the endometrium, breast or stomach (PMID: 29625055).	Unlikely	Tumor suppressor was not found under selection and alteration is not in a clear hotspot.	1		No
SLX4		Splice_Site		Likely Oncogenic	Likely Loss-of-function	The mutation effect description for truncating mutations in SLX4 is: Truncating mutations in SLX4 can occur throughout the entire gene and are predicted to lead to loss of its function (PMID: 21240275). SLX4 encodes a protein that serves as an assembly factor of multiple endonuclease complexes involved in the cellular response to DNA damage, including replication fork failure (PMID: 19596236, 19595721, 19596235). SLX4 germline variants have also been implicated in the development of BRCA-negative breast and ovarian cancer (PMID: 23840564, 23211700). Truncating mutations in SLX4 have been identified in patients with Fanconi anemia (PMID: 21240275) as well as in melanomas and carcinomas arising in the endometrium, breast or stomach (PMID: 29625055).	Unlikely	Tumor suppressor was not found under selection and alteration is not in a clear hotspot.	1		No
SMAD3	p.Q369*	Nonsense_Mutation		Likely Oncogenic	Likely Loss-of-function	The mutation effect description for truncating mutations in SMAD3 is: SMAD3 truncating mutations occur throughout the gene and typically result in the loss of protein function. In vitro studies with 293T cells expressing SMAD3 C-terminal truncating mutations demonstrate these mutations are inactivating as measured by the inability to interact with and negatively regulate SnoN, leading to increased TGF- signaling compared to wildtype (PMID: 11691834).	Unlikely	Tumor suppressor was not found under selection and alteration is not in a clear hotspot.	1		No
SMAD3	p.R224C	Missense_Mutation		Likely Oncogenic	Loss-of-function	The SMAD3 R268C mutation is located in the MH2 domain, which is an interaction surface for SMAD3 binding partners. Expression of this mutation in HEK293T cells resulted in the inability of SMAD3 R268C to oligomerize with SMAD4, leading to decreased anti-proliferative TGF-mediated transcription (PMID: 10092624, 23139211).	Unlikely	Tumor suppressor was not found under selection and alteration is not in a clear hotspot.	1		No
PHF6	p.R274*	Nonsense_Mutation	p.R274*(25)|p.R274Q(8)|p.R274fs*20(3)	Likely Oncogenic	Likely Loss-of-function	The mutation effect description for truncating mutations in PHF6 is: PHF6 truncating mutations can produce several forms of C-terminally truncated proteins. These mutations are found in patients with myelodysplastic syndrome and acute myeloid leukemia and are predominantly found in male patients (PMID: 12676923). In a study of myeloid neoplasms, 39 out of 62 patients (63%) with PHF6 mutations had mutations that led to a truncated protein (nonsense, frameshift or splice site) (PMID: 27479181). Loss of PHF6 in mouse models results in impaired migration of neurons in the cortex (PMID: 23791194).	Unlikely	Tumor suppressor was not found under selection and alteration is not in a clear hotspot.	1		No
ERBB2	p.A644T	Missense_Mutation		Likely Oncogenic	Unknown	The ERBB2 A644T mutation has not specifically been reviewed by the OncoKB team. However, we have mutation effect descriptions for ERBB2 A644F/S/V.	Unlikely	Unknown effect and not a clear hotspot	1		No
PHF6	p.R274Q	Missense_Mutation	p.R274*(11)|p.R274Q(14)|p.R274fs*20(3)	Likely Oncogenic	Likely Loss-of-function	The PHF6 R274Q mutation is located in the PHD2 domain of the protein. This mutation was identified in patients with myelodysplastic syndrome and acute myeloid leukemia (PMID: 27479181). While this mutation has not been functionally characterized, another amino acid substitution at this position (R274E) has been shown to be likely loss-of-function and likely oncogenic (PMID: 24554700).	Unlikely	Tumor suppressor was not found under selection and alteration is not in a clear hotspot.	1		No
SMAD4	p.G256E	Missense_Mutation	p.Q256*(3)|p.Q256L(9)|p.Q256K(1)	Likely Oncogenic	Likely Loss-of-function	The SMAD4 G352E mutation is located in the MH2 domain of the protein. This mutation has been identified in colorectal cancer and is a statistically significant hotspot (PMID: 26416732). In silico analysis of SMAD4 G352E suggests that the mutation is inactivating and deleterious (PMID: 32151199).	Unlikely	Tumor suppressor was not found under selection and alteration is not in a clear hotspot.	1		No
SMAD4		Intron		Likely Oncogenic	Likely Loss-of-function	The mutation effect description for truncating mutations in SMAD4 is: Truncating mutations in SMAD4 typically occur in the M2 domain are associated with loss of protein function (PMID: 23139211). Truncating variants disrupting or lacking the MH2 domain can abrogate the ability of SMAD4 to form multimeric SMAD complexes and active DNA-binding complexes (PMID: 11553622, 10340381, 9094310) and these alterations have shown to abrogate growth-inhibiting TGF signaling (PMID: 15711891).	Unlikely	Tumor suppressor was not found under selection and alteration is not in a clear hotspot.	3		No
SMARCA2	p.Q817*	Nonsense_Mutation		Likely Oncogenic	Likely Loss-of-function	The mutation effect description for truncating mutations in SMARCA2 is: Truncation mutations of SMARCA2 can occur throughout the gene and typically result in loss of protein function. In vitro studies with HeLa cells expressing C-terminally truncated SMARCA2 demonstrate that truncation mutations are inactivating as measured by loss of nuclear localization and inability to induce interferon-stimulated genes compared to wildtype (PMID: 29848589).	Unlikely	Tumor suppressor was not found under selection and alteration is not in a clear hotspot.	1		No
SMARCA2		Intron		Likely Oncogenic	Likely Loss-of-function	The mutation effect description for truncating mutations in SMARCA2 is: Truncation mutations of SMARCA2 can occur throughout the gene and typically result in loss of protein function. In vitro studies with HeLa cells expressing C-terminally truncated SMARCA2 demonstrate that truncation mutations are inactivating as measured by loss of nuclear localization and inability to induce interferon-stimulated genes compared to wildtype (PMID: 29848589).	Unlikely	Tumor suppressor was not found under selection and alteration is not in a clear hotspot.	3		No
SMARCA4	p.I873I	Silent		Likely Oncogenic	Likely Loss-of-function	The mutation effect description for truncating mutations in SMARCA4 is: The majority of SMARCA4 mutations are nonsense, frameshift or splice-site mutations, leading to truncation or total loss of the SMARCA4 protein (PMID: 24658002, 24658004, 24658001, 25060813). The ATPase domain and bromodomain of SMARCA4 are located in the C-terminal part of the protein, which are particularly affected by truncating mutations, rendering SMARCA4 enzymatically-dead and non-functional (PMID: 18301784). The bromodomain is thought to be critical for SMARCA4 binding to acetylated histones and guiding the SWI/SNF complex to the chromatin (PMID: 18301784).	Unlikely	Tumor suppressor was not found under selection and alteration is not in a clear hotspot.	1		No
SMARCA4	p.L416L	Silent		Likely Oncogenic	Likely Loss-of-function	The mutation effect description for truncating mutations in SMARCA4 is: The majority of SMARCA4 mutations are nonsense, frameshift or splice-site mutations, leading to truncation or total loss of the SMARCA4 protein (PMID: 24658002, 24658004, 24658001, 25060813). The ATPase domain and bromodomain of SMARCA4 are located in the C-terminal part of the protein, which are particularly affected by truncating mutations, rendering SMARCA4 enzymatically-dead and non-functional (PMID: 18301784). The bromodomain is thought to be critical for SMARCA4 binding to acetylated histones and guiding the SWI/SNF complex to the chromatin (PMID: 18301784).	Unlikely	Tumor suppressor was not found under selection and alteration is not in a clear hotspot.	1		No
SMAD4	p.R265C	Missense_Mutation	p.T265I(1)	Likely Oncogenic	Loss-of-function	The SMAD4 R361C mutation occurs in the MH2 domain, which serves as an interaction surface for SMAD4 binding proteins. In biochemical studies, this mutation affects the ability of SMAD4 to oligomerize, which could have implications for the formation of SMAD2-SMAD4 dimers (PMID: 9214508). Expression of this mutation in HEK293T cells resulted in the inability of SMAD4 R361C to oligomerize with SMAD3, resulting in reduced anti-proliferative TGF-mediated transcription (PMID: 10092624, 26488212, 14647410).	Unlikely	Tumor suppressor was not found under selection and alteration is not in a clear hotspot.	1		No
SMARCA4		Intron		Likely Oncogenic	Likely Loss-of-function	The mutation effect description for truncating mutations in SMARCA4 is: The majority of SMARCA4 mutations are nonsense, frameshift or splice-site mutations, leading to truncation or total loss of the SMARCA4 protein (PMID: 24658002, 24658004, 24658001, 25060813). The ATPase domain and bromodomain of SMARCA4 are located in the C-terminal part of the protein, which are particularly affected by truncating mutations, rendering SMARCA4 enzymatically-dead and non-functional (PMID: 18301784). The bromodomain is thought to be critical for SMARCA4 binding to acetylated histones and guiding the SWI/SNF complex to the chromatin (PMID: 18301784).	Unlikely	Tumor suppressor was not found under selection and alteration is not in a clear hotspot.	8		No
SMAD4	p.R265H	Missense_Mutation	p.T265I(1)	Likely Oncogenic	Loss-of-function	The SMAD4 R361H mutation is located in the MH2 domain, which is an interaction surface for SMAD4 binding partners. In biochemical assays, this mutation decreased the ability of SMAD4 to interact with SMAD2, resulting in decreased anti-proliferative TGF-mediated transcription (PMID: 11779503, 11274206, 17132729).	Unlikely	Tumor suppressor was not found under selection and alteration is not in a clear hotspot.	1		No
SOX17		Intron		Likely Oncogenic	Likely Loss-of-function	The mutation effect description for truncating mutations in SOX17 is: SOX17 is a tumor suppressor and encodes a member of the SRY-related HMG-box (SOX) family of transcription factors, acting as an important antagonist of the canonical Wnt/beta-catenin signaling pathway by promoting the degradation of -catenin/TCF via a GSK3-independent mechanism (PMID: 17875931, 27738313, 28237397). Relative to SOX17 deletion, SOX17 truncating mutations are observed rarely and occur in tumor types with high mutation burden including melanoma, colorectal cancer and endometrial cancers (PMID: 22588877, 23550210). Truncating mutations are assumed to be associated with loss of SOX17 protein and are therefore considered likely oncogenic.	Unlikely	Tumor suppressor was not found under selection and alteration is not in a clear hotspot.	1		No
SOX9	p.W335*	Nonsense_Mutation		Likely Oncogenic	Likely Loss-of-function	The mutation effect description for truncating mutations in SOX9 is: Truncating mutations of SOX9 are commonly detected in patients with Campomelic Dysplasia (CD) and is considered an oncogenic effect. Experimental studies have demonstrated that loss of the C-terminal domain results in the inability of SOX9 to activate effector transcription (PMID: 10446171). In contrast however, immunohistochemistry (IHC) studies of colorectal cancers with SOX9 truncating mutations showed increased levels of SOX9 protein expression, suggesting that the truncated protein may have oncogenic properties separate from the loss of its ability to activate transcription of effector genes (PMID: 27248473).	Unlikely	Tumor suppressor was not found under selection and alteration is not in a clear hotspot.	1		No
SOX9	p.W86*	Nonsense_Mutation		Likely Oncogenic	Likely Loss-of-function	The mutation effect description for truncating mutations in SOX9 is: Truncating mutations of SOX9 are commonly detected in patients with Campomelic Dysplasia (CD) and is considered an oncogenic effect. Experimental studies have demonstrated that loss of the C-terminal domain results in the inability of SOX9 to activate effector transcription (PMID: 10446171). In contrast however, immunohistochemistry (IHC) studies of colorectal cancers with SOX9 truncating mutations showed increased levels of SOX9 protein expression, suggesting that the truncated protein may have oncogenic properties separate from the loss of its ability to activate transcription of effector genes (PMID: 27248473).	Unlikely	Tumor suppressor was not found under selection and alteration is not in a clear hotspot.	1		No
SPEN	p.Q840*	Nonsense_Mutation		Likely Oncogenic	Likely Loss-of-function	The mutation effect description for truncating mutations in SPEN is: Truncation mutations in SPEN lead to loss of function or loss of protein expression and is considered an oncogenic event. In hormone dependent breast cancers, SPEN binds to and acts as a repressor of ER transcriptional activity, and loss of SPEN increases cell proliferation, tumor growth, and survival of breast cancer cell lines. Furthermore, SPEN protein and RNA expression levels in patient samples predicted better responses to tamoxifen therapy (PMID:26297734).	Unlikely	Tumor suppressor was not found under selection and alteration is not in a clear hotspot.	1		No
SMARCA4	p.P75P	Silent	p.P75L(1)|p.P75T(1)	Likely Oncogenic	Likely Loss-of-function	The mutation effect description for truncating mutations in SMARCA4 is: The majority of SMARCA4 mutations are nonsense, frameshift or splice-site mutations, leading to truncation or total loss of the SMARCA4 protein (PMID: 24658002, 24658004, 24658001, 25060813). The ATPase domain and bromodomain of SMARCA4 are located in the C-terminal part of the protein, which are particularly affected by truncating mutations, rendering SMARCA4 enzymatically-dead and non-functional (PMID: 18301784). The bromodomain is thought to be critical for SMARCA4 binding to acetylated histones and guiding the SWI/SNF complex to the chromatin (PMID: 18301784).	Unlikely	Tumor suppressor was not found under selection and alteration is not in a clear hotspot.	1		No
SPOP	p.Q173*	Nonsense_Mutation		Likely Oncogenic	Likely Loss-of-function	The mutation effect description for truncating mutations in SPOP is: Truncating mutations in SPOP can occur throughout the entire gene and are predicted to lead to loss of its function (PMID: 29625055). SPOP encodes a product named Speckle-type POZ protein which functions as a substrate adaptor for the cullin3-RING ubiquitin ligase. Through this mechanism, SPOP is involved in the ubiquitination of a wide array of proteins, effectively regulating many cellular processes. SPOP alterations have been implicated in the pathogenesis of prostate, endometrial and kidney cancer (PMID: 31495053). SPOP has been shown to lead to genomic instability and tumorigenesis via upregulation of transcription factors that lead to a coordinated activation of the PI3K and androgen receptor signaling pathways in mice (PMID: 28292441, 26374986). SPOP tumor-suppressive activities have also been attributed to its role in the negative regulation of cyclin E1 and c-MYC through ubiquitination (PMID: 30237511, 28414305). Oncogenic mutations involving the SPOP substrate-binding domain have been identified in patients with prostate cancer, where they appear to grant increased sensitivity to abiraterone treatment (PMID: 22610119, 30068710, 29625055). Truncating mutations in SPOP have been identified in patients with endometrial as well as other types of carcinomas (PMID: 29625055).	Unlikely	Tumor suppressor was not found under selection and alteration is not in a clear hotspot.	1		No
SPOP	p.W338*	Nonsense_Mutation		Likely Oncogenic	Likely Loss-of-function	The mutation effect description for truncating mutations in SPOP is: Truncating mutations in SPOP can occur throughout the entire gene and are predicted to lead to loss of its function (PMID: 29625055). SPOP encodes a product named Speckle-type POZ protein which functions as a substrate adaptor for the cullin3-RING ubiquitin ligase. Through this mechanism, SPOP is involved in the ubiquitination of a wide array of proteins, effectively regulating many cellular processes. SPOP alterations have been implicated in the pathogenesis of prostate, endometrial and kidney cancer (PMID: 31495053). SPOP has been shown to lead to genomic instability and tumorigenesis via upregulation of transcription factors that lead to a coordinated activation of the PI3K and androgen receptor signaling pathways in mice (PMID: 28292441, 26374986). SPOP tumor-suppressive activities have also been attributed to its role in the negative regulation of cyclin E1 and c-MYC through ubiquitination (PMID: 30237511, 28414305). Oncogenic mutations involving the SPOP substrate-binding domain have been identified in patients with prostate cancer, where they appear to grant increased sensitivity to abiraterone treatment (PMID: 22610119, 30068710, 29625055). Truncating mutations in SPOP have been identified in patients with endometrial as well as other types of carcinomas (PMID: 29625055).	Unlikely	Tumor suppressor was not found under selection and alteration is not in a clear hotspot.	1		No
SPRED1	p.R117*	Nonsense_Mutation		Likely Oncogenic	Likely Loss-of-function	The mutation effect description for truncating mutations in SPRED1 is: Truncating mutations in SPRED1 can occur throughout the entire gene, seem to be enriched in the WH1 domain, and are predicted to lead to loss of its function (PMID: 29625055). SPRED1 encodes a protein that has been shown to act as an inhibitor the MAPK signaling cascade and regulate hematopoiesis in bone marrow cells (PMID:15465815). Furthermore, SPRED1 has been shown to directly affect KRAS anchorage to the cell membrane (PMID: 15465815). Its loss has been shown to lead to tumorigenesis in zebrafish mucosal melanoma models by the same MAPK-mediated mechanism (PMID: 30385465). Germline truncating mutations in SPRED1 have been implicated in the development of Legius (aka. NF1-like) syndrome, a hereditary disease characterized by neurodevelopmental and skin pigmentation abnormalities, as well as an increased risk for developing pediatric acute myeloid leukemia (AML) (PMID: 24469042, 27081556, 24334617). Truncating mutations in SPRED1 have been identified in patients with AML, melanoma and carcinomas arising from the endometrium and stomach (PMID: 27081556, 29625055).	Unlikely	Tumor suppressor was not found under selection and alteration is not in a clear hotspot.	1		No
SPRED1	p.R251*	Nonsense_Mutation		Likely Oncogenic	Likely Loss-of-function	The mutation effect description for truncating mutations in SPRED1 is: Truncating mutations in SPRED1 can occur throughout the entire gene, seem to be enriched in the WH1 domain, and are predicted to lead to loss of its function (PMID: 29625055). SPRED1 encodes a protein that has been shown to act as an inhibitor the MAPK signaling cascade and regulate hematopoiesis in bone marrow cells (PMID:15465815). Furthermore, SPRED1 has been shown to directly affect KRAS anchorage to the cell membrane (PMID: 15465815). Its loss has been shown to lead to tumorigenesis in zebrafish mucosal melanoma models by the same MAPK-mediated mechanism (PMID: 30385465). Germline truncating mutations in SPRED1 have been implicated in the development of Legius (aka. NF1-like) syndrome, a hereditary disease characterized by neurodevelopmental and skin pigmentation abnormalities, as well as an increased risk for developing pediatric acute myeloid leukemia (AML) (PMID: 24469042, 27081556, 24334617). Truncating mutations in SPRED1 have been identified in patients with AML, melanoma and carcinomas arising from the endometrium and stomach (PMID: 27081556, 29625055).	Unlikely	Tumor suppressor was not found under selection and alteration is not in a clear hotspot.	1		No
SPRTN		Splice_Site		Likely Oncogenic	Likely Loss-of-function	The mutation effect description for truncating mutations in SPRTN is: Truncation mutations of SPRTN usually occur in the C-terminal region and typically result in loss of protein function. In vitro studies with HeLa cells expressing C-terminally truncated SPRTN variants demonstrate that truncation mutations are inactivating as measured by decreased DNA binding affinity and loss of proteolytic activity compared to wildtype (PMID: 27871366).	Unlikely	Tumor suppressor was not found under selection and alteration is not in a clear hotspot.	1		No
STAG2		Intron		Likely Oncogenic	Likely Loss-of-function	The mutation effect description for truncating mutations in STAG2 is: Truncating mutations in STAG2 occur across the gene body and lead to loss of protein expression, likely due to nonsense-mediated mRNA decay (PMID: 25010205). Depletion of STAG2 in wild-type urothelial carcinoma and bladder cancer cell lines resulted in significant chromosomal abnormalities but no changes in cell proliferation, indicating its importance in maintaining chromosomal stability (PMID: 24121789). Correction of STAG2 aberrations in glioblastoma cell lines restored sister chromatid cohesion and reduced chromosomal instability (PMID: 21852505). Conversely, STAG2 truncating mutations in AML patients do not result in chromosomal aberrations, and patients have a normal karyotype (PMID: 22417201).	Unlikely	Tumor suppressor was not found under selection and alteration is not in a clear hotspot.	1		No
SMARCB1	p.R40*	Nonsense_Mutation	p.R40*(25)|p.R40Q(1)|p.R40fs*15(1)	Likely Oncogenic	Likely Loss-of-function	The mutation effect description for truncating mutations in SMARCB1 is: Truncating mutations in SMARCB1 are often found in malignant rhabdoid tumors (MRTs), lead to loss exons 4 and 5 of the gene and subsequent loss of protein function (PMID: 9671307). Loss of SMARCB1 in MRTs can lead to activation of the Hedgehog pathway via aberrant activation of GLI1, a direct protein interactor of SMARCB1 (PMID:21076395). SMARCB1 loss was also shown to activate the downstream Wnt/Beta-catenin pathway and is important in hepatocyte differentiation. (PMID:23435428,). SMARCB1-mutant MRT xenografts in mice have also been shown to be sensitive to EZH2 inhibition, suggesting that these tumors may be dependent on EZH2 enzymatic activity (PMID:23620515). Reintroduction of SMARCB1 protein in SMARCB1-deleted MRT cell lines resulted in growth arrest through histone-deacetylase(HDAC)-dependent down-regulation of cyclin-D1, demonstrating another mechanism by which this tumor suppressor functions (PMID:12138206, 30755442).	Unlikely	Tumor suppressor was not found under selection and alteration is not in a clear hotspot.	1		No
SMAD4	p.P260F	Missense_Mutation	p.Y260fs*76(1)	Likely Oncogenic	Unknown		Unlikely	Unknown effect and not a clear hotspot	1		No
SUFU	p.E359*	Nonsense_Mutation		Likely Oncogenic	Likely Loss-of-function	The mutation effect description for truncating mutations in SUFU is: Truncating mutations in SUFU can occur throughout the entire gene and are predicted to lead to loss of its function (PMID: 29625055). SUFU encodes a negative regulator of the hedgehog signaling pathway and, through its effects on the Gli transcription factors, it has been shown to be involved in human development and the regulation of cell proliferation (PMID: 10559945, 10806483, 10564661). Germline SUFU mutations have been implicated in the development of childhood medulloblastoma, as well as familial multiple meningiomas (PMID: 12068298, 22958902). Truncating mutations leading to loss of SUFU have been identified in patients with several types of carcinomas as well as medulloblastomas (PMID: 29625055, 12068298, 17102621)	Unlikely	Tumor suppressor was not found under selection and alteration is not in a clear hotspot.	1		No
SUFU	p.Q199*	Nonsense_Mutation		Likely Oncogenic	Likely Loss-of-function	The mutation effect description for truncating mutations in SUFU is: Truncating mutations in SUFU can occur throughout the entire gene and are predicted to lead to loss of its function (PMID: 29625055). SUFU encodes a negative regulator of the hedgehog signaling pathway and, through its effects on the Gli transcription factors, it has been shown to be involved in human development and the regulation of cell proliferation (PMID: 10559945, 10806483, 10564661). Germline SUFU mutations have been implicated in the development of childhood medulloblastoma, as well as familial multiple meningiomas (PMID: 12068298, 22958902). Truncating mutations leading to loss of SUFU have been identified in patients with several types of carcinomas as well as medulloblastomas (PMID: 29625055, 12068298, 17102621)	Unlikely	Tumor suppressor was not found under selection and alteration is not in a clear hotspot.	1		No
SUFU	p.R339W	Missense_Mutation		Likely Oncogenic	Likely Loss-of-function	R339W missense mutation occurs in the internally disorganized region (IDR) in SUFU protein, which includes the BH3 sequence; GSK3 and PKA phosphorylation sites; and functions as a switch for toggling SUFU conformation and activity. This substitution, while retaining GLI-binding interaction, abolished binding of MCL-1 to SUFU, resulting in suppression of GLI-transcriptional activity. This variant is sensitive to treatment withBH3-mimetic drugs in cell culture experiments (PMID: 28945232).	Unlikely	Tumor suppressor was not found under selection and alteration is not in a clear hotspot.	1		No
SUFU		Intron		Likely Oncogenic	Likely Loss-of-function	The mutation effect description for truncating mutations in SUFU is: Truncating mutations in SUFU can occur throughout the entire gene and are predicted to lead to loss of its function (PMID: 29625055). SUFU encodes a negative regulator of the hedgehog signaling pathway and, through its effects on the Gli transcription factors, it has been shown to be involved in human development and the regulation of cell proliferation (PMID: 10559945, 10806483, 10564661). Germline SUFU mutations have been implicated in the development of childhood medulloblastoma, as well as familial multiple meningiomas (PMID: 12068298, 22958902). Truncating mutations leading to loss of SUFU have been identified in patients with several types of carcinomas as well as medulloblastomas (PMID: 29625055, 12068298, 17102621)	Unlikely	Tumor suppressor was not found under selection and alteration is not in a clear hotspot.	1		No
SUZ12		Intron		Likely Oncogenic	Likely Loss-of-function	The mutation effect description for truncating mutations in SUZ12 is: Truncation and deletion of SUZ12 has been found in T-cell acute lymphoblastic leukemia (T-ALL) (PMID: 31492675). In vivo CRISPR studies of SUZ12 loss demonstrated that SUZ12 loss can cooperate with JAK3 mutation to drive T-ALL and leads to increased signaling through PI3K, VEGF and WNT pathways (PMID: 31492675).	Unlikely	Tumor suppressor was not found under selection and alteration is not in a clear hotspot.	2		No
TCF3	p.T74T	Silent		Likely Oncogenic	Likely Loss-of-function	The mutation effect description for truncating mutations in TCF7L1 is: Truncating mutations in TCF3 can occur throughout the entire gene and are predicted to lead to loss of its activity (PMID: 29625055). TCF3 encodes a member of the E protein family of helix-loop-helix transcription factors, and it has been shown to be involved in lymphocyte, skin and neural development by regulating the Wnt signaling pathway (PMID: 25990863,17018284, 24832538). Chromosomal translocations involving TCF3 have been shown to be associated with the development of several lymphoid malignancies (PMID: 25729575, 27461063, 31575852). Germline truncating mutations in TCF3 have been shown to lead to severe hypogammaglobulinemia and predispose to B-ALL (PMID: 30063982, 28532655). Additionally, somatic truncating mutations in TCF3 have been identified in patients with several types of carcinomas (PMID: 29625055)	Unlikely	Tumor suppressor was not found under selection and alteration is not in a clear hotspot.	1		No
TCF3		Intron		Likely Oncogenic	Likely Loss-of-function	The mutation effect description for truncating mutations in TCF7L1 is: Truncating mutations in TCF3 can occur throughout the entire gene and are predicted to lead to loss of its activity (PMID: 29625055). TCF3 encodes a member of the E protein family of helix-loop-helix transcription factors, and it has been shown to be involved in lymphocyte, skin and neural development by regulating the Wnt signaling pathway (PMID: 25990863,17018284, 24832538). Chromosomal translocations involving TCF3 have been shown to be associated with the development of several lymphoid malignancies (PMID: 25729575, 27461063, 31575852). Germline truncating mutations in TCF3 have been shown to lead to severe hypogammaglobulinemia and predispose to B-ALL (PMID: 30063982, 28532655). Additionally, somatic truncating mutations in TCF3 have been identified in patients with several types of carcinomas (PMID: 29625055)	Unlikely	Tumor suppressor was not found under selection and alteration is not in a clear hotspot.	3		No
TCF7L2		Splice_Site		Likely Oncogenic	Likely Loss-of-function	The mutation effect description for truncating mutations in TCF7L2 is: Truncating mutations in TCF7L2 can lead to loss of function or modifications in the transactivating activity of the protein. In colorectal cancers (CRC) which have microsatellite instability (MSI), many tumors and cell lines showed a 1bp deletion in an A-9 repeat coding region, which may alter the proportion of different isoforms of this protein (PMID:10485457). Truncating mutations of the 3' end of the gene lead to loss of the long isoform, which contains two domains for C-terminal binding proteins that are implicated in the repression of transcriptional activity, and may thus increase downstream signaling (PMID:10919662,16547505). TCF7L2 polymorphisms have been associated with Type II Diabetes (PMID:18599616), and given it's importance in CRC etiology, some polymorphisms have a marginal association with CRC risk (PMID:18478343).	Unlikely	Tumor suppressor was not found under selection and alteration is not in a clear hotspot.	1		No
TERT	1295201	5'Flank		Likely Oncogenic	Likely Gain-of-function	TERT promoter mutations are able to reactivate TERT transcription by creating de novo consensus binding sites for the ETS family of transcription factors (PMID: 23348506, 23348503, 23530248, 23887589, 24657534).TERT promoter mutations have been widely associated with advanced forms of cancer and metastatic disease (PMID: 23348506, 23530248, 25048572). The former points to TERT promoter mutations as a potential biomarker of disease severity, and constitutes the first example of a prevalent pan-cancer, somatic mutation lying in a gene regulatory region.	Unlikely	Passenger according to: https://www.nature.com/articles/s41467-024-54158-5	1		No
TERT	1295204	5'Flank		Likely Oncogenic	Likely Gain-of-function	TERT promoter mutations are able to reactivate TERT transcription by creating de novo consensus binding sites for the ETS family of transcription factors (PMID: 23348506, 23348503, 23530248, 23887589, 24657534).TERT promoter mutations have been widely associated with advanced forms of cancer and metastatic disease (PMID: 23348506, 23530248, 25048572). The former points to TERT promoter mutations as a potential biomarker of disease severity, and constitutes the first example of a prevalent pan-cancer, somatic mutation lying in a gene regulatory region.	Unlikely	Passenger according to: https://www.nature.com/articles/s41467-024-54158-5	1		No
TERT	1295205	5'Flank		Likely Oncogenic	Likely Gain-of-function	TERT promoter mutations are able to reactivate TERT transcription by creating de novo consensus binding sites for the ETS family of transcription factors (PMID: 23348506, 23348503, 23530248, 23887589, 24657534).TERT promoter mutations have been widely associated with advanced forms of cancer and metastatic disease (PMID: 23348506, 23530248, 25048572). The former points to TERT promoter mutations as a potential biomarker of disease severity, and constitutes the first example of a prevalent pan-cancer, somatic mutation lying in a gene regulatory region.	Unlikely	Passenger according to: https://www.nature.com/articles/s41467-024-54158-5	4		No
TERT	1295210	5'Flank		Likely Oncogenic	Likely Gain-of-function	TERT promoter mutations are able to reactivate TERT transcription by creating de novo consensus binding sites for the ETS family of transcription factors (PMID: 23348506, 23348503, 23530248, 23887589, 24657534).TERT promoter mutations have been widely associated with advanced forms of cancer and metastatic disease (PMID: 23348506, 23530248, 25048572). The former points to TERT promoter mutations as a potential biomarker of disease severity, and constitutes the first example of a prevalent pan-cancer, somatic mutation lying in a gene regulatory region.	Unlikely	Passenger according to: https://www.nature.com/articles/s41467-024-54158-5	1		No
TERT	1295211	5'Flank		Likely Oncogenic	Likely Gain-of-function	TERT promoter mutations are able to reactivate TERT transcription by creating de novo consensus binding sites for the ETS family of transcription factors (PMID: 23348506, 23348503, 23530248, 23887589, 24657534).TERT promoter mutations have been widely associated with advanced forms of cancer and metastatic disease (PMID: 23348506, 23530248, 25048572). The former points to TERT promoter mutations as a potential biomarker of disease severity, and constitutes the first example of a prevalent pan-cancer, somatic mutation lying in a gene regulatory region.	Unlikely	Passenger according to: https://www.nature.com/articles/s41467-024-54158-5	1		No
TERT	1295215	5'Flank		Likely Oncogenic	Likely Gain-of-function	TERT promoter mutations are able to reactivate TERT transcription by creating de novo consensus binding sites for the ETS family of transcription factors (PMID: 23348506, 23348503, 23530248, 23887589, 24657534).TERT promoter mutations have been widely associated with advanced forms of cancer and metastatic disease (PMID: 23348506, 23530248, 25048572). The former points to TERT promoter mutations as a potential biomarker of disease severity, and constitutes the first example of a prevalent pan-cancer, somatic mutation lying in a gene regulatory region.	Unlikely	Passenger according to: https://www.nature.com/articles/s41467-024-54158-5	1		No
TERT	1295229	5'Flank		Likely Oncogenic	Likely Gain-of-function	TERT promoter mutations are able to reactivate TERT transcription by creating de novo consensus binding sites for the ETS family of transcription factors (PMID: 23348506, 23348503, 23530248, 23887589, 24657534).TERT promoter mutations have been widely associated with advanced forms of cancer and metastatic disease (PMID: 23348506, 23530248, 25048572). The former points to TERT promoter mutations as a potential biomarker of disease severity, and constitutes the first example of a prevalent pan-cancer, somatic mutation lying in a gene regulatory region.	Unlikely	Passenger according to: https://www.nature.com/articles/s41467-024-54158-5	1		No
TERT	1295230	5'Flank		Likely Oncogenic	Likely Gain-of-function	TERT promoter mutations are able to reactivate TERT transcription by creating de novo consensus binding sites for the ETS family of transcription factors (PMID: 23348506, 23348503, 23530248, 23887589, 24657534).TERT promoter mutations have been widely associated with advanced forms of cancer and metastatic disease (PMID: 23348506, 23530248, 25048572). The former points to TERT promoter mutations as a potential biomarker of disease severity, and constitutes the first example of a prevalent pan-cancer, somatic mutation lying in a gene regulatory region.	Unlikely	Passenger according to: https://www.nature.com/articles/s41467-024-54158-5	1		No
TERT	1295231	5'Flank		Likely Oncogenic	Likely Gain-of-function	TERT promoter mutations are able to reactivate TERT transcription by creating de novo consensus binding sites for the ETS family of transcription factors (PMID: 23348506, 23348503, 23530248, 23887589, 24657534).TERT promoter mutations have been widely associated with advanced forms of cancer and metastatic disease (PMID: 23348506, 23530248, 25048572). The former points to TERT promoter mutations as a potential biomarker of disease severity, and constitutes the first example of a prevalent pan-cancer, somatic mutation lying in a gene regulatory region.	Unlikely	Passenger according to: https://www.nature.com/articles/s41467-024-54158-5	1		No
TERT	1295239	5'Flank		Likely Oncogenic	Likely Gain-of-function	TERT promoter mutations are able to reactivate TERT transcription by creating de novo consensus binding sites for the ETS family of transcription factors (PMID: 23348506, 23348503, 23530248, 23887589, 24657534).TERT promoter mutations have been widely associated with advanced forms of cancer and metastatic disease (PMID: 23348506, 23530248, 25048572). The former points to TERT promoter mutations as a potential biomarker of disease severity, and constitutes the first example of a prevalent pan-cancer, somatic mutation lying in a gene regulatory region.	Unlikely	Passenger according to: https://www.nature.com/articles/s41467-024-54158-5	1		No
TERT	1295243	5'Flank		Likely Oncogenic	Likely Gain-of-function	TERT promoter mutations are able to reactivate TERT transcription by creating de novo consensus binding sites for the ETS family of transcription factors (PMID: 23348506, 23348503, 23530248, 23887589, 24657534).TERT promoter mutations have been widely associated with advanced forms of cancer and metastatic disease (PMID: 23348506, 23530248, 25048572). The former points to TERT promoter mutations as a potential biomarker of disease severity, and constitutes the first example of a prevalent pan-cancer, somatic mutation lying in a gene regulatory region.	Unlikely	Passenger according to: https://www.nature.com/articles/s41467-024-54158-5	1		No
TERT	1295248	5'Flank		Likely Oncogenic	Likely Gain-of-function	TERT promoter mutations are able to reactivate TERT transcription by creating de novo consensus binding sites for the ETS family of transcription factors (PMID: 23348506, 23348503, 23530248, 23887589, 24657534).TERT promoter mutations have been widely associated with advanced forms of cancer and metastatic disease (PMID: 23348506, 23530248, 25048572). The former points to TERT promoter mutations as a potential biomarker of disease severity, and constitutes the first example of a prevalent pan-cancer, somatic mutation lying in a gene regulatory region.	Unlikely	Passenger according to: https://www.nature.com/articles/s41467-024-54158-5	1		No
TERT	1295252	5'Flank		Likely Oncogenic	Likely Gain-of-function	TERT promoter mutations are able to reactivate TERT transcription by creating de novo consensus binding sites for the ETS family of transcription factors (PMID: 23348506, 23348503, 23530248, 23887589, 24657534).TERT promoter mutations have been widely associated with advanced forms of cancer and metastatic disease (PMID: 23348506, 23530248, 25048572). The former points to TERT promoter mutations as a potential biomarker of disease severity, and constitutes the first example of a prevalent pan-cancer, somatic mutation lying in a gene regulatory region.	Unlikely	Passenger according to: https://www.nature.com/articles/s41467-024-54158-5	4		No
TERT	1295253	5'Flank		Likely Oncogenic	Likely Gain-of-function	TERT promoter mutations are able to reactivate TERT transcription by creating de novo consensus binding sites for the ETS family of transcription factors (PMID: 23348506, 23348503, 23530248, 23887589, 24657534).TERT promoter mutations have been widely associated with advanced forms of cancer and metastatic disease (PMID: 23348506, 23530248, 25048572). The former points to TERT promoter mutations as a potential biomarker of disease severity, and constitutes the first example of a prevalent pan-cancer, somatic mutation lying in a gene regulatory region.	Unlikely	Passenger according to: https://www.nature.com/articles/s41467-024-54158-5	3		No
TERT	1295270	5'Flank		Likely Oncogenic	Likely Gain-of-function	TERT promoter mutations are able to reactivate TERT transcription by creating de novo consensus binding sites for the ETS family of transcription factors (PMID: 23348506, 23348503, 23530248, 23887589, 24657534).TERT promoter mutations have been widely associated with advanced forms of cancer and metastatic disease (PMID: 23348506, 23530248, 25048572). The former points to TERT promoter mutations as a potential biomarker of disease severity, and constitutes the first example of a prevalent pan-cancer, somatic mutation lying in a gene regulatory region.	Unlikely	Passenger according to: https://www.nature.com/articles/s41467-024-54158-5	1		No
TERT	1295305	5'Flank		Likely Oncogenic	Likely Gain-of-function	TERT promoter mutations are able to reactivate TERT transcription by creating de novo consensus binding sites for the ETS family of transcription factors (PMID: 23348506, 23348503, 23530248, 23887589, 24657534).TERT promoter mutations have been widely associated with advanced forms of cancer and metastatic disease (PMID: 23348506, 23530248, 25048572). The former points to TERT promoter mutations as a potential biomarker of disease severity, and constitutes the first example of a prevalent pan-cancer, somatic mutation lying in a gene regulatory region.	Unlikely	Passenger according to: https://www.nature.com/articles/s41467-024-54158-5	1		No
TERT	1296494	5'Flank		Likely Oncogenic	Likely Gain-of-function	TERT promoter mutations are able to reactivate TERT transcription by creating de novo consensus binding sites for the ETS family of transcription factors (PMID: 23348506, 23348503, 23530248, 23887589, 24657534).TERT promoter mutations have been widely associated with advanced forms of cancer and metastatic disease (PMID: 23348506, 23530248, 25048572). The former points to TERT promoter mutations as a potential biomarker of disease severity, and constitutes the first example of a prevalent pan-cancer, somatic mutation lying in a gene regulatory region.	Unlikely	Passenger according to: https://www.nature.com/articles/s41467-024-54158-5	1		No
TERT	1296507	5'Flank		Likely Oncogenic	Likely Gain-of-function	TERT promoter mutations are able to reactivate TERT transcription by creating de novo consensus binding sites for the ETS family of transcription factors (PMID: 23348506, 23348503, 23530248, 23887589, 24657534).TERT promoter mutations have been widely associated with advanced forms of cancer and metastatic disease (PMID: 23348506, 23530248, 25048572). The former points to TERT promoter mutations as a potential biomarker of disease severity, and constitutes the first example of a prevalent pan-cancer, somatic mutation lying in a gene regulatory region.	Unlikely	Passenger according to: https://www.nature.com/articles/s41467-024-54158-5	1		No
TET1	p.C1870*	Nonsense_Mutation		Likely Oncogenic	Likely Loss-of-function	The mutation effect description for truncating mutations in TET1 is: Truncating mutations of TET1 disrupt the C-terminal catalytic domain of the protein, predicted to cause gene inactivation (PMID:22156206). Consequently, these alterations abrogate TET1 enzymatic function to generate 5-hydroxymethylcytosine (5-hmC) (PMID: 19372391, 21057493).	Unlikely	Tumor suppressor was not found under selection and alteration is not in a clear hotspot.	1		No
TET1	p.Q1322*	Nonsense_Mutation		Likely Oncogenic	Likely Loss-of-function	The mutation effect description for truncating mutations in TET1 is: Truncating mutations of TET1 disrupt the C-terminal catalytic domain of the protein, predicted to cause gene inactivation (PMID:22156206). Consequently, these alterations abrogate TET1 enzymatic function to generate 5-hydroxymethylcytosine (5-hmC) (PMID: 19372391, 21057493).	Unlikely	Tumor suppressor was not found under selection and alteration is not in a clear hotspot.	1		No
TET1	p.W1581*	Nonsense_Mutation		Likely Oncogenic	Likely Loss-of-function	The mutation effect description for truncating mutations in TET1 is: Truncating mutations of TET1 disrupt the C-terminal catalytic domain of the protein, predicted to cause gene inactivation (PMID:22156206). Consequently, these alterations abrogate TET1 enzymatic function to generate 5-hydroxymethylcytosine (5-hmC) (PMID: 19372391, 21057493).	Unlikely	Tumor suppressor was not found under selection and alteration is not in a clear hotspot.	1		No
TET2	p.Q1369*	Nonsense_Mutation	p.S1369*(2)	Likely Oncogenic	Likely Loss-of-function	The mutation effect description for truncating mutations in TET2 is: Truncating mutations of TET2 disrupt the C-terminal catalytic domain of the protein, predicted to cause gene inactivation and are considered oncogenic events (PMID: 21057493, 24315485). Consequently, these alterations abrogate TET2 enzymatic function to generate 5-hydroxymethylcytosine (5-hmC) (PMID: 21057493).	Unlikely	Tumor suppressor was not found under selection and alteration is not in a clear hotspot.	1		No
TET2	p.Q695*	Nonsense_Mutation	p.M695fs*?(1)|p.M695fs*17(3)	Likely Oncogenic	Likely Loss-of-function	The mutation effect description for truncating mutations in TET2 is: Truncating mutations of TET2 disrupt the C-terminal catalytic domain of the protein, predicted to cause gene inactivation and are considered oncogenic events (PMID: 21057493, 24315485). Consequently, these alterations abrogate TET2 enzymatic function to generate 5-hydroxymethylcytosine (5-hmC) (PMID: 21057493).	Unlikely	Tumor suppressor was not found under selection and alteration is not in a clear hotspot.	1		No
TET2	p.R1425*	Nonsense_Mutation	p.D1425fs*23(1)|p.D1425fs*?(1)	Likely Oncogenic	Likely Loss-of-function	The mutation effect description for truncating mutations in TET2 is: Truncating mutations of TET2 disrupt the C-terminal catalytic domain of the protein, predicted to cause gene inactivation and are considered oncogenic events (PMID: 21057493, 24315485). Consequently, these alterations abrogate TET2 enzymatic function to generate 5-hydroxymethylcytosine (5-hmC) (PMID: 21057493).	Unlikely	Tumor suppressor was not found under selection and alteration is not in a clear hotspot.	1		No
TGFBR1	p.Q275*	Nonsense_Mutation		Likely Oncogenic	Likely Loss-of-function	The mutation effect description for truncating mutations in TGFBR1 is: TGFBR1 truncating mutations occur throughout the gene and typically result in the loss of protein function. These mutations have been identified in colorectal cancer (PMID: 10656986, 11212236). In vitro studies with tumor-derived cell lines expressing these cytoplasmic domain truncating mutations demonstrate truncating TGFBR1 mutations are inactivating as measured by loss of cell surface receptors and TGFBR1 signaling (PMID: 11212236).	Unlikely	Tumor suppressor was not found under selection and alteration is not in a clear hotspot.	1		No
TGFBR1	p.S241L	Missense_Mutation		Likely Oncogenic	Likely Loss-of-function	The TGFBR1 S241L mutation is located in the kinase domain and has been found in as a germline variant in patients with Loeys-Dietz syndrome (PMID 16596670, 16791849, 16928994). This residue is highly conserved and modeling experiments suggest that this mutation impedes kinase function, however further studies are required to validate the function of this mutation (PMID: 16791849).	Unlikely	Not present in in high frequency in COSMIC or in any skin sample.	1	3.26275e-07	No
TP53BP1	p.Q308*	Nonsense_Mutation		Likely Oncogenic	Likely Loss-of-function	The mutation effect description for truncating mutations in TP53BP1 is: TP53BP1 truncation mutations occur throughout the gene and typically result in the loss of protein. These mutations have been identified in stomach adenocarcinoma, prostate adenocarcinoma and cholangiocarcinoma (PMID: 33359708). In vitro studies with 293T cells expressing various TP53BP1 truncating mutations demonstrate these mutations are inactivating as measured by loss of DNA repair function and nuclear localization (PMID: 33359708). Loss of TP53BP1 in BRCA1-mutated mouse mammary tumors has been shown to result in resistance to the PARP inhibitor olaparib as measured by cellular growth and tumor relapse (PMID: 23103855).	Unlikely	Tumor suppressor was not found under selection and alteration is not in a clear hotspot.	1		No
TP53BP1	p.Q649*	Nonsense_Mutation		Likely Oncogenic	Likely Loss-of-function	The mutation effect description for truncating mutations in TP53BP1 is: TP53BP1 truncation mutations occur throughout the gene and typically result in the loss of protein. These mutations have been identified in stomach adenocarcinoma, prostate adenocarcinoma and cholangiocarcinoma (PMID: 33359708). In vitro studies with 293T cells expressing various TP53BP1 truncating mutations demonstrate these mutations are inactivating as measured by loss of DNA repair function and nuclear localization (PMID: 33359708). Loss of TP53BP1 in BRCA1-mutated mouse mammary tumors has been shown to result in resistance to the PARP inhibitor olaparib as measured by cellular growth and tumor relapse (PMID: 23103855).	Unlikely	Tumor suppressor was not found under selection and alteration is not in a clear hotspot.	1		No
TP63		Intron		Likely Oncogenic	Likely Loss-of-function	The mutation effect description for truncating mutations in TP63 is: Truncating mutations in TP63 can occur throughout the entire gene and are predicted to lead to a truncated protein (PMID: 29885760). Alternative splicing of TP63 has been shown to result in multiple isoforms that vary in their functions; they have been shown to be involved in skin development and maintenance, stem cell regulation, heart development and aging (PMID: 26374530, 30283353, 29481901, 23686138, 22158419). Germline mutations, including truncating variants, involving the N-terminal transactivation domain of TP63 have been shown to lead to an aberrant isoform and leads to a hereditary condition characterized by varying combinations of ectodermal dysplasia (PMID: 18364388, 20556892). Loss of TP63 has been shown to lead to tumor progression in bladder cancer cell lines through a mechanism that involves aberrant epithelial differentiation (PMID: 12368193). TP63 has also been shown to act as a tumor suppressor in skin cancer mouse models through a mechanism that involves Wnt/ -catenin signaling (PMID: 29885760). Truncating mutations in TP63 have been identified in patients with uterine carcinomas and cutaneous melanomas (PMID: 29625055).	Unlikely	Tumor suppressor was not found under selection and alteration is not in a clear hotspot.	1		No
TSC1	p.R245*	Nonsense_Mutation		Likely Oncogenic	Likely Loss-of-function	The mutation effect description for truncating mutations in TSC1 is: Truncating mutations of TSC1 lead to loss of protein function. These alterations affect the ability of TSC1 to act as a molecular scaffold for TSC2 and TBC1D7 in the formation of the TSC complex. This disrupts the function and/or subcellular localization of the complex and prevents it from inhibiting the mTOR pathway via interactions with RHEB (PMID: 23485365, 20301399), leading to constitutive mTOR pathway activation and an oncogenic phenotype (PMID: 24529379).	Unlikely	Tumor suppressor was not found under selection and alteration is not in a clear hotspot.	1		No
TSC1		Intron		Likely Oncogenic	Likely Loss-of-function	The mutation effect description for truncating mutations in TSC1 is: Truncating mutations of TSC1 lead to loss of protein function. These alterations affect the ability of TSC1 to act as a molecular scaffold for TSC2 and TBC1D7 in the formation of the TSC complex. This disrupts the function and/or subcellular localization of the complex and prevents it from inhibiting the mTOR pathway via interactions with RHEB (PMID: 23485365, 20301399), leading to constitutive mTOR pathway activation and an oncogenic phenotype (PMID: 24529379).	Unlikely	Tumor suppressor was not found under selection and alteration is not in a clear hotspot.	3		No
TSC2		Intron		Likely Oncogenic	Likely Loss-of-function	The mutation effect description for truncating mutations in TSC2 is: Truncating mutations in TSC2 invariably result in the loss of its C-terminal GTPase-activating protein (GAP) domain. In the absence of GAP activity, TSC2 is likely unable to inhibit RHEB, even if the other two members (TSC1 and TBC1D7) of the TSC complex are intact, which can causes constitutive activation of the mTOR pathway (PMID: 14729330, 24529379) consistent with the oncogenic role of these mutations. Cells depleted of TSC2 display constitutive activation of the mTOR pathway and are sensitive to the mTOR inhibitor, rapamycin (PMID: 14561707, 25724664).	Unlikely	Tumor suppressor was not found under selection and alteration is not in a clear hotspot.	8		No
TSPAN1		Intron		Likely Oncogenic	Likely Loss-of-function	The mutation effect description for truncating mutations in PIK3R3 is: Truncating mutations in PIK3R3 result in PIK3R3 C-terminal truncated proteins (PMID: 27766312). In a single study with lymphatic endothelial cells harboring PIK3R3 mutations, mutant cells were demonstrated to exhibit increased phosphorylated AKT and were associated with increased sensitivity to PI3K inhibitors wortmannin and LY294 as well as mTOR inhibitor rapamycin when compared to normal endothelial cells (PMID: 25424831).	Unlikely	Tumor suppressor was not found under selection and alteration is not in a clear hotspot.	1		No
WIF1		Intron		Likely Oncogenic	Likely Loss-of-function	The mutation effect description for truncating mutations in WIF1 is: WIF1 truncating mutations typically result in the loss of protein function. In vitro studies with WIF1-knockdown osteosarcoma cell lines demonstrate that loss of WIF1 is inactivating as measured by increased colony formation and cellular viability compared to control (PMID: 19307728).	Unlikely	Tumor suppressor was not found under selection and alteration is not in a clear hotspot.	2		No
WRN	p.Q1064*	Nonsense_Mutation		Likely Oncogenic	Likely Loss-of-function	The mutation effect description for truncating mutations in WRN is: WRN truncating mutations typically result in the loss of protein expression. WRN truncating mutations have been identified in patients with the autosomal recessive disorder Werner syndrome and are associated a predisposition to cancer (PMID: 20443122). In vitro studies with HeLa cells expressing truncated variants of WRN demonstrate that truncating mutations are inactivating as measured by loss of nucleolar localization and increased degradation compared to wildtype (PMID: 9852201, 9241267).	Unlikely	Tumor suppressor was not found under selection and alteration is not in a clear hotspot.	1		No
WRN		Intron		Likely Oncogenic	Likely Loss-of-function	The mutation effect description for truncating mutations in WRN is: WRN truncating mutations typically result in the loss of protein expression. WRN truncating mutations have been identified in patients with the autosomal recessive disorder Werner syndrome and are associated a predisposition to cancer (PMID: 20443122). In vitro studies with HeLa cells expressing truncated variants of WRN demonstrate that truncating mutations are inactivating as measured by loss of nucleolar localization and increased degradation compared to wildtype (PMID: 9852201, 9241267).	Unlikely	Tumor suppressor was not found under selection and alteration is not in a clear hotspot.	3		No
WT1		Intron		Likely Oncogenic	Likely Loss-of-function	The mutation effect description for truncating mutations in WT1 is: Truncating mutations can produce several forms of C-terminally truncated WT1 proteins. Mutation of WT1, in general, is a negative prognostic indicator in AML as patients with WT1 mutations have an inferior response to chemotherapy (PMID: 18591546, 18559874, 25110071). WT1 truncating mutations may act as dominant negatives and may affect the nuclear localization of the protein (PMID: 12796362, 8618823).	Unlikely	Tumor suppressor was not found under selection and alteration is not in a clear hotspot.	1		No
XRCC1		Intron		Likely Oncogenic	Likely Loss-of-function	The mutation effect description for truncating mutations in XRCC1 is: XRCC1 truncating mutations typically result in the loss of protein function. In vitro studies with XRCC1-knockout HeLa cells demonstrate that loss of XRCC1 is inactivating as measured by impaired DNA repair compared to wildtype (PMID: 35778544). In vivo studies with XRCC1-knockout mice also demonstrate that loss of XRCC1 is inactivating as measured by increased DNA damage breakage compared to wildtype (PMID: 14642568).	Unlikely	Tumor suppressor was not found under selection and alteration is not in a clear hotspot.	1		No
ZFHX3	p.E692*	Nonsense_Mutation		Likely Oncogenic	Likely Loss-of-function	The mutation effect description for truncating mutations in ZFHX3 is: ZFHX3 truncating mutations occur throughout the entire gene, with enrichment around residues E763 and R1893, and typically result in reduced expression of the protein. These mutations have been identified in endometrial cancer and gastric carcinoma (PMID: 17671116). In vitro studies with ZFHX3-knockdown C4-2B and LNCaP cells demonstrate loss of ZFHX3 is inactivating as measured by increased cellular proliferation and MYC expression compared to those with wildtype ZFHX3 expression (PMID: 30979864).	Unlikely	Tumor suppressor was not found under selection and alteration is not in a clear hotspot.	1		No
ZFHX3	p.Q3289*	Nonsense_Mutation		Likely Oncogenic	Likely Loss-of-function	The mutation effect description for truncating mutations in ZFHX3 is: ZFHX3 truncating mutations occur throughout the entire gene, with enrichment around residues E763 and R1893, and typically result in reduced expression of the protein. These mutations have been identified in endometrial cancer and gastric carcinoma (PMID: 17671116). In vitro studies with ZFHX3-knockdown C4-2B and LNCaP cells demonstrate loss of ZFHX3 is inactivating as measured by increased cellular proliferation and MYC expression compared to those with wildtype ZFHX3 expression (PMID: 30979864).	Unlikely	Tumor suppressor was not found under selection and alteration is not in a clear hotspot.	1		No
ZFHX3	p.R2693*	Nonsense_Mutation	p.E1323_T3142del(7)|p.R2693Q(1)	Likely Oncogenic	Likely Loss-of-function	The mutation effect description for truncating mutations in ZFHX3 is: ZFHX3 truncating mutations occur throughout the entire gene, with enrichment around residues E763 and R1893, and typically result in reduced expression of the protein. These mutations have been identified in endometrial cancer and gastric carcinoma (PMID: 17671116). In vitro studies with ZFHX3-knockdown C4-2B and LNCaP cells demonstrate loss of ZFHX3 is inactivating as measured by increased cellular proliferation and MYC expression compared to those with wildtype ZFHX3 expression (PMID: 30979864).	Unlikely	Tumor suppressor was not found under selection and alteration is not in a clear hotspot.	1		No
ZFP36L1	p.K19*	Nonsense_Mutation		Likely Oncogenic	Likely Loss-of-function	The mutation effect description for truncating mutations in ZFP36L1 is: ZFP36L1 truncating mutations typically result in the loss of protein function. In vitro studies with ZFP36L1-knockout SW620 cells demonstrate that loss of ZFP36L1 is inactivating as measured by increased cellular proliferation and cyclin D expression compared to wildtype (PMID: 29426877).	Unlikely	Tumor suppressor was not found under selection and alteration is not in a clear hotspot.	1		No
ZFP36L2	p.Q139*	Nonsense_Mutation	p.Q139*(1)	Likely Oncogenic	Likely Loss-of-function	The mutation effect description for truncating mutations in ZFP36L2 is: Truncating mutations of ZFP36L2 can occur throughout the protein and have been identified in bladder cancer (PMID: 33397444). In vivo studies in HeLa cells transfected with full-length, C-terminal and N-terminal fragment transcripts of ZFP36L2 demonstrated truncation of the C-terminal of ZFP36L2 is inactivating as measured by transcript instability and reduced protein degradation (PMID: 29449217).	Unlikely	Tumor suppressor was not found under selection and alteration is not in a clear hotspot.	1		No
ZFP36L2	p.Q379*	Nonsense_Mutation		Likely Oncogenic	Likely Loss-of-function	The mutation effect description for truncating mutations in ZFP36L2 is: Truncating mutations of ZFP36L2 can occur throughout the protein and have been identified in bladder cancer (PMID: 33397444). In vivo studies in HeLa cells transfected with full-length, C-terminal and N-terminal fragment transcripts of ZFP36L2 demonstrated truncation of the C-terminal of ZFP36L2 is inactivating as measured by transcript instability and reduced protein degradation (PMID: 29449217).	Unlikely	Tumor suppressor was not found under selection and alteration is not in a clear hotspot.	1		No
ZFP36L2		Splice_Site		Likely Oncogenic	Likely Loss-of-function	The mutation effect description for truncating mutations in ZFP36L2 is: Truncating mutations of ZFP36L2 can occur throughout the protein and have been identified in bladder cancer (PMID: 33397444). In vivo studies in HeLa cells transfected with full-length, C-terminal and N-terminal fragment transcripts of ZFP36L2 demonstrated truncation of the C-terminal of ZFP36L2 is inactivating as measured by transcript instability and reduced protein degradation (PMID: 29449217).	Unlikely	Tumor suppressor was not found under selection and alteration is not in a clear hotspot.	1		No
ZMYM3		Intron		Likely Oncogenic	Likely Loss-of-function	The mutation effect description for truncating mutations in ZMYM3 is: Truncating mutations of ZMYM3 occur throughout the gene and typically result in the loss of protein function. In vitro studies with HEK293T cells expressing truncated variants of ZMYM3 demonstrate that truncating mutations are inactivating as measured by abrogated interaction with the RNase H2 complex compared to wildtype (PMID: 30889214).	Unlikely	Tumor suppressor was not found under selection and alteration is not in a clear hotspot.	1		No
ZNF292	p.2093_2094KR>N*	Nonsense_Mutation		Likely Oncogenic	Loss-of-function	The mutation effect description for truncating mutations in ZNF292 is: Truncating mutations of ZNF292 typically result in the loss of protein function. ZNF292 truncating mutations have been identified in patients with chronic lymphocytic leukemia (PMID: 26200345). In vitro and in vivo studies have demonstrated that truncating mutations are inactivating as measured by increased cellular proliferation, colony formation, and tumor growth compared to control cells (PMID: 25559195, 35125808).	Unlikely	Tumor suppressor was not found under selection and alteration is not in a clear hotspot.	1		No
ZNF292	p.E487*	Nonsense_Mutation		Likely Oncogenic	Loss-of-function	The mutation effect description for truncating mutations in ZNF292 is: Truncating mutations of ZNF292 typically result in the loss of protein function. ZNF292 truncating mutations have been identified in patients with chronic lymphocytic leukemia (PMID: 26200345). In vitro and in vivo studies have demonstrated that truncating mutations are inactivating as measured by increased cellular proliferation, colony formation, and tumor growth compared to control cells (PMID: 25559195, 35125808).	Unlikely	Tumor suppressor was not found under selection and alteration is not in a clear hotspot.	1		No
ZNF292	p.K1131*	Nonsense_Mutation		Likely Oncogenic	Loss-of-function	The mutation effect description for truncating mutations in ZNF292 is: Truncating mutations of ZNF292 typically result in the loss of protein function. ZNF292 truncating mutations have been identified in patients with chronic lymphocytic leukemia (PMID: 26200345). In vitro and in vivo studies have demonstrated that truncating mutations are inactivating as measured by increased cellular proliferation, colony formation, and tumor growth compared to control cells (PMID: 25559195, 35125808).	Unlikely	Tumor suppressor was not found under selection and alteration is not in a clear hotspot.	1		No
ZNF292	p.Q83*	Nonsense_Mutation		Likely Oncogenic	Loss-of-function	The mutation effect description for truncating mutations in ZNF292 is: Truncating mutations of ZNF292 typically result in the loss of protein function. ZNF292 truncating mutations have been identified in patients with chronic lymphocytic leukemia (PMID: 26200345). In vitro and in vivo studies have demonstrated that truncating mutations are inactivating as measured by increased cellular proliferation, colony formation, and tumor growth compared to control cells (PMID: 25559195, 35125808).	Unlikely	Tumor suppressor was not found under selection and alteration is not in a clear hotspot.	1		No
ZNF292	p.R1107*	Nonsense_Mutation		Likely Oncogenic	Loss-of-function	The mutation effect description for truncating mutations in ZNF292 is: Truncating mutations of ZNF292 typically result in the loss of protein function. ZNF292 truncating mutations have been identified in patients with chronic lymphocytic leukemia (PMID: 26200345). In vitro and in vivo studies have demonstrated that truncating mutations are inactivating as measured by increased cellular proliferation, colony formation, and tumor growth compared to control cells (PMID: 25559195, 35125808).	Unlikely	Tumor suppressor was not found under selection and alteration is not in a clear hotspot.	1		No
ZNRF3		Intron		Likely Oncogenic	Likely Loss-of-function	The mutation effect description for truncating mutations in ZNRF3 is: ZNRF3 truncating mutations typically result in the loss of protein function. In vitro studies with miR-146a-mediated ZNRF3 silenced MG-63 cells and HOS cells demonstrate that loss of ZNRF3 is inactivating as measured by increased cellular proliferation and colony formation compared to control vector and miR-146a knockout controls (PMID: 29088784).	Unlikely	Tumor suppressor was not found under selection and alteration is not in a clear hotspot.	2		No
ZRSR2		Intron		Likely Oncogenic	Likely Loss-of-function	The mutation effect description for truncating mutations in ZRSR2 is: ZRSR2 truncating mutations result in several forms of C-terminally truncated protein. These mutations are found in myelodysplastic syndrome and are predominantly found in male patients given the location of ZRSR2 on the X chromosome (PMID: 25586593). Knockdown of ZRSR2 in HEK293T cells showed aberrant splicing and global intron retention, showing the importance of ZRSR2 in the splicing of U12-type introns. Knockdown of ZRSR2 in human hematopoietic stem cells showed reduced proliferation and colony formation but also showed defects in differentiation. Together this suggests that loss of ZRSR2 may contribute to defective differentiation due to splicing defects (PMID: 25586593).	Unlikely	Tumor suppressor was not found under selection and alteration is not in a clear hotspot.	2		No
