## Supplementary Table 5 for "Comprehensive molecular characterization of cutaneous squamous cell carcinoma reveals determinants of metastatic progression" (part 1 of 3)

### Sheet: Key
Table S5. Overrepresentation analysis performed on each gene cluster identified on the cSCC excision samples.
Heatmap order	Annotation
Cluster 1	Mesenchymal/stromal
Cluster 2	Lipid Oxidation
Cluster 3	Terminal Squamous Cell Differentiation
Cluster 4	Squamous Cell Differentiation
Cluster 5	Basal-like squamous cell
Cluster 6	Hypoxia/Glycolysis/Dedifferentiation
Cluster 7	Cell Cycle/Proliferation_1
Cluster 8	Cell Cycle/Proliferation_2
Each sheet contains the results of the overrepresentation analysis performed with clusterProfiler (v4.14.6) on each gene cluster identified on the cSCC excision samples.

### Sheet: Mesenchymal_Stromal
ID	GeneRatio	BgRatio	pvalue	p.adjust	qvalue	geneID	Count
BOQUEST_STEM_CELL_UP	51/283	237/14380	1.11578e-38	9.28997e-35	8.39653e-35	CFH/GAS7/TENM1/DCN/ATP1A2/CYBRD1/FBLN1/ITGA8/CHRDL1/ECM2/PTGDS/CXCL12/ASPA/MGP/C7/OLFML3/PTGFR/RECK/BICC1/F10/DCLK1/MYH11/AOX1/CILP/NOVA1/FBLN5/FGF7/ABCA8/ANK2/NTRK2/SETBP1/ABI3BP/ABCA6/DDR2/OSR2/SVEP1/MFAP4/LRP1B/PDGFD/SYNE3/OLFML1/SLIT3/MITF/COL14A1/APOD/LAMA2/ADH1B/CFD/LPAR1/ITGBL1/FXYD1	51
GAO_LARGE_INTESTINE_ADULT_CJ_IMMUNE_CELLS	63/283	460/14380	1.57562e-35	6.55931e-32	5.92849e-32	CFH/DCN/FHL1/PREX2/ARHGAP6/LAMC3/TGFBR3/CYBRD1/LIMS2/IRAG1/FGFR1/FBLN1/TNS1/CCDC80/NFATC4/STMN2/CPED1/CXCL12/TNS2/MGP/SOBP/LIFR/PDE1A/OLFML3/PTCH2/RECK/ITIH5/F10/AOC3/ITGA7/ARHGAP29/TET1/FBLN5/ABCA8/RBMS3/ZEB1/ADAM33/SPARCL1/LGI4/ABI3BP/JAM2/FGD5/PTH1R/SNED1/LMOD1/CLEC3B/EMCN/MFAP4/ZEB2/LDB2/PDGFD/NEGR1/SYNPO2/CD34/SCUBE2/COL14A1/APOD/PLAC9/PCDH18/ADH1B/ZNF521/DMD/FXYD1	63
SABATES_COLORECTAL_ADENOMA_DN	41/283	176/14380	1.32181e-32	3.66846e-29	3.31566e-29	CFH/ATP1A2/CDH19/FBLN1/ADCY2/TNS1/CCDC80/SOX10/CTSG/CHRDL1/CXCL12/ASPA/ZBTB16/C7/GHR/LIFR/ANGPTL1/ITIH5/F13A1/AOC3/MYH11/RERG/ABCA8/OSR1/AFF3/ANK2/SETBP1/ABI3BP/SORBS2/JAM2/LMOD1/CLEC3B/MFAP4/SYNPO2/SYNE3/COL14A1/PLAC9/ADH1B/LPAR1/ACKR1/FXYD1	41
VECCHI_GASTRIC_CANCER_EARLY_DN	43/283	254/14380	4.75548e-28	9.89853e-25	8.94656e-25	CFH/ATP1A2/FHL1/CYBRD1/CDH19/CHRDL1/CXCL12/ASPA/ZBTB16/CEP85L/SOBP/C7/GHR/LIFR/ANGPTL1/ITIH5/F13A1/CGNL1/RAI2/NTRK3/ABCA8/AFF3/RBMS3/SIDT2/NR3C2/SETBP1/SORBS2/JAM2/KIT/PLPP3/EBF1/SVEP1/PLIN1/MYRIP/PDGFD/ID4/SYNPO2/SCUBE2/TMT1A/LAMA2/ADH1B/DMD/SELENOP	43
SMID_BREAST_CANCER_NORMAL_LIKE_UP	53/283	423/14380	7.44235e-28	1.2393e-24	1.12011e-24	CFH/DCN/FHL1/LAMC3/TGFBR3/ACACB/RUNX1T1/SORBS1/CTSG/CHRDL1/PTGDS/CXCL12/EZH1/C7/ITIH5/F13A1/F10/SYNE1/AOC3/MYH11/ITGA7/FBLN5/ABCA8/ANK2/PIK3R1/NTRK2/ZEB1/ADD3/NR3C2/SPARCL1/ABCA6/KIT/PLPP3/LMOD1/CLEC3B/EMCN/SVEP1/MFAP4/PDGFD/ID4/LPL/SYNE3/ZBTB20/SLIT3/COL14A1/LAMA2/ADH1B/DMD/ACKR1/AQP1/SELENOP/FXYD1/CCL14	53
SMID_BREAST_CANCER_LUMINAL_A_UP	25/283	71/14380	3.43041e-25	4.76027e-22	4.30246e-22	ATP1A2/FHL1/FBLN1/PGR/CHRDL1/ZBTB16/ITIH5/F13A1/RAI2/MYH11/ITGA7/CILP/ABCA8/PDCD4/GFRA1/LMOD1/CPA3/SVEP1/MFAP4/PLIN1/SCUBE2/COL14A1/LAMA2/ADH1B/CFD	25
RUBENSTEIN_SKELETAL_MUSCLE_FAP_CELLS	34/283	177/14380	3.50805e-24	4.17257e-21	3.77128e-21	CFH/DCN/FHL1/CYBRD1/FBLN1/CCDC80/CHRDL1/PTGDS/CXCL12/MGP/SMOC2/ANGPTL1/CILP/NOVA1/FBLN5/ABCA8/ADD3/DAB2/ABCA9/ABCA10/PLPP3/FBLN2/SPRY1/PI16/MFAP4/TNXB/PODN/APOD/PLAC9/LAMA2/ADH1B/CFD/SELENOP/FXYD1	34
LIU_PROSTATE_CANCER_DN	49/283	440/14380	1.95763e-23	2.03741e-20	1.84146e-20	ATP1A2/FHL1/PREX2/TGFBR3/IRAG1/ACACB/FGFR1/ITGA8/TNS1/PGR/SORBS1/TTC28/CHRDL1/PTGDS/ANGPTL1/ITIH5/ADCY4/AOC3/MYH11/FBLN5/ANK2/PIK3R1/TACC1/ADAM33/NR3C2/PLEKHH2/PGM5/SORBS2/FGD5/KIT/PLPP3/DDR2/LMOD1/OSR2/PDGFD/ID4/SYNPO2/PODN/SCUBE2/TMT1A/COL14A1/ARMCX4/CFD/LPAR1/GPRASP1/DMD/NHSL2/TTLL3/MYO15B	49
LAKE_ADULT_KIDNEY_C28_INTERSTITIUM	25/283	84/14380	4.22653e-23	3.91001e-20	3.53397e-20	REV3L/DCN/ARHGAP10/SORBS1/TTC28/ZBTB16/MGP/C7/SYNE1/IL6ST/RERG/TCF12/RBMS3/SSBP2/TACC1/SETBP1/UTRN/KALRN/EBF1/ZEB2/LDB2/NEGR1/SLIT3/LAMA2/MIR99AHG	25
TRAVAGLINI_LUNG_ADVENTITIAL_FIBROBLAST_CELL	39/283	287/14380	7.164e-22	5.96475e-19	5.3911e-19	CFH/GAS7/DCN/CYBRD1/FGFR1/FBLN1/CCDC80/CHRDL1/CXCL12/MGP/C7/OLFML3/BICC1/SH3BP5/DCLK1/AOX1/NOVA1/FBLN5/FGF7/ABCA8/OSR1/ANK2/ADD3/DAB2/ABI3BP/ABCA9/ABCA6/ABCA10/FBLN2/CLEC3B/PI16/OSR2/SVEP1/NEGR1/CD34/PODN/APOD/ADH1B/CFD	39
BOQUEST_STEM_CELL_CULTURED_VS_FRESH_UP	45/283	399/14380	9.05089e-22	6.8507e-19	6.19185e-19	CFH/PRKAR2B/GAS7/TENM1/DCN/ARHGAP6/TGFBR3/ACACB/RUNX1T1/SORBS1/CHRDL1/ECM2/PTGDS/ASPA/ZBTB16/MGP/SOBP/F10/AOC3/RAI2/SPATA6/DCLK1/CILP/FAM13A/NOVA1/SELENBP1/ANK2/PIK3R1/NFIB/NTRK2/ABI3BP/ABCA6/CLEC3B/SPRY1/MFAP4/LRP1B/CD34/LPL/ZBTB20/TMT1A/MITF/COL14A1/ADH1B/SELENOP/FXYD1	45
DELYS_THYROID_CANCER_DN	33/283	203/14380	4.20906e-21	2.92038e-18	2.63952e-18	DCN/FHL1/TGFBR3/CYBRD1/FBLN1/CHRDL1/CXCL12/MGP/GHR/LIFR/ITIH5/SYNE1/SH3BP5/AOC3/AOX1/FBLN5/ADD3/DLG2/SETBP1/SORBS2/KIT/EMCN/TNXB/LRP1B/LDB2/ID4/APOD/LAMA2/ADH1B/LPAR1/RYR2/FXYD1/CCL14	33
DESCARTES_FETAL_ADRENAL_STROMAL_CELLS	24/283	92/14380	1.04759e-20	6.70941e-18	6.06414e-18	DCN/LAMC3/ABCC9/CCDC80/CHRDL1/MGP/C7/PDE1A/PTCH2/BICC1/MYH11/FGF7/OSR1/ZNF385D/ABI3BP/ABCA6/PTH1R/PI16/FREM1/PODN/OLFML1/PCDH18/ADH1B/ITGBL1	24
NAKAYAMA_SOFT_TISSUE_TUMORS_PCA2_DN	21/283	64/14380	1.3683e-20	8.13748e-18	7.35487e-18	ATP1A2/ACACB/CHRDL1/ASPA/ITIH5/AOC3/ABCA8/SELENBP1/NTRK2/LMOD1/CLEC3B/SVEP1/AQP7/PLIN1/LPL/TMT1A/APOD/ADH1B/CFD/ACKR1/CCL14	21
SWEET_LUNG_CANCER_KRAS_DN	37/283	364/14380	1.6447e-16	9.1292e-14	8.25122e-14	CFH/DCN/ATP1A2/FHL1/SMARCA2/SORBS1/STMN2/MPDZ/ZBTB16/TNS2/MGP/LIFR/ACVR2A/RECK/SH3BP5/MYH11/IL6ST/IL11RA/FGF7/NFIB/ZEB1/SPARCL1/KIT/KALRN/PLPP3/CLEC3B/EMCN/CACNB2/TNXB/SHE/ZBTB20/MAPT/PLAC9/LAMA2/CFD/AQP1/FXYD1	37
RUBENSTEIN_SKELETAL_MUSCLE_FBN1_FAP_CELLS	32/283	286/14380	1.36259e-15	6.95735e-13	6.28824e-13	DCN/FHL1/ELN/TGFBR3/CYBRD1/FGFR1/FBLN1/CCDC80/CHRDL1/MGP/OLFML3/F10/IL6ST/NOVA1/FBLN5/RBMS3/NTRK2/ADD3/DAB2/ABI3BP/DDR2/FBLN2/EBF1/PI16/OSR2/MFAP4/TNXB/NEGR1/COL14A1/PLAC9/CFD/FXYD1	32
DESCARTES_FETAL_KIDNEY_STROMAL_CELLS	20/283	94/14380	1.42055e-15	6.95735e-13	6.28824e-13	DCN/CHRDL1/MGP/ANGPTL1/F10/DCLK1/AOX1/ABCA8/OSR1/SPARCL1/FBLN2/PI16/OSR2/LVRN/PODN/LPL/COL14A1/APOD/PLAC9/FXYD1	20
CUI_DEVELOPING_HEART_C3_FIBROBLAST_LIKE_CELL	21/283	110/14380	2.78917e-15	1.29015e-12	1.16607e-12	DCN/ELN/CYBRD1/FBLN1/EPB41L2/CXCL12/MGP/SMOC2/C7/OLFML3/BICC1/COL21A1/FBLN5/ABCA8/FBLN2/SPRY1/MFAP4/OLFML1/COL14A1/PLAC9/PCDH18	21
LAKE_ADULT_KIDNEY_C29_UNKNOWN_NOVEL_PT_CFH_POS_SUBPOPULATION_S2	18/283	74/14380	3.08745e-15	1.35295e-12	1.22284e-12	CFH/CTTNBP2/TTC28/PLCB4/ZBTB16/PDE1A/PARD3B/BICC1/SYNE1/RERG/ARHGAP29/RBMS3/ZEB1/DLG2/UTRN/KCNT2/ZBTB20/SLIT3	18
HU_FETAL_RETINA_FIBROBLAST	35/283	358/14380	3.83098e-15	1.54819e-12	1.3993e-12	DCN/LAMC3/FGFR1/FBLN1/EPB41L2/SMARCA2/CCDC80/CPED1/CXCL12/TNS2/OLFML3/COL21A1/IL6ST/IL11RA/ARHGAP29/HMCN1/RBMS3/ADD3/PLEKHH2/UTRN/DAB2/PTH1R/PLPP3/DDR2/SNED1/EMCN/MFAP4/EMX2/SYNPO2/OLFML1/TSPYL2/APOD/PLAC9/PCDH18/MIR99AHG	35
AIZARANI_LIVER_C10_MVECS_1	30/283	258/14380	3.90488e-15	1.54819e-12	1.3993e-12	TGFBR3/LIMS2/RUNX1T1/TNS1/PTGDS/CXCL12/TNS2/MGP/C7/LIFR/ADCY4/IL6ST/ARHGAP29/MMRN1/RBMS3/TACC1/NFIB/SPARCL1/PGM5/JAM2/PLPP3/FBLN2/CLEC3B/EMCN/SPRY1/SHE/LDB2/CD34/ACKR1/AQP1	30
JONES_OVARY_STROMAL	23/283	147/14380	1.18434e-14	4.48219e-12	4.05112e-12	CFH/DCN/FBLN1/TNS1/CCDC80/CXCL12/MGP/SMOC2/C7/OLFML3/FGF7/ABCA8/NFIB/SPARCL1/PLPP3/DDR2/OSR2/MFAP4/COL14A1/APOD/MIR99AHG/SELENOP/FXYD1	23
LAKE_ADULT_KIDNEY_C27_VASCULAR_SMOOTH_MUSCLE_CELLS_AND_PERICYTES	23/283	148/14380	1.37782e-14	4.98772e-12	4.50803e-12	ARHGAP6/TNS1/TTC28/PDE1A/MYH11/SOX5/RERG/NTRK3/AFF3/RBMS3/SSBP2/TACC1/ZEB1/DLG2/SPARCL1/UTRN/SORBS2/KALRN/EBF1/CACNB2/SYNPO2/SLIT3/DMD	23
PLASARI_TGFB1_TARGETS_10HR_DN	27/283	224/14380	4.10303e-14	1.42341e-11	1.28652e-11	PRKAR2B/NFIX/SLC12A2/TGFBR3/RUNX1T1/SMARCA2/STMN2/LIFR/PDE1A/SH3BP5/DCLK1/IL6ST/PDE5A/FGF7/OSR1/PIK3R1/NFIB/PLEKHH2/DAB2/SORBS2/PLPP3/LDB2/LPL/TMT1A/FAT4/ZNF521/AQP1	27
SCHAEFFER_PROSTATE_DEVELOPMENT_48HR_DN	32/283	324/14380	4.75168e-14	1.5825e-11	1.43031e-11	CACNA1G/NFIX/REV3L/ELN/ABCC9/CTTNBP2/FBLN1/RUNX1T1/CCDC80/PDE1A/SH3BP5/RERG/FAM13A/RBMS3/NTRK2/ZEB1/SPARCL1/DAB2/ENPP3/STARD9/DDR2/MFAP4/LDB2/ID4/NEGR1/SYNPO2/NBEA/ROBO2/PCDH18/ZNF521/GPRASP1/AQP1	32
NABA_CORE_MATRISOME	25/283	195/14380	9.04362e-14	2.89605e-11	2.61752e-11	DCN/ELN/LAMC3/FBLN1/ECM2/MGP/SMOC2/COL21A1/CILP/MMRN1/FBLN5/HMCN1/HMCN2/SPARCL1/LGI4/ABI3BP/SNED1/FBLN2/SVEP1/MFAP4/TNXB/PODN/SLIT3/COL14A1/LAMA2	25
LAKE_ADULT_KIDNEY_C22_ENDOTHELIAL_CELLS_GLOMERULAR_CAPILLARIES	21/283	133/14380	1.45613e-13	4.49027e-11	4.05843e-11	PREX2/ITGA8/RFX3/TTC28/HERC1/ZBTB16/LIFR/SYNE1/IL6ST/RBMS3/ARHGAP26/TACC1/ZEB1/UTRN/SORBS2/KALRN/PLPP3/SNED1/EMCN/EBF1/LDB2	21
HE_LIM_SUN_FETAL_LUNG_C3_OMD_POS_ENDOTHELIAL_CELL	31/283	318/14380	1.73013e-13	5.14467e-11	4.64989e-11	CFH/CYBRD1/FBLN1/TNRC6C/RUNX1T1/CCDC80/PTGDS/CXCL12/ZBTB16/MGP/GHR/COL21A1/SOX5/IL11RA/FBLN5/ABCA8/HMCN1/RBMS3/HMCN2/SIDT2/ABI3BP/FBLN2/PI16/MFAP4/MYRIP/PDGFD/ID4/SLIT3/PLAC9/MIR99AHG/PLXNA4	31
LAKE_ADULT_KIDNEY_C26_MESANGIAL_CELLS	23/283	167/14380	1.96819e-13	5.65074e-11	5.1073e-11	ITGA8/TNS1/EPB41L2/TTC28/HERC1/SH3D19/ZBTB16/MGP/C7/SYNE1/IL6ST/RBMS3/SSBP2/DAAM2/TACC1/UTRN/KALRN/EMCN/EBF1/ZEB2/NBEA/LAMA2/AQP1	23
NABA_ECM_GLYCOPROTEINS	21/283	137/14380	2.66161e-13	7.38685e-11	6.67643e-11	ELN/LAMC3/FBLN1/ECM2/MGP/SMOC2/CILP/MMRN1/FBLN5/HMCN1/HMCN2/SPARCL1/LGI4/ABI3BP/SNED1/FBLN2/SVEP1/MFAP4/TNXB/SLIT3/LAMA2	21
AIZARANI_LIVER_C21_STELLATE_CELLS_1	24/283	187/14380	2.82201e-13	7.57936e-11	6.85043e-11	CFH/NFIX/DCN/FHL1/LAMC3/CYBRD1/FBLN1/ITGA8/TNS1/CCDC80/PTGDS/CXCL12/MGP/C7/OLFML3/FBLN5/RBMS3/DDR2/FBLN2/MFAP4/SYNPO2/SLIT3/MITF/COL14A1	24
WEST_ADRENOCORTICAL_TUMOR_DN	38/283	486/14380	3.06334e-13	7.97042e-11	7.20388e-11	CFH/GAS7/DCN/ATP1A2/FHL1/LAMC3/FBLN1/ITGA8/TNS1/SORBS1/CHRDL1/CXCL12/MGP/C7/OLFML3/RAI2/AOX1/FBLN5/RBMS3/MS4A2/SORBS2/KAT6B/PTH1R/PLPP3/LMOD1/CLEC3B/PDGFD/ID4/CD34/SCUBE2/OLFML1/APOD/LAMA2/ADH1B/CFD/LPAR1/GPRASP1/FXYD1	38
DESCARTES_FETAL_LIVER_STELLATE_CELLS	18/283	95/14380	3.25929e-13	8.22329e-11	7.43243e-11	ABCC9/CDH19/ITGA8/LIFR/ITIH5/RAI2/RBMS3/DAAM2/PTH1R/SPRY1/SVEP1/MFAP4/SYNPO2/ADCY5/ADAMTSL1/ROBO2/LAMA2/LINC00632	18
JONES_OVARY_MACROPHAGE	26/283	229/14380	5.12784e-13	1.25572e-10	1.13495e-10	CFH/TNS1/CCDC80/CXCL12/MGP/C7/OLFML3/ADCY4/ITGA7/ARHGAP29/FGF7/ABCA8/NFIB/UTRN/PLPP3/DDR2/EMCN/OSR2/MFAP4/APOD/PLAC9/MIR99AHG/AQP1/SELENOP/FXYD1/CCL14	26
ONDER_CDH1_TARGETS_2_UP	26/283	238/14380	1.26424e-12	3.00746e-10	2.71822e-10	DCN/TGFBR3/CYBRD1/FGFR1/FBLN1/ZBTB16/OLFML3/PTGFR/RECK/BICC1/SYNE1/ITGA7/AOX1/FBLN5/ABCA8/ZEB1/DAB2/PLPP3/DDR2/SNED1/CLEC3B/MITF/FAT4/LPAR1/ITGBL1/ACKR1	26
WANG_MLL_TARGETS	26/283	243/14380	2.04949e-12	4.74002e-10	4.28416e-10	CACNA1G/TGFBR3/NAALAD2/CCDC80/NFATC4/ASPA/MGP/SMOC2/PTGFR/ARHGEF6/SOX5/FAM13A/ARHGAP26/DAB2/ABI3BP/ABCA9/ENPP3/JAM2/SNED1/EBF1/OSR2/SVEP1/NEGR1/SLIT3/COL14A1/SELENOP	26
FAN_EMBRYONIC_CTX_BRAIN_ENDOTHELIAL_2	28/283	288/14380	2.94396e-12	6.62472e-10	5.9876e-10	CFH/DCN/ATP1A2/LAMC3/SLC12A2/ABCC9/ARHGAP10/FBLN1/TNS1/CCDC80/NFATC4/ECM2/SMOC2/ITIH5/ARHGAP29/PDE5A/RBMS3/ZEB1/ADAM33/SPARCL1/PTH1R/SPRY1/EBF1/APOD/PLAC9/PCDH18/LAMA2/DMD	28
HE_LIM_SUN_FETAL_LUNG_C7_MID_SCHWANN_CELL	25/283	230/14380	3.90949e-12	8.5659e-10	7.74209e-10	DCN/ATP1A2/TGFBR3/TNS1/SORBS1/ASPA/SH3D19/PLSCR4/ITIH5/SH3BP5/FBLN5/NTRK3/ABCA8/NTRK2/UTRN/SORBS2/DEPTOR/STARD9/FBLN2/LPL/COL14A1/LAMA2/LPAR1/VGLL3/AQP1	25
JONES_OVARY_T_CELL	16/283	85/14380	7.71653e-12	1.64738e-09	1.48895e-09	CFH/DCN/FBLN1/CCDC80/SMOC2/C7/LIFR/PDE1A/FGF7/ABCA8/SPARCL1/MFAP4/CD34/COL14A1/APOD/FXYD1	16
CAIRO_HEPATOBLASTOMA_CLASSES_DN	22/283	186/14380	1.50111e-11	3.10487e-09	2.80627e-09	DCN/LIMS2/ITGA8/ASPA/TNS2/C7/GHR/ITIH5/IL6ST/AOX1/ZEB1/ABCA6/SNED1/LMOD1/EMCN/SVEP1/LDB2/MYRIP/ZBTB20/FAT4/LAMA2/ADH1B	22
PICCALUGA_ANGIOIMMUNOBLASTIC_LYMPHOMA_UP	23/283	205/14380	1.52894e-11	3.10487e-09	2.80627e-09	CFH/CYBRD1/TNS1/CCDC80/PTGDS/CXCL12/SMOC2/C7/LIFR/DCLK1/ARHGAP29/ANK2/NFIB/SPARCL1/DAB2/ABI3BP/PLPP3/DDR2/EMCN/MFAP4/LPAR1/ACKR1/CCL14	23
GAO_ESOPHAGUS_25W_C4_FGFR1HIGH_EPITHELIAL_CELLS	22/283	188/14380	1.86e-11	3.68723e-09	3.33262e-09	TGFBR3/ARHGAP10/FGFR1/CHRDL1/ASPA/GHR/AOX1/CILP/HMCN2/ADAM33/GFRA1/ABI3BP/JAM2/STARD9/PI16/SVEP1/MFAP4/ADAMTSL1/SLIT3/PCDH18/LAMA2/ACKR1	22
AIZARANI_LIVER_C29_MVECS_2	27/283	299/14380	4.09653e-11	7.93203e-09	7.16918e-09	PREX2/TGFBR3/TTC28/PTGDS/TNS2/MGP/C7/LIFR/PLSCR4/CGNL1/MMRN1/RBMS3/TACC1/NFIB/SPARCL1/ABI3BP/PGM5/JAM2/FGD5/PLPP3/FBLN2/CLEC3B/EMCN/SPRY1/LDB2/CD34/AQP1	27
LIM_MAMMARY_STEM_CELL_UP	33/283	447/14380	5.91383e-11	1.11906e-08	1.01144e-08	FHL1/TGFBR3/LIMS2/IRAG1/TNS1/SORBS1/ISM1/MPDZ/SOBP/LIFR/ACVR2A/RECK/MYH11/IL6ST/STAC2/OSR1/SSBP2/TACC1/NTRK2/ABI3BP/JAM2/PLPP3/LMOD1/SVEP1/SHE/ID4/PODN/TSPYL2/SLIT3/COL14A1/PCDH18/VGLL3/FXYD1	33
DESCARTES_FETAL_LUNG_STROMAL_CELLS	10/283	28/14380	7.14063e-11	1.32118e-08	1.19411e-08	CACNA1G/ITGA8/PGR/ASPA/FGF7/ZNF385D/ABCA6/PTH1R/FREM1/LAMA2	10
CUI_DEVELOPING_HEART_SMOOTH_MUSCLE_CELL	12/283	47/14380	7.56768e-11	1.36975e-08	1.23802e-08	CFH/ELN/FBLN1/CCDC80/ANGPTL1/ACVR2A/F10/OSR1/NTRK2/PI16/OSR2/COL14A1	12
SMID_BREAST_CANCER_LUMINAL_B_DN	34/283	497/14380	2.29437e-10	4.06446e-08	3.67357e-08	DCN/FHL1/ELN/FBLN1/ADCY2/EPB41L2/SOX10/CHRDL1/CXCL12/C7/PTGFR/MYH11/ITGA7/FBLN5/ABCA8/ANK2/NFIB/ADD3/KIT/PLPP3/FBLN2/EMCN/SVEP1/MFAP4/PLIN1/ID4/LPL/COL14A1/APOD/ADH1B/DMD/ACKR1/AQP1/CCL14	34
DESCARTES_FETAL_THYMUS_VASCULAR_ENDOTHELIAL_CELLS	16/283	114/14380	7.58128e-10	1.31504e-07	1.18857e-07	PREX2/MPDZ/ADCY4/AOC3/ARHGAP29/MMRN1/HMCN1/NR3C2/PGM5/FGD5/KALRN/EMCN/SHE/LDB2/MYRIP/ZNF521	16
SMID_BREAST_CANCER_RELAPSE_IN_LUNG_DN	9/283	26/14380	9.09172e-10	1.54485e-07	1.39628e-07	ITGA7/CILP/ABCA8/PDCD4/LMOD1/SCUBE2/COL14A1/ADH1B/ACKR1	9
HE_LIM_SUN_FETAL_LUNG_C3_ARTERIAL_ENDOTHELIAL_CELL	23/283	253/14380	1.06536e-09	1.77404e-07	1.60343e-07	CFH/PREX2/SLC12A2/RUNX1T1/PLCB4/PTGDS/CXCL12/MGP/COL21A1/CGNL1/SOX5/IL11RA/ENTPD1/SENP7/NOVA1/FBLN5/HMCN1/FBLN2/PI16/ROBO2/PLAC9/FAT4/TTLL3	23
DESCARTES_FETAL_STOMACH_STROMAL_CELLS	10/283	38/14380	2.16175e-09	3.52916e-07	3.18975e-07	DCN/FBLN1/C7/ANGPTL1/MYH11/PI16/OSR2/MFAP4/PLAC9/PCDH18	10
CARRILLOREIXACH_MRS3_VS_LOWER_RISK_HEPATOBLASTOMA_DN	18/283	159/14380	2.29713e-09	3.67806e-07	3.32433e-07	DCN/ARHGAP10/CYBRD1/EPB41L2/MGP/ARHGEF6/RERG/FGF7/RBMS3/SSBP2/SETBP1/ABI3BP/DDR2/MFAP4/ZEB2/SYNPO2/MITF/DMD	18
MANNO_MIDBRAIN_NEUROTYPES_HRGL2A	30/283	445/14380	4.00981e-09	6.29918e-07	5.69337e-07	NFIX/ATP1A2/FHL1/ELN/SORBS1/MPDZ/CEP126/LIFR/PDE1A/PARD3B/ARHGEF6/SPATA6/DCLK1/NTRK3/BOC/NFIB/NTRK2/ADAM33/SPARCL1/PLPP3/SPRY1/PI16/CACNB2/MFAP4/ID4/NBEA/TMT1A/MIR99AHG/SELENOP/CDR1	30
TURASHVILI_BREAST_DUCTAL_CARCINOMA_VS_LOBULAR_NORMAL_DN	12/283	65/14380	4.25514e-09	6.5608e-07	5.92982e-07	ATP1A2/SORBS1/ZBTB16/MGP/GHR/MYH11/NFIB/NTRK2/ID4/SYNPO2/ADH1B/CFD	12
GAO_LARGE_INTESTINE_24W_C1_DCLK1POS_PROGENITOR	14/283	95/14380	4.6553e-09	7.04728e-07	6.36952e-07	DCN/CYBRD1/FBLN1/CCDC80/MGP/C7/RERG/BOC/SVEP1/SCUBE2/OLFML1/COL14A1/LAMA2/LPAR1	14
BERTUCCI_INVASIVE_CARCINOMA_DUCTAL_VS_LOBULAR_DN	10/283	41/14380	4.86623e-09	7.23504e-07	6.53923e-07	ELN/ADCY2/SPARCL1/ABCA6/EMCN/MFAP4/TNXB/CD34/SYNE3/SELENOP	10
DESCARTES_FETAL_MUSCLE_STROMAL_CELLS	11/283	53/14380	5.17274e-09	7.55582e-07	6.82916e-07	CACNA1G/DCN/FBLN1/MGP/SMOC2/ANGPTL1/CILP/OSR1/PI16/TNXB/LVRN	11
JONES_OVARY_PERICYTE	18/283	168/14380	5.58095e-09	8.01155e-07	7.24105e-07	TNS1/CCDC80/MGP/SMOC2/PDE1A/ADCY4/ITGA7/ARHGAP29/NFIB/SPARCL1/UTRN/PLPP3/DDR2/LDB2/COL14A1/PLAC9/SELENOP/FXYD1	18
DESCARTES_FETAL_THYMUS_STROMAL_CELLS	16/283	132/14380	6.74042e-09	9.512e-07	8.5972e-07	DCN/ELN/FBLN1/CCDC80/TNS2/MGP/OLFML3/IL11RA/NOVA1/NTRK2/ADAM33/FBLN2/PI16/MFAP4/COL14A1/PLAC9	16
DURANTE_ADULT_OLFACTORY_NEUROEPITHELIUM_OLFACTORY_ENSHEATHING_GLIA	14/283	99/14380	8.06658e-09	1.11937e-06	1.01172e-06	GAS7/CDH19/SOX10/PTGDS/ITIH5/ABCA8/NTRK2/LGI4/SORBS2/ZEB2/LPL/PLAC9/SELENOP/FXYD1	14
RIGGI_EWING_SARCOMA_PROGENITOR_DN	18/283	175/14380	1.06937e-08	1.4596e-06	1.31923e-06	DCN/TGFBR3/FBLN1/ECM2/CXCL12/CEP126/SOBP/PDE1A/PTGFR/BICC1/FGF7/OSR1/PLPP3/EBF1/SVEP1/SLIT3/COL14A1/ZNF521	18
LINDGREN_BLADDER_CANCER_CLUSTER_2B	26/283	365/14380	1.5153e-08	2.0349e-06	1.83919e-06	ATP1A2/FHL1/ELN/CYBRD1/TNS1/EPB41L2/CCDC80/CTSG/ECM2/CXCL12/MGP/PDE1A/AOC3/ENTPD1/DAAM2/TACC1/DAB2/ABI3BP/DDR2/FBLN2/SPRY1/EBF1/SVEP1/MAP1A/IL16/AQP1	26
BROWNE_HCMV_INFECTION_2HR_UP	9/283	35/14380	1.75884e-08	2.32446e-06	2.10091e-06	ATP1A2/CHRDL1/ECM2/PTGDS/COL21A1/SNED1/MFAP4/ADH1B/CFD	9
HE_LIM_SUN_FETAL_LUNG_C3_VENOUS_ENDOTHELIAL_CELL	12/283	75/14380	2.31643e-08	3.01353e-06	2.72371e-06	ASAP3/PTGDS/MGP/C7/IL11RA/ENTPD1/HMCN1/SORBS2/FBLN2/PLAC9/ACKR1/MIR99AHG	12
LAKE_ADULT_KIDNEY_C5_PROXIMAL_TUBULE_EPITHELIAL_CELLS_STRESS_INFLAM	24/283	323/14380	2.49192e-08	3.19196e-06	2.88498e-06	NFIX/CDON/ARHGAP10/ACACB/TNRC6C/TNS1/ASPA/ZBTB16/GHR/ARHGAP26/DLG2/SPEF2/SORBS2/DEPTOR/KAT6B/PTH1R/MYRIP/SLIT3/ROBO2/ANKS1B/TMT1A/MAPT/ZC3H6/DMD	24
LIM_MAMMARY_LUMINAL_MATURE_DN	13/283	92/14380	2.81069e-08	3.54572e-06	3.20472e-06	TGFBR3/EPB41L2/SORBS1/SOX10/RECK/FAM13A/STAC2/NFIB/NTRK2/SPARCL1/DAB2/LPL/ZNF521	13
MANNO_MIDBRAIN_NEUROTYPES_HDA1	26/283	378/14380	3.09154e-08	3.84181e-06	3.47233e-06	PRKAR2B/REV3L/TENM1/ADCY2/PLCB4/STMN2/CPEB3/SOBP/PDE1A/ACVR2A/SH3BP5/DCLK1/PPFIA2/ANK2/PIK3R1/ZNF385D/GFRA1/KALRN/LDB2/MYRIP/NEGR1/NBEA/ROBO2/FAT4/GPRASP1/PLXNA4	26
HE_LIM_SUN_FETAL_LUNG_C1_PULMONARY_NE_PRECURSOR_CELL	19/283	210/14380	3.40572e-08	4.15668e-06	3.75692e-06	ADCY2/RUNX1T1/PLCB4/STMN2/NCALD/CPEB3/CEP126/SOBP/SMOC2/PNPLA7/ANK2/KCNT2/FREM1/CACNB2/BMERB1/PDGFD/NEGR1/NBEA/FNBP1	19
RIGGI_EWING_SARCOMA_PROGENITOR_UP	25/283	354/14380	3.44476e-08	4.15668e-06	3.75692e-06	ACACB/CTTNBP2/PTGDS/ZBTB16/OLFML3/COL21A1/ARHGEF6/TCF12/HMCN1/CORIN/PIK3R1/DLG2/NR3C2/KIT/KALRN/FREM1/CCDC171/MFAP4/LDB2/ID4/LPL/MAPT/FNBP1/FAT4/DMD	25
LAKE_ADULT_KIDNEY_C21_COLLECTING_DUCT_INTERCALATED_CELLS_TYPE_B	13/283	94/14380	3.661e-08	4.3545e-06	3.93572e-06	JADE1/HERC1/PPARGC1A/PARD3B/CGNL1/SSBP2/NR3C2/FREM1/MYRIP/ADAMTSL1/ZBTB20/PRKN/MITF	13
DESCARTES_FETAL_MUSCLE_SMOOTH_MUSCLE_CELLS	10/283	50/14380	3.81361e-08	4.45551e-06	4.02701e-06	LAMC3/ABCC9/AOC3/MYH11/RERG/CORIN/DAAM2/ADCY5/SLIT3/MAPT	10
CHANDRAN_METASTASIS_DN	22/283	281/14380	3.85295e-08	4.45551e-06	4.02701e-06	CYBRD1/LIMS2/IRAG1/TNS1/ASAP3/SORBS1/CIRBP/CAB39L/SMOC2/CNTN3/ITIH5/PDE5A/BOC/ME3/PGM5/SORBS2/DDR2/SYNPO2/PODN/ROBO2/PCDH18/LPAR1	22
RODRIGUES_THYROID_CARCINOMA_ANAPLASTIC_DN	30/283	492/14380	3.94012e-08	4.49389e-06	4.0617e-06	CFH/FHL1/ARHGAP6/CDON/CYBRD1/TNS1/CCDC80/CIRBP/HERC1/ECM2/GHR/LIFR/PLSCR4/FAM13A/FGF7/RBMS3/SSBP2/SIDT2/ABI3BP/DEPTOR/PLPP3/PDGFD/SYNPO2/ZBTB20/RNPC3/FNBP1/COL14A1/ZC3H6/PCDH18/GPRASP1	30
WONG_ENDMETRIUM_CANCER_DN	11/283	64/14380	4.16495e-08	4.68613e-06	4.23545e-06	DCN/RUNX1T1/ECM2/F10/PLEKHH2/MICU3/LMOD1/OSR2/LDB2/SYNPO2/VGLL3	11
TRAVAGLINI_LUNG_ALVEOLAR_FIBROBLAST_CELL	16/283	150/14380	4.2683e-08	4.73838e-06	4.28268e-06	FHL1/ITGA8/CHRDL1/OLFML3/AOC3/FBLN5/ABCA8/HMCN1/PLEKHH2/ABI3BP/ABCA6/SVEP1/MFAP4/ROBO2/TMT1A/ADH1B	16
DESCARTES_FETAL_EYE_STROMAL_CELLS	12/283	80/14380	4.8944e-08	5.36194e-06	4.84627e-06	DCN/CXCL12/MGP/IL11RA/ADAM33/PI16/EMX2/PODN/OLFML1/COL14A1/PCDH18/ITGBL1	12
BERENJENO_TRANSFORMED_BY_RHOA_DN	26/283	389/14380	5.5076e-08	5.95536e-06	5.38262e-06	CACNA1G/NFIX/DCN/SLC12A2/NAALAD2/FGFR1/SMARCA2/CCDC80/CXCL12/MGP/SMOC2/GHR/RECK/AOC3/IL6ST/IL11RA/PIK3R1/SSBP2/NFIB/PDCD4/SPARCL1/PLPP3/EBF1/ID4/LAMA2/LPAR1	26
BOQUEST_STEM_CELL_CULTURED_VS_FRESH_DN	8/283	29/14380	6.11199e-08	6.52415e-06	5.89671e-06	NAALAD2/C7/ITIH5/NTRK2/SPARCL1/APOD/ADH1B/CFD	8
HE_LIM_SUN_FETAL_LUNG_C1_SMG_BASAL_CELL	24/283	342/14380	7.38547e-08	7.78014e-06	7.0319e-06	CFH/PRKAR2B/FGFR1/SOX10/NCALD/MGP/SMOC2/SH3BP5/DCLK1/NTRK3/OSR1/BOC/NTRK2/GFRA1/SPARCL1/FBLN2/MFAP4/SYNPO2/LPL/SLIT3/ROBO2/FNBP1/COL14A1/APOD	24
SU_HO_FOETAL_FEMUR_C5_ENDOTHELIAL_CELL	26/283	395/14380	7.47551e-08	7.78014e-06	7.0319e-06	PREX2/SLC12A2/TNS1/MPDZ/EZH1/COL21A1/ADCY4/SH3BP5/ENTPD1/MMRN1/ARHGAP26/TACC1/NFIB/ZEB1/UTRN/JAM2/KALRN/CLEC3B/EMCN/SPRY1/TNXB/SHE/LDB2/CD34/AQP1/MYO15B	26
FAN_OVARY_CL6_PUTATIVE_EARLY_ATRETIC_FOLLICLE_THECAL_CELL_2	22/283	292/14380	7.62931e-08	7.84218e-06	7.08797e-06	CFH/DCN/CYBRD1/FBLN1/SMARCA2/CCDC80/CIRBP/CXCL12/MGP/SMOC2/C7/OLFML3/SH3BP5/ABCA8/PDCD4/SPARCL1/PLPP3/OSR2/MFAP4/CFD/SELENOP/FXYD1	22
MANNO_MIDBRAIN_NEUROTYPES_HNBML5	22/283	293/14380	8.10428e-08	8.22881e-06	7.43742e-06	PRKAR2B/CACNA1G/TENM1/RUNX1T1/HERC1/STMN2/CPEB3/CEP126/ACVR2A/SH3BP5/PPFIA2/NOVA1/ANK2/ZNF385D/MICU3/KALRN/EMX2/NBEA/ROBO2/ANKS1B/RYR2/PLXNA4	22
TRAVAGLINI_LUNG_ARTERY_CELL	14/283	119/14380	8.82907e-08	8.85672e-06	8.00495e-06	RUNX1T1/CXCL12/MGP/LIFR/IL11RA/ENTPD1/FBLN5/TACC1/PDCD4/ABI3BP/JAM2/FBLN2/FNBP1/PLAC9	14
MANNO_MIDBRAIN_NEUROTYPES_HNBGABA	28/283	458/14380	1.09022e-07	1.08062e-05	9.76691e-06	PRKAR2B/CACNA1G/REV3L/TENM1/CTTNBP2/ADCY2/TNRC6C/RUNX1T1/PLCB4/STMN2/CPEB3/PPARGC1A/SH3BP5/DCLK1/PPFIA2/RBMS3/ANK2/DLG2/MICU3/LRP1B/MYRIP/NEGR1/NBEA/ROBO2/FNBP1/RYR2/GPRASP1/PLXNA4	28
HE_LIM_SUN_FETAL_LUNG_C0_MID_AIRWAY_SMC_1_CELL	10/283	56/14380	1.1912e-07	1.16682e-05	1.0546e-05	ARHGAP6/LIMS2/IRAG1/ISM1/CHRDL1/MYH11/ENTPD1/ZEB1/LMOD1/PLXNA4	10
HALLMARK_UV_RESPONSE_DN	15/283	142/14380	1.29494e-07	1.25368e-05	1.13311e-05	PRKAR2B/CDON/TGFBR3/PLCB4/ACVR2A/PTGFR/SYNE1/FBLN5/NFIB/ADD3/DAB2/KIT/KALRN/PLPP3/LPAR1	15
GSE13547_CTRL_VS_ANTI_IGM_STIM_ZFX_KO_BCELL_12H_DN	15/283	143/14380	1.42143e-07	1.36033e-05	1.2295e-05	TGFBR3/TTC28/C7/ANGPTL1/OLFML3/ACVR2A/PNPLA7/SYNE1/SH3BP5/TET1/NTRK3/SSBP2/KAT6B/ZBTB20/SELENOP	15
KINSEY_TARGETS_OF_EWSR1_FLII_FUSION_DN	22/283	304/14380	1.54702e-07	1.46369e-05	1.32292e-05	CDON/TGFBR3/CCDC80/MGP/DCLK1/IL11RA/ARHGAP29/HMCN1/SELENBP1/RBMS3/BOC/SIDT2/PDCD4/SPARCL1/DAB2/PTH1R/EMCN/EBF1/OSR2/TSPYL2/PCDH18/SELENOP	22
BONOME_OVARIAN_CANCER_SURVIVAL_SUBOPTIMAL_DEBULKING	28/283	469/14380	1.78145e-07	1.66655e-05	1.50627e-05	REV3L/DCN/ARHGAP6/RUNX1T1/HERC1/ECM2/ZBTB16/C7/PDE1A/RECK/COL21A1/SYNE1/IL6ST/CCNH/CILP/ABCA8/PIK3R1/ZEB1/SPARCL1/JAM2/PLPP3/LMOD1/PDGFD/MRTFB/FAT4/LPAR1/GPRASP1/SELENOP	28
MANNO_MIDBRAIN_NEUROTYPES_HRGL2B	23/283	337/14380	2.30002e-07	2.12777e-05	1.92314e-05	NFIX/ATP1A2/FHL1/ELN/TNS1/CEP126/LIFR/PARD3B/ARHGEF6/SPATA6/SOX5/NTRK3/BOC/NFIB/NTRK2/SPARCL1/JAM2/PLPP3/ID4/SCUBE2/TMT1A/SELENOP/CDR1	23
LAKE_ADULT_KIDNEY_C24_ENDOTHELIAL_CELLS_AEA_AND_DVR	15/283	149/14380	2.44542e-07	2.23742e-05	2.02224e-05	TTC28/PLCB4/SYNE1/IL6ST/SOX5/RBMS3/ARHGAP26/TACC1/ZEB1/UTRN/ABI3BP/EMCN/EBF1/LDB2/AQP1	15
DURANTE_ADULT_OLFACTORY_NEUROEPITHELIUM_FIBROBLASTS_STROMAL_CELLS	11/283	77/14380	2.98359e-07	2.70015e-05	2.44047e-05	DCN/FBLN1/MGP/FGF7/ABCA8/PLPP3/MFAP4/SYNPO2/APOD/ITGBL1/SELENOP	11
GAUTAM_EYE_IRIS_CILIARY_BODY_FIBROBLASTS	12/283	94/14380	3.03668e-07	2.71865e-05	2.45719e-05	FHL1/LAMC3/CYBRD1/FBLN1/CEP126/SH3BP5/IL6ST/NTRK3/ADD3/MFAP4/MIR99AHG/SELENOP	12
LAKE_ADULT_KIDNEY_C4_PROXIMAL_TUBULE_EPITHELIAL_CELLS_S2	15/283	154/14380	3.76492e-07	3.31889e-05	2.9997e-05	ARHGAP6/TTC28/ZBTB16/PARD3B/BICC1/RERG/TCF12/RBMS3/ARHGAP26/NFIB/DLG2/SORBS2/NBEA/ZBTB20/PRKN	15
HE_LIM_SUN_FETAL_LUNG_C0_ADVENTITIAL_FIBROBLAST	10/283	63/14380	3.78687e-07	3.31889e-05	2.9997e-05	CFH/CHRDL1/ANGPTL1/SH3BP5/NTRK3/ADAM33/GFRA1/CLEC3B/TNXB/CD34	10
GAO_LARGE_INTESTINE_ADULT_CA_ENTEROENDOCRINE_CELLS	16/283	176/14380	3.95139e-07	3.42701e-05	3.09742e-05	FGFR1/RFX3/STMN2/NCALD/ASPA/CEP126/C7/RAI2/PPFIA2/AFF3/ANK2/SETBP1/BMERB1/NBEA/APOD/GPRASP1	16
JONES_OVARY_ENDOTHELIAL	15/283	155/14380	4.09556e-07	3.51542e-05	3.17733e-05	PREX2/MGP/LIFR/ADCY4/ARHGAP29/NFIB/SPARCL1/UTRN/EMCN/LDB2/CD34/APOD/AQP1/SELENOP/CCL14	15
MANNO_MIDBRAIN_NEUROTYPES_HDA	22/283	325/14380	4.88606e-07	4.15115e-05	3.75192e-05	NFIX/TENM1/CTTNBP2/ADCY2/STMN2/CEP126/SOBP/SH3BP5/DCLK1/PPFIA2/ANK2/DLG2/ZNF385D/GFRA1/EBF1/LDB2/MYRIP/NEGR1/ROBO2/FNBP1/GPRASP1/PLXNA4	22
HE_LIM_SUN_FETAL_LUNG_C0_MID_AIRWAY_SMC_2_CELL	15/283	158/14380	5.25066e-07	4.41586e-05	3.99117e-05	ATP1A2/LIMS2/IRAG1/SORBS1/CHRDL1/ZBTB16/SMOC2/MYH11/ENTPD1/ZEB1/LMOD1/SYNPO2/DMD/PLXNA4/AQP1	15
LAKE_ADULT_KIDNEY_C3_PROXIMAL_TUBULE_EPITHELIAL_CELLS_S1_S2	16/283	180/14380	5.36135e-07	4.43996e-05	4.01295e-05	ARHGAP6/TNS1/TTC28/ZBTB16/CGNL1/RERG/ANK2/TACC1/NFIB/DLG2/SETBP1/SORBS2/PTH1R/ZBTB20/ANKS1B/PRKN	16
IZADPANAH_STEM_CELL_ADIPOSE_VS_BONE_DN	12/283	99/14380	5.38597e-07	4.43996e-05	4.01295e-05	IRAG1/FBLN1/ASAP3/CCDC80/MYH11/ARHGAP29/NFIB/DAB2/SORBS2/JAM2/MFAP4/PODN	12
DESCARTES_FETAL_CEREBRUM_VASCULAR_ENDOTHELIAL_CELLS	25/283	410/14380	5.69112e-07	4.64552e-05	4.19874e-05	CFH/DCN/PREX2/LAMC3/ABCC9/LIMS2/ISM1/CXCL12/ITIH5/CGNL1/ADCY4/AOC3/ARHGAP29/HMCN1/ABCA9/FGD5/PTH1R/CLEC3B/EMCN/TNXB/CD34/OLFML1/PLAC9/PCDH18/NHSL2	25
CUI_DEVELOPING_HEART_VASCULAR_ENDOTHELIAL_CELL	16/283	184/14380	7.212e-07	5.77376e-05	5.21848e-05	CFH/NFIX/ELN/LIMS2/ECM2/PTGDS/MGP/ADCY4/IL11RA/MMRN1/FBLN5/ABI3BP/FBLN2/PI16/PDGFD/ADH1B	16
WAMUNYOKOLI_OVARIAN_CANCER_LMP_DN	16/283	184/14380	7.212e-07	5.77376e-05	5.21848e-05	DCN/CDON/RUNX1T1/CCDC80/TTC28/ACSS3/PLSCR4/SH3BP5/RERG/DAB2/DDR2/SPRY1/PDGFD/ZBTB20/OLFML1/GPRASP1	16
DESCARTES_MAIN_FETAL_IGFBP1_DKK1_POSITIVE_CELLS	13/283	122/14380	8.16829e-07	6.47707e-05	5.85415e-05	DCN/PGR/CHRDL1/CAB39L/AOX1/CILP/ABI3BP/PLPP3/LMOD1/OSR2/MFAP4/APOD/CFD	13
JONES_OVARY_NK_CELL	11/283	85/14380	8.28773e-07	6.50978e-05	5.88371e-05	CFH/PREX2/CCDC80/SMOC2/LIFR/SPARCL1/UTRN/LDB2/CD34/COL14A1/PLAC9	11
DESCARTES_FETAL_THYMUS_THYMIC_EPITHELIAL_CELLS	15/283	164/14380	8.47982e-07	6.59841e-05	5.96382e-05	PPARGC1A/GHR/CNTN3/CGNL1/SYNE1/RBMS3/ANKFN1/ENPP3/SORBS2/DEPTOR/FREM1/CACNB2/SYNPO2/SLIT3/ROBO2	15
MURARO_PANCREAS_PANCREATIC_POLYPEPTIDE_CELL	12/283	104/14380	9.22901e-07	7.11488e-05	6.43062e-05	REV3L/ABCC9/CTTNBP2/FGFR1/PGR/STMN2/CEP126/PTGFR/DEPTOR/BMERB1/ID4/SYNPO2	12
HE_LIM_SUN_FETAL_LUNG_C7_LATE_SCHWANN_CELL	11/283	86/14380	9.33924e-07	7.13381e-05	6.44773e-05	NFIX/TGFBR3/CYBRD1/SORBS1/ASPA/SH3D19/PLSCR4/IL11RA/FBLN5/FBLN2/AQP1	11
LAKE_ADULT_KIDNEY_C23_ENDOTHELIAL_CELLS_AVR	13/283	124/14380	9.85183e-07	7.45694e-05	6.73978e-05	SH3BP5/IL6ST/ARHGAP29/RBMS3/ARHGAP26/ZEB1/ZNF385D/UTRN/KALRN/PLPP3/EMCN/LDB2/MIR99AHG	13
BERTUCCI_MEDULLARY_VS_DUCTAL_BREAST_CANCER_DN	15/283	168/14380	1.153e-06	8.64851e-05	7.81675e-05	FHL1/LIMS2/IRAG1/TTC28/AOC3/PPP1R1B/PDE5A/BOC/ZNF385D/DDR2/PDGFD/SLIT3/PCDH18/LAMA2/AQP1	15
CUI_DEVELOPING_HEART_C6_EPICARDIAL_CELL	15/283	171/14380	1.44296e-06	0.000107269	9.69524e-05	CFH/CDON/CYBRD1/CCDC80/SMOC2/BICC1/IL6ST/RERG/AOX1/SELENBP1/PLEKHH2/ID4/SLIT3/VGLL3/AQP1	15
BONOME_OVARIAN_CANCER_POOR_SURVIVAL_UP	7/283	30/14380	1.46633e-06	0.000108041	9.76503e-05	REV3L/ARHGAP6/RUNX1T1/HERC1/ZBTB16/RECK/FAT4	7
REACTOME_EXTRACELLULAR_MATRIX_ORGANIZATION	19/283	269/14380	1.60186e-06	0.000116992	0.000105741	DCN/ELN/LAMC3/FBLN1/ITGA8/CTSG/COL21A1/CAPN7/ITGA7/FBLN5/UTRN/JAM2/DDR2/FBLN2/MFAP4/TNXB/COL14A1/LAMA2/DMD	19
DURANTE_ADULT_OLFACTORY_NEUROEPITHELIUM_VASCULAR_SMOOTH_MUSCLE_CELLS	11/283	91/14380	1.65606e-06	0.000119898	0.000108367	FHL1/IRAG1/TNS1/MYH11/SPARCL1/LMOD1/EBF1/ID4/SYNPO2/COL14A1/PLAC9	11
HE_LIM_SUN_FETAL_LUNG_C0_VASCULAR_SMC_1_CELL	12/283	111/14380	1.86313e-06	0.000133728	0.000120867	ABCC9/MYH11/RERG/ITGA7/ARHGAP29/ENTPD1/NTRK3/LGI4/LMOD1/EBF1/NBEA/ADCY5	12
LAKE_ADULT_KIDNEY_C14_DISTAL_CONVOLUTED_TUBULE	15/283	178/14380	2.38908e-06	0.000170013	0.000153662	ARHGAP6/PPARGC1A/PARD3B/BICC1/CGNL1/TCF12/TACC1/ME3/NR3C2/ZNF385D/ABCA10/FREM1/LRP1B/RNPC3/MITF	15
TRAVAGLINI_LUNG_AIRWAY_SMOOTH_MUSCLE_CELL	14/283	156/14380	2.47782e-06	0.000174833	0.000158019	ATP1A2/LIMS2/IRAG1/SORBS1/CPED1/MYH11/ITGA7/ENTPD1/NTRK3/SORBS2/LMOD1/ID4/SYNPO2/PLAC9	14
GABRIELY_MIR21_TARGETS	19/283	279/14380	2.7509e-06	0.00019247	0.00017396	REV3L/CYBRD1/MPDZ/CPEB3/LIFR/PTGFR/RECK/TET1/OSR1/PIK3R1/TACC1/NFIB/PDCD4/UTRN/DDR2/NBEA/ZBTB20/FNBP1/DMD	19
RICKMAN_HEAD_AND_NECK_CANCER_F	7/283	33/14380	2.92531e-06	0.000202968	0.000183448	FHL1/CHRDL1/DCLK1/ABCA8/ANK2/SYNPO2/APOD	7
SCHUETZ_BREAST_CANCER_DUCTAL_INVASIVE_UP	21/283	339/14380	3.68554e-06	0.000253602	0.000229212	CFH/DCN/ECM2/SOBP/PLSCR4/OLFML3/RECK/BICC1/ENTPD1/CILP/TACC1/ZEB1/SPARCL1/DAB2/FBLN2/CPA3/ZEB2/LDB2/OLFML1/COL14A1/ITGBL1	21
JAATINEN_HEMATOPOIETIC_STEM_CELL_UP	19/283	286/14380	3.95434e-06	0.000269868	0.000243914	CFH/FHL1/PREX2/SMARCA2/PLCB4/CHRDL1/PDE1A/SSBP2/ME3/FGD5/DEPTOR/MICU3/KIT/CPA3/CCDC171/NEGR1/CD34/ZNF521/SELENOP	19
AIZARANI_LIVER_C13_LSECS_2	18/283	260/14380	4.0154e-06	0.000271807	0.000245666	PREX2/TGFBR3/LIMS2/FGFR1/TNS2/LIFR/IL6ST/TACC1/NFIB/ADD3/DAB2/PGM5/PLPP3/CLEC3B/EMCN/SHE/LDB2/CCL14	18
GSE41867_NAIVE_VS_DAY15_LCMV_CONE13_EFFECTOR_CD8_TCELL_UP	11/283	100/14380	4.23784e-06	0.000284551	0.000257185	NFIX/TNS2/C7/RECK/SPATA6/AFF3/KIT/PLPP3/EMCN/SCUBE2/SYNE3	11
BROWNE_HCMV_INFECTION_48HR_DN	23/283	400/14380	4.40371e-06	0.000293322	0.000265112	CFH/ARHGAP6/ACACB/FGFR1/RUNX1T1/NFATC4/ECM2/CXCL12/MYH11/AOX1/FBLN5/NFIB/NTRK2/ABCA6/KAT6B/DDR2/SNED1/LMOD1/SVEP1/EMX2/LAMA2/SELENOP/CDR1	23
DESCARTES_FETAL_PANCREAS_STROMAL_CELLS	5/283	14/14380	4.93261e-06	0.000325944	0.000294597	ANGPTL1/ABCA9/ABCA6/ABCA10/LVRN	5
DESCARTES_FETAL_PLACENTA_IGFBP1_DKK1_POSITIVE_CELLS	10/283	83/14380	5.09737e-06	0.000334179	0.00030204	PGR/CHRDL1/CAB39L/AOX1/CILP/STAC2/OSR2/CACNB2/APOD/CFD	10
MANNO_MIDBRAIN_NEUROTYPES_HRGL3	24/283	435/14380	5.50032e-06	0.000352946	0.000319002	DCN/ATP1A2/ADCY2/MPDZ/CEP126/LIFR/PARD3B/ITIH5/DCLK1/RERG/MMRN1/FBLN5/ABCA8/BOC/CORIN/NTRK2/PLEKHH2/SPARCL1/JAM2/PLPP3/LRP1B/ID4/LPL/CDR1	24
DESCARTES_FETAL_HEART_STROMAL_CELLS	6/283	24/14380	5.50309e-06	0.000352946	0.000319002	DCN/FBLN1/ANGPTL1/CILP/ABCA9/ABCA10	6
REACTOME_MUSCLE_CONTRACTION	12/283	123/14380	5.5108e-06	0.000352946	0.000319002	CACNA1G/ATP1A2/ABCC9/SORBS1/MYH11/PDE5A/CORIN/LMOD1/CACNB2/RYR2/DMD/FXYD1	12
LAKE_ADULT_KIDNEY_C13_THICK_ASCENDING_LIMB	11/283	103/14380	5.66475e-06	0.000360036	0.00032541	ARHGAP6/PPARGC1A/PDE1A/CGNL1/ANK2/SSBP2/TACC1/NR3C2/LRP1B/PRKN/RNPC3	11
FAN_EMBRYONIC_CTX_BIG_GROUPS_BRAIN_ENDOTHELIAL	21/283	349/14380	5.79327e-06	0.000365415	0.000330272	DCN/ATP1A2/LAMC3/SLC12A2/TNS1/ITIH5/CGNL1/ADCY4/ARHGAP29/RBMS3/TACC1/ZEB1/UTRN/JAM2/CLEC3B/EMCN/EBF1/CD34/PLAC9/PCDH18/LAMA2	21
DAVICIONI_MOLECULAR_ARMS_VS_ERMS_DN	14/283	168/14380	5.92022e-06	0.000369779	0.000334216	CACNA1G/FBLN1/ASAP3/SOBP/OLFML3/SH3BP5/RBMS3/PTH1R/PLPP3/MFAP4/OLFML1/FAT4/LAMA2/LPAR1	14
AIZARANI_LIVER_C33_STELLATE_CELLS_2	12/283	124/14380	5.99569e-06	0.000369779	0.000334216	TNS1/EPB41L2/MGP/C7/MYH11/ITGA7/RBMS3/SPARCL1/LGI4/PTH1R/EBF1/ID4	12
SU_HO_CONV_CENT_CHONDROSARCOMA_STROMAL_C5_VASCULAR_SMOOTH_MUSCLE_CELL	12/283	124/14380	5.99569e-06	0.000369779	0.000334216	REV3L/ABCC9/TNS1/PLSCR4/RERG/ITGA7/SELENBP1/TACC1/UTRN/EBF1/ZEB2/LPL	12
GAO_LARGE_INTESTINE_24W_C2_MKI67POS_PROGENITOR	11/283	105/14380	6.83432e-06	0.000418401	0.000378162	ARHGEF6/ARHGAP29/MMRN1/HMCN1/JAM2/CLEC3B/EMCN/EBF1/SHE/LDB2/CD34	11
DESCARTES_FETAL_LIVER_MESOTHELIAL_CELLS	15/283	194/14380	6.9031e-06	0.000419527	0.00037918	ELN/CDON/CCDC80/MGP/SMOC2/CNTN3/COL21A1/AOX1/NTRK3/OSR1/BOC/ABI3BP/ID4/SLIT3/RYR2	15
KEGG_DILATED_CARDIOMYOPATHY	9/283	68/14380	6.95501e-06	0.000419619	0.000379263	ITGA8/ADCY2/ADCY4/ITGA7/CACNB2/ADCY5/LAMA2/RYR2/DMD	9
ZHONG_PFC_C3_MICROGLIA	21/283	354/14380	7.21316e-06	0.000432063	0.00039051	PRKAR2B/NFIX/LIMS2/TNRC6C/RUNX1T1/SMARCA2/STMN2/CEP126/SOBP/DCLK1/PPFIA2/ANK2/NFIB/NTRK2/LGI4/BMERB1/MAP1A/NBEA/MAPT/ACKR1/PLXNA4	21
SU_HO_CONV_CENT_CHONDROSARCOMA_C0_CHON1	13/283	150/14380	8.33535e-06	0.000495715	0.000448041	CFH/FHL1/ITIH5/NOVA1/BOC/NTRK2/PDCD4/ZNF385D/DDR2/MFAP4/ZBTB20/APOD/MIR99AHG	13
HAHTOLA_MYCOSIS_FUNGOIDES_SKIN_UP	14/283	175/14380	9.48708e-06	0.000558204	0.00050452	CFH/FBLN1/CIRBP/CRBN/NFIB/NTRK2/PDCD4/DAB2/JAM2/CPA3/LDB2/PDGFD/MRTFB/ACKR1	14
PAPASPYRIDONOS_UNSTABLE_ATEROSCLEROTIC_PLAQUE_DN	7/283	39/14380	9.52017e-06	0.000558204	0.00050452	TNS1/CPED1/MYH11/SORBS2/LMOD1/ID4/SYNPO2	7
CUI_DEVELOPING_HEART_COMPACT_VENTRICULAR_CARDIOMYOCYTE	8/283	54/14380	9.67177e-06	0.000563127	0.000508969	DCN/FHL1/ELN/MGP/C7/SPARCL1/CD34/PLAC9	8
ZHU_CMV_ALL_DN	11/283	109/14380	9.81877e-06	0.000567716	0.000513117	TGFBR3/FBLN1/CXCL12/ACVR2A/IL6ST/FGF7/DDR2/MITF/ADH1B/CFD/ZNF521	11
MASRI_RESISTANCE_TO_TAMOXIFEN_AND_AROMATASE_INHIBITORS_UP	5/283	16/14380	1.04193e-05	0.000598284	0.000540746	FHL1/PGR/MGP/TMT1A/DMD	5
ZHONG_PFC_C8_UNKNOWN_NEUROD2_POS_INTERNEURON	8/283	55/14380	1.1127e-05	0.000634545	0.000573519	SMARCA2/NCALD/CEP126/CNTN3/PIK3R1/NTRK2/LPL/PLXNA4	8
DURANTE_ADULT_OLFACTORY_NEUROEPITHELIUM_PERICYTES	9/283	72/14380	1.12148e-05	0.0006352	0.000574111	CXCL12/LIFR/SPARCL1/JAM2/EMCN/SPRY1/CD34/ACKR1/AQP1	9
BLANCO_MELO_MERS_COV_INFECTION_MCR5_CELLS_DN	6/283	27/14380	1.15161e-05	0.000647858	0.000585552	PTGDS/PDGFD/SYNPO2/ADH1B/CFD/SELENOP	6
NADERI_BREAST_CANCER_PROGNOSIS_DN	5/283	17/14380	1.45239e-05	0.000811584	0.000733532	DCN/TGFBR3/FBLN1/SMOC2/SPARCL1	5
MANNO_MIDBRAIN_NEUROTYPES_HRGL2C	16/283	233/14380	1.53663e-05	0.00085293	0.000770901	NFIX/ELN/SH3D19/CEP126/LIFR/ARHGEF6/SPATA6/DCLK1/PLEKHH2/SPARCL1/PLPP3/FBLN2/SPRY1/LRP1B/SCUBE2/TMT1A	16
CUI_DEVELOPING_HEART_C5_VALVAR_CELL	14/283	184/14380	1.6793e-05	0.000925948	0.000836897	NFIX/FHL1/ELN/CCDC80/MGP/TCF12/NTRK2/PLPP3/MFAP4/ID4/SYNPO2/ZBTB20/TSPYL2/FAT4	14
HE_LIM_SUN_FETAL_LUNG_C3_LYMPHATIC_ENDOTHELIAL_CELL	20/283	346/14380	1.74471e-05	0.000955688	0.000863776	GAS7/CTTNBP2/CCDC80/CHRDL1/CEP85L/PLSCR4/PDE1A/SYNE1/SPATA6/MMRN1/ABI3BP/PGM5/KALRN/SPRY1/MFAP4/OLFML1/MITF/APOD/ZNF521/CCL14	20
CUI_DEVELOPING_HEART_C4_ENDOTHELIAL_CELL	12/283	138/14380	1.79558e-05	0.000977123	0.00088315	ITGA8/CGNL1/ARHGAP29/ENTPD1/MMRN1/HMCN1/PLPP3/CLEC3B/EMCN/EBF1/LDB2/CD34	12
GAUTAM_EYE_CORNEA_FIBROBLASTS	13/283	162/14380	1.91399e-05	0.0010348	0.000935277	TNS1/CCDC80/RECK/PPP1R1B/IL6ST/FBLN5/RBMS3/PIK3R1/TACC1/MFAP4/PLAC9/ITGBL1/SELENOP	13
REACTOME_PKA_MEDIATED_PHOSPHORYLATION_OF_CREB	5/283	18/14380	1.97876e-05	0.00106291	0.000960688	PRKAR2B/ADCY2/ADCY4/NBEA/ADCY5	5
BOYLAN_MULTIPLE_MYELOMA_C_D_DN	16/283	238/14380	1.99895e-05	0.00106688	0.000964273	ARHGAP6/CTSG/PLCB4/CPEB3/ZBTB16/RECK/F13A1/ENTPD1/HDC/MS4A2/ABI3BP/KIT/NBEA/ZBTB20/AMY2B/SELENOP	16
GAUTAM_EYE_CHOROID_SCLERA_FIBROBLASTS	14/283	187/14380	2.01483e-05	0.0010685	0.00096574	NFIX/SMARCA2/CPED1/ZBTB16/TNS2/IL6ST/BOC/DAB2/BMERB1/PODN/SCUBE2/ZBTB20/PCDH18/LPAR1	14
HE_LIM_SUN_FETAL_LUNG_C3_GRIA2_POS_ARTERIAL_ENDO_CELL	10/283	97/14380	2.06921e-05	0.0010904	0.000985529	CFH/PREX2/CXCL12/C7/IL11RA/FBLN5/NTRK2/SORBS2/ADAMTSL1/FAT4	10
REACTOME_KIDNEY_DEVELOPMENT	6/283	30/14380	2.19819e-05	0.00115108	0.00104038	ITGA8/OSR1/GFRA1/EMX2/ID4/ROBO2	6
GSE36476_YOUNG_VS_OLD_DONOR_MEMORY_CD4_TCELL_40H_TSST_ACT_UP	12/283	141/14380	2.22974e-05	0.0011603	0.00104871	PREX2/ELN/ASAP3/ASPA/LIFR/PDE1A/OLFML3/MYH11/ABI3BP/SCUBE2/ITGBL1/ACKR1	12
LE_EGR2_TARGETS_DN	10/283	98/14380	2.2649e-05	0.00116553	0.00105344	MPDZ/PTGDS/ZBTB16/MYH11/FGF7/PIK3R1/GFRA1/UTRN/IL16/LPL	10
AIZARANI_LIVER_C32_MVECS_3	11/283	119/14380	2.26779e-05	0.00116553	0.00105344	TGFBR3/FGFR1/TNS1/PTGDS/C7/LIFR/IL6ST/TACC1/FBLN2/SPRY1/ACKR1	11
ZHONG_PFC_MAJOR_TYPES_ASTROCYTES	17/283	269/14380	2.44866e-05	0.00125077	0.00113048	DCN/ATP1A2/ELN/CCDC80/LIFR/BBS2/SPATA6/SELENBP1/NTRK2/ADD3/SPARCL1/PLPP3/FBLN2/SPRY1/ID4/TMT1A/FXYD1	17
BOYLAN_MULTIPLE_MYELOMA_PCA1_UP	10/283	99/14380	2.47626e-05	0.00125716	0.00113625	ARHGAP6/CTSG/CPEB3/ZBTB16/RECK/HDC/ABI3BP/NBEA/ZBTB20/AMY2B	10
RUAN_RESPONSE_TO_TNF_TROGLITAZONE_DN	6/283	31/14380	2.68106e-05	0.00135288	0.00122277	AOC3/SELENBP1/AQP7/LPL/CFD/FXYD1	6
HE_LIM_SUN_FETAL_LUNG_C0_MYL4_POS_SMC_CELL	10/283	100/14380	2.70432e-05	0.00135639	0.00122595	LIMS2/IRAG1/SORBS1/ISM1/SMOC2/MYH11/ZEB1/LMOD1/SYNPO2/MIR99AHG	10
HE_LIM_SUN_FETAL_LUNG_C0_MESENCHYMAL_1_CELL	16/283	245/14380	2.85281e-05	0.0014223	0.00128552	PRKAR2B/LIMS2/IRAG1/SORBS1/NCALD/SMOC2/PDE1A/CGNL1/FGF7/ZEB1/DLG2/GFRA1/KIT/LMOD1/LDB2/ADCY5	16
DESCARTES_FETAL_ADRENAL_SCHWANN_CELLS	8/283	63/14380	3.08916e-05	0.00153097	0.00138373	ATP1A2/CDH19/SOX10/STAC2/GFRA1/LGI4/LPL/FXYD1	8
GSE36476_CTRL_VS_TSST_ACT_40H_MEMORY_CD4_TCELL_OLD_UP	13/283	170/14380	3.18935e-05	0.00157127	0.00142016	PREX2/ACACB/CIRBP/PPARGC1A/PDE1A/OLFML3/MYH11/IL11RA/ADD3/NR3C2/KAT6B/PLIN1/ZBTB20	13
DESCARTES_FETAL_PLACENTA_STROMAL_CELLS	6/283	32/14380	3.24568e-05	0.00158032	0.00142834	ELN/PTGFR/SELENBP1/FREM1/ITGBL1/ACKR1	6
DESCARTES_FETAL_STOMACH_ENS_GLIA	6/283	32/14380	3.24568e-05	0.00158032	0.00142834	ATP1A2/CDH19/SOX10/ABCA8/LGI4/VGLL3	6
GSE19825_NAIVE_VS_IL2RALOW_DAY3_EFF_CD8_TCELL_UP	11/283	124/14380	3.33533e-05	0.00161453	0.00145926	REV3L/TGFBR3/FBLN1/PTCH2/NTRK2/SPARCL1/SVEP1/PKD1L2/ZEB2/ITGBL1/GPRASP1	11
KONDO_PROSTATE_CANCER_WITH_H3K27ME3	8/283	64/14380	3.47099e-05	0.00167049	0.00150983	RUNX1T1/PGR/ENTPD1/ABCA9/ABCA6/IL16/COL14A1/ARMCX4	8
MANNO_MIDBRAIN_NEUROTYPES_HDA2	18/283	305/14380	3.51691e-05	0.00168286	0.00152101	PRKAR2B/REV3L/CDON/STMN2/CPEB3/CEP126/SOBP/PDE1A/SH3BP5/RERG/PPFIA2/PIK3R1/DLG2/GFRA1/MYRIP/ROBO2/GPRASP1/PLXNA4	18
GSE19825_NAIVE_VS_IL2RAHIGH_DAY3_EFF_CD8_TCELL_UP	11/283	126/14380	3.87036e-05	0.0018414	0.00166431	TENM1/ISM1/ANGPTL1/PTCH2/SH3BP5/SPARCL1/UTRN/DEPTOR/SNED1/ZEB2/ITGBL1	11
REACTOME_CA_DEPENDENT_EVENTS	6/283	33/14380	3.90193e-05	0.00184588	0.00166836	PRKAR2B/ADCY2/PDE1A/ADCY4/NBEA/ADCY5	6
CHICAS_RB1_TARGETS_GROWING	15/283	225/14380	4.00097e-05	0.00188204	0.00170104	DCN/JADE1/FBLN1/RUNX1T1/CCDC80/CXCL12/CNTN3/OLFML3/RBMS3/CORIN/JAM2/PLPP3/LDB2/PDGFD/SYNE3	15
TURASHVILI_BREAST_DUCTAL_CARCINOMA_VS_DUCTAL_NORMAL_DN	13/283	174/14380	4.06877e-05	0.00190318	0.00172014	ATP1A2/ZBTB16/MGP/MYH11/NFIB/PLEKHH2/SORBS2/KIT/ID4/SYNPO2/APOD/ARMCX4/CFD	13
INGRAM_SHH_TARGETS_UP	10/283	106/14380	4.48693e-05	0.00206746	0.00186862	DCN/MGP/SMOC2/ADD3/PLPP3/CLEC3B/SPRY1/PI16/APOD/SELENOP	10
REACTOME_G_PROTEIN_MEDIATED_EVENTS	7/283	49/14380	4.49447e-05	0.00206746	0.00186862	PRKAR2B/ADCY2/PLCB4/PDE1A/ADCY4/NBEA/ADCY5	7
ZHU_CMV_8_HR_DN	7/283	49/14380	4.49447e-05	0.00206746	0.00186862	TGFBR3/FBLN1/ACVR2A/IL6ST/FGF7/ADH1B/ZNF521	7
GSE45365_CTRL_VS_MCMV_INFECTION_NK_CELL_UP	13/283	176/14380	4.58284e-05	0.00209652	0.00189489	TNRC6C/RUNX1T1/TNS2/TTC21B/NOVA1/ADAM33/DLG2/LGI4/FGD5/EMCN/OSR2/OLFML1/MITF	13
REACTOME_MOLECULES_ASSOCIATED_WITH_ELASTIC_FIBRES	6/283	34/14380	4.66044e-05	0.00212037	0.00191645	ELN/FBLN1/ITGA8/FBLN5/FBLN2/MFAP4	6
GSE21670_STAT3_KO_VS_WT_CD4_TCELL_IL6_TREATED_DN	13/283	177/14380	4.86045e-05	0.00219936	0.00198784	FHL1/RUNX1T1/GHR/PLSCR4/ARHGAP29/MMRN1/NR3C2/FGD5/DEPTOR/MICU3/CPA3/NBEA/TMT1A	13
REACTOME_AQUAPORIN_MEDIATED_TRANSPORT	6/283	35/14380	5.53256e-05	0.00248995	0.00225048	PRKAR2B/ADCY2/ADCY4/AQP7/ADCY5/AQP1	6
GSE18791_UNSTIM_VS_NEWCATSLE_VIRUS_DC_2H_UP	9/283	88/14380	5.72215e-05	0.00256143	0.00231509	MGP/C7/PDE1A/NOVA1/STK32A/PDGFD/ANKRD36C/MAPT/AQP1	9
AIZARANI_LIVER_C9_LSECS_1	17/283	288/14380	5.78823e-05	0.00257716	0.0023293	FHL1/PREX2/TGFBR3/FGFR1/EPB41L2/HERC1/LIFR/IL6ST/ARHGAP29/MMRN1/ARHGAP26/TACC1/ZEB1/PLPP3/SPRY1/LDB2/CCL14	17
BEGUM_TARGETS_OF_PAX3_FOXO1_FUSION_UP	7/283	51/14380	5.85765e-05	0.00259419	0.0023447	PRKAR2B/LIFR/PLSCR4/KAT6B/ID4/SLIT3/DMD	7
KEGG_MEDICUS_REFERENCE_PTH_PTH1R_PKA_SIGNALING_PATHWAY	4/283	12/14380	6.41802e-05	0.00282732	0.00255541	ADCY2/ADCY4/PTH1R/ADCY5	4
NAKAYAMA_SOFT_TISSUE_TUMORS_PCA1_DN	7/283	52/14380	6.65625e-05	0.00291457	0.00263427	CACNA1G/ACACB/ITIH5/NFIB/NTRK2/EMX2/LPL	7
BASSO_HAIRY_CELL_LEUKEMIA_UP	8/283	70/14380	6.68608e-05	0.00291457	0.00263427	GAS7/FGFR1/EPB41L2/RECK/NOVA1/TACC1/ME3/BMERB1	8
GSE14699_NAIVE_VS_DELETIONAL_TOLERANCE_CD8_TCELL_UP	11/283	135/14380	7.29375e-05	0.0031629	0.00285872	TGFBR3/TNRC6C/ANGPTL1/PNPLA7/SYNE1/SH3BP5/IL6ST/TET1/SSBP2/MICU3/KAT6B	11
CORRE_MULTIPLE_MYELOMA_DN	7/283	53/14380	7.54163e-05	0.00325345	0.00294056	FBLN1/CXCL12/OLFML3/SELENBP1/SETBP1/LAMA2/LPAR1	7
LAKE_ADULT_KIDNEY_C25_ENDOTHELIAL_CELLS_UNASSIGNED	6/283	37/14380	7.66676e-05	0.00325681	0.00294359	PLCB4/MMRN1/TCF12/UTRN/KALRN/LDB2	6
REACTOME_DAG_AND_IP3_SIGNALING	6/283	37/14380	7.66676e-05	0.00325681	0.00294359	PRKAR2B/ADCY2/PDE1A/ADCY4/NBEA/ADCY5	6
WP_MARKERS_OF_KIDNEY_CELL_LINEAGE	6/283	37/14380	7.66676e-05	0.00325681	0.00294359	DCN/FGF7/OSR1/KIT/EMX2/FAT4	6
LEE_NEURAL_CREST_STEM_CELL_UP	10/283	113/14380	7.75164e-05	0.00327615	0.00296107	DCN/ATP1A2/CDH19/RUNX1T1/SORBS1/SOX10/STMN2/ZEB2/MITF/COL14A1	10
IVANOVA_HEMATOPOIESIS_STEM_CELL_LONG_TERM	13/283	186/14380	8.09359e-05	0.00340339	0.00307608	SLC12A2/TNS1/EPB41L2/PLSCR4/BICC1/CGNL1/SETBP1/UTRN/JAM2/LDB2/NBEA/ZBTB20/ANKS1B	13
YAO_HOXA10_TARGETS_VIA_PROGESTERONE_UP	8/283	72/14380	8.1942e-05	0.00342839	0.00309867	ATP1A2/ELN/TNS2/PIK3R1/TNXB/LAMA2/CFD/AQP1	8
SERVITJA_ISLET_HNF1A_TARGETS_UP	11/283	137/14380	8.33454e-05	0.00346967	0.00313598	EPB41L2/PLCB4/STMN2/CXCL12/DCLK1/ITGA7/RBMS3/SPARCL1/ID4/ZNF521/AMY2B	11
NABA_MATRISOME_HGSOC_OMENTAL_METASTASIS	7/283	54/14380	8.52081e-05	0.0035232	0.00318436	FBLN1/MGP/F13A1/CILP/FBLN5/FBLN2/CLEC3B	7
GRAESSMANN_RESPONSE_TO_MC_AND_SERUM_DEPRIVATION_UP	13/283	187/14380	8.54775e-05	0.0035232	0.00318436	ELN/CDON/CPEB3/GHR/LIFR/RECK/OSR1/BOC/ABI3BP/KALRN/TMT1A/AQP1/SELENOP	13
TERAMOTO_OPN_TARGETS_CLUSTER_6	5/283	24/14380	8.91014e-05	0.00365448	0.00330301	ACACB/CCDC80/OLFML3/SPARCL1/APOD	5
MANNO_MIDBRAIN_NEUROTYPES_HSERT	16/283	270/14380	9.1206e-05	0.00372246	0.00336446	PRKAR2B/CACNA1G/TNS1/STMN2/CPEB3/CEP126/SH3BP5/PPFIA2/RBMS3/ANK2/ZNF385D/KIT/LRP1B/NEGR1/ROBO2/GPRASP1	16
HALLMARK_EPITHELIAL_MESENCHYMAL_TRANSITION	13/283	189/14380	9.52267e-05	0.0038676	0.00349564	DCN/ELN/TGFBR3/FBLN1/ECM2/CXCL12/MGP/FBLN5/DAB2/ABI3BP/FBLN2/SLIT3/LAMA2	13
REACTOME_OPIOID_SIGNALLING	8/283	74/14380	9.97411e-05	0.00403128	0.00364358	PRKAR2B/ADCY2/PLCB4/PDE1A/ADCY4/PPP1R1B/NBEA/ADCY5	8
SHIPP_DLBCL_VS_FOLLICULAR_LYMPHOMA_DN	6/283	39/14380	0.000104105	0.0041672	0.00376642	CIRBP/ZNF141/ANK2/ACKR1/SELENOP/CCL14	6
WINNEPENNINCKX_MELANOMA_METASTASIS_DN	6/283	39/14380	0.000104105	0.0041672	0.00376642	STMN2/PTGDS/F10/CLEC3B/PI16/EMX2	6
SU_HO_FOETAL_FEMUR_C4_FIBROBLAST	14/283	218/14380	0.000107765	0.0042826	0.00387073	RUNX1T1/EPB41L2/NCALD/ECM2/ANGPTL1/OLFML3/BICC1/RBMS3/PIK3R1/SPARCL1/ZEB2/PCDH18/VGLL3/SELENOP	14
HE_LIM_SUN_FETAL_LUNG_C1_PULMONARY_NEUROENDOCRINE_CELL	11/283	141/14380	0.000108017	0.0042826	0.00387073	ADCY2/RUNX1T1/NCALD/SMOC2/PNPLA7/ANK2/FREM1/CACNB2/BMERB1/PDGFD/NEGR1	11
VANGURP_PANCREATIC_GAMMA_CELL	5/283	25/14380	0.000109596	0.00432058	0.00390505	ABCC9/FGFR1/STMN2/BMERB1/ID4	5
GARCIA_PINERES_PBMC_HPV_16_L1_VLP_AGE_18_25YO_2MO_DN	15/283	246/14380	0.000110012	0.00432058	0.00390505	GAS7/TENM1/TNS1/GHR/F13A1/RAI2/ARHGAP29/ADD3/DAB2/PTH1R/PLPP3/CLEC3B/CFD/SELENOP/FXYD1	15
BOYAULT_LIVER_CANCER_SUBCLASS_G3_DN	6/283	40/14380	0.000120474	0.00470922	0.00425632	CFH/SMARCA2/TNS2/SELENBP1/PIK3R1/SORBS2	6
KAAB_HEART_ATRIUM_VS_VENTRICLE_UP	14/283	221/14380	0.000124551	0.00484585	0.00437981	CFH/TGFBR3/FBLN1/CHRDL1/F10/MYH11/NTRK2/PTH1R/DDR2/FBLN2/ID4/SLIT3/GPRASP1/CCL14	14
FLORIO_NEOCORTEX_BASAL_RADIAL_GLIA_UP	14/283	222/14380	0.000130629	0.00505867	0.00457216	ABCC9/CHRDL1/ASPA/PPARGC1A/C7/CGNL1/ABCA9/EBF1/SHE/SYNPO2/OLFML1/PCDH18/ITGBL1/PLXNA4	14
CHIANG_LIVER_CANCER_SUBCLASS_PROLIFERATION_DN	10/283	121/14380	0.000137632	0.0052537	0.00474844	CPED1/ECM2/MPDZ/AOX1/ABCA8/SELENBP1/ABCA6/SORBS2/MYRIP/CCL14	10
CHIARADONNA_NEOPLASTIC_TRANSFORMATION_CDC25_DN	11/283	145/14380	0.000138666	0.0052537	0.00474844	GAS7/FHL1/ELN/TNS2/UTRN/DAB2/DDR2/CLEC3B/TNXB/CD34/AQP1	11
GSE15330_LYMPHOID_MULTIPOTENT_VS_MEGAKARYOCYTE_ERYTHROID_PROGENITOR_IKAROS_KO_UP	11/283	145/14380	0.000138666	0.0052537	0.00474844	TGFBR3/TNRC6C/TTC28/ANGPTL1/ACVR2A/SH3BP5/IL6ST/TET1/SSBP2/ZEB1/ZBTB20	11
REACTOME_ELASTIC_FIBRE_FORMATION	6/283	41/14380	0.00013882	0.0052537	0.00474844	ELN/FBLN1/ITGA8/FBLN5/FBLN2/MFAP4	6
WP_PHOSPHODIESTERASES_IN_NEURONAL_FUNCTION	6/283	41/14380	0.00013882	0.0052537	0.00474844	ADCY2/PDE1A/ADCY4/PPP1R1B/PDE5A/ADCY5	6
GSE32533_WT_VS_MIR17_OVEREXPRESS_ACT_CD4_TCELL_DN	11/283	147/14380	0.00015658	0.00587247	0.0053077	ATP1A2/PPARGC1A/ITIH5/SIDT2/PGM5/SYNPO2/PODN/TMT1A/APOD/LAMA2/RYR2	11
HE_LIM_SUN_FETAL_LUNG_C0_VASCULAR_SMC_2_CELL	11/283	147/14380	0.00015658	0.00587247	0.0053077	ATP1A2/LIMS2/MYH11/RERG/ITGA7/ARHGAP29/ENTPD1/NTRK3/HMCN1/LMOD1/EBF1	11
FAN_EMBRYONIC_CTX_ASTROCYTE_2	10/283	123/14380	0.000157667	0.00588669	0.00532055	ATP1A2/FBLN1/LIFR/PLSCR4/BBS2/NFIB/NTRK2/PLPP3/ID4/TMT1A	10
REACTOME_PKA_ACTIVATION_IN_GLUCAGON_SIGNALLING	4/283	15/14380	0.00016891	0.00627831	0.0056745	PRKAR2B/ADCY2/ADCY4/ADCY5	4
DESERT_PERIPORTAL_HEPATOCELLULAR_CARCINOMA_SUBCLASS_UP	9/283	102/14380	0.000180541	0.00668081	0.00603829	TENM1/ACACB/CPEB3/ASPA/C7/GHR/ABCA8/ABCA6/FXYD1	9
CROMER_TUMORIGENESIS_DN	6/283	43/14380	0.000182121	0.00670945	0.00606418	FHL1/PTGDS/MYH11/SELENBP1/CLEC3B/APOD	6
CARRILLOREIXACH_HEPATOBLASTOMA_VS_NORMAL_HYPOMETHYLATED_AND_UP	11/283	150/14380	0.000187121	0.00683319	0.00617602	FBLN1/ITGA8/MGP/SMOC2/F13A1/TACC1/MS4A2/KIT/SPRY1/CD34/SLIT3	11
RUIZ_TNC_TARGETS_UP	11/283	150/14380	0.000187121	0.00683319	0.00617602	CXCL12/PDE5A/TCF12/SELENBP1/SSBP2/SIDT2/PDCD4/LDB2/ZBTB20/TMT1A/SELENOP	11
DESCARTES_FETAL_INTESTINE_ENS_GLIA	5/283	28/14380	0.000193172	0.00702336	0.0063479	ATP1A2/CDH19/SOX10/ABCA8/LGI4	5
GSE21670_UNTREATED_VS_TGFB_TREATED_CD4_TCELL_DN	12/283	177/14380	0.000201715	0.0073021	0.00659983	RBM5/FHL1/TTC28/PPARGC1A/GHR/PLSCR4/ZNF141/ENTPD1/DLG2/FGD5/NBEA/TMT1A	12
ZHONG_PFC_MAJOR_TYPES_OPC	7/283	62/14380	0.000206952	0.00745923	0.00674186	EPB41L2/SOX10/SPATA6/NOVA1/PLPP3/SPRY1/APOD	7
DURAND_STROMA_S_UP	15/283	262/14380	0.000219721	0.00788532	0.00712697	FBLN1/CCDC80/CXCL12/SMOC2/PDE1A/ARHGEF6/AOC3/SOX5/NOVA1/PLPP3/SVEP1/LPL/FAT4/LPAR1/SELENOP	15
NEWMAN_ERCC6_TARGETS_DN	5/283	29/14380	0.000229691	0.00817269	0.00738669	CCDC80/CNTN3/RECK/SYNPO2/ITGBL1	5
REACTOME_REGULATION_OF_HOMOTYPIC_CELL_CELL_ADHESION	5/283	29/14380	0.000229691	0.00817269	0.00738669	CDH19/TNRC6C/SOX10/ADAM33/ZEB2	5
GSE14415_FOXP3_KO_NATURAL_TREG_VS_TCONV_DN	11/283	154/14380	0.000235582	0.00831125	0.00751193	TGFBR3/FBLN1/TNRC6C/ANGPTL1/SH3BP5/IL6ST/TET1/ADAMTS10/SSBP2/ZEB1/SELENOP	11
SU_HO_CONV_CENT_CHONDROSARCOMA_STROMAL_C4_CANCER_ASSOCIATED_FIBROBLAST	11/283	154/14380	0.000235582	0.00831125	0.00751193	CFH/NFIX/CYBRD1/FBLN1/CCDC80/ECM2/FGF7/DAB2/ABI3BP/MFAP4/COL14A1	11
DESCARTES_FETAL_LIVER_VASCULAR_ENDOTHELIAL_CELLS	8/283	84/14380	0.000243557	0.00852041	0.00770098	ADCY4/JAM2/PLPP3/CLEC3B/EMCN/LDB2/MYRIP/NHSL2	8
GSE9946_MATURE_STIMULATORY_VS_PROSTAGLANDINE2_TREATED_MATURE_DC_DN	8/283	84/14380	0.000243557	0.00852041	0.00770098	ELN/SOX10/PTGDS/SMOC2/MYH11/FBLN5/ANK2/ANKFN1	8
HE_LIM_SUN_FETAL_LUNG_C1_MID_BASAL_CELL	10/283	130/14380	0.000248224	0.00861944	0.00779048	CFH/FHL1/ELN/BOC/ZNF385D/SPARCL1/ABI3BP/FBLN2/SLIT3/COL14A1	10
WANG_SMARCE1_TARGETS_UP	15/283	265/14380	0.000248459	0.00861944	0.00779048	CFH/DCN/CYBRD1/MGP/GHR/LIFR/PLSCR4/CGNL1/HMCN1/BOC/NTRK2/DAB2/NEGR1/SYNE3/ZNF521	15
MANNO_MIDBRAIN_NEUROTYPES_HRGL1	15/283	266/14380	0.000258733	0.00893864	0.00807899	DCN/ELN/CDON/CEP126/PLSCR4/PDE1A/PARD3B/COL21A1/SOX5/TCF12/NFIB/JAM2/DEPTOR/ID4/MIR99AHG	15
JONES_OVARY_MAST_CELL	6/283	46/14380	0.000266338	0.00916334	0.00828207	FBLN1/TNS1/DDR2/LDB2/PLAC9/FXYD1	6
SU_HO_CONV_CENT_CHONDROSARCOMA_STROMAL_C6_ENDOTHELIAL_CELL	12/283	183/14380	0.000274642	0.00941017	0.00850517	SLC12A2/LIMS2/TTC28/HERC1/CXCL12/ADCY4/ENTPD1/NFIB/PLPP3/EMCN/LDB2/CD34	12
HE_LIM_SUN_FETAL_LUNG_C3_INTERMEDIATE_LYMPHATIC_ENDO_CELL	18/283	359/14380	0.000276149	0.009423	0.00851676	GAS7/CTTNBP2/CCDC80/CHRDL1/CEP85L/PDE1A/SYNE1/ABI3BP/PGM5/FBLN2/EBF1/MFAP4/PDGFD/OLFML1/TSPYL2/TMT1A/MITF/PLAC9	18
WAMUNYOKOLI_OVARIAN_CANCER_GRADES_1_2_DN	7/283	65/14380	0.00027863	0.00946888	0.00855823	TTC28/PLSCR4/SH3BP5/DAB2/SPRY1/PDGFD/ID4	7
HOLLERN_EMT_BREAST_TUMOR_UP	10/283	132/14380	0.00028094	0.00950856	0.00859409	CFH/DCN/EPB41L2/F13A1/AOX1/OSR1/ZEB1/DAB2/DDR2/LPAR1	10
PID_HEDGEHOG_2PATHWAY	4/283	17/14380	0.000285498	0.00958248	0.0086609	CDON/PTCH2/BOC/PIK3R1	4
TONKS_TARGETS_OF_RUNX1_RUNX1T1_FUSION_GRANULOCYTE_DN	4/283	17/14380	0.000285498	0.00958248	0.0086609	ENTPD1/HDC/MS4A2/CPA3	4
TURASHVILI_BREAST_LOBULAR_CARCINOMA_VS_LOBULAR_NORMAL_UP	8/283	86/14380	0.000286577	0.00958248	0.0086609	PGR/ISM1/ZBTB16/CGNL1/MYH11/NTRK2/ID4/DMD	8
REACTOME_VASOPRESSIN_REGULATES_RENAL_WATER_HOMEOSTASIS_VIA_AQUAPORINS	5/283	31/14380	0.000318237	0.010549	0.00953447	PRKAR2B/ADCY2/ADCY4/ADCY5/AQP1	5
VALK_AML_CLUSTER_10	5/283	31/14380	0.000318237	0.010549	0.00953447	CHRDL1/SETBP1/SNED1/SPRY1/CFD	5
FAN_EMBRYONIC_CTX_EX_4_EXCITATORY_NEURON	9/283	110/14380	0.000319283	0.010549	0.00953447	CACNA1G/LIMS2/CNTN3/PTCH2/SYNE1/NTRK3/DAB2/LGI4/RYR2	9
GSE4590_LARGE_PRE_BCELL_VS_VPREB_POS_LARGE_PRE_BCELL_UP	11/283	160/14380	0.000327935	0.0107921	0.00975415	SLC12A2/TGFBR3/PLCB4/EZH1/PDE5A/TACC1/ADD3/KIT/ZEB2/ZBTB20/ARMCX4	11
YAGI_AML_WITH_T_8_21_TRANSLOCATION	17/283	333/14380	0.000330581	0.0108363	0.00979412	NFIX/CDH19/RUNX1T1/EPB41L2/TTC28/NCALD/PTGDS/ARHGEF6/FBLN5/NTRK3/PIK3R1/MS4A2/KIT/MFAP4/CD34/CFD/CDR1	17
LANDIS_BREAST_CANCER_PROGRESSION_DN	7/283	67/14380	0.000336613	0.0109478	0.00989493	CCDC80/SORBS1/CXCL12/GHR/ZEB1/CLEC3B/CD34	7
MCLACHLAN_DENTAL_CARIES_DN	7/283	67/14380	0.000336613	0.0109478	0.00989493	ATP1A2/FGFR1/GHR/SORBS2/KIT/OSR2/OLFML1	7
TRAVAGLINI_LUNG_FIBROMYOCYTE_CELL	4/283	18/14380	0.000361416	0.0117087	0.0105827	SYNPO2/FNBP1/PLXNA4/AQP1	4
DESCARTES_MAIN_FETAL_STELLATE_CELLS	5/283	32/14380	0.00037116	0.0119316	0.0107841	RBMS3/DAAM2/ABCA10/PTH1R/ADAMTSL1	5
VALK_AML_CLUSTER_3	5/283	32/14380	0.00037116	0.0119316	0.0107841	CFH/ADCY2/IL6ST/PDGFD/SELENOP	5
FAN_OVARY_CL7_ANGEIOGENIC_ENDOTHELIAL_CELL	14/283	246/14380	0.000376738	0.0120643	0.010904	MGP/LIFR/SH3BP5/IL6ST/ARHGAP29/TACC1/NFIB/SPARCL1/EMCN/LDB2/CD34/ACKR1/AQP1/CCL14	14
LAKE_ADULT_KIDNEY_C20_COLLECTING_DUCT_INTERCALATED_CELLS_TYPE_A_CORTEX	10/283	137/14380	0.000378831	0.0120849	0.0109226	PPARGC1A/PDE1A/CGNL1/NR3C2/SETBP1/FREM1/CACNB2/ADAMTSL1/ZBTB20/PRKN	10
GSE37605_FOXP3_FUSION_GFP_VS_IRES_GFP_TREG_C57BL6_DN	11/283	163/14380	0.000384503	0.0122036	0.01103	FHL1/TNS1/CCDC80/ECM2/MGP/LIFR/PDE1A/ARHGAP29/PDE5A/FBLN5/KALRN	11
LAKE_ADULT_KIDNEY_C2_PODOCYTES	12/283	190/14380	0.000386952	0.0122036	0.01103	TGFBR3/CTTNBP2/GHR/PARD3B/RERG/SSBP2/ADD3/DLG2/UTRN/PTH1R/CACNB2/ROBO2	12
MENON_FETAL_KIDNEY_4_PODOCYTES	12/283	190/14380	0.000386952	0.0122036	0.01103	TGFBR3/CIRBP/CXCL12/PARD3B/ITIH5/CGNL1/ARHGAP29/NTRK2/ADD3/PTH1R/ROBO2/SELENOP	12
TARTE_PLASMA_CELL_VS_PLASMABLAST_UP	16/283	307/14380	0.000392952	0.0123461	0.0111587	PRKAR2B/ITGA8/RUNX1T1/CIRBP/PTGDS/CXCL12/ZNF141/DAB2/PLPP3/DDR2/CPA3/TNXB/CD34/MITF/COL14A1/DMD	16
RUAN_RESPONSE_TO_TNF_DN	7/283	69/14380	0.000403889	0.012642	0.0114262	SORBS1/AOC3/SELENBP1/AQP7/LPL/CFD/FXYD1	7
GSE36476_CTRL_VS_TSST_ACT_72H_MEMORY_CD4_TCELL_YOUNG_UP	12/283	191/14380	0.000405792	0.012654	0.011437	CFH/JADE1/CIRBP/MGP/IL11RA/FAM13A/PIK3R1/ADD3/NR3C2/KAT6B/TSPYL2/GPRASP1	12
WP_FOCAL_ADHESION_PI3KAKTMTORSIGNALING	14/283	248/14380	0.000408738	0.0126983	0.0114771	LAMC3/FGFR1/ITGA8/CAB39L/PPARGC1A/GHR/ITGA7/FGF7/PIK3R1/KIT/TNXB/PDGFD/LAMA2/LPAR1	14
PLASARI_TGFB1_SIGNALING_VIA_NFIC_10HR_UP	6/283	50/14380	0.000423087	0.0130104	0.0117591	IRAG1/MYH11/FGF7/NFIB/PLEKHH2/SPARCL1	6
SASAI_RESISTANCE_TO_NEOPLASTIC_TRANSFROMATION	6/283	50/14380	0.000423087	0.0130104	0.0117591	CXCL12/IL6ST/FBLN5/FBLN2/ID4/SELENOP	6
TRAVAGLINI_LUNG_LYMPHATIC_CELL	12/283	192/14380	0.000425401	0.0130104	0.0117591	CFH/GAS7/ELN/CCDC80/CHRDL1/PDE1A/MMRN1/ADD3/UTRN/PGM5/MFAP4/APOD	12
GSE32986_GMCSF_VS_GMCSF_AND_CURDLAN_HIGHDOSE_STIM_DC_DN	11/283	165/14380	0.000426596	0.0130104	0.0117591	CDON/TGFBR3/ACACB/ACVR2A/IL6ST/ARHGAP29/ZEB1/ENPP3/SNED1/MRTFB/GPRASP1	11
GSE36476_CTRL_VS_TSST_ACT_72H_MEMORY_CD4_TCELL_OLD_UP	11/283	165/14380	0.000426596	0.0130104	0.0117591	CIRBP/IL11RA/CILP/FAM13A/ADD3/NR3C2/DAB2/KAT6B/SPRY1/ZBTB20/GPRASP1	11
KORKOLA_TERATOMA	5/283	33/14380	0.00043047	0.0130806	0.0118226	DCN/ELN/MGP/MFAP4/COL14A1	5
GSE18281_SUBCAPSULAR_VS_PERIMEDULLARY_CORTICAL_REGION_OF_THYMUS_UP	12/283	193/14380	0.000445805	0.0134973	0.0121993	FHL1/SLC12A2/FGFR1/TNS2/RECK/SYNE1/IL11RA/FBLN5/SELENBP1/SIDT2/ABI3BP/SELENOP	12
GSE9037_WT_VS_IRAK4_KO_BMDM_UP	12/283	194/14380	0.000467028	0.0140887	0.0127337	NFIX/JADE1/CIRBP/SH3BP5/IL6ST/AOX1/FGF7/SYNPO2/NBEA/FAT4/DMD/SELENOP	12
GSE22935_WT_VS_MYD88_KO_MACROPHAGE_48H_MBOVIS_BCG_STIM_UP	11/283	167/14380	0.000472487	0.0142019	0.0128361	ACACB/CHRDL1/HERC1/EZH1/ITGA7/AOX1/BOC/UTRN/PGM5/LAMA2/FXYD1	11
MANNE_COVID19_COMBINED_COHORT_VS_HEALTHY_DONOR_PLATELETS_DN	11/283	168/14380	0.000496939	0.0148831	0.0134518	PREX2/TNS1/CXCL12/PARD3B/ARHGAP29/AFF3/UTRN/FGD5/LDB2/CD34/DMD	11
ASTON_MAJOR_DEPRESSIVE_DISORDER_DN	10/283	142/14380	0.000503627	0.014987	0.0135457	CDH19/SOX10/ASPA/ABCA8/PIK3R1/NTRK2/SORBS2/MAPT/APOD/LPAR1	10
TSENG_IRS1_TARGETS_DN	9/283	117/14380	0.000504007	0.014987	0.0135457	CIRBP/LIFR/AOC3/IL6ST/SPARCL1/DAB2/PLPP3/TNXB/LPAR1	9
TONKS_TARGETS_OF_RUNX1_RUNX1T1_FUSION_MONOCYTE_DN	6/283	52/14380	0.000524531	0.0155062	0.014015	SMARCA2/ENTPD1/HDC/UTRN/CPA3/MDM4	6
BROWNE_HCMV_INFECTION_20HR_DN	8/283	94/14380	0.000525193	0.0155062	0.014015	REV3L/TGFBR3/RUNX1T1/PTGFR/BICC1/SYNE1/ADD3/ME3	8
GAO_SMALL_INTESTINE_24W_C2_PROCRPOS_PROGENITOR	4/283	20/14380	0.000554766	0.0163215	0.0147518	MGP/IL11RA/MFAP4/PLAC9	4
BIDUS_METASTASIS_DN	10/283	144/14380	0.000562273	0.0164841	0.0148988	ARHGAP6/ACACB/CIRBP/F13A1/SIDT2/DAB2/CD34/ZBTB20/AMY2B/AQP1	10
DESCARTES_FETAL_HEART_SCHWANN_CELLS	5/283	35/14380	0.000570209	0.0165083	0.0149207	CDH19/SOX10/ASPA/ITIH5/LGI4	5
TRAVAGLINI_LUNG_VEIN_CELL	5/283	35/14380	0.000570209	0.0165083	0.0149207	PTGDS/C7/MMRN1/ABI3BP/ACKR1	5
KANG_IMMORTALIZED_BY_TERT_DN	7/283	73/14380	0.000570571	0.0165083	0.0149207	ABCC9/TGFBR3/FGFR1/GHR/ARHGEF6/ZNF141/NTRK2	7
MIYAGAWA_TARGETS_OF_EWSR1_ETS_FUSIONS_UP	13/283	227/14380	0.000571157	0.0165083	0.0149207	ELN/FGFR1/NFATC4/COL21A1/ADCY4/ARHGEF6/FBLN5/TCF12/HMCN1/KIT/KALRN/ZEB2/FNBP1	13
NABA_MATRISOME_ASSOCIATED	20/283	448/14380	0.000575374	0.0165083	0.0149207	CTSG/ISM1/CHRDL1/CXCL12/ANGPTL1/ITIH5/F13A1/F10/FGF7/ADAMTS10/ADAM33/CLEC3B/EMCN/FREM1/PDGFD/IL16/SCUBE2/ADAMTSL1/PLXNA4/CCL14	20
GSE7764_IL15_TREATED_VS_CTRL_NK_CELL_24H_DN	11/283	171/14380	0.000576737	0.0165083	0.0149207	ARHGAP6/PLCB4/NCALD/SYNE1/TET1/PDE5A/UTRN/PTH1R/ZBTB20/NHSL2/MIR99AHG	11
MEBARKI_HCC_PROGENITOR_FZD8CRD_DN	15/283	287/14380	0.000576979	0.0165083	0.0149207	DCN/ABCC9/ACACB/SORBS1/CPEB3/PTGFR/F10/PNPLA7/SELENBP1/DLG2/CACNB2/RNPC3/TTLL3/MYO15B/CCL14	15
DESCARTES_FETAL_LUNG_MESOTHELIAL_CELLS	6/283	53/14380	0.000581865	0.0165911	0.0149955	CFH/ELN/MGP/RERG/PODN/PLAC9	6
LAKE_ADULT_KIDNEY_C16_COLLECTING_SYSTEM_PRINCIPAL_CELLS_CORTEX	9/283	120/14380	0.000606333	0.0172298	0.0155727	REV3L/SMARCA2/PDE1A/NFIB/DLG2/NR3C2/NBEA/PRKN/MIR99AHG	9
HE_LIM_SUN_FETAL_LUNG_C0_MYOFIBROBLAST_2_CELL	7/283	74/14380	0.000619762	0.0175515	0.0158635	ARHGAP6/ISM1/RAI2/MYH11/ZEB1/SNED1/PLXNA4	7
TAKEDA_TARGETS_OF_NUP98_HOXA9_FUSION_16D_UP	10/283	146/14380	0.000626465	0.0176812	0.0159807	PRKAR2B/NCALD/PTGFR/IL6ST/ITGA7/AFF3/KIT/CPA3/NEGR1/CFD	10
POMEROY_MEDULLOBLASTOMA_DESMOPLASIC_VS_CLASSIC_DN	6/283	54/14380	0.000643947	0.0181132	0.0163712	CFH/NFATC4/MGP/TCF12/NTRK3/APOD	6
KEGG_ABC_TRANSPORTERS	5/283	36/14380	0.000651645	0.0181458	0.0164007	ABCC9/ABCA8/ABCA9/ABCA6/ABCA10	5
KEGG_MEDICUS_REFERENCE_RTK_PLCG_ITPR_SIGNALING_PATHWAY	5/283	36/14380	0.000651645	0.0181458	0.0164007	FGFR1/FGF7/NTRK3/NTRK2/PDGFD	5
STOSSI_RESPONSE_TO_ESTRADIOL	5/283	36/14380	0.000651645	0.0181458	0.0164007	CDH19/F13A1/SPARCL1/CD34/SELENOP	5
WP_ALBUTEROL_AND_BUDESONIDE_THERAPY_FOR_ASTHMA	4/283	21/14380	0.000674765	0.0186648	0.0168697	ADCY2/PLCB4/ADCY4/ADCY5	4
WP_GDNFRET_SIGNALING_AXIS	4/283	21/14380	0.000674765	0.0186648	0.0168697	GFRA1/SPRY1/ROBO2/FAT4	4
HE_LIM_SUN_FETAL_LUNG_C0_LATE_AIRWAY_SMC_CELL	8/283	98/14380	0.000694007	0.0191334	0.0172933	TGFBR3/IRAG1/CHRDL1/MYH11/ENTPD1/LMOD1/CACNB2/SYNPO2	8
GSE30971_WBP7_HET_VS_KO_MACROPHAGE_4H_LPS_STIM_DN	11/283	175/14380	0.000699526	0.019222	0.0173733	CYBRD1/F13A1/ARHGEF6/FAM13A/PIK3R1/DEPTOR/CLEC3B/TMT1A/CFD/MDM4/SELENOP	11
DOANE_BREAST_CANCER_CLASSES_UP	6/283	55/14380	0.000711041	0.0193468	0.0174862	CIRBP/ABCA8/PDCD4/BMERB1/SCUBE2/APOD	6
WP_ENDOCHONDRAL_OSSIFICATION	6/283	55/14380	0.000711041	0.0193468	0.0174862	FGFR1/MGP/GHR/SOX5/PTH1R/DDR2	6
WP_ENDOCHONDRAL_OSSIFICATION_WITH_SKELETAL_DYSPLASIAS	6/283	55/14380	0.000711041	0.0193468	0.0174862	FGFR1/MGP/GHR/SOX5/PTH1R/DDR2	6
DESCARTES_FETAL_CEREBELLUM_VASCULAR_ENDOTHELIAL_CELLS	20/283	456/14380	0.000717375	0.0194556	0.0175845	CFH/LAMC3/ABCC9/ISM1/ITIH5/CGNL1/ADCY4/ARHGAP29/DAAM2/FGD5/PTH1R/CLEC3B/EMCN/TNXB/SHE/EMX2/CD34/OLFML1/PLAC9/PCDH18	20
SHETH_LIVER_CANCER_VS_TXNIP_LOSS_PAM4	13/283	233/14380	0.000728968	0.0197058	0.0178106	DCN/ARHGAP6/MPDZ/CXCL12/GHR/RECK/CORIN/ABI3BP/PTH1R/CLEC3B/ZEB2/ID4/AMY2B	13
GSE25123_CTRL_VS_IL4_AND_ROSIGLITAZONE_STIM_PPARG_KO_MACROPHAGE_DN	11/283	176/14380	0.000733405	0.0197143	0.0178184	NFIX/TTC28/ZBTB16/BBS2/IL11RA/ARHGAP29/TET1/SSBP2/ZBTB20/MITF/SELENOP	11
GSE24671_CTRL_VS_BAKIMULC_INFECTED_MOUSE_SPLENOCYTES_DN	10/283	149/14380	0.000734019	0.0197143	0.0178184	DCN/SORBS1/ISM1/C7/SYNE1/FBLN2/CPA3/PLAC9/LAMA2/FXYD1	10
CUI_DEVELOPING_HEART_5TH_WEEK_ATRIAL_CARDIOMYOCYTE	5/283	37/14380	0.000741486	0.019724	0.0178271	CXCL12/C7/OLFML3/EMCN/PDGFD	5
HU_FETAL_RETINA_AMACRINE	5/283	37/14380	0.000741486	0.019724	0.0178271	RUNX1T1/STMN2/PPFIA2/DLG2/ZNF385D	5
REACTOME_SMOOTH_MUSCLE_CONTRACTION	5/283	37/14380	0.000741486	0.019724	0.0178271	CACNA1G/SORBS1/MYH11/PDE5A/LMOD1	5
BENPORATH_PRC2_TARGETS	16/283	326/14380	0.000753563	0.0199814	0.0180597	CACNA1G/NFIX/PGR/STMN2/ZBTB16/GHR/PTGFR/ADCY4/OSR1/NTRK2/PGM5/ZEB2/CD34/PODN/LPL/MAPT	16
PETROVA_ENDOTHELIUM_LYMPHATIC_VS_BLOOD_UP	9/283	124/14380	0.00076862	0.020316	0.0183621	CXCL12/MGP/DCLK1/ADD3/KALRN/SPRY1/LDB2/APOD/SELENOP	9
GSE15330_HSC_VS_MEGAKARYOCYTE_ERYTHROID_PROGENITOR_UP	10/283	150/14380	0.000773084	0.0203693	0.0184103	TGFBR3/TTC28/ANGPTL1/SH3BP5/IL6ST/ARHGAP29/TET1/SSBP2/ZEB1/ZBTB20	10
ACEVEDO_LIVER_CANCER_WITH_H3K9ME3_UP	7/283	77/14380	0.000787811	0.0206611	0.0186741	NCALD/CEP126/SPATA6/NOVA1/ANK2/CACNB2/MITF	7
REACTOME_NEURONAL_SYSTEM	13/283	235/14380	0.000789122	0.0206611	0.0186741	PRKAR2B/ABCC9/ADCY2/EPB41L2/NCALD/ADCY4/PPFIA2/NTRK3/DLG2/CACNB2/NBEA/ADCY5/MAPT	13
MCBRYAN_PUBERTAL_BREAST_6_7WK_UP	11/283	178/14380	0.000805265	0.0210177	0.0189963	NFIX/TNS1/EPB41L2/SORBS1/IL6ST/PIK3R1/NFIB/CLEC3B/PI16/ZEB2/ZBTB20	11
HEBERT_MATRISOME_TNBC_LUNG_METASTASIS	4/283	22/14380	0.000812043	0.021055	0.0190301	ELN/FBLN5/MFAP4/TNXB	4
NABA_MATRISOME_POORLY_METASTATIC_BREAST_CANCER	4/283	22/14380	0.000812043	0.021055	0.0190301	FBLN5/HMCN1/TNXB/LAMA2	4
REACTOME_SIGNALING_BY_HEDGEHOG	9/283	125/14380	0.000814281	0.021055	0.0190301	PRKAR2B/CDON/ADCY2/PTCH2/TTC21B/ADCY4/BOC/ADCY5/SCUBE2	9
DESCARTES_FETAL_PANCREAS_ENS_GLIA	5/283	38/14380	0.000840263	0.0216595	0.0195765	CDH19/SOX10/ASPA/GFRA1/LGI4	5
TURASHVILI_BREAST_LOBULAR_CARCINOMA_VS_DUCTAL_NORMAL_DN	7/283	78/14380	0.000851187	0.0218647	0.0197619	ISM1/MGP/CGNL1/NTRK2/NR3C2/ID4/DMD	7
GSE14415_FOXP3_KO_NATURAL_TREG_VS_TCONV_UP	10/283	152/14380	0.000856356	0.0218647	0.0197619	CACNA1G/MON2/TGFBR3/PNPLA7/SH3BP5/TET1/SSBP2/PDCD4/NEGR1/SELENOP	10
BUSSLINGER_GASTRIC_OXYNTIC_ENTEROCHROMAFFIN_LIKE_CELLS	6/283	57/14380	0.000861353	0.0218647	0.0197619	REV3L/RUNX1T1/SMOC2/HDC/ANK2/ITGBL1	6
KEGG_ARRHYTHMOGENIC_RIGHT_VENTRICULAR_CARDIOMYOPATHY_ARVC	6/283	57/14380	0.000861353	0.0218647	0.0197619	ITGA8/ITGA7/CACNB2/LAMA2/RYR2/DMD	6
WP_ARRHYTHMOGENIC_RIGHT_VENTRICULAR_CARDIOMYOPATHY	6/283	57/14380	0.000861353	0.0218647	0.0197619	ITGA8/ITGA7/CACNB2/LAMA2/RYR2/DMD	6
HE_LIM_SUN_FETAL_LUNG_C0_PERICYTE	11/283	180/14380	0.000882873	0.0223429	0.0201941	LAMC3/ABCC9/RERG/ARHGAP29/NTRK3/ARHGAP26/STARD9/EBF1/NBEA/MAPT/DMD	11
RICKMAN_TUMOR_DIFFERENTIATED_WELL_VS_MODERATELY_UP	8/283	102/14380	0.000904052	0.0228095	0.0206159	PRKAR2B/PLCB4/EZH1/SSBP2/PDCD4/KAT6B/SYNPO2/TMT1A	8
ACEVEDO_LIVER_CANCER_WITH_H3K27ME3_UP	11/283	181/14380	0.000923941	0.0232409	0.0210057	PRKAR2B/ARHGAP10/NCALD/CEP126/MGP/PDE1A/ITIH5/SSBP2/NFIB/CACNB2/MIR99AHG	11
TRAVAGLINI_LUNG_PERICYTE_CELL	8/283	103/14380	0.000963806	0.024095	0.0217777	PREX2/LAMC3/SLC12A2/CDH19/TACC1/EBF1/LPL/PCDH18	8
WP_HIPPOMERLIN_SIGNALING_DYSREGULATION	8/283	103/14380	0.000963806	0.024095	0.0217777	PRKAR2B/CDH19/FGFR1/ITGA8/PLCB4/ITGA7/NTRK2/KIT	8
REACTOME_G_ALPHA_I_SIGNALLING_EVENTS	11/283	182/14380	0.000966578	0.024095	0.0217777	PRKAR2B/ADCY2/PLCB4/CXCL12/PDE1A/ADCY4/PPP1R1B/RGS22/NBEA/ADCY5/LPAR1	11
MANNE_COVID19_NONICU_VS_HEALTHY_DONOR_PLATELETS_DN	10/283	155/14380	0.000994977	0.0247289	0.0223506	TNS1/CXCL12/PARD3B/ARHGAP29/AFF3/UTRN/FGD5/EMCN/LDB2/DMD	10
REACTOME_SIGNALING_BY_GPCR	18/283	402/14380	0.00104075	0.0257894	0.0233092	PRKAR2B/ADCY2/PLCB4/CXCL12/PDE1A/PTCH2/PTGFR/ADCY4/ARHGEF6/PPP1R1B/RGS22/PIK3R1/KALRN/PTH1R/NBEA/ADCY5/LPAR1/ACKR1	18
MASSARWEH_TAMOXIFEN_RESISTANCE_DN	12/283	213/14380	0.00106421	0.0261244	0.0236119	PGR/CXCL12/MGP/SH3BP5/RERG/PIK3R1/ADD3/PDCD4/GFRA1/DEPTOR/TSPYL2/MAPT	12
KIM_GLIS2_TARGETS_UP	7/283	81/14380	0.00106574	0.0261244	0.0236119	CFH/DCN/CXCL12/MGP/SPARCL1/MFAP4/COL14A1	7
HE_LIM_SUN_FETAL_LUNG_C7_FGFBP2_POS_NEURAL_PROGENITOR_CELL	5/283	40/14380	0.00106681	0.0261244	0.0236119	NFIX/MFAP4/TMT1A/AQP1/SELENOP	5
WP_DEVELOPMENT_OF_URETERIC_DERIVED_COLLECTING_SYSTEM	5/283	40/14380	0.00106681	0.0261244	0.0236119	DCN/ITGA8/GFRA1/SPRY1/FREM1	5
PEDRIOLI_MIR31_TARGETS_DN	16/283	337/14380	0.00107002	0.0261259	0.0236133	STMN2/PTGDS/CXCL12/PNPLA7/ARHGAP29/SENP7/MMRN1/TACC1/SETBP1/EBF1/CACNB2/LDB2/PDGFD/SLIT3/ZC3H6/LAMA2	16
REACTOME_INTRACELLULAR_SIGNALING_BY_SECOND_MESSENGERS	14/283	274/14380	0.00108714	0.0264665	0.0239211	PRKAR2B/PREX2/FGFR1/ADCY2/TNRC6C/PDE1A/ADCY4/FGF7/NTRK3/PIK3R1/NTRK2/KIT/NBEA/ADCY5	14
KEGG_MEDICUS_REFERENCE_FSHR_GNAS_PKA_SIGNALING_PATHWAY	3/283	11/14380	0.00110684	0.0267895	0.024213	ADCY2/ADCY4/ADCY5	3
WP_MAJOR_RECEPTORS_TARGETED_BY_EPINEPHRINE_AND_NOREPINEPHRINE	3/283	11/14380	0.00110684	0.0267895	0.024213	ADCY2/ADCY4/ADCY5	3
GSE43863_NAIVE_VS_MEMORY_TH1_CD4_TCELL_D150_LCMV_UP	9/283	131/14380	0.00113688	0.0273626	0.0247311	NCALD/TTC21B/CILP/SPARCL1/ENPP3/KAT6B/KALRN/RNPC3/PCDH18	9
DESCARTES_FETAL_HEART_SMOOTH_MUSCLE_CELLS	4/283	24/14380	0.00114367	0.0273626	0.0247311	ABCC9/AOC3/MYH11/LMOD1	4
HOEGERKORP_CD44_TARGETS_DIRECT_UP	4/283	24/14380	0.00114367	0.0273626	0.0247311	ATP1A2/SOX5/MITF/AQP1	4
REACTOME_GLUCAGON_SIGNALING_IN_METABOLIC_REGULATION	4/283	24/14380	0.00114367	0.0273626	0.0247311	PRKAR2B/ADCY2/ADCY4/ADCY5	4
SU_HO_FOETAL_FEMUR_C1_RESTING_CHONDROCYTE	5/283	41/14380	0.0011957	0.0285256	0.0257822	MON2/SORBS1/DDR2/EBF1/COL14A1	5
MIYAGAWA_TARGETS_OF_EWSR1_ETS_FUSIONS_DN	12/283	216/14380	0.00120037	0.0285551	0.0258088	CCDC80/RECK/SH3BP5/FGF7/AFF3/RBMS3/DAB2/PLPP3/BMERB1/ADAMTSL1/PCDH18/VGLL3	12
GSE19198_1H_VS_24H_IL21_TREATED_TCELL_UP	11/283	187/14380	0.00120492	0.0285818	0.025833	FHL1/RUNX1T1/EPB41L2/CAB39L/RECK/ADAMTS10/ADD3/TNXB/LDB2/ID4/ZNF521	11
DACOSTA_UV_RESPONSE_VIA_ERCC3_TTD_DN	7/283	83/14380	0.0012309	0.0289516	0.0261673	ACVR2A/NFIB/PLPP3/ZEB2/MITF/LPAR1/DMD	7
GSE13485_DAY1_VS_DAY7_YF17D_VACCINE_PBMC_UP	7/283	83/14380	0.0012309	0.0289516	0.0261673	CDON/FBLN1/SMOC2/PPP1R1B/PKD1L2/ID4/RYR2	7
KEGG_MEDICUS_REFERENCE_GF_RTK_PI3K_SIGNALING_PATHWAY	6/283	61/14380	0.00123443	0.0289516	0.0261673	FGFR1/FGF7/PIK3R1/NTRK2/KIT/PDGFD	6
PID_LYSOPHOSPHOLIPID_PATHWAY	6/283	61/14380	0.00123443	0.0289516	0.0261673	ADCY2/ADCY4/PIK3R1/ADCY5/MAPT/LPAR1	6
LAKE_ADULT_KIDNEY_C12_THICK_ASCENDING_LIMB	16/283	342/14380	0.00124746	0.0291753	0.0263694	ACACB/CIRBP/CPEB3/PPARGC1A/ACSS3/PDE1A/CGNL1/FAM13A/SELENBP1/ANK2/PIK3R1/TACC1/NTRK2/PLEKHH2/FREM1/TMT1A	16
CHIANG_LIVER_CANCER_SUBCLASS_CTNNB1_UP	9/283	133/14380	0.0012649	0.0294565	0.0266236	ECM2/ACSS3/AOX1/SELENBP1/CORIN/GFRA1/SPARCL1/ANKFN1/MYRIP	9
GSE14699_NAIVE_VS_ACT_CD8_TCELL_DN	10/283	160/14380	0.00126657	0.0294565	0.0266236	TNRC6C/TTC28/ANGPTL1/SH3BP5/IL6ST/TET1/SSBP2/ZEB1/MICU3/ZBTB20	10
MANNO_MIDBRAIN_NEUROTYPES_HRN	12/283	218/14380	0.00129893	0.030125	0.0272278	PRKAR2B/RUNX1T1/STMN2/CPEB3/ACVR2A/SH3BP5/DCLK1/PPFIA2/NOVA1/ANK2/EMX2/ROBO2	12
GSE5589_WT_VS_IL6_KO_LPS_AND_IL6_STIM_MACROPHAGE_45MIN_DN	11/283	189/14380	0.00131291	0.0303647	0.0274444	REV3L/DCN/FGFR1/RUNX1T1/ASPA/OLFML3/AOC3/DCLK1/FGF7/FBLN2/AQP1	11
NAKAJIMA_MAST_CELL	5/283	42/14380	0.00133576	0.0307224	0.0277677	CTSG/HDC/MS4A2/KIT/CLEC3B	5
TSENG_ADIPOGENIC_POTENTIAL_DN	5/283	42/14380	0.00133576	0.0307224	0.0277677	AOC3/IL6ST/SPARCL1/PLPP3/LPAR1	5
DESCARTES_FETAL_KIDNEY_MESANGIAL_CELLS	4/283	25/14380	0.00134064	0.0307497	0.0277924	LAMC3/RERG/SYNPO2/LAMA2	4
KEGG_HYPERTROPHIC_CARDIOMYOPATHY_HCM	6/283	62/14380	0.00134451	0.0307539	0.0277962	ITGA8/ITGA7/CACNB2/LAMA2/RYR2/DMD	6
GSE36476_CTRL_VS_TSST_ACT_16H_MEMORY_CD4_TCELL_YOUNG_UP	11/283	190/14380	0.00136981	0.0312467	0.0282416	CFH/FHL1/JADE1/CIRBP/MGP/ARHGEF6/IL11RA/PIK3R1/ADD3/NR3C2/KAT6B	11
AIZARANI_LIVER_C20_LSECS_3	14/283	281/14380	0.00138169	0.0314315	0.0284087	PREX2/TGFBR3/FGFR1/SORBS1/HERC1/LIFR/IL6ST/ARHGAP29/ARHGAP26/ZEB1/DAB2/PLPP3/ZEB2/LDB2	14
GSE19772_CTRL_VS_HCMV_INF_MONOCYTES_DN	9/283	135/14380	0.0014043	0.0318589	0.0287949	NAALAD2/ASAP3/ECM2/MPDZ/RERG/SSBP2/NTRK2/ADAM33/ADCY5	9
LEIN_CHOROID_PLEXUS_MARKERS	7/283	85/14380	0.00141545	0.0320246	0.0289447	CFH/ACACB/CAB39L/CPED1/MGP/F13A1/FXYD1	7
GERHOLD_RESPONSE_TO_TZD_DN	3/283	12/14380	0.0014544	0.0325148	0.0293878	CXCL12/GHR/CFD	3
KEGG_MEDICUS_REFERENCE_LHCGR_GNAS_PKA_SIGNALING_PATHWAY	3/283	12/14380	0.0014544	0.0325148	0.0293878	ADCY2/ADCY4/ADCY5	3
REACTOME_ADENYLATE_CYCLASE_INHIBITORY_PATHWAY	3/283	12/14380	0.0014544	0.0325148	0.0293878	ADCY2/ADCY4/ADCY5	3
REACTOME_FORMATION_OF_THE_NEPHRIC_DUCT	3/283	12/14380	0.0014544	0.0325148	0.0293878	OSR1/EMX2/ID4	3
GSE2585_CTEC_VS_THYMIC_DC_UP	10/283	163/14380	0.00145665	0.0325148	0.0293878	CPED1/PARD3B/SPATA6/ITGA7/TACC1/ADAM33/DAB2/MRTFB/NHSL2/SELENOP	10
HE_LIM_SUN_FETAL_LUNG_C7_COL20A1_POS_SCHWANN_CELL	6/283	63/14380	0.00146194	0.0325457	0.0294157	NFIX/ELN/IL11RA/HMCN1/ADAMTSL1/PLAC9	6
KONDO_EZH2_TARGETS	11/283	192/14380	0.0014897	0.0330753	0.0298943	FHL1/SLC12A2/TTC28/AOX1/OSR1/RBMS3/ZEB1/ABI3BP/NEGR1/RNPC3/ITGBL1	11
REACTOME_TRANSMISSION_ACROSS_CHEMICAL_SYNAPSES	10/283	164/14380	0.00152493	0.0337674	0.0305199	PRKAR2B/ADCY2/NCALD/ADCY4/PPFIA2/DLG2/CACNB2/NBEA/ADCY5/MAPT	10
CHEBOTAEV_GR_TARGETS_UP	6/283	64/14380	0.00158702	0.0348642	0.0315112	TTC28/CPEB3/ZBTB16/RECK/NTRK2/ADD3	6
DESCARTES_MAIN_FETAL_ENDOCARDIAL_CELLS	6/283	64/14380	0.00158702	0.0348642	0.0315112	CGNL1/HMCN1/SPARCL1/FBLN2/CLEC3B/EMCN	6
REACTOME_CONSTITUTIVE_SIGNALING_BY_ABERRANT_PI3K_IN_CANCER	6/283	64/14380	0.00158702	0.0348642	0.0315112	FGFR1/FGF7/NTRK3/PIK3R1/NTRK2/KIT	6
GSE3982_EOSINOPHIL_VS_DC_UP	10/283	165/14380	0.00159579	0.0349646	0.0316019	ACACB/ARHGEF6/SYNE1/CORIN/TACC1/CPA3/CD34/TSPYL2/COL14A1/CFD	10
FAN_EMBRYONIC_CTX_BRAIN_ENDOTHELIAL_1	18/283	418/14380	0.00161006	0.0351846	0.0318008	PREX2/ELN/LIMS2/SORBS1/PLCB4/TNS2/LIFR/CGNL1/ADCY4/ARHGAP29/HMCN1/SPARCL1/UTRN/JAM2/CLEC3B/EMCN/EBF1/CD34	18
WP_ENVELOPE_PROTEINS_AND_THEIR_POTENTIAL_ROLES_IN_EDMD_PHYSIOPATHOLOGY	5/283	44/14380	0.00165167	0.0359054	0.0324523	ADCY2/ADCY4/SYNE1/ADCY5/SYNE3	5
WU_SILENCED_BY_METHYLATION_IN_BLADDER_CANCER	5/283	44/14380	0.00165167	0.0359054	0.0324523	TGFBR3/MYH11/MITF/LAMA2/SELENOP	5
HOELZEL_NF1_TARGETS_DN	7/283	88/14380	0.00173201	0.0375537	0.033942	FBLN1/C7/NTRK3/HMCN1/BOC/ROBO2/PCDH18	7
GSE22935_WT_VS_MYD88_KO_MACROPHAGE_DN	10/283	167/14380	0.00174553	0.0375537	0.033942	CDON/LIMS2/TNRC6C/CHRDL1/MYH11/SPARCL1/KIT/LDB2/LPL/ZBTB20	10
HE_LIM_SUN_FETAL_LUNG_C1_INTERM_NEUROENDOCRINE_CELL	10/283	167/14380	0.00174553	0.0375537	0.033942	CTTNBP2/ADCY2/RUNX1T1/STMN2/ANK2/SETBP1/CACNB2/STK32A/NEGR1/ROBO2	10
SU_HO_CONV_CENT_CHONDROSARCOMA_C2_STROMAL	10/283	167/14380	0.00174553	0.0375537	0.033942	EPB41L2/ECM2/PTGDS/SMOC2/BICC1/FAM13A/FGF7/JAM2/PTH1R/ITGBL1	10
WP_GPR143_IN_MELANOCYTES_AND_RETINAL_PIGMENT_EPITHELIUM_CELLS	4/283	27/14380	0.00180339	0.038587	0.0348759	ADCY2/PLCB4/ADCY4/MITF	4
CHIARADONNA_NEOPLASTIC_TRANSFORMATION_KRAS_DN	9/283	140/14380	0.00180746	0.038587	0.0348759	FHL1/ELN/CCDC80/SH3D19/RECK/IL6ST/TNXB/LPL/AQP1	9
TRAVAGLINI_LUNG_LIPOFIBROBLAST_CELL	9/283	140/14380	0.00180746	0.038587	0.0348759	CDON/CCDC80/CXCL12/C7/SH3BP5/FGF7/OSR1/DEPTOR/APOD	9
REACTOME_ADHERENS_JUNCTIONS_INTERACTIONS	5/283	45/14380	0.0018287	0.0389405	0.0351954	CDH19/TNRC6C/SOX10/ADAM33/ZEB2	5
MANNO_MIDBRAIN_NEUROTYPES_HOPC	13/283	258/14380	0.00183716	0.0389802	0.0352314	CACNA1G/NFIX/TNS1/SH3D19/SPATA6/SOX5/NTRK3/BOC/PLEKHH2/SCUBE2/ANKS1B/TMT1A/APOD	13
GSE13522_WT_VS_IFNG_KO_SKIN_UP	6/283	66/14380	0.00186143	0.0389802	0.0352314	CNTN3/RERG/ADAMTS10/ADAM33/ANKFN1/COL14A1	6
ABBUD_LIF_SIGNALING_2_UP	3/283	13/14380	0.00186334	0.0389802	0.0352314	DCN/FGFR1/DAB2	3
KEGG_MEDICUS_REFERENCE_EP_NE_ADRB_CAMP_SIGNALING_PATHWAY	3/283	13/14380	0.00186334	0.0389802	0.0352314	ADCY2/ADCY4/ADCY5	3
PID_LPA4_PATHWAY	3/283	13/14380	0.00186334	0.0389802	0.0352314	ADCY2/ADCY4/ADCY5	3
REACTOME_CGMP_EFFECTS	3/283	13/14380	0.00186334	0.0389802	0.0352314	IRAG1/PDE1A/PDE5A	3
WP_NCRNAS_INVOLVED_IN_STAT3_SIGNALING_IN_HEPATOCELLULAR_CARCINOMA	3/283	13/14380	0.00186334	0.0389802	0.0352314	IL6ST/IL11RA/ZEB1	3
GSE2770_IL12_AND_TGFB_ACT_VS_ACT_CD4_TCELL_6H_UP	10/283	169/14380	0.00190645	0.0397821	0.0359562	CHRDL1/IL11RA/MMRN1/SIDT2/DEPTOR/BMERB1/IL16/NBEA/TMT1A/SELENOP	10
DOANE_BREAST_CANCER_ESR1_UP	7/283	90/14380	0.00197184	0.0410439	0.0370966	CYBRD1/PGR/SELENBP1/GFRA1/SCUBE2/MAPT/CFD	7
GSE17721_LPS_VS_POLYIC_0.5H_BMDC_DN	10/283	170/14380	0.00199128	0.0412424	0.037276	PGR/SH3D19/TNS2/OLFML3/SOX5/SELENBP1/PI16/SLIT3/LAMA2/NHSL2	10
GSE17974_0H_VS_72H_IN_VITRO_ACT_CD4_TCELL_UP	10/283	170/14380	0.00199128	0.0412424	0.037276	TENM1/JADE1/RFX3/CIRBP/TTC28/IL11RA/LDB2/ANKRD36C/ZBTB20/TSPYL2	10
KEGG_MEDICUS_REFERENCE_GF_RTK_RAS_PI3K_SIGNALING_PATHWAY	6/283	67/14380	0.00201142	0.0415559	0.0375594	FGFR1/FGF7/PIK3R1/NTRK2/KIT/PDGFD	6
GRAESSMANN_APOPTOSIS_BY_SERUM_DEPRIVATION_UP	20/283	497/14380	0.00201908	0.041611	0.0376092	REV3L/ELN/CDON/GHR/LIFR/RECK/CCNH/ADAMTS10/OSR1/BOC/ABI3BP/KALRN/PLPP3/SPRY1/ZEB2/TMT1A/RNPC3/COL14A1/AQP1/SELENOP	20
GAO_LARGE_INTESTINE_ADULT_CE_OLFM4HIGH_STEM_CELL	12/283	230/14380	0.00204115	0.041962	0.0379264	ATP1A2/LIMS2/CCDC80/NFATC4/CPED1/C7/CGNL1/AOC3/MYH11/HMCN2/ABCA9/ANKS1B	12
EPPERT_HSC_R	8/283	116/14380	0.00206945	0.0421747	0.0381187	CFH/SMARCA2/PLSCR4/TCF12/ZEB1/FGD5/CACNB2/FNBP1	8
GSE4142_PLASMA_CELL_VS_MEMORY_BCELL_UP	8/283	116/14380	0.00206945	0.0421747	0.0381187	CHRDL1/CPED1/PLSCR4/MYH11/SOX5/KCNT2/OLFML1/ZC3H6	8
GAO_LARGE_INTESTINE_ADULT_CG_GOBLET_CELL_SUBTYPE_2	4/283	28/14380	0.00207176	0.0421747	0.0381187	DCN/MPDZ/SYNPO2/RYR2	4
GENTLES_LEUKEMIC_STEM_CELL_UP	4/283	28/14380	0.00207176	0.0421747	0.0381187	SH3BP5/MMRN1/SETBP1/CD34	4
GAUSSMANN_MLL_AF4_FUSION_TARGETS_F_UP	10/283	171/14380	0.00207915	0.0422219	0.0381613	CACNA1G/PREX2/FBLN1/LIFR/OLFML3/OSR1/DAB2/SPRY1/PLAC9/SELENOP	10
GSE41978_WT_VS_ID2_KO_KLRG1_LOW_EFFECTOR_CD8_TCELL_UP	9/283	143/14380	0.00209068	0.0423527	0.0382795	TENM1/ATP1A2/STMN2/TNS2/ANGPTL1/ACVR2A/RAI2/BOC/LAMA2	9
REACTOME_CELL_JUNCTION_ORGANIZATION	7/283	91/14380	0.00210101	0.042356	0.0382825	CDH19/LIMS2/TNRC6C/SOX10/ARHGEF6/ADAM33/ZEB2	7
ZHENG_CORD_BLOOD_C4_PUTATIVE_EARLY_ERYTHROID_COMMITMENT	7/283	91/14380	0.00210101	0.042356	0.0382825	ZBTB16/DEPTOR/KIT/CPA3/ZEB2/ZBTB20/TSPYL2	7
GSE45739_UNSTIM_VS_ACD3_ACD28_STIM_WT_CD4_TCELL_UP	10/283	172/14380	0.0021701	0.0435979	0.0394049	CACNA1G/LIMS2/TTC28/ACVR2A/IL6ST/FAM13A/FBLN5/SSBP2/ADD3/GPRASP1	10
GRESHOCK_CANCER_COPY_NUMBER_UP	14/283	295/14380	0.00217309	0.0435979	0.0394049	GAS7/FGFR1/RUNX1T1/ZBTB16/LIFR/MYH11/TET1/TCF12/NTRK3/AFF3/ARHGAP26/KAT6B/KIT/FNBP1	14
BUSSLINGER_GASTRIC_X_CELLS	9/283	144/14380	0.00219257	0.043673	0.0394729	REV3L/SMARCA2/CIRBP/STMN2/CEP126/OLFML3/MMRN1/SORBS2/KAT6B	9
HE_LIM_SUN_FETAL_LUNG_C0_MESENCHYMAL_3_CELL	9/283	144/14380	0.00219257	0.043673	0.0394729	CDON/SMOC2/SH3BP5/ADAMTS10/ZEB1/LDB2/PDGFD/ADAMTSL1/MIR99AHG	9
KATSANOU_ELAVL1_TARGETS_UP	9/283	144/14380	0.00219257	0.043673	0.0394729	CXCL12/MYH11/PDE5A/ADAMTS10/HMCN1/SSBP2/PLEKHH2/EMCN/LDB2	9
CHIARADONNA_NEOPLASTIC_TRANSFORMATION_KRAS_CDC25_DN	5/283	47/14380	0.00222386	0.044024	0.0397901	SLC12A2/CCDC80/CXCL12/MGP/IL11RA	5
SENESE_HDAC1_AND_HDAC2_TARGETS_DN	11/283	202/14380	0.00222521	0.044024	0.0397901	FGFR1/TNS1/CCDC80/GALNT16/OLFML3/RBMS3/SSBP2/NFIB/EBF1/ITGBL1/AQP1	11
BROWNE_HCMV_INFECTION_12HR_DN	7/283	92/14380	0.00223663	0.044024	0.0397901	RUNX1T1/ECM2/CXCL12/FGF7/DAB2/SPRY1/LDB2	7
GSE9960_HEALTHY_VS_GRAM_NEG_AND_POS_SEPSIS_PBMC_UP	7/283	92/14380	0.00223663	0.044024	0.0397901	TENM1/CHRDL1/CPEB3/PDE1A/FBLN5/AFF3/EMCN	7
WP_THERMOGENESIS	7/283	92/14380	0.00223663	0.044024	0.0397901	FGFR1/ADCY2/SMARCA2/PPARGC1A/ADCY4/PLIN1/ADCY5	7
KEGG_MEDICUS_REFERENCE_CX3CR1_GNAI_AC_PKA_SIGNALING_PATHWAY	3/283	14/14380	0.00233721	0.0454932	0.041118	ADCY2/ADCY4/ADCY5	3
KORKOLA_EMBRYONIC_CARCINOMA_VS_SEMINOMA_DN	3/283	14/14380	0.00233721	0.0454932	0.041118	FBLN5/KIT/DMD	3
REACTOME_ABC_TRANSPORTERS_IN_LIPID_HOMEOSTASIS	3/283	14/14380	0.00233721	0.0454932	0.041118	ABCA9/ABCA6/ABCA10	3
REACTOME_IL_6_TYPE_CYTOKINE_RECEPTOR_LIGAND_INTERACTIONS	3/283	14/14380	0.00233721	0.0454932	0.041118	LIFR/IL6ST/IL11RA	3
WP_COMPLEMENT_SYSTEM	6/283	69/14380	0.00233859	0.0454932	0.041118	CFH/DCN/C7/F13A1/F10/CFD	6
BIOCARTA_AGR_PATHWAY	4/283	29/14380	0.00236649	0.0459287	0.0415116	ARHGEF6/UTRN/LAMA2/DMD	4
DESCARTES_FETAL_ADRENAL_VASCULAR_ENDOTHELIAL_CELLS	7/283	93/14380	0.0023789	0.0460557	0.0416264	ADCY4/ARHGAP29/PLPP3/SHE/LDB2/MYRIP/CD34	7
ZHONG_PFC_C3_ASTROCYTE	14/283	298/14380	0.0023841	0.0460557	0.0416264	PRKAR2B/GAS7/NFIX/LIMS2/RUNX1T1/SMARCA2/CNTN3/PPFIA2/ME3/KCNT2/ZEB2/NBEA/LPL/PLXNA4	14
XU_GH1_AUTOCRINE_TARGETS_UP	9/283	146/14380	0.00240821	0.0464139	0.0419501	CYBRD1/IRAG1/STMN2/OLFML3/SPEF2/SPARCL1/ZEB2/ZBTB20/SELENOP	9
KEGG_COMPLEMENT_AND_COAGULATION_CASCADES	5/283	48/14380	0.00244318	0.0469791	0.042461	CFH/C7/F13A1/F10/CFD	5
HUANG_GATA2_TARGETS_DN	6/283	70/14380	0.00251646	0.0481644	0.0435322	FHL1/IRAG1/ARHGAP29/TACC1/PDCD4/ACKR1	6
YAO_TEMPORAL_RESPONSE_TO_PROGESTERONE_CLUSTER_0	6/283	70/14380	0.00251646	0.0481644	0.0435322	CFH/ATP1A2/LIFR/RECK/ITIH5/AOX1	6
LAKE_ADULT_KIDNEY_C15_CONNECTING_TUBULE	9/283	147/14380	0.00252218	0.0481644	0.0435322	ARHGAP6/PPARGC1A/BICC1/TCF12/NR3C2/SETBP1/LRP1B/RNPC3/MITF	9
GSE11961_MARGINAL_ZONE_BCELL_VS_MEMORY_BCELL_DAY7_DN	8/283	120/14380	0.00255935	0.0485657	0.043895	LAMC3/LIMS2/SORBS1/PTGDS/ME3/PLEKHH2/PDGFD/OLFML1	8
WP_PI3KAKT_SIGNALING	13/283	268/14380	0.00256217	0.0485657	0.043895	LAMC3/FGFR1/ITGA8/GHR/ITGA7/FGF7/PIK3R1/NTRK2/KIT/TNXB/PDGFD/LAMA2/LPAR1	13
GSE21379_WT_VS_SAP_KO_TFH_CD4_TCELL_UP	10/283	176/14380	0.00256653	0.0485657	0.043895	FHL1/FGFR1/SH3D19/GHR/ADCY4/ARHGAP29/DAB2/FGD5/LDB2/NHSL2	10
GSE7460_WT_VS_FOXP3_HET_ACT_TCONV_UP	10/283	176/14380	0.00256653	0.0485657	0.043895	CDON/IRAG1/RFX3/ARHGAP29/SENP7/PDE5A/SPRY1/SHE/ZBTB20/RYR2	10
ZHOU_INFLAMMATORY_RESPONSE_FIMA_DN	12/283	237/14380	0.00261485	0.049368	0.0446201	ACACB/ECM2/CRBN/SETDB2/PDE5A/FGF7/AFF3/DAB2/CACNB2/ZNF540/MRTFB/LINC00632	12
HE_LIM_SUN_FETAL_LUNG_C0_MYOFIBROBLAST_1_CELL	5/283	49/14380	0.00267781	0.0499716	0.0451657	ARHGAP6/CPED1/RAI2/MYH11/ZEB1	5
WINTER_HYPOXIA_DN	5/283	49/14380	0.00267781	0.0499716	0.0451657	ARHGEF6/SYNE1/FBLN5/IL16/SYNPO2	5
NAKAMURA_ADIPOGENESIS_LATE_UP	7/283	95/14380	0.00268429	0.0499716	0.0451657	PRKAR2B/TGFBR3/CYBRD1/ACACB/MGP/ACVR2A/NOVA1	7
DESCARTES_MAIN_FETAL_EPICARDIAL_FAT_CELLS	4/283	30/14380	0.00268884	0.0499716	0.0451657	CCDC80/SMOC2/KCNT2/OLFML1	4
HARRIS_BRAIN_CANCER_PROGENITORS	4/283	30/14380	0.00268884	0.0499716	0.0451657	ARHGAP6/MGP/ARHGAP29/AOX1	4
KEGG_MEDICUS_REFERENCE_ADRB3_UCP1_SIGNALING_PATHWAY	4/283	30/14380	0.00268884	0.0499716	0.0451657	ADCY2/SMARCA2/ADCY4/ADCY5	4
SIMBULAN_PARP1_TARGETS_UP	4/283	30/14380	0.00268884	0.0499716	0.0451657	DCN/ELN/MGP/FGF7	4
GSE14415_ACT_TCONV_VS_ACT_NATURAL_TREG_UP	9/283	149/14380	0.00276293	0.0511204	0.046204	TGFBR3/TNRC6C/ECM2/SH3BP5/IL6ST/TET1/SSBP2/CACNB2/SELENOP	9
GSE28737_BCL6_HET_VS_BCL6_KO_MARGINAL_ZONE_BCELL_UP	9/283	149/14380	0.00276293	0.0511204	0.046204	ARHGAP6/LIMS2/SMARCA2/TTC28/BOC/PI16/SYNPO2/ANKS1B/PCDH18	9
FAN_OVARY_CL14_MATURE_SMOOTH_MUSCLE_CELL	14/283	303/14380	0.00277326	0.0511953	0.0462717	CIRBP/MGP/AOC3/MYH11/RERG/NTRK2/SPARCL1/LGI4/SORBS2/LMOD1/EBF1/MFAP4/PLAC9/FXYD1	14
GSE32533_WT_VS_MIR17_KO_ACT_CD4_TCELL_UP	10/283	178/14380	0.00278543	0.0511953	0.0462717	IRAG1/FBLN1/RUNX1T1/TNS1/MPDZ/LMOD1/SLIT3/PRKN/NHSL2/PLXNA4	10
HE_LIM_SUN_FETAL_LUNG_C1_PROXIMAL_BASAL_CELL	10/283	178/14380	0.00278543	0.0511953	0.0462717	CFH/DCN/FHL1/ELN/BOC/SPARCL1/ABI3BP/MFAP4/SYNPO2/COL14A1	10
MCBRYAN_PUBERTAL_BREAST_5_6WK_DN	8/283	122/14380	0.0028361	0.0517838	0.0468036	RBM5/NFIX/TNS1/IL6ST/NFIB/CLEC3B/ZEB2/ZBTB20	8
REACTOME_CELL_CELL_COMMUNICATION	8/283	122/14380	0.0028361	0.0517838	0.0468036	CDH19/LIMS2/TNRC6C/SOX10/ARHGEF6/PIK3R1/ADAM33/ZEB2	8
REACTOME_NEUROTRANSMITTER_RECEPTORS_AND_POSTSYNAPTIC_SIGNAL_TRANSMISSION	8/283	122/14380	0.0028361	0.0517838	0.0468036	PRKAR2B/ADCY2/NCALD/ADCY4/DLG2/NBEA/ADCY5/MAPT	8
GSE12003_MIR223_KO_VS_WT_BM_PROGENITOR_8D_CULTURE_UP	7/283	96/14380	0.00284784	0.0518843	0.0468945	ELN/CIRBP/IL6ST/RERG/MS4A2/UTRN/KAT6B	7
FAN_EMBRYONIC_CTX_NSC_1	3/283	15/14380	0.00287928	0.0519697	0.0469716	CCDC80/ZEB1/SPRY1	3
HASLINGER_B_CLL_WITH_MUTATED_VH_GENES	3/283	15/14380	0.00287928	0.0519697	0.0469716	LPL/ZBTB20/DMD	3
KOHN_EMT_MESENCHYMAL	3/283	15/14380	0.00287928	0.0519697	0.0469716	ZEB1/STARD9/ZEB2	3
REACTOME_FORMATION_OF_THE_URETERIC_BUD	3/283	15/14380	0.00287928	0.0519697	0.0469716	ITGA8/GFRA1/ROBO2	3
BROWNE_HCMV_INFECTION_16HR_DN	6/283	72/14380	0.00290246	0.0519697	0.0469716	TGFBR3/STMN2/DCLK1/PDCD4/TMT1A/ADH1B	6
GSE6674_UNSTIM_VS_ANTI_IGM_STIM_BCELL_DN	6/283	72/14380	0.00290246	0.0519697	0.0469716	DCN/NCALD/PTGFR/LMOD1/SCUBE2/ARMCX4	6
KEGG_GAP_JUNCTION	6/283	72/14380	0.00290246	0.0519697	0.0469716	ADCY2/PLCB4/ADCY4/PDGFD/ADCY5/LPAR1	6
REACTOME_CARDIAC_CONDUCTION	6/283	72/14380	0.00290246	0.0519697	0.0469716	ATP1A2/ABCC9/CORIN/CACNB2/RYR2/FXYD1	6
PURWIN_A375_SOX10_TARGETS	5/283	50/14380	0.00292833	0.0523204	0.0472886	GAS7/CDH19/SOX5/NFIB/ZEB2	5
HE_LIM_SUN_FETAL_LUNG_C0_ASPN_POS_CHONDROCYTE	7/283	97/14380	0.00301893	0.0537102	0.0485447	CFH/BOC/NTRK2/ZEB1/JAM2/LDB2/PDGFD	7
GSE7460_FOXP3_MUT_VS_WT_ACT_TCONV_DN	10/283	180/14380	0.00301902	0.0537102	0.0485447	NFIX/CDON/IRAG1/RFX3/ARHGAP29/PDE5A/SPRY1/SHE/PDGFD/RYR2	10
GSE11961_FOLLICULAR_BCELL_VS_MEMORY_BCELL_DAY40_DN	10/283	181/14380	0.00314154	0.0557707	0.0504071	BICC1/SH3BP5/DCLK1/ARHGAP29/FGF7/BOC/TNXB/PRKN/RNPC3/ARMCX4	10
GSE15330_HSC_VS_MEGAKARYOCYTE_ERYTHROID_PROGENITOR_DN	9/283	152/14380	0.0031578	0.0558213	0.0504528	TGFBR3/TTC28/ANGPTL1/ACVR2A/SH3BP5/IL6ST/TET1/SSBP2/ZBTB20	9
GSE1740_UNSTIM_VS_IFNA_STIMULATED_MCSF_IFNG_DERIVED_MACROPHAGE_UP	9/283	152/14380	0.0031578	0.0558213	0.0504528	LIMS2/CTTNBP2/ADCY2/ADCY4/SH3BP5/RGS22/JAM2/ANKRD36C/KRT77	9
BURTON_ADIPOGENESIS_11	5/283	51/14380	0.00319536	0.0563656	0.0509448	NFIX/SLC12A2/SMARCA2/ACVR2A/LPAR1	5
BLANCO_MELO_MERS_COV_INFECTION_MCR5_CELLS_UP	11/283	212/14380	0.00323161	0.0568844	0.0514137	CACNA1G/NAALAD2/SORBS1/CPEB3/PTCH2/COL21A1/AOC3/OSR2/TNXB/ZBTB20/GPRASP1	11
GSE21774_CD62L_POS_CD56_BRIGHT_VS_CD62L_NEG_CD56_DIM_NK_CELL_DN	10/283	182/14380	0.00326799	0.0574036	0.0518829	FHL1/TGFBR3/PGR/PLSCR4/ITIH5/ARHGAP29/ENTPD1/UTRN/PLPP3/NBEA	10
GSE13522_CTRL_VS_T_CRUZI_Y_STRAIN_INF_SKIN_129_MOUSE_DN	9/283	153/14380	0.00329887	0.057824	0.0522629	FHL1/CYBRD1/RECK/ITGA7/NFIB/ID4/MRTFB/ARMCX4/ZNF521	9
REACTOME_ADORA2B_MEDIATED_ANTI_INFLAMMATORY_CYTOKINES_PRODUCTION	4/283	32/14380	0.00342131	0.0597187	0.0539753	PRKAR2B/ADCY2/ADCY4/ADCY5	4
YANG_BREAST_CANCER_ESR1_UP	4/283	32/14380	0.00342131	0.0597187	0.0539753	CIRBP/TNS2/SCUBE2/MAPT	4
HOWLIN_PUBERTAL_MAMMARY_GLAND	5/283	52/14380	0.00347949	0.06033	0.0545279	CFH/CXCL12/RECK/AOX1/APOD	5
KEGG_MELANOMA	5/283	52/14380	0.00347949	0.06033	0.0545279	FGFR1/FGF7/PIK3R1/PDGFD/MITF	5
HE_LIM_SUN_FETAL_LUNG_C1_LATE_TIP_CELL	3/283	16/14380	0.00349256	0.06033	0.0545279	PPP1R1B/DLG2/AQP1	3
MATZUK_IMPLANTATION_AND_UTERINE	3/283	16/14380	0.00349256	0.06033	0.0545279	PGR/LIFR/IL11RA	3
MISIAK_ANAPLASTIC_THYROID_CARCINOMA_DN	3/283	16/14380	0.00349256	0.06033	0.0545279	NTRK2/NR3C2/PLPP3	3
GSE21774_CD56_BRIGHT_VS_DIM_CD62L_POSITIVE_NK_CELL_UP	10/283	184/14380	0.00353305	0.0607771	0.054932	PRKAR2B/FHL1/TGFBR3/PLCB4/GHR/MMRN1/PDCD4/UTRN/NBEA/AQP1	10
GSE7460_FOXP3_MUT_VS_WT_ACT_WITH_TGFB_TCONV_DN	10/283	184/14380	0.00353305	0.0607771	0.054932	NFIX/CDON/RECK/ITIH5/SH3BP5/IL6ST/SENP7/NTRK3/SHE/ZBTB20	10
DESCARTES_FETAL_PLACENTA_VASCULAR_ENDOTHELIAL_CELLS	6/283	75/14380	0.00356233	0.0610288	0.0551595	CGNL1/AFF3/SHE/LDB2/CD34/ZNF521	6
GSE38697_LIGHT_ZONE_VS_DARK_ZONE_BCELL_DN	6/283	75/14380	0.00356233	0.0610288	0.0551595	CNTN3/SH3BP5/BOC/NFIB/NR3C2/NEGR1	6
VERHAAK_GLIOBLASTOMA_NEURAL	7/283	100/14380	0.00357962	0.061199	0.0553133	CRBN/PPFIA2/ADD3/ANKS1B/SELENOP/FXYD1/CDR1	7
GSE36476_CTRL_VS_TSST_ACT_40H_MEMORY_CD4_TCELL_YOUNG_UP	10/283	185/14380	0.00367183	0.0626468	0.0566219	CFH/JADE1/CIRBP/EZH1/IL11RA/FAM13A/PIK3R1/ADD3/NR3C2/KAT6B	10
HALLMARK_MYOGENESIS	9/283	156/14380	0.00375205	0.0638845	0.0577406	FHL1/SORBS1/MYH11/ITGA7/APOD/LAMA2/CFD/DMD/FXYD1	9
ZHENG_GLIOBLASTOMA_PLASTICITY_DN	5/283	53/14380	0.00378133	0.0641507	0.0579812	PTGDS/ITGA7/PGM5/MAPT/LPAR1	5
PLASARI_TGFB1_SIGNALING_VIA_NFIC_1HR_DN	7/283	101/14380	0.00378309	0.0641507	0.0579812	SLC12A2/MYH11/SELENBP1/PIK3R1/NFIB/PTH1R/FAT4	7
GSE29618_PRE_VS_DAY7_POST_TIV_FLU_VACCINE_BCELL_UP	8/283	128/14380	0.00380825	0.0643155	0.05813	CFH/TENM1/PREX2/ADCY2/PGR/CPA3/ID4/FAT4	8
LEE_LIVER_CANCER_SURVIVAL_UP	8/283	128/14380	0.00380825	0.0643155	0.05813	MPDZ/PARD3B/F10/AOX1/SELENBP1/ABCA6/MYRIP/ZBTB20	8
REACTOME_FORMATION_OF_THE_DYSTROPHIN_GLYCOPROTEIN_COMPLEX_DGC	4/283	33/14380	0.00383384	0.0643559	0.0581666	LAMC3/UTRN/LAMA2/DMD	4
VALK_AML_WITH_FLT3_ITD	4/283	33/14380	0.00383384	0.0643559	0.0581666	ADCY2/MAP1A/PDGFD/SELENOP	4
WP_GENES_CONTROLLING_NEPHROGENESIS	4/283	33/14380	0.00383384	0.0643559	0.0581666	ITGA8/CXCL12/EMX2/ROBO2	4
GSE9316_IL6_KO_VS_IFNG_KO_INVIVO_EXPANDED_CD4_TCELL_UP	10/283	187/14380	0.00396236	0.0663794	0.0599955	FHL1/CCDC80/EZH1/SYNE1/FBLN5/TNXB/LDB2/COL14A1/LAMA2/DMD	10
GSE19198_1H_VS_6H_IL21_TREATED_TCELL_UP	7/283	102/14380	0.00399523	0.0667957	0.0603718	PREX2/CHRDL1/PLSCR4/ARHGAP26/ABCA9/PLIN1/ACKR1	7
DESCARTES_FETAL_SPLEEN_MEGAKARYOCYTES	6/283	77/14380	0.00406025	0.0676113	0.0611089	PRKAR2B/IRAG1/PLCB4/F13A1/MMRN1/PDE5A	6
GSE12484_HEALTHY_VS_PERIDONTITIS_NEUTROPHILS_UP	6/283	77/14380	0.00406025	0.0676113	0.0611089	CACNA1G/ZBTB16/ARHGAP29/FBLN5/ADAM33/MDM4	6
GSE3920_IFNA_VS_IFNB_TREATED_ENDOTHELIAL_CELL_UP	9/283	158/14380	0.00408032	0.0678099	0.0612884	NCALD/PNPLA7/ITGA7/ADD3/DAB2/KIT/CPA3/SYNPO2/ZBTB20	9
NAKAMURA_ADIPOGENESIS_EARLY_UP	5/283	54/14380	0.00410147	0.0680255	0.0614833	TGFBR3/CYBRD1/LIFR/ACVR2A/PIK3R1	5
MIKKELSEN_NPC_ICP_WITH_H3K4ME3	16/283	386/14380	0.0041758	0.0687765	0.062162	PPARGC1A/PDE1A/SOX5/ENTPD1/AOX1/FAM13A/ABCA8/RBMS3/ANK2/ADD3/SPARCL1/ABCA9/DDR2/BMERB1/ZEB2/MRTFB	16
ALONSO_METASTASIS_NEURAL_UP	3/283	17/14380	0.00417979	0.0687765	0.062162	KIT/MITF/SELENOP	3
JI_CARCINOGENESIS_BY_KRAS_AND_STK11_DN	3/283	17/14380	0.00417979	0.0687765	0.062162	DCN/FGFR1/ITGBL1	3
THUM_MIR21_TARGETS_HEART_DISEASE_UP	3/283	17/14380	0.00417979	0.0687765	0.062162	ELN/SVEP1/APOD	3
DESCARTES_MAIN_FETAL_CCL19_CCL21_POSITIVE_CELLS	9/283	159/14380	0.00425267	0.0697002	0.0629969	PTGDS/CXCL12/C7/RAI2/IL11RA/FGF7/HMCN2/ADH1B/LPAR1	9
GSE22611_MUTANT_NOD2_TRANSDUCED_VS_CTRL_HEK293T_STIMULATED_WITH_MDP_6H_UP	9/283	159/14380	0.00425267	0.0697002	0.0629969	PREX2/TGFBR3/STMN2/CARF/SIDT2/NR3C2/BMERB1/TSPYL2/APOD	9
LEIN_ASTROCYTE_MARKERS	4/283	34/14380	0.00427879	0.0698534	0.0631354	ATP1A2/SPARCL1/PLPP3/EMX2	4
REACTOME_GPER1_SIGNALING	4/283	34/14380	0.00427879	0.0698534	0.0631354	PRKAR2B/ADCY2/ADCY4/ADCY5	4
HU_FETAL_RETINA_RPE	12/283	252/14380	0.00428951	0.0698914	0.0631697	ELN/CCDC80/PTGDS/PPARGC1A/FAM13A/TACC1/UTRN/PGM5/DDR2/LPL/MITF/PLAC9	12
REACTOME_G_ALPHA_S_SIGNALLING_EVENTS	6/283	78/14380	0.00432767	0.0703754	0.0636072	PRKAR2B/ADCY2/PDE1A/ADCY4/PTH1R/ADCY5	6
ACEVEDO_METHYLATED_IN_LIVER_CANCER_DN	19/283	495/14380	0.00434039	0.0704445	0.0636697	TENM1/ARHGAP6/ITGA8/RUNX1T1/CCDC80/ACSS3/PDE1A/ITIH5/F13A1/TET1/ANK2/FGD5/KALRN/SPRY1/CACNB2/ANKRD36C/PRKN/DMD/PLXNA4	19
GSE13547_WT_VS_ZFX_KO_BCELL_ANTI_IGM_STIM_12H_DN	8/283	131/14380	0.004382	0.0709816	0.0641551	EZH1/C7/PNPLA7/SPATA6/MICU3/KAT6B/CCDC171/ZC3H6	8
GSE17721_4_VS_24H_CPG_BMDC_UP	9/283	160/14380	0.00443065	0.0716302	0.0647413	ARHGAP6/CCDC80/BICC1/F13A1/F10/ABI3BP/MITF/LPAR1/FXYD1	9
GSE41176_UNSTIM_VS_ANTI_IGM_STIM_TAK1_KO_BCELL_3H_DN	7/283	104/14380	0.00444645	0.0717464	0.0648463	TET1/FGD5/EBF1/PLAC9/LAMA2/DMD/MYO15B	7
GSE21670_TGFB_VS_IL6_TREATED_CD4_TCELL_UP	8/283	132/14380	0.00458732	0.0736376	0.0665557	LIMS2/SOX10/NFATC4/BICC1/FBLN5/DDR2/APOD/MIR99AHG	8
GSE8921_UNSTIM_0H_VS_TLR1_2_STIM_MONOCYTE_24H_UP	8/283	132/14380	0.00458732	0.0736376	0.0665557	CTTNBP2/PLSCR4/ANGPTL1/ABCA6/KCNT2/COL14A1/LPAR1/MIR99AHG	8
GSE21546_WT_VS_SAP1A_KO_AND_ELK1_KO_DP_THYMOCYTES_DN	10/283	191/14380	0.00459788	0.0736376	0.0665557	SLC12A2/TTC28/PARD3B/ITIH5/SH3BP5/ARHGAP29/AFF3/UTRN/MRTFB/FNBP1	10
REACTOME_INTEGRATION_OF_ENERGY_METABOLISM	6/283	79/14380	0.00460788	0.0736376	0.0665557	PRKAR2B/ACACB/ADCY2/ADCY4/CACNB2/ADCY5	6
SANA_TNF_SIGNALING_DN	6/283	79/14380	0.00460788	0.0736376	0.0665557	MMRN1/NFIB/EMCN/LDB2/CD34/ZNF521	6
GSE29615_CTRL_VS_DAY7_LAIV_FLU_VACCINE_PBMC_DN	7/283	105/14380	0.00468599	0.0745996	0.0674251	CACNA1G/ANGPTL1/NTRK2/ZNF385D/ANKFN1/CLEC3B/CDR1	7
REACTOME_MITF_M_DEPENDENT_GENE_EXPRESSION	7/283	105/14380	0.00468599	0.0745996	0.0674251	TNRC6C/SMARCA2/SOX10/PPARGC1A/ZEB1/MYRIP/MITF	7
DESCARTES_MAIN_FETAL_SMOOTH_MUSCLE_CELLS	4/283	35/14380	0.00475732	0.0754466	0.0681906	LAMC3/ABCC9/AOC3/MYH11	4
REACTOME_SIGNALING_BY_TYPE_1_INSULIN_LIKE_GROWTH_FACTOR_1_RECEPTOR_IGF1R	4/283	35/14380	0.00475732	0.0754466	0.0681906	FGFR1/CILP/FGF7/PIK3R1	4
DESCARTES_FETAL_PLACENTA_SMOOTH_MUSCLE_CELLS	5/283	56/14380	0.00479905	0.0759637	0.068658	LAMC3/ABCC9/CDH19/PGM5/MAPT	5
HOSHIDA_LIVER_CANCER_SUBCLASS_S3	11/283	224/14380	0.0048907	0.0772364	0.0698083	CFH/TGFBR3/SMARCA2/GHR/SELENBP1/PIK3R1/NFIB/SPARCL1/CPA3/AQP7/SELENOP	11
DIAZ_CHRONIC_MYELOGENOUS_LEUKEMIA_DN	7/283	106/14380	0.00493515	0.0772364	0.0698083	GAS7/FGFR1/F13A1/ADD3/JAM2/IL16/LPL	7
MATZUK_CENTRAL_FOR_FEMALE_FERTILITY	3/283	18/14380	0.00494346	0.0772364	0.0698083	GHR/ACVR2A/DDR2	3
REACTOME_NITRIC_OXIDE_STIMULATES_GUANYLATE_CYCLASE	3/283	18/14380	0.00494346	0.0772364	0.0698083	IRAG1/PDE1A/PDE5A	3
WEST_ADRENOCORTICAL_TUMOR_MARKERS_DN	3/283	18/14380	0.00494346	0.0772364	0.0698083	DCN/FBLN1/ADH1B	3
MANNO_MIDBRAIN_NEUROTYPES_HNBM	10/283	193/14380	0.00494439	0.0772364	0.0698083	PRKAR2B/NFIX/STMN2/SOBP/DCLK1/SOX5/NOVA1/ANK2/GFRA1/EBF1	10
MANNO_MIDBRAIN_NEUROTYPES_HNBML1	10/283	193/14380	0.00494439	0.0772364	0.0698083	PRKAR2B/TENM1/STMN2/ASPA/PDE1A/ANK2/EBF1/NEGR1/ROBO2/ZNF521	10
GSE13738_RESTING_VS_TCR_ACTIVATED_CD4_TCELL_UP	9/283	163/14380	0.00499963	0.077953	0.070456	JADE1/EZH1/BICC1/ADAM33/NR3C2/ZBTB20/TSPYL2/MDM4/GPRASP1	9
MOLENAAR_TARGETS_OF_CCND1_AND_CDK4_UP	5/283	57/14380	0.00517767	0.080436	0.0727002	C7/FGF7/RBMS3/PDCD4/UTRN	5
GSE45365_BCELL_VS_CD8_TCELL_UP	7/283	107/14380	0.00519414	0.080436	0.0727002	ATG2B/CDH19/HMCN1/ADAM33/SYNPO2/LVRN/PLXNA4	7
GSE1460_INTRATHYMIC_T_PROGENITOR_VS_NAIVE_CD4_TCELL_CORD_BLOOD_DN	9/283	164/14380	0.00520138	0.080436	0.0727002	ADCY2/ARHGEF6/SYNE1/IL11RA/SELENBP1/PDCD4/ABI3BP/LMOD1/GPRASP1	9
GSE17721_CTRL_VS_POLYIC_0.5H_BMDC_DN	9/283	164/14380	0.00520138	0.080436	0.0727002	PGR/SH3D19/TNS2/OLFML3/SYNE1/PI16/NBEA/MRTFB/LAMA2	9
BORCZUK_MALIGNANT_MESOTHELIOMA_DN	6/283	81/14380	0.00520806	0.080436	0.0727002	C7/AOX1/LMOD1/CPA3/APOD/FXYD1	6
FAN_OVARY_CL9_PUTATIVE_APOPTOTIC_ENDOTHELIAL_CELL	15/283	360/14380	0.00521684	0.080436	0.0727002	MGP/LIFR/CRBN/SH3BP5/IL6ST/ARHGAP29/NFIB/ZNF385D/SPARCL1/DAB2/PLPP3/EMCN/LDB2/ACKR1/AQP1	15
IGLESIAS_E2F_TARGETS_UP	8/283	135/14380	0.00524784	0.0807643	0.072997	DCN/ELN/NFIB/DAB2/FBLN2/CD34/LPL/CFD	8
DESCARTES_FETAL_INTESTINE_SMOOTH_MUSCLE_CELLS	4/283	36/14380	0.00527053	0.0808148	0.0730426	AOC3/MYH11/FGF7/LMOD1	4
REACTOME_FCGR3A_MEDIATED_IL10_SYNTHESIS	4/283	36/14380	0.00527053	0.0808148	0.0730426	PRKAR2B/ADCY2/ADCY4/ADCY5	4
FAN_OVARY_CL16_LYMPHATIC_ENDOTHELIAL_CELL	11/283	227/14380	0.00539608	0.0825879	0.0746451	CRBN/ADCY4/IL6ST/ARHGAP29/MMRN1/NFIB/ADD3/ABI3BP/LDB2/APOD/SELENOP	11
GSE22601_IMMATURE_CD4_SINGLE_POSITIVE_VS_DOUBLE_POSITIVE_THYMOCYTE_UP	7/283	108/14380	0.00546322	0.083309	0.0752969	FGFR1/ASAP3/CILP/BOC/EBF1/APOD/ADH1B	7
POOLA_INVASIVE_BREAST_CANCER_DN	7/283	108/14380	0.00546322	0.083309	0.0752969	MGP/ITGA7/PIK3R1/GFRA1/CLEC3B/SCUBE2/MAPT	7
GSE2770_IL12_AND_TGFB_VS_IL4_TREATED_ACT_CD4_TCELL_6H_DN	8/283	136/14380	0.00548342	0.083312	0.0752996	TNS2/BBS2/IL6ST/FGF7/SVEP1/ADAMTSL1/ANKS1B/PLXNA4	8
MOHANKUMAR_HOXA1_TARGETS_DN	8/283	136/14380	0.00548342	0.083312	0.0752996	PREX2/RUNX1T1/PTCH2/CGNL1/SPATA6/LRP1B/SCUBE2/APOD	8
BONCI_TARGETS_OF_MIR15A_AND_MIR16_1	6/283	82/14380	0.00552875	0.0835433	0.0755087	GHR/ACVR2A/RECK/SOX5/FGF7/PDCD4	6
GSE46606_UNSTIM_VS_CD40L_IL2_IL5_3DAY_STIMULATED_IRF4_KO_BCELL_UP	6/283	82/14380	0.00552875	0.0835433	0.0755087	CCDC80/ANGPTL1/ABCA8/LGI4/CCDC171/ROBO2	6
WP_HIPPO_SIGNALING_REGULATION	6/283	82/14380	0.00552875	0.0835433	0.0755087	PRKAR2B/CDH19/FGFR1/PLCB4/NTRK2/KIT	6
MEBARKI_HCC_PROGENITOR_WNT_DN	5/283	58/14380	0.00557697	0.0841193	0.0760293	PRKAR2B/ACACB/ITGA8/GHR/NR3C2	5
WP_ADIPOGENESIS	7/283	109/14380	0.00574261	0.086177	0.0778891	PPARGC1A/LIFR/IL6ST/EBF1/PLIN1/LPL/CFD	7
BERENJENO_TRANSFORMED_BY_RHOA_FOREVER_UP	3/283	19/14380	0.00578584	0.086177	0.0778891	DCN/IL11RA/AQP1	3
DING_LUNG_CANCER_BY_MUTATION_RATE	3/283	19/14380	0.00578584	0.086177	0.0778891	NTRK2/LRP1B/ROBO2	3
DUNNE_TARGETS_OF_AML1_MTG8_FUSION_DN	3/283	19/14380	0.00578584	0.086177	0.0778891	RUNX1T1/DEPTOR/CD34	3
GARCIA_PINERES_PBMC_HPV_16_L1_VLP_AGE_18_25YO_12MO_CORRELATED_WITH_ANTIBODY_RESPONSE_NEGATIVE	3/283	19/14380	0.00578584	0.086177	0.0778891	TNS1/ADD3/CFD	3
REACTOME_FOXO_MEDIATED_TRANSCRIPTION_OF_OXIDATIVE_STRESS_METABOLIC_AND_NEURONAL_GENES	3/283	19/14380	0.00578584	0.086177	0.0778891	PPARGC1A/ABCA6/PLXNA4	3
TAKADA_GASTRIC_CANCER_COPY_NUMBER_DN	3/283	19/14380	0.00578584	0.086177	0.0778891	SMARCA2/CAB39L/ADAMTSL1	3
GSE2128_C57BL6_VS_NOD_THYMOCYTE_DN	9/283	167/14380	0.00584471	0.0868696	0.0785151	TENM1/NCALD/MPDZ/PDE1A/SELENBP1/SPARCL1/KCNT2/EBF1/ZEB2	9
GSE11818_WT_VS_DICER_KO_TREG_UP	6/283	83/14380	0.00586365	0.0868696	0.0785151	ELN/JADE1/MGP/IL6ST/CD34/PRKN	6
KEGG_MELANOGENESIS	6/283	83/14380	0.00586365	0.0868696	0.0785151	ADCY2/PLCB4/ADCY4/KIT/ADCY5/MITF	6
CHEMNITZ_RESPONSE_TO_PROSTAGLANDIN_E2_DN	14/283	330/14380	0.00588031	0.0869618	0.0785984	REV3L/FHL1/TGFBR3/SH3D19/BICC1/BBS2/AOX1/CARF/NFIB/KCNT2/CACNB2/ID4/ZBTB20/MITF	14
DESCARTES_FETAL_EYE_SMOOTH_MUSCLE_CELLS	5/283	59/14380	0.00599752	0.0885379	0.0800229	ARHGAP6/CDH19/ASPA/KIT/STK32A	5
CREIGHTON_ENDOCRINE_THERAPY_RESISTANCE_4	12/283	264/14380	0.00617308	0.0909682	0.0822195	JADE1/PGR/CXCL12/MGP/SH3BP5/RGS22/RERG/PIK3R1/ADD3/PDCD4/SCUBE2/MAPT	12
GAUTAM_EYE_IRIS_CILIARY_BODY_MGP_HIGH_FIBROBLASTS	6/283	84/14380	0.00621311	0.0912352	0.0824608	REV3L/CTTNBP2/C7/NTRK3/RBMS3/ABCA9	6
ZHENG_CORD_BLOOD_C1_PUTATIVE_MEGAKARYOCYTE_PROGENITOR	6/283	84/14380	0.00621311	0.0912352	0.0824608	PRKAR2B/ARHGAP6/F13A1/MMRN1/PDE5A/KALRN	6
GSE21546_WT_VS_SAP1A_KO_AND_ELK1_KO_ANTI_CD3_STIM_DP_THYMOCYTES_UP	9/283	169/14380	0.0063066	0.0922825	0.0834074	MPDZ/OLFML3/HDC/PIK3R1/ADD3/LMOD1/SPRY1/FREM1/ZNF540	9
GSE26488_WT_VS_VP16_TRANSGENIC_HDAC7_KO_DOUBLE_POSITIVE_THYMOCYTE_UP	9/283	169/14380	0.0063066	0.0922825	0.0834074	DCN/CDON/CAB39L/STMN2/TNS2/PTGFR/HDC/FNBP1/COL14A1	9
BENPORATH_OCT4_TARGETS	12/283	265/14380	0.00635566	0.0928373	0.0839088	NAALAD2/JADE1/FGFR1/SORBS1/STMN2/OLFML3/ENTPD1/TCF12/OSR1/SSBP2/ADD3/ZEB2	12
ABE_INNER_EAR	4/283	38/14380	0.0064053	0.0932352	0.0842684	ATP1A2/MGP/DDR2/APOD	4
WP_PPAR_SIGNALING	4/283	38/14380	0.0064053	0.0932352	0.0842684	SORBS1/AQP7/PLIN1/LPL	4
FAN_EMBRYONIC_CTX_ASTROCYTE_1	5/283	60/14380	0.0064399	0.0934122	0.0844284	DCN/GALNT16/CHRDL1/ANGPTL1/SPARCL1	5
MASSARWEH_RESPONSE_TO_ESTRADIOL	5/283	60/14380	0.0064399	0.0934122	0.0844284	PGR/CXCL12/ADD3/DEPTOR/MAPT	5
GSE19923_WT_VS_HEB_KO_DP_THYMOCYTE_UP	9/283	170/14380	0.00654783	0.0948125	0.0856941	MGP/ADCY4/SH3BP5/KIT/DDR2/CD34/LPL/LPAR1/NHSL2	9
DESCARTES_FETAL_HEART_ENDOCARDIAL_CELLS	3/283	20/14380	0.00670898	0.0959775	0.0867471	ITGA8/CGNL1/HMCN1	3
KEGG_MEDICUS_REFERENCE_CRHR_PKA_ACTH_SIGNALING_PATHWAY	3/283	20/14380	0.00670898	0.0959775	0.0867471	ADCY2/ADCY4/ADCY5	3
KEGG_MEDICUS_REFERENCE_CXCR4_GNAQ_PLCB_G_CALCINEURIN_SIGNALING_PATHWAY	3/283	20/14380	0.00670898	0.0959775	0.0867471	NFATC4/PLCB4/CXCL12	3
KEGG_MEDICUS_REFERENCE_GHRHR_PKA_GH_SIGNALING_PATHWAY	3/283	20/14380	0.00670898	0.0959775	0.0867471	ADCY2/ADCY4/ADCY5	3
KEGG_MEDICUS_VARIANT_MUTATION_ACTIVATED_GNAS_TO_CRHR_PKA_ACTH_SIGNALING_PATHWAY	3/283	20/14380	0.00670898	0.0959775	0.0867471	ADCY2/ADCY4/ADCY5	3
REACTOME_MYOGENESIS	3/283	20/14380	0.00670898	0.0959775	0.0867471	CDON/TCF12/BOC	3
WP_SILDENAFIL_TREATMENT	3/283	20/14380	0.00670898	0.0959775	0.0867471	PPARGC1A/PDE5A/PRKN	3
GSE2128_C57BL6_VS_NOD_THYMOCYTE_MIMETOPE_NEGATIVE_SELECTION_UP	8/283	141/14380	0.0067846	0.0965601	0.0872736	ELN/ABCC9/ACVR2A/F13A1/BBS2/SNED1/SYNPO2/OLFML1	8
GSE36476_YOUNG_VS_OLD_DONOR_MEMORY_CD4_TCELL_16H_TSST_ACT_UP	8/283	141/14380	0.0067846	0.0965601	0.0872736	ATP1A2/CDH19/FBLN1/PDE1A/PTCH2/ABCA8/GFRA1/DMD	8
GSE45365_WT_VS_IFNAR_KO_BCELL_MCMV_INFECTION_UP	8/283	141/14380	0.0067846	0.0965601	0.0872736	FGFR1/RECK/SPATA6/ARHGAP29/FGF7/HMCN1/ADAM33/MYO15B	8
GSE43955_1H_VS_20H_ACT_CD4_TCELL_WITH_TGFB_IL6_DN	9/283	171/14380	0.00679609	0.0965601	0.0872736	DCN/FHL1/FGFR1/MGP/PDE1A/AOC3/DDR2/LPL/PLAC9	9
BURTON_ADIPOGENESIS_PEAK_AT_0HR	5/283	61/14380	0.00690467	0.0976032	0.0882164	RUNX1T1/MGP/IL11RA/DAB2/LPL	5
JECHLINGER_EPITHELIAL_TO_MESENCHYMAL_TRANSITION_UP	5/283	61/14380	0.00690467	0.0976032	0.0882164	CFH/DCN/DAB2/DDR2/TNXB	5
LEIN_CEREBELLUM_MARKERS	5/283	61/14380	0.00690467	0.0976032	0.0882164	PREX2/KIT/IL16/ZNF521/DMD	5
CHIARADONNA_NEOPLASTIC_TRANSFORMATION_CDC25_UP	7/283	113/14380	0.00696815	0.0983335	0.0888765	SLC12A2/MGP/SMOC2/AOX1/FGF7/PLPP3/LPAR1	7
DESCARTES_FETAL_PANCREAS_VASCULAR_ENDOTHELIAL_CELLS	4/283	39/14380	0.00702893	0.0986895	0.0891982	JAM2/CLEC3B/AQP7/CD34	4
REACTOME_ION_HOMEOSTASIS	4/283	39/14380	0.00702893	0.0986895	0.0891982	ATP1A2/ABCC9/RYR2/FXYD1	4
TOMLINS_PROSTATE_CANCER_DN	4/283	39/14380	0.00702893	0.0986895	0.0891982	FHL1/C7/DAAM2/TACC1	4
GSE45365_NK_CELL_VS_CD11B_DC_UP	7/283	114/14380	0.00730272	0.10235	0.0925067	CTTNBP2/PLSCR4/SENP7/PPFIA2/PLEKHH2/PKD1L2/LRP1B	7
GSE36476_CTRL_VS_TSST_ACT_16H_MEMORY_CD4_TCELL_OLD_UP	9/283	173/14380	0.00731422	0.10235	0.0925067	ACACB/CIRBP/MGP/ARHGEF6/IL11RA/SSBP2/ADD3/NR3C2/MRTFB	9
GSE16385_ROSIGLITAZONE_IL4_VS_IFNG_TNF_STIM_MACROPHAGE_DN	8/283	143/14380	0.0073658	0.102899	0.0930026	DCN/ACACB/CTSG/PTCH2/NTRK3/NTRK2/JAM2/PLIN1	8
HUANG_DASATINIB_RESISTANCE_DN	5/283	62/14380	0.00739241	0.102925	0.0930264	PLCB4/ACSS3/PDCD4/SORBS2/MAPT	5
PID_INTEGRIN1_PATHWAY	5/283	62/14380	0.00739241	0.102925	0.0930264	ITGA8/F13A1/ITGA7/JAM2/LAMA2	5
GSE9509_LPS_VS_LPS_AND_IL10_STIM_IL10_KO_MACROPHAGE_30MIN_UP	9/283	174/14380	0.00758437	0.105421	0.0952827	ACACB/PLSCR4/SPATA6/MMRN1/JAM2/FGD5/DEPTOR/KIT/ZNF521	9
FAN_EMBRYONIC_CTX_BIG_GROUPS_GLIAL	7/283	115/14380	0.00764905	0.105645	0.0954852	ATP1A2/FHL1/CCDC80/NOVA1/NTRK2/ADD3/PLPP3	7
MCDOWELL_ACUTE_LUNG_INJURY_DN	4/283	40/14380	0.00769139	0.105645	0.0954852	NFIX/FHL1/CXCL12/MAPT	4
HASLINGER_B_CLL_WITH_13Q14_DELETION	3/283	21/14380	0.00771468	0.105645	0.0954852	EPB41L2/SSBP2/ID4	3
HOEK_MYELOID_DENDRITIC_CELL_2011_2012_TIV_ADULT_7DY_UP	3/283	21/14380	0.00771468	0.105645	0.0954852	ADAMTS10/KIT/LPL	3
KEGG_MEDICUS_REFERENCE_IL6_FAMILY_TO_JAK_STAT_SIGNALING_PATHWAY	3/283	21/14380	0.00771468	0.105645	0.0954852	LIFR/IL6ST/IL11RA	3
LI_CISPLATIN_RESISTANCE_UP	3/283	21/14380	0.00771468	0.105645	0.0954852	SMARCA2/CCDC171/ZBTB20	3
REACTOME_INTERLEUKIN_6_FAMILY_SIGNALING	3/283	21/14380	0.00771468	0.105645	0.0954852	LIFR/IL6ST/IL11RA	3
REACTOME_TGFBR3_EXPRESSION	3/283	21/14380	0.00771468	0.105645	0.0954852	TGFBR3/TNRC6C/TCF12	3
WP_PHYSIOLOGICAL_AND_PATHOLOGICAL_HYPERTROPHY_OF_THE_HEART	3/283	21/14380	0.00771468	0.105645	0.0954852	NFATC4/LIFR/IL6ST	3
GSE12507_PDC_CELL_LINE_VS_IMMATUE_T_CELL_LINE_DN	6/283	88/14380	0.00776366	0.106142	0.0959337	ITGA8/ACSS3/CGNL1/PDE5A/ANK2/NBEA	6
GSE34205_HEALTHY_VS_RSV_INF_INFANT_PBMC_UP	9/283	175/14380	0.00786206	0.107311	0.0969903	TGFBR3/NCALD/CEP126/SYNE1/HDC/NR3C2/CPA3/IL16/RNPC3	9
LEIN_OLIGODENDROCYTE_MARKERS	5/283	63/14380	0.00790365	0.107702	0.0973438	SOX10/PTGDS/DAAM2/APOD/SELENOP	5
KEGG_CALCIUM_SIGNALING_PATHWAY	7/283	116/14380	0.00800737	0.108937	0.0984601	CACNA1G/ADCY2/PLCB4/PDE1A/PTGFR/ADCY4/RYR2	7
GSE21678_WT_VS_FOXO1_FOXO3_KO_TREG_UP	9/283	176/14380	0.00814745	0.110302	0.0996939	PRKAR2B/ACVR2A/SH3BP5/CCNH/MMRN1/ZEB1/MITF/ITGBL1/CDR1	9
GSE24634_IL4_VS_CTRL_TREATED_NAIVE_CD4_TCELL_DAY10_UP	9/283	176/14380	0.00814745	0.110302	0.0996939	PREX2/RFX3/HERC1/F13A1/GFRA1/IL16/FNBP1/ITGBL1/SELENOP	9
GSE3982_MAST_CELL_VS_DC_UP	9/283	176/14380	0.00814745	0.110302	0.0996939	ARHGAP6/ITGA8/CIRBP/NCALD/ARHGEF6/ABI3BP/DEPTOR/NBEA/TSPYL2	9
HE_LIM_SUN_FETAL_LUNG_C1_GHRL_POS_NEUROENDOCRINE_CELL	6/283	89/14380	0.00819124	0.110715	0.100067	RUNX1T1/STMN2/CEP126/MMRN1/ANK2/CACNB2	6
MULLIGHAN_NPM1_SIGNATURE_3_DN	8/283	146/14380	0.008307	0.111916	0.101153	FHL1/FGFR1/RUNX1T1/PLCB4/TTC21B/MYH11/CD34/COL14A1	8
REACTOME_RHOA_GTPASE_CYCLE	8/283	146/14380	0.008307	0.111916	0.101153	PREX2/ARHGAP6/ARHGAP10/ARHGAP29/FAM13A/PIK3R1/ARHGAP26/KALRN	8
SENGUPTA_NASOPHARYNGEAL_CARCINOMA_WITH_LMP1_UP	14/283	344/14380	0.00835028	0.112175	0.101387	CFH/PRKAR2B/SLC12A2/CTTNBP2/GHR/LIFR/PDE5A/RBMS3/SSBP2/PGM5/KIT/LPL/DMD/MIR99AHG	14
REACTOME_SIGNALING_BY_TGFBR3	4/283	41/14380	0.00839362	0.112175	0.101387	TGFBR3/TNRC6C/ACVR2A/TCF12	4
SCHAEFFER_SOX9_TARGETS_IN_PROSTATE_DEVELOPMENT_DN	4/283	41/14380	0.00839362	0.112175	0.101387	NFIX/FBLN5/PCDH18/ZNF521	4
TRAVAGLINI_LUNG_CAPILLARY_AEROCYTE_CELL	4/283	41/14380	0.00839362	0.112175	0.101387	SLC12A2/TGFBR3/EMCN/AQP1	4
WP_PROSTAGLANDIN_SYNTHESIS_AND_REGULATION	4/283	41/14380	0.00839362	0.112175	0.101387	PTGDS/PPARGC1A/PTGFR/MITF	4
FONTAINE_PAPILLARY_THYROID_CARCINOMA_DN	5/283	64/14380	0.00843896	0.112241	0.101446	DCLK1/ABCA8/ME3/SPEF2/CD34	5
REACTOME_CELL_CELL_JUNCTION_ORGANIZATION	5/283	64/14380	0.00843896	0.112241	0.101446	CDH19/TNRC6C/SOX10/ADAM33/ZEB2	5
SCHLESINGER_METHYLATED_DE_NOVO_IN_CANCER	5/283	64/14380	0.00843896	0.112241	0.101446	CACNA1G/PGR/CHRDL1/CXCL12/NTRK2	5
GSE40666_WT_VS_STAT4_KO_CD8_TCELL_UP	6/283	90/14380	0.00863548	0.114366	0.103367	CACNA1G/ACACB/JAM2/SPRY1/PKD1L2/MAPT	6
KEGG_VASCULAR_SMOOTH_MUSCLE_CONTRACTION	6/283	90/14380	0.00863548	0.114366	0.103367	IRAG1/ADCY2/PLCB4/ADCY4/MYH11/ADCY5	6
REACTOME_MITF_M_REGULATED_MELANOCYTE_DEVELOPMENT	8/283	147/14380	0.00863994	0.114366	0.103367	TNRC6C/SMARCA2/SOX10/PPARGC1A/ZEB1/KIT/MYRIP/MITF	8
NABA_SECRETED_FACTORS	9/283	178/14380	0.00874183	0.115348	0.104254	ISM1/CHRDL1/CXCL12/ANGPTL1/FGF7/PDGFD/IL16/SCUBE2/CCL14	9
REACTOME_RAC1_GTPASE_CYCLE	9/283	178/14380	0.00874183	0.115348	0.104254	PREX2/ARHGAP10/ARHGEF6/ARHGAP29/FAM13A/PIK3R1/ARHGAP26/FGD5/KALRN	9
WP_ECTODERM_DIFFERENTIATION	7/283	118/14380	0.00876095	0.115417	0.104317	CDON/ARHGAP10/ZBTB16/BOC/LDB2/ANKS1B/DMD	7
VALK_AML_WITH_EVI1	3/283	22/14380	0.00880457	0.115626	0.104506	SPRY1/CD34/CFD	3
WESTON_VEGFA_TARGETS_12HR	3/283	22/14380	0.00880457	0.115626	0.104506	ELN/MGP/AQP7	3
MURARO_PANCREAS_ENDOTHELIAL_CELL	14/283	347/14380	0.00897358	0.117437	0.106142	CXCL12/LIFR/IL6ST/ARHGAP29/ZEB1/SPARCL1/UTRN/DAB2/PLPP3/EMCN/SHE/LDB2/CD34/MRTFB	14
CUI_DEVELOPING_HEART_C7_MAST_CELL	8/283	148/14380	0.00898277	0.117437	0.106142	CTSG/ARHGEF6/HDC/MS4A2/ENPP3/KIT/CPA3/TSPYL2	8
DESCARTES_FETAL_MUSCLE_SCHWANN_CELLS	5/283	65/14380	0.00899887	0.117437	0.106142	CDH19/SOX10/ASPA/LRP1B/STK32A	5
REACTOME_ECM_PROTEOGLYCANS	5/283	65/14380	0.00899887	0.117437	0.106142	DCN/ITGA8/ITGA7/TNXB/LAMA2	5
CHEN_LVAD_SUPPORT_OF_FAILING_HEART_UP	6/283	91/14380	0.00909673	0.118158	0.106795	FHL1/ZBTB16/PIK3R1/MFAP4/ZBTB20/TMT1A	6
REACTOME_PI3K_AKT_SIGNALING_IN_CANCER	6/283	91/14380	0.00909673	0.118158	0.106795	FGFR1/FGF7/NTRK3/PIK3R1/NTRK2/KIT	6
WP_INTEGRINMEDIATED_CELL_ADHESION	6/283	91/14380	0.00909673	0.118158	0.106795	ITGA8/TNS1/SORBS1/CAPN7/ITGA7/SELENOP	6
REACTOME_REGULATION_OF_MITF_M_DEPENDENT_GENES_INVOLVED_IN_PIGMENTATION	4/283	42/14380	0.00913656	0.118306	0.106928	SMARCA2/SOX10/MYRIP/MITF	4
ZHAN_MULTIPLE_MYELOMA_MS_UP	4/283	42/14380	0.00913656	0.118306	0.106928	RAI2/MYRIP/MITF/ZNF521	4
GSE23502_BM_VS_COLON_TUMOR_MYELOID_DERIVED_SUPPRESSOR_CELL_UP	9/283	180/14380	0.00936856	0.121122	0.109473	GAS7/LIFR/PARD3B/IL6ST/HDC/NR3C2/ZEB2/ZBTB20/ANKS1B	9
CUI_TCF21_TARGETS_2_UP	15/283	385/14380	0.00943051	0.121734	0.110026	CFH/NFIX/DCN/ATP1A2/ADCY2/CCDC80/NFATC4/PTGDS/MGP/DCLK1/TET1/FBLN5/BOC/KCNT2/LAMA2	15
GSE36476_YOUNG_VS_OLD_DONOR_MEMORY_CD4_TCELL_DN	7/283	120/14380	0.00956538	0.123141	0.111298	SOBP/FAM13A/PPFIA2/AFF3/DAB2/PLPP3/ADH1B	7
DESCARTES_FETAL_LIVER_MEGAKARYOCYTES	6/283	92/14380	0.00957535	0.123141	0.111298	PRKAR2B/IRAG1/F13A1/MMRN1/PDE5A/MAP1A	6
CADWELL_ATG16L1_TARGETS_UP	5/283	66/14380	0.0095839	0.123141	0.111298	CCDC80/PLIN1/LPL/CFD/AMY2B	5
LU_AGING_BRAIN_UP	11/283	246/14380	0.00962631	0.123496	0.111619	CFH/ECM2/NTRK2/ADD3/ZEB2/ID4/ZBTB20/TMT1A/APOD/SELENOP/FXYD1	11
GSE13738_RESTING_VS_BYSTANDER_ACTIVATED_CD4_TCELL_UP	8/283	150/14380	0.00969881	0.123853	0.111942	TENM1/JADE1/HERC1/BICC1/IL6ST/ANKFN1/ZBTB20/PLAC9	8
GSE22935_24H_VS_48H_MBOVIS_BCG_STIM_MYD88_KO_MACROPHAGE_DN	8/283	150/14380	0.00969881	0.123853	0.111942	NAALAD2/STMN2/PLSCR4/PARD3B/TET1/SELENBP1/ADAM33/JAM2	8
GSE3982_BASOPHIL_VS_NKCELL_DN	8/283	150/14380	0.00969881	0.123853	0.111942	LAMC3/CDON/ADCY2/SYNE1/NOVA1/LDB2/PDGFD/AQP1	8
HELLER_HDAC_TARGETS_SILENCED_BY_METHYLATION_UP	15/283	387/14380	0.00985919	0.125421	0.113358	CFH/PRKAR2B/CACNA1G/TENM1/FHL1/CDH19/FGFR1/SORBS1/LIFR/RAI2/ITGA7/MAPT/COL14A1/ITGBL1/SELENOP	15
DAWSON_METHYLATED_IN_LYMPHOMA_TCL1	4/283	43/14380	0.00992107	0.125421	0.113358	RUNX1T1/ISM1/PLCB4/ID4	4
ROVERSI_GLIOMA_COPY_NUMBER_DN	4/283	43/14380	0.00992107	0.125421	0.113358	ITIH5/BBS2/LRP1B/ZEB2	4
BIOCARTA_BAD_PATHWAY	3/283	23/14380	0.00998007	0.125421	0.113358	PRKAR2B/PIK3R1/KIT	3
FINAK_BREAST_CANCER_SDPP_SIGNATURE	3/283	23/14380	0.00998007	0.125421	0.113358	RAI2/ITGBL1/MIR99AHG	3
HE_LIM_SUN_FETAL_LUNG_C0_AIRWAY_FIBROBLAST	3/283	23/14380	0.00998007	0.125421	0.113358	CFH/FGF7/NTRK2	3
HOEK_MYELOID_DENDRITIC_CELL_2011_2012_TIV_ADULT_1DY_UP	3/283	23/14380	0.00998007	0.125421	0.113358	CPED1/F13A1/DEPTOR	3
KEGG_MEDICUS_PATHOGEN_HCMV_UL33_TO_GNAI_AC_PKA_SIGNALING_PATHWAY	3/283	23/14380	0.00998007	0.125421	0.113358	ADCY2/ADCY4/ADCY5	3
KEGG_MEDICUS_VARIANT_MUTATION_INACTIVATED_RASD1_TO_CRHR_PKA_ACTH_SIGNALING_PATHWAY	3/283	23/14380	0.00998007	0.125421	0.113358	ADCY2/ADCY4/ADCY5	3
ZHONG_PFC_C2_SOX5_BCL11B_POS_EXCITATORY_NEURON	3/283	23/14380	0.00998007	0.125421	0.113358	PDE1A/SOX5/SSBP2	3
RASHI_RESPONSE_TO_IONIZING_RADIATION_5	7/283	121/14380	0.00998724	0.125421	0.113358	GAS7/NFIX/SH3BP5/SPATA6/PIK3R1/EMCN/COL14A1	7
GAUSSMANN_MLL_AF4_FUSION_TARGETS_G_UP	9/283	182/14380	0.0100287	0.125563	0.113487	NCALD/TET1/DAAM2/NFIB/SPARCL1/OSR2/NEGR1/SCUBE2/MAPT	9
GSE25088_WT_VS_STAT6_KO_MACROPHAGE_DN	9/283	182/14380	0.0100287	0.125563	0.113487	DCN/CTSG/C7/PTCH2/NTRK3/DAB2/JAM2/PLIN1/COL14A1	9
GSE3982_NKCELL_VS_TH1_UP	8/283	151/14380	0.0100724	0.12592	0.11381	PREX2/ACSS3/LIFR/ACVR2A/FGF7/DAB2/CFD/AQP1	8
FOURATI_BLOOD_TWINRIX_AGE_25_83YO_RESPONDERS_VS_POOR_RESPONDERS_0DY_UP	17/283	462/14380	0.0101398	0.126498	0.114332	TENM1/PREX2/ANGPTL1/ZNF141/RERG/FAM13A/AFF3/ADD3/NR3C2/KAT6B/SPRY1/EBF1/NBEA/ANKRD36C/MRTFB/DMD/CDR1	17
CUI_DEVELOPING_HEART_CARDIAC_FIBROBLASTS	5/283	67/14380	0.0101946	0.126498	0.114332	C7/SORBS2/FREM1/NEGR1/RYR2	5
HOSHIDA_LIVER_CANCER_SURVIVAL_UP	5/283	67/14380	0.0101946	0.126498	0.114332	SLC12A2/ADD3/DAB2/CPA3/SLIT3	5
KEGG_MEDICUS_REFERENCE_GF_RTK_RAS_ERK_SIGNALING_PATHWAY	5/283	67/14380	0.0101946	0.126498	0.114332	FGFR1/FGF7/NTRK2/KIT/PDGFD	5
MAHAJAN_RESPONSE_TO_IL1A_DN	5/283	67/14380	0.0101946	0.126498	0.114332	TGFBR3/RECK/IL11RA/SLIT3/MITF	5
RIZKI_TUMOR_INVASIVENESS_3D_UP	9/283	183/14380	0.0103717	0.128504	0.116145	FGFR1/RUNX1T1/RFX3/CXCL12/DCLK1/TCF12/SSBP2/DMD/CCL14	9
GSE23502_WT_VS_HDC_KO_MYELOID_DERIVED_SUPPRESSOR_CELL_COLON_TUMOR_DN	7/283	122/14380	0.0104225	0.128751	0.116368	ABCC9/PTGDS/CNTN3/PDCD4/ABCA6/LRP1B/MDM4	7
GSE41176_WT_VS_TAK1_KO_UNSTIM_BCELL_DN	7/283	122/14380	0.0104225	0.128751	0.116368	CACNA1G/TENM1/PGR/PPARGC1A/RERG/CFD/ACKR1	7
GERHOLD_ADIPOGENESIS_UP	4/283	44/14380	0.010748	0.132183	0.119471	GHR/ITGA7/SPARCL1/CFD	4
LI_WILMS_TUMOR_VS_FETAL_KIDNEY_2_DN	4/283	44/14380	0.010748	0.132183	0.119471	TGFBR3/DAB2/DDR2/SELENOP	4
MEBARKI_HCC_PROGENITOR_WNT_DN_BLOCKED_BY_FZD8CRD	4/283	44/14380	0.010748	0.132183	0.119471	ACACB/ITGA8/GHR/NR3C2	4
ROSS_AML_WITH_AML1_ETO_FUSION	5/283	68/14380	0.0108314	0.133013	0.12022	RUNX1T1/NCALD/ARHGEF6/DEPTOR/CD34	5
COULOUARN_TEMPORAL_TGFB1_SIGNATURE_DN	7/283	123/14380	0.0108715	0.133308	0.120487	ARHGAP6/CXCL12/SELENBP1/SORBS2/PLPP3/TSPYL2/SELENOP	7
GSE2405_0H_VS_3H_A_PHAGOCYTOPHILUM_STIM_NEUTROPHIL_UP	9/283	185/14380	0.0110839	0.135713	0.122661	MYH11/IL11RA/BOC/DLG2/SPARCL1/FGD5/OLFML1/LPAR1/AQP1	9
LEE_NEURAL_CREST_STEM_CELL_DN	6/283	95/14380	0.0111187	0.135739	0.122685	CHRDL1/HDC/SORBS2/SPRY1/EMX2/DMD	6
WP_MACROPHAGESTIMULATING_PROTEIN_MSP_SIGNALING	6/283	95/14380	0.0111187	0.135739	0.122685	FGFR1/PPARGC1A/PIK3R1/ZEB1/PDCD4/ZEB2	6
DESCARTES_FETAL_STOMACH_VASCULAR_ENDOTHELIAL_CELLS	3/283	24/14380	0.0112424	0.135838	0.122774	CLEC3B/EMCN/CD34	3
KEGG_MEDICUS_REFERENCE_REGULATION_OF_GF_RTK_RAS_ERK_SIGNALING_UBIQUITINATION_OF_RTK_BY_CBL	3/283	24/14380	0.0112424	0.135838	0.122774	FGFR1/NTRK2/KIT	3
KEGG_MEDICUS_VARIANT_CYP11B1_CYP11B2_FUSION_TO_ACTH_CORTISOL_SIGNALING_PATHWAY	3/283	24/14380	0.0112424	0.135838	0.122774	ADCY2/ADCY4/ADCY5	3
KEGG_MEDICUS_VARIANT_MUTATION_ACTIVATED_GNAS_TO_ACTH_CORTISOL_SIGNALING_PATHWAY	3/283	24/14380	0.0112424	0.135838	0.122774	ADCY2/ADCY4/ADCY5	3
SOBOLEV_PBMC_PANDEMRIX_AGE_18_64YO_CORRELATED_WITH_AGE_1DY_POSITIVE	3/283	24/14380	0.0112424	0.135838	0.122774	SYNE1/IL11RA/LPAR1	3
WP_ANGIOTENSIN_II_RECEPTOR_TYPE_1_PATHWAY	3/283	24/14380	0.0112424	0.135838	0.122774	IL6ST/IL11RA/PDGFD	3
CHYLA_CBFA2T3_TARGETS_UP	13/283	321/14380	0.0112536	0.135838	0.122774	GAS7/CTSG/PARD3B/ITIH5/F13A1/F10/ARHGEF6/HDC/GFRA1/KALRN/EBF1/CD34/ARMCX4	13
GSE22611_MUTANT_NOD2_VS_CTRL_TRANSDUCED_HEK293T_CELL_DN	8/283	154/14380	0.0112573	0.135838	0.122774	CIRBP/SOX10/RECK/F10/FBLN5/LRP1B/LPL/ANKS1B	8
GSE13411_NAIVE_VS_MEMORY_BCELL_UP	7/283	124/14380	0.0113343	0.136372	0.123257	LIFR/CORIN/NTRK2/ABCA6/SORBS2/SYNE3/VGLL3	7
HALLMARK_KRAS_SIGNALING_DN	7/283	124/14380	0.0113343	0.136372	0.123257	SOX10/CPEB3/ZBTB16/PTGFR/PRKN/RYR2/SELENOP	7
GSE1460_INTRATHYMIC_T_PROGENITOR_VS_CD4_THYMOCYTE_UP	9/283	186/14380	0.0114536	0.13741	0.124195	CFH/GAS7/PREX2/EPB41L2/CTSG/SETBP1/PLPP3/MFAP4/MAP1A	9
GSE40068_CXCR5POS_BCL6POS_TFH_VS_CXCR5NEG_BCL6NEG_CD4_TCELL_DN	9/283	186/14380	0.0114536	0.13741	0.124195	NFIX/TGFBR3/TNS1/IL6ST/ARHGAP29/TET1/AFF3/ZEB1/SELENOP	9
PID_ILK_PATHWAY	4/283	45/14380	0.0116182	0.138586	0.125258	LIMS2/TNS1/ARHGEF6/ZEB1	4
WP_COMPLEMENT_AND_COAGULATION_CASCADES	4/283	45/14380	0.0116182	0.138586	0.125258	CFH/C7/F10/CFD	4
YAO_TEMPORAL_RESPONSE_TO_PROGESTERONE_CLUSTER_2	4/283	45/14380	0.0116182	0.138586	0.125258	ELN/CDON/SOX5/TNXB	4
ZWANG_CLASS_2_TRANSIENTLY_INDUCED_BY_EGF	4/283	45/14380	0.0116182	0.138586	0.125258	LIFR/ARHGAP29/OSR1/JAM2	4
CERVERA_SDHB_TARGETS_1_UP	6/283	96/14380	0.0116701	0.138658	0.125323	GALNT16/ITIH5/JAM2/MFAP4/BMERB1/AQP1	6
WP_HALLMARK_OF_CANCER_SUSTAINING_PROLIFERATIVE_SIGNALING	6/283	96/14380	0.0116701	0.138658	0.125323	FGFR1/RUNX1T1/ZBTB16/NTRK2/DEPTOR/KIT	6
MA_RAT_AGING_DN	8/283	155/14380	0.0116742	0.138658	0.125323	DCN/FHL1/ELN/CCDC80/F13A1/MYH11/ID4/PLAC9	8
GSE13493_CD4INTCD8POS_VS_CD8POS_THYMOCYTE_DN	8/283	156/14380	0.0121024	0.142726	0.129	ELN/TNS1/TNS2/PARD3B/RECK/PNPLA7/NTRK3/LRP1B	8
GSE16266_CTRL_VS_LPS_STIM_MEF_DN	8/283	156/14380	0.0121024	0.142726	0.129	GAS7/TNRC6C/CPEB3/GHR/LIFR/EBF1/SLIT3/MYO15B	8
GSE21063_WT_VS_NFATC1_KO_BCELL_UP	8/283	156/14380	0.0121024	0.142726	0.129	TNS1/ENTPD1/NOVA1/AFF3/GFRA1/AQP7/CACNB2/SELENOP	8
GSE22886_NAIVE_VS_IGG_IGA_MEMORY_BCELL_UP	8/283	156/14380	0.0121024	0.142726	0.129	TTC28/ZBTB16/SOBP/AOX1/NR3C2/MITF/GPRASP1/MYO15B	8
GSE22886_TCELL_VS_BCELL_NAIVE_DN	8/283	156/14380	0.0121024	0.142726	0.129	SLC12A2/FBLN1/PGR/SOBP/SOX5/ENTPD1/FGF7/PLPP3	8
LINDVALL_IMMORTALIZED_BY_TERT_DN	5/283	70/14380	0.0121856	0.143366	0.129578	ELN/CDON/CCDC80/PLPP3/SLIT3	5
GSE20727_H2O2_VS_ROS_INHIBITOR_TREATED_DC_DN	9/283	188/14380	0.0122204	0.143366	0.129578	BBS2/SH3BP5/ARHGAP29/TET1/AFF3/UTRN/ZBTB20/GPRASP1/SELENOP	9
GSE3982_MAST_CELL_VS_EFF_MEMORY_CD4_TCELL_UP	9/283	188/14380	0.0122204	0.143366	0.129578	ARHGAP6/EPB41L2/SORBS1/ARHGEF6/DAB2/NBEA/MITF/ITGBL1/SELENOP	9
WP_CANCER_PATHWAYS	16/283	434/14380	0.0122255	0.143366	0.129578	LAMC3/FGFR1/ADCY2/RUNX1T1/PLCB4/CXCL12/ZBTB16/PTCH2/ADCY4/IL6ST/PIK3R1/KIT/ADCY5/MITF/LAMA2/LPAR1	16
GSE24210_IL35_TREATED_VS_RESTING_TREG_DN	7/283	126/14380	0.0123025	0.143864	0.130028	SH3D19/PPP1R1B/LGI4/OSR2/MYRIP/MITF/PLAC9	7
GSE41176_WT_VS_TAK1_KO_ANTI_IGM_STIM_BCELL_1H_DN	7/283	126/14380	0.0123025	0.143864	0.130028	SORBS1/CEP126/ABCA8/CCDC171/SHE/NBEA/CD34	7
BLANCO_MELO_COVID19_BRONCHIAL_EPITHELIAL_CELLS_SARS_COV_2_INFECTION_DN	4/283	46/14380	0.0125324	0.144218	0.130348	PPARGC1A/PDE5A/TMT1A/SELENOP	4
CUI_DEVELOPING_HEART_ENDOCARDIAL_CELL	4/283	46/14380	0.0125324	0.144218	0.130348	ITGA8/OLFML3/CGNL1/PLAC9	4
KORKOLA_YOLK_SAC_TUMOR	4/283	46/14380	0.0125324	0.144218	0.130348	DCN/SMARCA2/MGP/TMT1A	4
VILLANUEVA_LIVER_CANCER_KRT19_DN	4/283	46/14380	0.0125324	0.144218	0.130348	MPDZ/ABCA8/ABCA6/TMT1A	4
WP_DENGUE2_INTERACTIONS_WITH_COMPLEMENT_AND_COAGULATION_CASCADES	4/283	46/14380	0.0125324	0.144218	0.130348	CFH/C7/F10/CFD	4
GSE360_L_MAJOR_VS_T_GONDII_DC_DN	8/283	157/14380	0.0125421	0.144218	0.130348	TTC28/C7/COL21A1/MYH11/ME3/PGM5/CLEC3B/SPRY1	8
GSE4590_SMALL_VS_VPREB_POS_LARGE_PRE_BCELL_UP	8/283	157/14380	0.0125421	0.144218	0.130348	PRKAR2B/SLC12A2/PNPLA7/SPATA6/TET1/KIT/CACNB2/ZBTB20	8
MEISSNER_NPC_HCP_WITH_H3K4ME2_AND_H3K27ME3	8/283	157/14380	0.0125421	0.144218	0.130348	SMOC2/RERG/STAC2/AFF3/MYRIP/PODN/SYNE3/RYR2	8
KEGG_MEDICUS_REFERENCE_ACTH_CORTISOL_SIGNALING_PATHWAY	3/283	25/14380	0.0125927	0.144218	0.130348	ADCY2/ADCY4/ADCY5	3
KEGG_MEDICUS_REFERENCE_TSH_TG_SIGNALING_PATHWAY	3/283	25/14380	0.0125927	0.144218	0.130348	ADCY2/ADCY4/ADCY5	3
REACTOME_EGR2_AND_SOX10_MEDIATED_INITIATION_OF_SCHWANN_CELL_MYELINATION	3/283	25/14380	0.0125927	0.144218	0.130348	SOX10/UTRN/LAMA2	3
REACTOME_SIGNALING_BY_BMP	3/283	25/14380	0.0125927	0.144218	0.130348	TGFBR3/CHRDL1/ACVR2A	3
SOBOLEV_PBMC_PANDEMRIX_AGE_18_64YO_MEDIUM_HIGH_ADVERSE_EVENT_SUBJECTS_1DY_UP	3/283	25/14380	0.0125927	0.144218	0.130348	CFH/SETBP1/EBF1	3
VALK_AML_CLUSTER_13	3/283	25/14380	0.0125927	0.144218	0.130348	RUNX1T1/NCALD/FBLN5	3
ZHONG_PFC_C1_ASTROCYTE	3/283	25/14380	0.0125927	0.144218	0.130348	SELENBP1/ADD3/SPARCL1	3
HALLMARK_ESTROGEN_RESPONSE_EARLY	9/283	189/14380	0.0126179	0.144308	0.13043	PGR/CXCL12/OLFML3/SH3BP5/IL6ST/ADD3/GFRA1/DEPTOR/MAPT	9
RAO_BOUND_BY_SALL4_ISOFORM_A	7/283	127/14380	0.0128084	0.146286	0.132217	ARHGAP6/RUNX1T1/PLCB4/SETDB2/CARF/MAPT/MITF	7
REACTOME_NEGATIVE_REGULATION_OF_THE_PI3K_AKT_NETWORK	6/283	98/14380	0.0128302	0.146335	0.132261	FGFR1/FGF7/NTRK3/PIK3R1/NTRK2/KIT	6
SMID_BREAST_CANCER_RELAPSE_IN_BONE_UP	5/283	71/14380	0.0129039	0.146773	0.132657	DCLK1/GFRA1/LRP1B/SCUBE2/ADH1B	5
WP_REGULATORY_CIRCUITS_OF_STAT3_SIGNALING	5/283	71/14380	0.0129039	0.146773	0.132657	GHR/LIFR/IL6ST/IL11RA/DEPTOR	5
GSE19941_UNSTIM_VS_LPS_STIM_IL10_KO_MACROPHAGE_UP	8/283	158/14380	0.0129934	0.147188	0.133032	HERC1/ECM2/SMOC2/CNTN3/STAC2/EBF1/BMERB1/ZBTB20	8
GSE3982_DC_VS_EFF_MEMORY_CD4_TCELL_DN	8/283	158/14380	0.0129934	0.147188	0.133032	EZH1/ARHGEF6/SYNE1/ZEB1/CD34/ANKS1B/COL14A1/AQP1	8
GSE9509_LPS_VS_LPS_AND_IL10_STIM_IL10_KO_MACROPHAGE_20MIN_UP	8/283	158/14380	0.0129934	0.147188	0.133032	CFH/ACACB/SMARCA2/PLSCR4/ZNF385D/FGD5/STARD9/ZNF521	8
GSE29618_MONOCYTE_VS_MDC_DN	9/283	190/14380	0.0130249	0.147344	0.133174	EPB41L2/SMARCA2/SH3BP5/AFF3/DAB2/DEPTOR/KIT/FBLN2/IL16	9
SENESE_HDAC1_TARGETS_DN	10/283	224/14380	0.0134	0.151382	0.136823	FGFR1/FBLN1/TNS1/CIRBP/GALNT16/ITGA7/UTRN/DAB2/EBF1/ID4	10
GSE7852_LN_VS_FAT_TCONV_DN	9/283	191/14380	0.0134416	0.151386	0.136827	GAS7/DCN/FHL1/RAI2/ENTPD1/ARHGAP26/SPARCL1/SYNE3/CFD	9
GSE21774_CD62L_POS_CD56_DIM_VS_CD62L_NEG_CD56_DIM_NK_CELL_DN	8/283	159/14380	0.0134565	0.151386	0.136827	CTSG/NCALD/DAAM2/GFRA1/DAB2/DDR2/PI16/MAP1A	8
TAKEDA_TARGETS_OF_NUP98_HOXA9_FUSION_10D_UP	8/283	159/14380	0.0134565	0.151386	0.136827	PRKAR2B/AFF3/ZEB1/KIT/NEGR1/CFD/ZNF521/DMD	8
BIOCARTA_PPARA_PATHWAY	4/283	47/14380	0.0134913	0.151386	0.136827	PRKAR2B/PPARGC1A/PIK3R1/LPL	4
RAMASWAMY_METASTASIS_DN	4/283	47/14380	0.0134913	0.151386	0.136827	RBM5/ASPA/F10/MYH11	4
DURANTE_ADULT_OLFACTORY_NEUROEPITHELIUM_MAST_CELLS	5/283	72/14380	0.0136502	0.152964	0.138253	CTSG/HDC/MS4A2/KIT/CPA3	5
GSE45365_NK_CELL_VS_CD8_TCELL_DN	7/283	129/14380	0.0138648	0.155159	0.140237	ARHGEF6/ABI3BP/FGD5/DEPTOR/SYNE3/ROBO2/AQP1	7
GSE2585_CTEC_VS_THYMIC_DC_DN	8/283	160/14380	0.0139315	0.155488	0.140534	CFH/FHL1/CGNL1/KCNT2/PI16/PKD1L2/COL14A1/MDM4	8
KIM_WT1_TARGETS_8HR_UP	8/283	160/14380	0.0139315	0.155488	0.140534	ATP1A2/FGFR1/TNS1/SYNE1/SH3BP5/IL6ST/DAB2/ID4	8
ABRAHAM_ALPC_VS_MULTIPLE_MYELOMA_UP	3/283	26/14380	0.0140317	0.155562	0.140601	DCN/FGFR1/CXCL12	3
BERENJENO_ROCK_SIGNALING_NOT_VIA_RHOA_UP	3/283	26/14380	0.0140317	0.155562	0.140601	PTGFR/TNXB/CD34	3
HOFT_CD4_POSITIVE_ALPHA_BETA_MEMORY_T_CELL_BCG_VACCINE_AGE_18_45YO_ID_7DY_TOP_100_DEG_EX_VIVO_UP	3/283	26/14380	0.0140317	0.155562	0.140601	PI16/MIR99AHG/FXYD1	3
LI_CISPLATIN_RESISTANCE_DN	3/283	26/14380	0.0140317	0.155562	0.140601	CFH/CHRDL1/ROBO2	3
YANAGIHARA_ESX1_TARGETS	3/283	26/14380	0.0140317	0.155562	0.140601	IL6ST/ARHGAP29/DAB2	3
GSE41867_DAY8_VS_DAY15_LCMV_ARMSTRONG_EFFECTOR_CD8_TCELL_UP	6/283	100/14380	0.014069	0.155562	0.140601	TTC21B/ZNF141/PTH1R/PODN/SCUBE2/MAPT	6
MENON_FETAL_KIDNEY_9_ENDOTHELIAL_CELLS	6/283	100/14380	0.014069	0.155562	0.140601	LIFR/IL6ST/ARHGAP29/PLPP3/EMCN/CD34	6
GSE10325_MYELOID_VS_LUPUS_MYELOID_UP	7/283	130/14380	0.0144157	0.158448	0.14321	FHL1/ARHGAP6/DLG2/PTH1R/LDB2/SLIT3/LAMA2	7
GSE36392_TYPE_2_MYELOID_VS_MAC_IL25_TREATED_LUNG_UP	7/283	130/14380	0.0144157	0.158448	0.14321	ACACB/FGFR1/FBLN1/PPP1R1B/HDC/ADAMTSL1/ARMCX4	7
GSE6259_FLT3L_INDUCED_33D1_POS_DC_VS_CD8_TCELL_UP	7/283	130/14380	0.0144157	0.158448	0.14321	CFH/SLC12A2/FGFR1/ACVR2A/F13A1/ADD3/ADAM33	7
WP_MYOMETRIAL_RELAXATION_AND_CONTRACTION_PATHWAYS	7/283	130/14380	0.0144157	0.158448	0.14321	PRKAR2B/ADCY2/ADCY4/CORIN/ADCY5/LPAR1/RYR2	7
HADDAD_T_LYMPHOCYTE_AND_NK_PROGENITOR_UP	5/283	73/14380	0.0144252	0.158448	0.14321	CFH/SMARCA2/PLCB4/MPDZ/CACNB2	5
BROWNE_HCMV_INFECTION_6HR_UP	4/283	48/14380	0.0144957	0.158804	0.143531	SOX10/PTGDS/CPA3/MFAP4	4
BUSSLINGER_GASTRIC_PREZYMOGENIC_CELLS	4/283	48/14380	0.0144957	0.158804	0.143531	SLC12A2/PLCB4/NFIB/TMT1A	4
CREIGHTON_ENDOCRINE_THERAPY_RESISTANCE_1	17/283	481/14380	0.0146187	0.159942	0.14456	FHL1/PGR/CXCL12/ACSS3/MGP/SH3BP5/RERG/HMCN1/AFF3/PDCD4/GFRA1/OSR2/BMERB1/SYNPO2/SCUBE2/TMT1A/MAPT	17
SENESE_HDAC2_TARGETS_DN	6/283	101/14380	0.0147186	0.160823	0.145356	OLFML3/SSBP2/NFIB/ID4/ZBTB20/AQP1	6
FOSTER_KDM1A_TARGETS_UP	8/283	162/14380	0.0149182	0.162577	0.146941	FHL1/ANK2/NTRK2/DDR2/STK32A/LPL/LPAR1/SELENOP	8
GSE20152_HTNFA_OVERXPRESS_ANKLE_VS_CTRL_SPHK1_KO_ANKLE_UP	8/283	162/14380	0.0149182	0.162577	0.146941	MON2/NFATC4/RECK/FGF7/SNED1/SVEP1/SLIT3/FXYD1	8
GSE29618_PRE_VS_DAY7_POST_LAIV_FLU_VACCINE_PDC_UP	7/283	131/14380	0.0149821	0.162635	0.146994	SOX10/ECM2/LIFR/CILP/NTRK2/KALRN/AQP1	7
GSE4142_NAIVE_VS_MEMORY_BCELL_DN	7/283	131/14380	0.0149821	0.162635	0.146994	CFH/ELN/CTTNBP2/ASPA/OSR1/AQP7/ADCY5	7
GSE6259_FLT3L_INDUCED_DEC205_POS_DC_VS_CD8_TCELL_UP	7/283	131/14380	0.0149821	0.162635	0.146994	CTSG/SYNE1/ADAMTS10/ADD3/DLG2/DAB2/SELENOP	7
GSE23502_BM_VS_COLON_TUMOR_HDC_KO_MYELOID_DERIVED_SUPPRESSOR_CELL_DN	9/283	195/14380	0.015208	0.164672	0.148835	CFH/GAS7/NFIX/PARD3B/BBS2/IL6ST/PIK3R1/LPL/SELENOP	9
REACTOME_NON_INTEGRIN_MEMBRANE_ECM_INTERACTIONS	5/283	74/14380	0.0152291	0.164672	0.148835	LAMC3/UTRN/DDR2/LAMA2/DMD	5
ROSS_ACUTE_MYELOID_LEUKEMIA_CBF	5/283	74/14380	0.0152291	0.164672	0.148835	RUNX1T1/NCALD/MYH11/DEPTOR/CD34	5
BASAKI_YBX1_TARGETS_DN	14/283	371/14380	0.0153829	0.166119	0.150143	RFX3/NCALD/SMOC2/CGNL1/IL6ST/FAM13A/PIK3R1/PDCD4/SORBS2/DEPTOR/SPRY1/ZBTB20/TTLL3/SELENOP	14
ZHONG_PFC_C7_ORG_UNDERGOING_NEURONAL_DIFFERENTIATION	4/283	49/14380	0.0155462	0.166737	0.150701	RUNX1T1/CEP126/DLG2/MAPT	4
PEREZ_TP63_TARGETS	12/283	299/14380	0.0155496	0.166737	0.150701	LIMS2/TNRC6C/SOBP/CGNL1/ARHGEF6/ADAMTS10/ARHGAP26/TACC1/KIT/PLPP3/ID4/SELENOP	12
DESCARTES_FETAL_LUNG_VASCULAR_ENDOTHELIAL_CELLS	3/283	27/14380	0.0155602	0.166737	0.150701	JAM2/KIT/CLEC3B	3
HWANG_PROSTATE_CANCER_MARKERS	3/283	27/14380	0.0155602	0.166737	0.150701	RERG/FBLN5/SELENBP1	3
PURWIN_A375_MEWO_COMMON_SOX10_TARGETS	3/283	27/14380	0.0155602	0.166737	0.150701	GAS7/CDH19/NFIB	3
REACTOME_GABA_B_RECEPTOR_ACTIVATION	3/283	27/14380	0.0155602	0.166737	0.150701	ADCY2/ADCY4/ADCY5	3
BIOCARTA_AKAP13_PATHWAY	2/283	10/14380	0.0156478	0.16703	0.150966	PRKAR2B/LPAR1	2
HAY_BONE_MARROW_CD34_POS_EO_B_MAST	2/283	10/14380	0.0156478	0.16703	0.150966	HDC/MS4A2	2
KEGG_MEDICUS_REFERENCE_CARDIAC_TYPE_VGCC_RYR_SIGNALING	2/283	10/14380	0.0156478	0.16703	0.150966	CACNB2/RYR2	2
GSE37301_HEMATOPOIETIC_STEM_CELL_VS_MULTIPOTENT_PROGENITOR_UP	8/283	164/14380	0.0159546	0.170087	0.15373	PTGDS/PDE1A/RAI2/SOX5/TET1/SELENBP1/MDM4/RYR2	8
KEGG_ECM_RECEPTOR_INTERACTION	5/283	75/14380	0.0160624	0.170333	0.153951	LAMC3/ITGA8/ITGA7/TNXB/LAMA2	5
ZHU_CMV_24_HR_DN	5/283	75/14380	0.0160624	0.170333	0.153951	TGFBR3/CXCL12/DDR2/MITF/CFD	5
FOROUTAN_TGFB_EMT_DN	6/283	103/14380	0.0160799	0.170333	0.153951	CFH/ARHGAP29/DEPTOR/SPRY1/TMT1A/MITF	6
GSE17974_IL4_AND_ANTI_IL12_VS_UNTREATED_0.5H_ACT_CD4_TCELL_DN	6/283	103/14380	0.0160799	0.170333	0.153951	CPED1/SOX5/NTRK3/PRKN/ZNF521/FXYD1	6
MARTORIATI_MDM4_TARGETS_NEUROEPITHELIUM_DN	6/283	103/14380	0.0160799	0.170333	0.153951	STMN2/F13A1/GFRA1/JAM2/ID4/MDM4	6
FARMER_BREAST_CANCER_APOCRINE_VS_BASAL	12/283	301/14380	0.0163029	0.172476	0.155888	PRKAR2B/CIRBP/ZBTB16/ACSS3/GHR/PIK3R1/KIT/BMERB1/MAPT/APOD/DMD/SELENOP	12
GSE22886_UNSTIM_VS_IL15_STIM_NKCELL_UP	8/283	165/14380	0.016492	0.174033	0.157296	DCN/ADCY2/EZH1/ACVR2A/CARF/PDCD4/LDB2/ZBTB20	8
GSE37301_LYMPHOID_PRIMED_MPP_VS_COMMON_LYMPHOID_PROGENITOR_UP	8/283	165/14380	0.016492	0.174033	0.157296	EPB41L2/PTGDS/SH3D19/SH3BP5/IL11RA/AOX1/UTRN/MDM4	8
RODWELL_AGING_KIDNEY_NO_BLOOD_UP	9/283	198/14380	0.0166409	0.174965	0.158138	NFIX/FHL1/C7/RBMS3/GFRA1/SPARCL1/ABI3BP/ZEB2/COL14A1	9
KEGG_PPAR_SIGNALING_PATHWAY	4/283	50/14380	0.0166434	0.174965	0.158138	SORBS1/AQP7/PLIN1/LPL	4
WP_NEUROGENESIS_REGULATION_IN_THE_OLFACTORY_EPITHELIUM	4/283	50/14380	0.0166434	0.174965	0.158138	CXCL12/NTRK3/NTRK2/MAPT	4
HE_LIM_SUN_FETAL_LUNG_C1_GHRL_POS_NE_PRECURSOR_CELL	12/283	302/14380	0.0166898	0.175232	0.15838	ADCY2/RUNX1T1/STMN2/NCALD/CEP126/SOBP/MMRN1/ANK2/CACNB2/STK32A/NBEA/ROBO2	12
KEGG_PROGESTERONE_MEDIATED_OOCYTE_MATURATION	5/283	76/14380	0.0169256	0.177261	0.160213	ADCY2/PGR/ADCY4/PIK3R1/ADCY5	5
WP_G_PROTEIN_SIGNALING	5/283	76/14380	0.0169256	0.177261	0.160213	PRKAR2B/ADCY2/PDE1A/ADCY4/ADCY5	5
GSE19888_CTRL_VS_TCELL_MEMBRANES_ACT_MAST_CELL_PRETREAT_A3R_INH_UP	8/283	166/14380	0.0170423	0.177812	0.160711	ABCC9/TGFBR3/MGP/ARHGEF6/FBLN5/SELENBP1/ABCA9/SELENOP	8
GSE22935_UNSTIM_VS_48H_MBOVIS_BCG_STIM_MYD88_KO_MACROPHAGE_UP	8/283	166/14380	0.0170423	0.177812	0.160711	CDON/TNRC6C/SOX5/SENP7/LPL/ADAMTSL1/MRTFB/CFD	8
GSE360_DC_VS_MAC_T_GONDII_UP	8/283	166/14380	0.0170423	0.177812	0.160711	ATP1A2/EPB41L2/MGP/F13A1/HDC/SETBP1/CACNB2/ADH1B	8
DESCARTES_MAIN_FETAL_SCHWANN_CELLS	3/283	28/14380	0.0171788	0.178789	0.161594	SOX10/ASPA/ABCA8	3
TCGA_GLIOBLASTOMA_COPY_NUMBER_DN	3/283	28/14380	0.0171788	0.178789	0.161594	CAB39L/SETDB2/PRKN	3
BAELDE_DIABETIC_NEPHROPATHY_DN	15/283	414/14380	0.0172924	0.179746	0.162459	PRKAR2B/TGFBR3/SMARCA2/ECM2/PTGDS/GHR/SSBP2/NTRK2/ADD3/PTH1R/CACNB2/LPL/ZBTB20/FNBP1/APOD	15
DURANTE_ADULT_OLFACTORY_NEUROEPITHELIUM_IMMATURE_NEURONS	6/283	105/14380	0.0175259	0.181719	0.164243	STMN2/DCLK1/SSBP2/EBF1/EMX2/NBEA	6
KEGG_JAK_STAT_SIGNALING_PATHWAY	6/283	105/14380	0.0175259	0.181719	0.164243	GHR/LIFR/IL6ST/IL11RA/PIK3R1/SPRY1	6
GSE17721_CTRL_VS_LPS_0.5H_BMDC_DN	8/283	167/14380	0.0176056	0.182093	0.16458	SH3D19/TNS2/OLFML3/SYNE1/SOX5/OSR2/LRP1B/MRTFB	8
GSE3982_CENT_MEMORY_CD4_TCELL_VS_TH2_UP	8/283	167/14380	0.0176056	0.182093	0.16458	HERC1/EZH1/DCLK1/IL6ST/IL11RA/ADD3/KAT6B/GPRASP1	8
JOSEPH_RESPONSE_TO_SODIUM_BUTYRATE_DN	4/283	51/14380	0.0177879	0.183521	0.165872	C7/F10/CAPN7/AQP1	4
REACTOME_NCAM_SIGNALING_FOR_NEURITE_OUT_GROWTH	4/283	51/14380	0.0177879	0.183521	0.165872	CACNA1G/FGFR1/GFRA1/CACNB2	4
FOROUTAN_PRODRANK_TGFB_EMT_DN	5/283	77/14380	0.017819	0.183615	0.165956	ARHGAP29/DEPTOR/SPRY1/TMT1A/MITF	5
GSE2405_0H_VS_1.5H_A_PHAGOCYTOPHILUM_STIM_NEUTROPHIL_UP	8/283	168/14380	0.0181823	0.186896	0.168922	CCDC80/MGP/MYH11/NTRK2/OLFML1/CFD/AQP1/SELENOP	8
KEGG_CYTOKINE_CYTOKINE_RECEPTOR_INTERACTION	8/283	168/14380	0.0181823	0.186896	0.168922	CXCL12/GHR/LIFR/ACVR2A/IL6ST/IL11RA/KIT/CCL14	8
GSE13522_CTRL_VS_T_CRUZI_BRAZIL_STRAIN_INF_SKIN_UP	6/283	106/14380	0.0182813	0.187682	0.169632	ARHGAP6/ELN/SOX10/EZH1/PTCH2/COL14A1	6
DESCARTES_FETAL_LIVER_HEMATOPOIETIC_STEM_CELLS	2/283	11/14380	0.0188791	0.190619	0.172287	CHRDL1/KIT	2
DESCARTES_MAIN_FETAL_ENS_GLIA	2/283	11/14380	0.0188791	0.190619	0.172287	GAS7/GFRA1	2
GHANDHI_BYSTANDER_IRRADIATION_DN	2/283	11/14380	0.0188791	0.190619	0.172287	MYH11/MAPT	2
HEBERT_MATRISOME_TNBC_BRAIN_METASTASIS_TUMOR_CELL_DERIVED	2/283	11/14380	0.0188791	0.190619	0.172287	HMCN1/FREM1	2
HOEK_NK_CELL_2011_2012_TIV_ADULT_7DY_UP	2/283	11/14380	0.0188791	0.190619	0.172287	DLG2/RYR2	2
INAMURA_LUNG_CANCER_SCC_DN	2/283	11/14380	0.0188791	0.190619	0.172287	ABCA8/PGM5	2
KEGG_RENIN_ANGIOTENSIN_SYSTEM	2/283	11/14380	0.0188791	0.190619	0.172287	CTSG/CPA3	2
MEBARKI_HCC_PROGENITOR_WNT_DN_CTNNB1_INDEPENDENT	2/283	11/14380	0.0188791	0.190619	0.172287	PRKAR2B/ITGA8	2
PETRETTO_BLOOD_PRESSURE_UP	2/283	11/14380	0.0188791	0.190619	0.172287	MAP1A/RYR2	2
REACTOME_REGULATION_OF_MITF_M_DEPENDENT_GENES_INVOLVED_IN_EXTRACELLULAR_MATRIX_FOCAL_ADHESION_AND_EPITHELIAL_TO_MESENCHYMAL_TRANSITION	2/283	11/14380	0.0188791	0.190619	0.172287	ZEB1/MITF	2
SCHAEFFER_PROSTATE_DEVELOPMENT_AND_CANCER_BOX5_UP	2/283	11/14380	0.0188791	0.190619	0.172287	PLPP3/EMCN	2
WP_FAMILIAL_HYPERLIPIDEMIA_TYPE_2	2/283	11/14380	0.0188791	0.190619	0.172287	GHR/LPL	2
WP_NICOTINE_EFFECT_ON_DOPAMINERGIC_NEURONS	2/283	11/14380	0.0188791	0.190619	0.172287	ADCY2/PPP1R1B	2
REACTOME_GABA_RECEPTOR_ACTIVATION	3/283	29/14380	0.0188879	0.190619	0.172287	ADCY2/ADCY4/ADCY5	3
DAVICIONI_TARGETS_OF_PAX_FOXO1_FUSIONS_DN	4/283	52/14380	0.0189802	0.191088	0.17271	PLCB4/OLFML3/ARHGEF6/SPARCL1	4
HE_LIM_SUN_FETAL_LUNG_C0_INTERM_CHONDROCYTE	4/283	52/14380	0.0189802	0.191088	0.17271	SOX5/BOC/DAAM2/DEPTOR	4
GAUTAM_EYE_IRIS_CILIARY_BODY_MEG3_HIGH_FIBROBLASTS	6/283	107/14380	0.0190588	0.191415	0.173006	ELN/ARHGAP29/FGF7/ADAM33/EMX2/GPRASP1	6
GSE29615_CTRL_VS_LAIV_FLU_VACCINE_PBMC_DN	6/283	107/14380	0.0190588	0.191415	0.173006	CACNA1G/MON2/ANGPTL1/BBS2/ZNF385D/CLEC3B	6
CAIRO_LIVER_DEVELOPMENT_DN	8/283	170/14380	0.0193761	0.194134	0.175464	CFH/HERC1/F10/ABCA8/SELENBP1/TACC1/AMY2B/AQP1	8
GSE15930_NAIVE_VS_48H_IN_VITRO_STIM_CD8_TCELL_UP	8/283	170/14380	0.0193761	0.194134	0.175464	CXCL12/PPARGC1A/CNTN3/NTRK3/KIT/ZBTB20/COL14A1/AQP1	8
GSE27786_NKCELL_VS_NKTCELL_DN	8/283	171/14380	0.0199935	0.200079	0.180837	TNRC6C/TTC28/PDE1A/NTRK3/ZEB1/FGD5/EMX2/ARMCX4	8
MANNO_MIDBRAIN_NEUROTYPES_HPROGM	10/283	239/14380	0.0201491	0.201395	0.182026	CDON/JADE1/CHRDL1/RERG/FAM13A/MMRN1/ABCA8/CORIN/JAM2/MIR99AHG	10
ODONNELL_METASTASIS_UP	4/283	53/14380	0.020221	0.201628	0.182237	SOX10/PLCB4/PTCH2/PRKN	4
REACTOME_DEVELOPMENTAL_CELL_LINEAGES_OF_THE_EXOCRINE_PANCREAS	4/283	53/14380	0.020221	0.201628	0.182237	LAMC3/FGF7/LAMA2/AQP1	4
GRUETZMANN_PANCREATIC_CANCER_DN	8/283	172/14380	0.0206248	0.204326	0.184676	PRKAR2B/CXCL12/IL6ST/NFIB/NTRK2/PTH1R/CPA3/DMD	8
GSE39556_UNTREATED_VS_3H_POLYIC_INJ_MOUSE_CD8A_DC_UP	8/283	172/14380	0.0206248	0.204326	0.184676	SYNE1/SH3BP5/ENTPD1/AOX1/TACC1/SETBP1/AQP7/TMT1A	8
HAY_BONE_MARROW_CD34_POS_HSC	5/283	80/14380	0.0206846	0.204326	0.184676	FGD5/EMCN/CCDC171/CD34/ZNF521	5
COLIN_PILOCYTIC_ASTROCYTOMA_VS_GLIOBLASTOMA_UP	3/283	30/14380	0.0206878	0.204326	0.184676	ATP1A2/SOX10/APOD	3
FEKIR_HEPARG_SPHERE_VS_HEPARG_DN	3/283	30/14380	0.0206878	0.204326	0.184676	SORBS1/ZBTB16/TMT1A	3
HOFT_PBMC_TICE_BCG_RBCG_AG85A_AG85B_AGE_18_40YO_CORRELATED_WITH_WHOLE_BLOOD_BACTERICIDAL_ACTIVITY_NEGATIVE	3/283	30/14380	0.0206878	0.204326	0.184676	TGFBR3/SYNE1/PDGFD	3
REACTOME_IRS_MEDIATED_SIGNALLING	3/283	30/14380	0.0206878	0.204326	0.184676	FGFR1/FGF7/PIK3R1	3
REACTOME_LAMININ_INTERACTIONS	3/283	30/14380	0.0206878	0.204326	0.184676	LAMC3/ITGA7/LAMA2	3
KEGG_PURINE_METABOLISM	7/283	140/14380	0.0208114	0.205303	0.185558	ADCY2/PDE1A/ADCY4/ENTPD1/PDE5A/ENPP3/ADCY5	7
NABA_MATRISOME_PRIMARY_METASTATIC_COLORECTAL_TUMOR	4/283	54/14380	0.0215105	0.211031	0.190736	MMRN1/HMCN1/SVEP1/ADAMTSL1	4
PID_SHP2_PATHWAY	4/283	54/14380	0.0215105	0.211031	0.190736	IL6ST/NTRK3/PIK3R1/NTRK2	4
TRAVAGLINI_LUNG_MYOFIBROBLAST_CELL	4/283	54/14380	0.0215105	0.211031	0.190736	CFH/TGFBR3/ROBO2/LINC00632	4
GSE26495_PD1HIGH_VS_PD1LOW_CD8_TCELL_DN	7/283	141/14380	0.0215441	0.211031	0.190736	GAS7/TENM1/NCALD/ACVR2A/HMCN1/TMT1A/PLXNA4	7
GSE37301_LYMPHOID_PRIMED_MPP_VS_RAG2_KO_NK_CELL_DN	7/283	141/14380	0.0215441	0.211031	0.190736	TTC28/ANK2/NFIB/MS4A2/SCUBE2/LPAR1/VGLL3	7
LANDIS_ERBB2_BREAST_TUMORS_324_DN	7/283	141/14380	0.0215441	0.211031	0.190736	CCDC80/SORBS1/CXCL12/GHR/ZEB1/CLEC3B/CD34	7
GRADE_COLON_AND_RECTAL_CANCER_DN	5/283	81/14380	0.0217028	0.211838	0.191465	FHL1/TGFBR3/LDB2/MITF/CFD	5
GSE40274_FOXP3_VS_FOXP3_AND_SATB1_TRANSDUCED_ACTIVATED_CD4_TCELL_UP	5/283	81/14380	0.0217028	0.211838	0.191465	PRKAR2B/TNS1/ZBTB16/ENTPD1/ACKR1	5
HOOI_ST7_TARGETS_UP	5/283	81/14380	0.0217028	0.211838	0.191465	FHL1/ACACB/IL6ST/ARHGAP26/ZNF385D	5
GSE25123_CTRL_VS_ROSIGLITAZONE_STIM_PPARG_KO_MACROPHAGE_DN	8/283	174/14380	0.0219298	0.213802	0.19324	CFH/CDON/HERC1/EZH1/IL6ST/SENP7/STAC2/STARD9	8
ZHANG_FH_DEFICIENT_RCC_C1_VS_OTHERS_UP	9/283	208/14380	0.0221334	0.215015	0.194337	CFH/CHRDL1/MGP/F13A1/MMRN1/SPARCL1/ENPP3/CPA3/COL14A1	9
GSE13485_PRE_VS_POST_YF17D_VACCINATION_PBMC_UP	7/283	142/14380	0.0222946	0.215015	0.194337	JADE1/ADCY4/DCLK1/KIT/PLPP3/KCNT2/DDR2	7
GSE29618_PRE_VS_DAY7_FLU_VACCINE_MONOCYTE_UP	7/283	142/14380	0.0222946	0.215015	0.194337	PTGDS/CXCL12/C7/SPATA6/NFIB/ZNF385D/PLIN1	7
BIOCARTA_CK1_PATHWAY	2/283	12/14380	0.0223641	0.215015	0.194337	PRKAR2B/PPP1R1B	2
HEDVAT_ELF4_TARGETS_UP	2/283	12/14380	0.0223641	0.215015	0.194337	HDC/KIT	2
KEGG_MEDICUS_REFERENCE_CA2_ENTRY_VOLTAGE_GATED_CA2_CHANNEL	2/283	12/14380	0.0223641	0.215015	0.194337	CACNA1G/CACNB2	2
MCBRYAN_TERMINAL_END_BUD_UP	2/283	12/14380	0.0223641	0.215015	0.194337	TNS1/MYH11	2
OUELLET_OVARIAN_CANCER_INVASIVE_VS_LMP_DN	2/283	12/14380	0.0223641	0.215015	0.194337	CFH/CIRBP	2
REACTOME_COMMON_PATHWAY_OF_FIBRIN_CLOT_FORMATION	2/283	12/14380	0.0223641	0.215015	0.194337	F13A1/F10	2
REACTOME_METABOLISM_OF_ANGIOTENSINOGEN_TO_ANGIOTENSINS	2/283	12/14380	0.0223641	0.215015	0.194337	CTSG/CPA3	2
SHI_SPARC_TARGETS_DN	2/283	12/14380	0.0223641	0.215015	0.194337	SPARCL1/KIT	2
WP_SMALL_LIGAND_GPCRS	2/283	12/14380	0.0223641	0.215015	0.194337	PTGFR/LPAR1	2
GSE21927_SPLEEN_VS_C26GM_TUMOR_MONOCYTE_BALBC_UP	6/283	111/14380	0.022394	0.215055	0.194373	IRAG1/MMRN1/FGF7/DAAM2/PODN/SYNE3	6
FONTAINE_THYROID_TUMOR_UNCERTAIN_MALIGNANCY_UP	3/283	31/14380	0.0225787	0.216081	0.195299	TENM1/PDCD4/ARMCX4	3
HOFFMANN_SMALL_PRE_BII_TO_IMMATURE_B_LYMPHOCYTE_DN	3/283	31/14380	0.0225787	0.216081	0.195299	IL6ST/GFRA1/SELENOP	3
HOWARD_MONOCYTE_INACT_MONOV_INFLUENZA_A_INDONESIA_05_2005_H5N1_AGE_18_49YO_1DY_DN	3/283	31/14380	0.0225787	0.216081	0.195299	AFF3/LGI4/LPL	3
KAYO_CALORIE_RESTRICTION_MUSCLE_UP	5/283	82/14380	0.0227531	0.2175	0.196582	TCF12/CPA3/CLEC3B/MAPT/LAMA2	5
DESCARTES_FETAL_CEREBELLUM_ASTROCYTES	4/283	55/14380	0.0228493	0.218169	0.197187	PTGFR/ABCA8/FREM1/ID4	4
GSE11818_WT_VS_DICER_KO_TREG_DN	7/283	143/14380	0.023063	0.219705	0.198576	ACVR2A/SYNE1/CARF/PPFIA2/ZBTB20/TSPYL2/ZC3H6	7
GSE29618_PRE_VS_DAY7_FLU_VACCINE_MDC_UP	7/283	143/14380	0.023063	0.219705	0.198576	TENM1/RUNX1T1/NCALD/PTGDS/GHR/AOX1/MAP1A	7
GSE17721_LPS_VS_CPG_2H_BMDC_UP	8/283	176/14380	0.0232921	0.221634	0.200319	ARHGAP10/ACVR2A/AOX1/DAB2/SPRY1/ID4/LPAR1/GPRASP1	8
THUM_SYSTOLIC_HEART_FAILURE_UP	14/283	392/14380	0.0234696	0.223068	0.201615	CDH19/CXCL12/PLSCR4/ANGPTL1/F13A1/ENTPD1/NTRK3/RBMS3/ZEB1/UTRN/MFAP4/ID4/ITGBL1/VGLL3	14
NOURUZI_NEPC_ASCL1_TARGETS	5/283	83/14380	0.0238357	0.226163	0.204412	TNS1/SOBP/DEPTOR/MYRIP/ADCY5	5
GSE34156_UNTREATED_VS_24H_NOD2_AND_TLR1_TLR2_LIGAND_TREATED_MONOCYTE_UP	7/283	144/14380	0.0238495	0.226163	0.204412	ADCY2/GALNT16/KIT/FREM1/EMX2/PCDH18/LPAR1	7
GSE17721_LPS_VS_CPG_16H_BMDC_DN	8/283	177/14380	0.0239951	0.226511	0.204727	RBM5/CCDC80/BICC1/ARHGAP29/ADD3/SIDT2/SPARCL1/COL14A1	8
GSE17721_LPS_VS_CPG_8H_BMDC_UP	8/283	177/14380	0.0239951	0.226511	0.204727	GAS7/BBS2/BOC/UTRN/ABI3BP/TNXB/TMT1A/LPAR1	8
GSE24142_DN2_VS_DN3_THYMOCYTE_FETAL_UP	8/283	177/14380	0.0239951	0.226511	0.204727	NFIX/ARHGAP6/ITIH5/CCNH/DEPTOR/CPA3/CD34/TMT1A	8
GSE6259_CD4_TCELL_VS_CD8_TCELL_UP	8/283	177/14380	0.0239951	0.226511	0.204727	FGFR1/FBLN1/BBS2/PLEKHH2/DDR2/ZBTB20/SLIT3/PLXNA4	8
HUTTMANN_B_CLL_POOR_SURVIVAL_UP	10/283	246/14380	0.0240337	0.226619	0.204824	TGFBR3/FGFR1/ACVR2A/RBMS3/PLPP3/BMERB1/IL16/LPL/DMD/MYO15B	10
KEGG_ACUTE_MYELOID_LEUKEMIA	4/283	56/14380	0.0242378	0.228027	0.206097	RUNX1T1/ZBTB16/PIK3R1/KIT	4
URS_ADIPOCYTE_DIFFERENTIATION_UP	4/283	56/14380	0.0242378	0.228027	0.206097	CTSG/ECM2/LPL/FXYD1	4
CLASPER_LYMPHATIC_VESSELS_DURING_METASTASIS_DN	3/283	32/14380	0.0245605	0.229765	0.207667	JAM2/LAMA2/LPAR1	3
HOWLIN_CITED1_TARGETS_1_UP	3/283	32/14380	0.0245605	0.229765	0.207667	RBM5/CLEC3B/ZBTB20	3
REACTOME_COMPLEMENT_CASCADE	3/283	32/14380	0.0245605	0.229765	0.207667	CFH/C7/CFD	3
REACTOME_NCAM1_INTERACTIONS	3/283	32/14380	0.0245605	0.229765	0.207667	CACNA1G/GFRA1/CACNB2	3
SCHRAETS_MLL_TARGETS_UP	3/283	32/14380	0.0245605	0.229765	0.207667	DCN/FHL1/CD34	3
GSE1791_CTRL_VS_NEUROMEDINU_IN_T_CELL_LINE_0.8H_DN	7/283	145/14380	0.0246543	0.229867	0.20776	PREX2/NAALAD2/SH3BP5/SPATA6/JAM2/KCNT2/KRT77	7
GSE3920_UNTREATED_VS_IFNA_TREATED_ENDOTHELIAL_CELL_DN	7/283	145/14380	0.0246543	0.229867	0.20776	ACSS3/PLSCR4/SPATA6/SETDB2/TCF12/ZEB1/CLEC3B	7
GSE41176_UNSTIM_VS_ANTI_IGM_STIM_BCELL_24H_UP	7/283	145/14380	0.0246543	0.229867	0.20776	PLCB4/PTGFR/STAC2/DAB2/KIT/NHSL2/FXYD1	7
HORIUCHI_WTAP_TARGETS_UP	11/283	283/14380	0.0246982	0.229899	0.207789	CFH/PARD3B/OLFML3/RECK/ENTPD1/HMCN1/ARHGAP26/KALRN/PLPP3/EMCN/ZEB2	11
GSE3982_MEMORY_CD4_TCELL_VS_TH1_UP	8/283	178/14380	0.0247129	0.229899	0.207789	CIRBP/HERC1/CRBN/DCLK1/IL11RA/NR3C2/KAT6B/TNXB	8
RICKMAN_METASTASIS_UP	12/283	320/14380	0.0249015	0.231082	0.208858	GAS7/ACACB/PLCB4/MPDZ/MGP/ACVR2A/BOC/DDR2/SNED1/SHE/LAMA2/ITGBL1	12
GSE12839_CTRL_VS_IL12_TREATED_PBMC_DN	5/283	84/14380	0.0249511	0.231082	0.208858	ELN/ANK2/FGD5/CLEC3B/COL14A1	5
GSE20727_ROS_INH_VS_ROS_INH_AND_DNFB_ALLERGEN_TREATED_DC_DN	5/283	84/14380	0.0249511	0.231082	0.208858	PTGFR/PPFIA2/CD34/ANKS1B/COL14A1	5
REACTOME_ABC_FAMILY_PROTEINS_MEDIATED_TRANSPORT	5/283	84/14380	0.0249511	0.231082	0.208858	ABCC9/ABCA8/ABCA9/ABCA6/ABCA10	5
RUBENSTEIN_SKELETAL_MUSCLE_SMOOTH_MUSCLE_CELLS	15/283	434/14380	0.0251347	0.232308	0.209966	FHL1/IRAG1/ITGA8/TNS1/ITIH5/MYH11/ENTPD1/NTRK2/SPARCL1/SORBS2/LMOD1/SYNPO2/SLIT3/PLAC9/FXYD1	15
IKEDA_MIR30_TARGETS_UP	6/283	114/14380	0.0251392	0.232308	0.209966	PLCB4/ARHGEF6/NOVA1/SSBP2/NFIB/DMD	6
GSE3982_MEMORY_CD4_TCELL_VS_TH2_UP	8/283	179/14380	0.0254456	0.234358	0.211819	HERC1/EZH1/DCLK1/IL11RA/ADD3/NR3C2/KAT6B/TNXB	8
GSE40273_XBP1_KO_VS_WT_TREG_DN	8/283	179/14380	0.0254456	0.234358	0.211819	REV3L/CDON/SLC12A2/CHRDL1/HERC1/SYNE1/ME3/ZBTB20	8
GSE41867_NAIVE_VS_DAY6_LCMV_ARMSTRONG_EFFECTOR_CD8_TCELL_UP	8/283	179/14380	0.0254456	0.234358	0.211819	SMARCA2/CPED1/TCF12/ABCA8/PIK3R1/ZBTB20/ZNF521/SELENOP	8
REACTOME_SIGNALING_BY_RECEPTOR_TYROSINE_KINASES	16/283	474/14380	0.0256336	0.23583	0.213149	LAMC3/TGFBR3/FGFR1/PGR/CXCL12/CILP/TCF12/FGF7/NTRK3/PIK3R1/NTRK2/KIT/SPRY1/PDGFD/ID4/LAMA2	16
BIOCARTA_LONGEVITY_PATHWAY	2/283	13/14380	0.0260915	0.23648	0.213737	GHR/PIK3R1	2
CROONQUIST_IL6_DEPRIVATION_UP	2/283	13/14380	0.0260915	0.23648	0.213737	ECM2/PDE1A	2
DESCARTES_MAIN_FETAL_CARDIOMYOCYTES	2/283	13/14380	0.0260915	0.23648	0.213737	SORBS2/RYR2	2
FAN_EMBRYONIC_CTX_EX_2_EXCITATORY_NEURON	2/283	13/14380	0.0260915	0.23648	0.213737	NFIB/ZBTB20	2
IRITANI_MAD1_TARGETS_UP	2/283	13/14380	0.0260915	0.23648	0.213737	PIK3R1/CPA3	2
MATZUK_OVULATION	2/283	13/14380	0.0260915	0.23648	0.213737	PGR/IL6ST	2
MINGUEZ_LIVER_CANCER_VASCULAR_INVASION_DN	2/283	13/14380	0.0260915	0.23648	0.213737	PPARGC1A/PIK3R1	2
REACTOME_RECEPTOR_TYPE_TYROSINE_PROTEIN_PHOSPHATASES	2/283	13/14380	0.0260915	0.23648	0.213737	PPFIA2/NTRK3	2
STAMBOLSKY_BOUND_BY_MUTATED_TP53	2/283	13/14380	0.0260915	0.23648	0.213737	GHR/MRTFB	2
SUZUKI_AMPLIFIED_IN_ORAL_CANCER	2/283	13/14380	0.0260915	0.23648	0.213737	PGR/MITF	2
PURWIN_MEWO_SOX10_TARGETS	5/283	85/14380	0.0260995	0.23648	0.213737	GAS7/CDH19/NFIB/ADD3/DAB2	5
ZHENG_CORD_BLOOD_C10_MULTILYMPHOID_PROGENITOR	5/283	85/14380	0.0260995	0.23648	0.213737	PIK3R1/SETBP1/STARD9/MAP1A/NEGR1	5
GAUTAM_EYE_IRIS_CILIARY_BODY_WIF1_HIGH_FIBROBLASTS	6/283	115/14380	0.026102	0.23648	0.213737	FHL1/LAMC3/CTTNBP2/ADD3/PLPP3/EMX2	6
GSE2706_LPS_VS_R848_AND_LPS_2H_STIM_DC_UP	6/283	115/14380	0.026102	0.23648	0.213737	LAMC3/CEP126/FGF7/CORIN/MFAP4/LDB2	6
GSE20727_CTRL_VS_H2O2_TREATED_DC_DN	8/283	180/14380	0.0261934	0.236536	0.213787	CEP126/CRBN/NTRK3/ADD3/SIDT2/UTRN/ZC3H6/DMD	8
GSE3039_CD4_TCELL_VS_B2_BCELL_UP	8/283	180/14380	0.0261934	0.236536	0.213787	CFH/PLCB4/GHR/OLFML3/SYNE1/ARHGAP26/ADD3/PI16	8
GSE36888_STAT5_AB_KNOCKIN_VS_WT_TCELL_IL2_TREATED_2H_UP	8/283	180/14380	0.0261934	0.236536	0.213787	ME3/ABCA6/DEPTOR/CLEC3B/TMT1A/MRTFB/CFD/SELENOP	8
GSE41978_ID2_KO_VS_ID2_KO_AND_BIM_KO_KLRG1_LOW_EFFECTOR_CD8_TCELL_UP	7/283	147/14380	0.0263194	0.237416	0.214583	SOBP/MYH11/RERG/NTRK2/ENPP3/PLPP3/NHSL2	7
DESCARTES_FETAL_ADRENAL_CHROMAFFIN_CELLS	3/283	33/14380	0.0266331	0.238952	0.215971	ANKFN1/RYR2/PLXNA4	3
DESCARTES_FETAL_INTESTINE_VASCULAR_ENDOTHELIAL_CELLS	3/283	33/14380	0.0266331	0.238952	0.215971	CLEC3B/EMCN/CD34	3
KEGG_ALDOSTERONE_REGULATED_SODIUM_REABSORPTION	3/283	33/14380	0.0266331	0.238952	0.215971	ATP1A2/PIK3R1/NR3C2	3
KYNG_DNA_DAMAGE_BY_4NQO	3/283	33/14380	0.0266331	0.238952	0.215971	CYBRD1/FBLN2/IL16	3
NAKAMURA_ADIPOGENESIS_LATE_DN	3/283	33/14380	0.0266331	0.238952	0.215971	CXCL12/MYH11/ABI3BP	3
HALLMARK_ESTROGEN_RESPONSE_LATE	8/283	181/14380	0.0269563	0.241591	0.218357	PRKAR2B/PGR/CXCL12/IL6ST/ADD3/PDCD4/SCUBE2/MAPT	8
GSE29615_DAY3_VS_DAY7_LAIV_FLU_VACCINE_PBMC_UP	6/283	116/14380	0.027089	0.241775	0.218523	LIFR/SOX5/SELENBP1/DAB2/BMERB1/ID4	6
HE_LIM_SUN_FETAL_LUNG_C1_CLUB_CELL	4/283	58/14380	0.0271652	0.241775	0.218523	CFH/SPARCL1/NEGR1/ROBO2	4
LEE_CALORIE_RESTRICTION_NEOCORTEX_DN	4/283	58/14380	0.0271652	0.241775	0.218523	ZBTB16/CNTN3/DDR2/CACNB2	4
LINDSTEDT_DENDRITIC_CELL_MATURATION_D	4/283	58/14380	0.0271652	0.241775	0.218523	F13A1/CCNH/DAB2/PLPP3	4
GSE21033_3H_VS_24H_POLYIC_STIM_DC_UP	7/283	148/14380	0.0271801	0.241775	0.218523	TGFBR3/F13A1/NTRK3/AFF3/ARHGAP26/IL16/FNBP1	7
GSE23321_CENTRAL_MEMORY_VS_NAIVE_CD8_TCELL_DN	7/283	148/14380	0.0271801	0.241775	0.218523	ADCY2/PLCB4/STMN2/GHR/PLPP3/CACNB2/LPL	7
GSE3691_CONVENTIONAL_VS_PLASMACYTOID_DC_SPLEEN_DN	7/283	148/14380	0.0271801	0.241775	0.218523	ATP1A2/CHRDL1/HERC1/BOC/DAAM2/FBLN2/CPA3	7
GSE6259_DEC205_POS_DC_VS_BCELL_UP	5/283	86/14380	0.0272811	0.242156	0.218867	CACNA1G/ABCA9/FGD5/CACNB2/PLAC9	5
HE_LIM_SUN_FETAL_LUNG_C0_RESTING_CHONDROCYTE	5/283	86/14380	0.0272811	0.242156	0.218867	CFH/SOX5/DAAM2/SORBS2/IL16	5
GSE24634_NAIVE_CD4_TCELL_VS_DAY5_IL4_CONV_TREG_UP	8/283	182/14380	0.0277346	0.245658	0.222032	JADE1/ZBTB16/MGP/SYNE1/IL11RA/KAT6B/ID4/ZBTB20	8
GSE9037_CTRL_VS_LPS_4H_STIM_IRAK4_KO_BMDM_DN	8/283	182/14380	0.0277346	0.245658	0.222032	GAS7/NFIX/SLC12A2/JADE1/ITGA8/FGF7/MICU3/MITF	8
GSE14415_NATURAL_TREG_VS_TCONV_UP	7/283	149/14380	0.0280597	0.247484	0.223683	CIRBP/ITIH5/SPATA6/ARHGAP26/PDCD4/SETBP1/ZC3H6	7
GSE16450_CTRL_VS_IFNA_6H_STIM_MATURE_NEURON_CELL_LINE_UP	7/283	149/14380	0.0280597	0.247484	0.223683	TNS1/ITIH5/PIK3R1/FBLN2/LRP1B/CD34/FAT4	7
GSE22886_TH1_VS_TH2_48H_ACT_UP	7/283	149/14380	0.0280597	0.247484	0.223683	PREX2/CDH19/SORBS1/NCALD/FGF7/DLG2/SPRY1	7
GSE3920_IFNA_VS_IFNB_TREATED_ENDOTHELIAL_CELL_DN	7/283	149/14380	0.0280597	0.247484	0.223683	SORBS1/PLSCR4/PDE1A/DCLK1/ENTPD1/TACC1/ZEB2	7
GSE19825_NAIVE_VS_DAY3_EFF_CD8_TCELL_UP	6/283	117/14380	0.0281004	0.247581	0.22377	PTCH2/SPARCL1/DEPTOR/SNED1/ADCY5/VGLL3	6
MARTORIATI_MDM4_TARGETS_FETAL_LIVER_DN	16/283	480/14380	0.0283476	0.249495	0.2255	RBM5/PRKAR2B/DCN/EPB41L2/SH3D19/GHR/SH3BP5/IL6ST/PIK3R1/ADD3/UTRN/PGM5/PLPP3/LPL/LPAR1/MDM4	16
WP_EMBRYONIC_STEM_CELL_PLURIPOTENCY_PATHWAYS	5/283	87/14380	0.0284962	0.249853	0.225824	FGFR1/LIFR/IL6ST/FGF7/SELENOP	5
GSE17721_0.5H_VS_24H_LPS_BMDC_UP	8/283	183/14380	0.0285283	0.249853	0.225824	SOBP/ADCY4/FBLN5/SSBP2/SIDT2/CPA3/AQP1/SELENOP	8
GSE38304_MYC_NEG_VS_POS_GC_BCELL_UP	8/283	183/14380	0.0285283	0.249853	0.225824	TNS1/SMARCA2/IL6ST/ARHGAP29/TET1/SSBP2/SHE/SELENOP	8
GSE5589_WT_VS_IL6_KO_LPS_AND_IL10_STIM_MACROPHAGE_180MIN_UP	4/283	59/14380	0.0287046	0.249853	0.225824	MPDZ/PLPP3/OSR2/NBEA	4
HOSHIDA_LIVER_CANCER_LATE_RECURRENCE_UP	4/283	59/14380	0.0287046	0.249853	0.225824	SLC12A2/FAM13A/TACC1/ITGBL1	4
MCBRYAN_PUBERTAL_TGFB1_TARGETS_DN	4/283	59/14380	0.0287046	0.249853	0.225824	RBM5/SLC12A2/ID4/APOD	4
REACTOME_HIGH_LAMINAR_FLOW_SHEAR_STRESS_ACTIVATES_SIGNALING_BY_PIEZO1_AND_PECAM1_CDH5_KDR_IN_ENDOTHELIAL_CELLS	4/283	59/14380	0.0287046	0.249853	0.225824	PRKAR2B/ADCY2/ADCY4/ADCY5	4
WESTON_VEGFA_TARGETS_3HR	4/283	59/14380	0.0287046	0.249853	0.225824	ELN/MGP/AQP7/CD34	4
WP_KIT_RECEPTOR_SIGNALING	4/283	59/14380	0.0287046	0.249853	0.225824	PIK3R1/KIT/MAPT/MITF	4
HU_FETAL_RETINA_MULLER	3/283	34/14380	0.0287965	0.249853	0.225824	ATP1A2/ANGPTL1/LGI4	3
LIU_OVARIAN_CANCER_TUMORS_AND_XENOGRAFTS_KINASES_DN	3/283	34/14380	0.0287965	0.249853	0.225824	DCLK1/NTRK2/DDR2	3
REACTOME_G_ALPHA_Z_SIGNALLING_EVENTS	3/283	34/14380	0.0287965	0.249853	0.225824	ADCY2/ADCY4/ADCY5	3
WEIGEL_OXIDATIVE_STRESS_BY_HNE_AND_H2O2	3/283	34/14380	0.0287965	0.249853	0.225824	FGFR1/ITGA7/DDR2	3
CAIRO_LIVER_DEVELOPMENT_UP	7/283	150/14380	0.0289585	0.249853	0.225824	SLC12A2/FGFR1/ITGA8/SMARCA2/RECK/EMCN/LDB2	7
CHIANG_LIVER_CANCER_SUBCLASS_CTNNB1_DN	7/283	150/14380	0.0289585	0.249853	0.225824	SLC12A2/CCDC80/NCALD/PTGDS/CXCL12/C7/KCNT2	7
EBAUER_TARGETS_OF_PAX3_FOXO1_FUSION_UP	7/283	150/14380	0.0289585	0.249853	0.225824	DCN/FHL1/SLC12A2/TNS1/ARHGEF6/FAM13A/UTRN	7
GSE4142_NAIVE_VS_MEMORY_BCELL_UP	7/283	150/14380	0.0289585	0.249853	0.225824	ATP1A2/TNS2/ACVR2A/LGI4/SNED1/AQP7/ADCY5	7
KEGG_CHEMOKINE_SIGNALING_PATHWAY	7/283	150/14380	0.0289585	0.249853	0.225824	ADCY2/PLCB4/CXCL12/ADCY4/PIK3R1/ADCY5/CCL14	7
REACTOME_CDC42_GTPASE_CYCLE	7/283	150/14380	0.0289585	0.249853	0.225824	PREX2/ARHGAP10/ARHGEF6/ARHGAP29/PIK3R1/ARHGAP26/FNBP1	7
GSE14769_UNSTIM_VS_20MIN_LPS_BMDM_UP	6/283	118/14380	0.0291364	0.250869	0.226742	CEP126/SMOC2/CNTN3/BBS2/DAAM2/ADCY5	6
TAKEDA_TARGETS_OF_NUP98_HOXA9_FUSION_10D_DN	6/283	118/14380	0.0291364	0.250869	0.226742	F13A1/PPP1R1B/MS4A2/DAB2/PLPP3/SELENOP	6
GSE3982_DC_VS_BASOPHIL_UP	8/283	184/14380	0.0293377	0.25208	0.227837	LAMC3/TNS1/ACVR2A/ZNF141/SIDT2/ME3/SNED1/COL14A1	8
GSE5589_IL6_KO_VS_IL10_KO_LPS_AND_IL10_STIM_MACROPHAGE_45MIN_DN	8/283	184/14380	0.0293377	0.25208	0.227837	TGFBR3/LIMS2/ASPA/GHR/ARHGEF6/PLEKHH2/UTRN/IL16	8
GAUTAM_EYE_IRIS_CILIARY_BODY_COL9A1_HIGH_CILIARY_BODY_CELLS	5/283	88/14380	0.0297452	0.255046	0.230518	TENM1/FGFR1/PTGDS/SELENBP1/BOC	5
MULLIGHAN_MLL_SIGNATURE_2_DN	10/283	255/14380	0.0297882	0.255046	0.230518	LAMC3/FGFR1/RUNX1T1/MYH11/NTRK2/PDCD4/DAB2/DEPTOR/SPRY1/CD34	10
GSE22589_SIV_VS_HIV_AND_SIV_INFECTED_DC_UP	7/283	151/14380	0.0298766	0.255046	0.230518	TNS2/LIFR/F10/MYH11/SETDB2/PDGFD/ZC3H6	7
CHANG_POU5F1_TARGETS_UP	2/283	14/14380	0.0300505	0.255046	0.230518	AOC3/SLIT3	2
HOEK_PBMC_INACTIVATED_INFLUENZA_ADULT_7DY_UP	2/283	14/14380	0.0300505	0.255046	0.230518	CTSG/DEPTOR	2
KEGG_PROXIMAL_TUBULE_BICARBONATE_RECLAMATION	2/283	14/14380	0.0300505	0.255046	0.230518	ATP1A2/AQP1	2
LI_ADIPOGENESIS_BY_ACTIVATED_PPARG	2/283	14/14380	0.0300505	0.255046	0.230518	AOC3/CFD	2
LI_PBMC_MENACTRA_AGE_18_45YO_ANTI_DT_ANTIBODY_CORRELATION_PROFILE_3DY_DN	2/283	14/14380	0.0300505	0.255046	0.230518	CFH/C7	2
MAHADEVAN_IMATINIB_RESISTANCE_DN	2/283	14/14380	0.0300505	0.255046	0.230518	CXCL12/KIT	2
SCHAEFFER_PROSTATE_DEVELOPMENT_AND_CANCER_BOX1_UP	2/283	14/14380	0.0300505	0.255046	0.230518	NFIX/SMARCA2	2
WP_MAMMALIAN_DISORDER_OF_SEXUAL_DEVELOPMENT	2/283	14/14380	0.0300505	0.255046	0.230518	PTGDS/EMX2	2
YIH_RESPONSE_TO_ARSENITE_C2	2/283	14/14380	0.0300505	0.255046	0.230518	TCF12/KIT	2
GSE1460_INTRATHYMIC_T_PROGENITOR_VS_CD4_THYMOCYTE_DN	8/283	185/14380	0.0301627	0.255478	0.230908	TENM1/NCALD/ACVR2A/ARHGEF6/SYNE1/IL6ST/PDCD4/IL16	8
GSE20366_TREG_VS_NAIVE_CD4_TCELL_HOMEOSTATIC_CONVERSION_DN	8/283	185/14380	0.0301627	0.255478	0.230908	TGFBR3/TNRC6C/SMARCA2/PLCB4/SYNE1/NTRK3/MICU3/FNBP1	8
GSE37605_C57BL6_VS_NOD_FOXP3_FUSION_GFP_TREG_UP	4/283	60/14380	0.030295	0.256337	0.231685	ANKFN1/LMOD1/PKD1L2/PLIN1	4
GSE17721_PAM3CSK4_VS_GADIQUIMOD_2H_BMDC_UP	7/283	152/14380	0.0308141	0.260465	0.235416	DCN/GALNT16/IL11RA/ARHGAP29/HDC/NTRK3/ITGBL1	7
GSE22886_DAY0_VS_DAY1_MONOCYTE_IN_CULTURE_UP	8/283	186/14380	0.0310035	0.260871	0.235782	GAS7/F13A1/ENTPD1/FAM13A/ADD3/SIDT2/TMT1A/CFD	8
GSE37534_UNTREATED_VS_PIOGLITAZONE_TREATED_CD4_TCELL_PPARG1_AND_FOXP3_TRASDUCED_UP	8/283	186/14380	0.0310035	0.260871	0.235782	TGFBR3/TNS2/SORBS2/KIT/ZEB2/NBEA/MRTFB/VGLL3	8
GSE42724_NAIVE_BCELL_VS_PLASMABLAST_DN	8/283	186/14380	0.0310035	0.260871	0.235782	GAS7/F13A1/ARHGEF6/TACC1/STARD9/IL16/SYNE3/MRTFB	8
KEGG_TYROSINE_METABOLISM	3/283	35/14380	0.0310501	0.260871	0.235782	AOC3/AOX1/ADH1B	3
NABA_BASEMENT_MEMBRANES	3/283	35/14380	0.0310501	0.260871	0.235782	LAMC3/HMCN1/LAMA2	3
REACTOME_INSULIN_RECEPTOR_SIGNALLING_CASCADE	3/283	35/14380	0.0310501	0.260871	0.235782	FGFR1/FGF7/PIK3R1	3
ZHOU_INFLAMMATORY_RESPONSE_LIVE_UP	12/283	331/14380	0.0311951	0.261825	0.236644	CDON/TNS1/LIFR/ACVR2A/SELENBP1/AFF3/PGM5/PLPP3/DDR2/OSR2/ZEB2/ID4	12
DURAND_STROMA_NS_UP	7/283	153/14380	0.0317712	0.26458	0.239134	DCN/PREX2/CEP126/SH3BP5/OSR1/ARHGAP26/JAM2	7
GSE14415_INDUCED_TREG_VS_TCONV_DN	7/283	153/14380	0.0317712	0.26458	0.239134	TNRC6C/BBS2/PNPLA7/SPATA6/MICU3/KAT6B/ZBTB20	7
GSE2770_UNTREATED_VS_TGFB_AND_IL12_TREATED_ACT_CD4_TCELL_6H_DN	7/283	153/14380	0.0317712	0.26458	0.239134	TENM1/ABCC9/PPP1R1B/NOVA1/DAB2/CCDC171/NBEA	7
RUBENSTEIN_SKELETAL_MUSCLE_PCV_ENDOTHELIAL_CELLS	9/283	222/14380	0.0318555	0.26458	0.239134	LIFR/SH3BP5/IL6ST/SPARCL1/JAM2/LDB2/ACKR1/AQP1/CCL14	9
VERHAAK_AML_WITH_NPM1_MUTATED_DN	9/283	222/14380	0.0318555	0.26458	0.239134	FHL1/FGFR1/RUNX1T1/MYH11/SSBP2/DEPTOR/KIT/SPRY1/CD34	9
GSE12392_WT_VS_IFNAR_KO_CD8A_NEG_SPLEEN_DC_UP	8/283	187/14380	0.0318604	0.26458	0.239134	ARHGAP6/SLC12A2/NCALD/IL6ST/ADAMTS10/PDCD4/STARD9/NHSL2	8
GSE30962_ACUTE_VS_CHRONIC_LCMV_PRIMARY_INF_CD8_TCELL_UP	8/283	187/14380	0.0318604	0.26458	0.239134	RFX3/NCALD/PNPLA7/IL11RA/ABCA6/ZEB2/NHSL2/SELENOP	8
GSE40068_BCL6_POS_VS_NEG_CXCR5_POS_TFH_DN	8/283	187/14380	0.0318604	0.26458	0.239134	RBM5/NFIX/MGP/SH3BP5/TCF12/SSBP2/UTRN/ZBTB20	8
TRAVAGLINI_LUNG_BASOPHIL_MAST_1_CELL	10/283	258/14380	0.0319068	0.26458	0.239134	CTTNBP2/CTSG/ARHGEF6/HDC/MS4A2/ENPP3/KIT/CPA3/ZBTB20/MITF	10
GERHOLD_ADIPOGENESIS_DN	4/283	61/14380	0.0319364	0.26458	0.239134	GAS7/CXCL12/IL11RA/FGF7	4
LEE_TARGETS_OF_PTCH1_AND_SUFU_DN	4/283	61/14380	0.0319364	0.26458	0.239134	CACNA1G/PTGDS/DCLK1/FNBP1	4
REACTOME_PROTEIN_PROTEIN_INTERACTIONS_AT_SYNAPSES	4/283	61/14380	0.0319364	0.26458	0.239134	EPB41L2/PPFIA2/NTRK3/DLG2	4
WP_AXON_GUIDANCE	4/283	61/14380	0.0319364	0.26458	0.239134	CXCL12/BOC/SLIT3/ROBO2	4
IWANAGA_CARCINOGENESIS_BY_KRAS_PTEN_DN	11/283	295/14380	0.0320917	0.265602	0.240058	FHL1/CDON/TTC28/NCALD/MPDZ/TTC21B/DCLK1/ZEB1/SPARCL1/EBF1/LDB2	11
GAUSSMANN_MLL_AF4_FUSION_TARGETS_E_UP	5/283	90/14380	0.0323454	0.26717	0.241476	SORBS2/SVEP1/ID4/CD34/TMT1A	5
GSE9946_IMMATURE_VS_LISTERIA_INF_MATURE_DC_UP	5/283	90/14380	0.0323454	0.26717	0.241476	ELN/CHRDL1/SH3BP5/PPFIA2/NBEA	5
PANGAS_TUMOR_SUPPRESSION_BY_SMAD1_AND_SMAD5_UP	6/283	121/14380	0.0323943	0.267309	0.241601	NFIX/IRAG1/ANGPTL1/FBLN5/RBMS3/NHSL2	6
GSE10325_CD4_TCELL_VS_MYELOID_UP	8/283	188/14380	0.0327332	0.268245	0.242447	TGFBR3/NCALD/SYNE1/IL11RA/FBLN5/PIK3R1/ZEB1/KAT6B	8
GSE21546_SAP1A_KO_VS_SAP1A_KO_AND_ELK1_KO_ANTI_CD3_STIM_DP_THYMOCYTES_DN	8/283	188/14380	0.0327332	0.268245	0.242447	ITIH5/SH3BP5/IL6ST/IL11RA/PI16/CD34/MITF/SELENOP	8
GSE22443_NAIVE_VS_ACT_AND_IL12_TREATED_CD8_TCELL_UP	8/283	188/14380	0.0327332	0.268245	0.242447	TENM1/EPB41L2/ADCY4/SOX5/PIK3R1/ZEB1/LGI4/MITF	8
GSE24142_ADULT_VS_FETAL_DN3_THYMOCYTE_UP	8/283	188/14380	0.0327332	0.268245	0.242447	NFIX/JADE1/TNS1/EZH1/CCNH/IL11RA/TET1/ZEB2	8
GSE32423_IL7_VS_IL7_IL4_MEMORY_CD8_TCELL_UP	8/283	188/14380	0.0327332	0.268245	0.242447	SORBS1/TTC28/RECK/CAPN7/ME3/UTRN/SPRY1/ZBTB20	8
GSE6875_TCONV_VS_FOXP3_KO_TREG_DN	8/283	188/14380	0.0327332	0.268245	0.242447	FGFR1/RUNX1T1/SMARCA2/SYNE1/IL6ST/UTRN/NBEA/MDM4	8
THUM_SYSTOLIC_HEART_FAILURE_DN	8/283	188/14380	0.0327332	0.268245	0.242447	RBM5/SYNE1/TACC1/SORBS2/PKD1L2/ZBTB20/RNPC3/MAPT	8
CHANGOLKAR_H2AFY_TARGETS_DN	3/283	36/14380	0.0333937	0.272635	0.246415	PTGDS/GHR/SORBS2	3
HOWLIN_CITED1_TARGETS_1_DN	3/283	36/14380	0.0333937	0.272635	0.246415	ATP1A2/EPB41L2/PDGFD	3
WP_HEDGEHOG_SIGNALING_WP4249	3/283	36/14380	0.0333937	0.272635	0.246415	CDON/PTCH2/BOC	3
ALCALAY_AML_BY_NPM1_LOCALIZATION_UP	6/283	122/14380	0.0335308	0.272635	0.246415	CFH/F13A1/SPATA6/CPA3/PDGFD/SELENOP	6
GSE10500_ARTHRITIC_SYNOVIAL_FLUID_VS_HEALTHY_MACROPHAGE_DN	6/283	122/14380	0.0335308	0.272635	0.246415	CYBRD1/TTC28/PDE1A/OLFML3/ACVR2A/UTRN	6
GSE17721_0.5H_VS_24H_CPG_BMDC_UP	8/283	189/14380	0.0336223	0.272635	0.246415	NFIX/TNS1/CCDC80/CCNH/IL11RA/SSBP2/SIDT2/DEPTOR	8
GSE21380_NON_TFH_VS_TFH_CD4_TCELL_UP	8/283	189/14380	0.0336223	0.272635	0.246415	GHR/RECK/ITIH5/ADCY4/SPATA6/IL11RA/EMCN/MITF	8
GSE45739_UNSTIM_VS_ACD3_ACD28_STIM_NRAS_KO_CD4_TCELL_UP	8/283	189/14380	0.0336223	0.272635	0.246415	TENM1/FHL1/LIMS2/IL6ST/IL11RA/FAM13A/SSBP2/SYNE3	8
GSE4748_CTRL_VS_LPS_AND_CYANOBACTERIUM_LPSLIKE_STIM_DC_3H_UP	8/283	189/14380	0.0336223	0.272635	0.246415	CXCL12/SH3D19/TNS2/GHR/DAB2/JAM2/MITF/AQP1	8
WP_PLEURAL_MESOTHELIOMA	13/283	373/14380	0.0336262	0.272635	0.246415	LAMC3/CDH19/FGFR1/PLCB4/CXCL12/PPARGC1A/FGF7/NTRK2/DEPTOR/KIT/PDGFD/LAMA2/MDM4	13
REACTOME_ANTI_INFLAMMATORY_RESPONSE_FAVOURING_LEISHMANIA_PARASITE_INFECTION	4/283	62/14380	0.0336291	0.272635	0.246415	PRKAR2B/ADCY2/ADCY4/ADCY5	4
GSE22886_NAIVE_BCELL_VS_MONOCYTE_UP	7/283	155/14380	0.0337448	0.272776	0.246542	SLC12A2/FBLN1/SOBP/FGF7/NR3C2/CPA3/GPRASP1	7
IVANOVA_HEMATOPOIESIS_STEM_CELL	7/283	155/14380	0.0337448	0.272776	0.246542	NFIX/JADE1/SMARCA2/ITIH5/NTRK3/EMCN/ZBTB20	7
MIKKELSEN_NPC_HCP_WITH_H3K27ME3	7/283	155/14380	0.0337448	0.272776	0.246542	PGR/STMN2/STAC2/PTH1R/SYNE3/COL14A1/RYR2	7
FERRANDO_LYL1_NEIGHBORS	2/283	15/14380	0.0342307	0.274836	0.248404	ZBTB16/CD34	2
KEGG_MEDICUS_REFERENCE_FGF_FGFR_PI3K_SIGNALING_PATHWAY	2/283	15/14380	0.0342307	0.274836	0.248404	FGFR1/FGF7	2
NABA_MATRISOME_HIGHLY_METASTATIC_MELANOMA	2/283	15/14380	0.0342307	0.274836	0.248404	CILP/HMCN1	2
REACTOME_ACTIVATION_OF_SMO	2/283	15/14380	0.0342307	0.274836	0.248404	CDON/BOC	2
RUAN_RESPONSE_TO_TROGLITAZONE_DN	2/283	15/14380	0.0342307	0.274836	0.248404	AOC3/SELENBP1	2
SOBOLEV_PBMC_PANDEMRIX_AGE_18_64YO_HIGH_VS_LOW_RESPONDERS_MEDIUM_HIGH_ADVERSE_EVENTS_SCORE_1DY_CORRELATED_WITH_TRANSITIONAL_B_CELLS_UP	2/283	15/14380	0.0342307	0.274836	0.248404	SETBP1/EBF1	2
WP_NOTCH1_REGULATION_OF_ENDOTHELIAL_CELL_CALCIFICATION	2/283	15/14380	0.0342307	0.274836	0.248404	MGP/LPAR1	2
GSE22886_IL2_VS_IL15_STIM_NKCELL_UP	6/283	123/14380	0.0346928	0.27801	0.251273	CAPN7/DCLK1/PDE5A/OSR2/LDB2/CD34	6
GSE6259_DEC205_POS_DC_VS_CD8_TCELL_DN	6/283	123/14380	0.0346928	0.27801	0.251273	FHL1/CPEB3/RECK/GFRA1/CACNB2/ARMCX4	6
GSE19941_IL10_KO_VS_IL10_KO_AND_NFKBP50_KO_LPS_STIM_MACROPHAGE_UP	7/283	156/14380	0.0347616	0.278293	0.251529	DCN/CXCL12/CNTN3/SETDB2/HDC/LDB2/RYR2	7
GAUTAM_EYE_IRIS_CILIARY_BODY_CILIARY_BODY_CELLS	5/283	92/14380	0.0350834	0.279973	0.253047	SLC12A2/CYBRD1/CCDC80/CHRDL1/SLIT3	5
REACTOME_CELLULAR_RESPONSES_TO_MECHANICAL_STIMULI	5/283	92/14380	0.0350834	0.279973	0.253047	PRKAR2B/ADCY2/ADCY4/CACNB2/ADCY5	5
ZHENG_CORD_BLOOD_C6_HSC_MULTIPOTENT_PROGENITOR	5/283	92/14380	0.0350834	0.279973	0.253047	PREX2/CCNH/MMRN1/TACC1/TSPYL2	5
LAKE_ADULT_KIDNEY_C17_COLLECTING_SYSTEM_PCS_STRESSED_DISSOC_SUBSET	9/283	226/14380	0.0351059	0.279973	0.253047	SMARCA2/HERC1/PPARGC1A/IL6ST/DLG2/NR3C2/EMCN/LRP1B/PRKN	9
KYNG_RESPONSE_TO_H2O2	4/283	63/14380	0.0353732	0.281296	0.254243	TGFBR3/CCNH/CFD/SELENOP	4
WP_ACUTE_MYELOID_LEUKEMIA	4/283	63/14380	0.0353732	0.281296	0.254243	RUNX1T1/ZBTB16/PIK3R1/KIT	4
WP_MELANOMA	4/283	63/14380	0.0353732	0.281296	0.254243	PREX2/PIK3R1/KIT/MITF	4
GSE21774_CD62L_POS_CD56_DIM_VS_CD62L_NEG_CD56_DIM_NK_CELL_UP	8/283	191/14380	0.0354495	0.281634	0.254548	ARHGAP6/CTSG/GHR/SH3BP5/IL11RA/ENTPD1/CACNB2/GPRASP1	8
LAKE_ADULT_KIDNEY_C11_THIN_ASCENDING_LIMB	7/283	157/14380	0.0357985	0.283819	0.256523	RFX3/PDE1A/BICC1/SSBP2/ZEB1/ZNF385D/SNED1	7
PID_RAC1_REG_PATHWAY	3/283	37/14380	0.0358268	0.283819	0.256523	PREX2/ARHGEF6/KALRN	3
ULE_SPLICING_VIA_NOVA2	3/283	37/14380	0.0358268	0.283819	0.256523	EPB41L2/PLCB4/LRP1B	3
GSE19941_UNSTIM_VS_LPS_STIM_IL10_KO_NFKBP50_KO_MACROPHAGE_DN	7/283	158/14380	0.0368557	0.291139	0.263139	CFH/SMOC2/NTRK3/ADAM33/KALRN/STK32A/ZBTB20	7
GSE7219_WT_VS_NIK_NFKB2_KO_DC_DN	7/283	158/14380	0.0368557	0.291139	0.263139	RFX3/CAB39L/SH3BP5/ARHGAP26/ADD3/UTRN/MDM4	7
WP_CYTOKINECYTOKINE_RECEPTOR_INTERACTION	7/283	158/14380	0.0368557	0.291139	0.263139	CXCL12/GHR/LIFR/ACVR2A/IL6ST/IL11RA/CCL14	7
DESCARTES_FETAL_ADRENAL_MEGAKARYOCYTES	4/283	64/14380	0.0371688	0.293056	0.264872	ARHGAP6/IRAG1/MMRN1/CPA3	4
FONTAINE_FOLLICULAR_THYROID_ADENOMA_DN	4/283	64/14380	0.0371688	0.293056	0.264872	TENM1/DCLK1/ABCA8/LPAR1	4
KONIGORSKI_INCREASED_SUBCUTANEOUS_ADIPOSE_TISSUE_TOTAL_RATIO_DN	5/283	94/14380	0.0379606	0.298022	0.26936	GAS7/MGP/CILP/COL14A1/ACKR1	5
GSE15659_TREG_VS_TCONV_DN	6/283	126/14380	0.0383337	0.298022	0.26936	ITGA8/GHR/CRBN/ACVR2A/IL11RA/LPAR1	6
RODWELL_AGING_KIDNEY_DN	6/283	126/14380	0.0383337	0.298022	0.26936	CPEB3/GHR/SELENBP1/CACNB2/LPL/GPRASP1	6
BALDWIN_PRKCI_TARGETS_UP	3/283	38/14380	0.0383486	0.298022	0.26936	MPDZ/ZBTB20/SELENOP	3
BIOCARTA_NFAT_PATHWAY	3/283	38/14380	0.0383486	0.298022	0.26936	PRKAR2B/NFATC4/PIK3R1	3
MIKKELSEN_IPS_WITH_HCP_H3K27ME3	3/283	38/14380	0.0383486	0.298022	0.26936	CACNA1G/NFIX/OSR1	3
REACTOME_DEVELOPMENTAL_LINEAGE_OF_PANCREATIC_DUCTAL_CELLS	3/283	38/14380	0.0383486	0.298022	0.26936	LAMC3/LAMA2/AQP1	3
REACTOME_SIGNALING_BY_FGFR1	3/283	38/14380	0.0383486	0.298022	0.26936	TGFBR3/FGFR1/PIK3R1	3
FARMER_BREAST_CANCER_BASAL_VS_LULMINAL	11/283	304/14380	0.0385855	0.298022	0.26936	CIRBP/IL6ST/CILP/NFIB/GFRA1/PDGFD/NBEA/SCUBE2/MRTFB/MAPT/DMD	11
ABE_VEGFA_TARGETS	2/283	16/14380	0.0386219	0.298022	0.26936	PLPP3/CDR1	2
BIOCARTA_COMP_PATHWAY	2/283	16/14380	0.0386219	0.298022	0.26936	C7/CFD	2
BIOCARTA_GCR_PATHWAY	2/283	16/14380	0.0386219	0.298022	0.26936	CORIN/PIK3R1	2
DESCARTES_FETAL_CEREBRUM_OLIGODENDROCYTES	2/283	16/14380	0.0386219	0.298022	0.26936	SOX10/APOD	2
DESCARTES_FETAL_EYE_ASTROCYTES	2/283	16/14380	0.0386219	0.298022	0.26936	DCLK1/HMCN2	2
HERNANDEZ_MITOTIC_ARREST_BY_DOCETAXEL_2_DN	2/283	16/14380	0.0386219	0.298022	0.26936	TGFBR3/SPRY1	2
HOLLERN_ADENOMYOEPITHELIAL_BREAST_TUMOR	2/283	16/14380	0.0386219	0.298022	0.26936	TNS1/APOD	2
REACTOME_DOWNSTREAM_SIGNALING_OF_ACTIVATED_FGFR2	2/283	16/14380	0.0386219	0.298022	0.26936	FGF7/PIK3R1	2
REACTOME_REGULATION_OF_MITF_M_DEPENDENT_GENES_INVOLVED_IN_APOPTOSIS	2/283	16/14380	0.0386219	0.298022	0.26936	TNRC6C/MITF	2
REACTOME_ROLE_OF_LAT2_NTAL_LAB_ON_CALCIUM_MOBILIZATION	2/283	16/14380	0.0386219	0.298022	0.26936	PIK3R1/MS4A2	2
REACTOME_SIGNALING_BY_ACTIVIN	2/283	16/14380	0.0386219	0.298022	0.26936	TGFBR3/ACVR2A	2
WIKMAN_ASBESTOS_LUNG_CANCER_UP	2/283	16/14380	0.0386219	0.298022	0.26936	LIFR/SORBS2	2
WP_INVOLVEMENT_OF_SECRETASE_IN_NEURODEGENERATIVE_DISEASES	2/283	16/14380	0.0386219	0.298022	0.26936	NTRK2/MAPT	2
WP_KALLMANN_SYNDROME	2/283	16/14380	0.0386219	0.298022	0.26936	FGFR1/SOX10	2
VANHARANTA_UTERINE_FIBROID_DN	4/283	65/14380	0.039016	0.300625	0.271713	ABCA8/NFIB/ADD3/ADH1B	4
GSE22886_CD8_VS_CD4_NAIVE_TCELL_DN	7/283	160/14380	0.0390314	0.300625	0.271713	SORBS1/TNS2/FAM13A/ENPP3/ZBTB20/MAPT/MYO15B	7
PILON_KLF1_TARGETS_UP	14/283	421/14380	0.0393815	0.303041	0.273897	RBM5/PRKAR2B/DCN/ABCC9/TGFBR3/IRAG1/GHR/ARHGAP29/ABCA8/DAB2/DEPTOR/GTF2IRD2B/LPL/COL14A1	14
REACTOME_HEDGEHOG_OFF_STATE	5/283	95/14380	0.0394518	0.303248	0.274083	PRKAR2B/ADCY2/TTC21B/ADCY4/ADCY5	5
ACEVEDO_LIVER_TUMOR_VS_NORMAL_ADJACENT_TISSUE_DN	9/283	231/14380	0.0394812	0.303248	0.274083	ARHGAP10/CPED1/PPARGC1A/C7/GHR/PNPLA7/SETDB2/PTH1R/MFAP4	9
GSE11057_EFF_MEM_VS_CENT_MEM_CD4_TCELL_DN	7/283	161/14380	0.0401502	0.307535	0.277958	TENM1/HERC1/IL6ST/FAM13A/KALRN/ZBTB20/TMT1A	7
GSE14415_ACT_VS_CTRL_NATURAL_TREG_DN	7/283	161/14380	0.0401502	0.307535	0.277958	SLC12A2/RFX3/BBS2/ZEB1/MICU3/ZBTB20/TSPYL2	7
GSE24634_NAIVE_CD4_TCELL_VS_DAY10_IL4_CONV_TREG_UP	7/283	161/14380	0.0401502	0.307535	0.277958	DCN/ATP1A2/LAMC3/JADE1/IL6ST/TSPYL2/GPRASP1	7
GSE37301_CD4_TCELL_VS_RAG2_KO_NK_CELL_UP	6/283	128/14380	0.0408914	0.311584	0.281618	DCN/PLCB4/SMOC2/PLSCR4/SPEF2/CD34	6
DESCARTES_MAIN_FETAL_THYMOCYTES	4/283	66/14380	0.0409149	0.311584	0.281618	TNRC6C/CEP85L/TCF12/MDM4	4
FEKIR_HEPARG_SIDE_POP_VS_HEPARG_DN	4/283	66/14380	0.0409149	0.311584	0.281618	DCN/FAM13A/ADH1B/AMY2B	4
BIOCARTA_FCER1_PATHWAY	3/283	39/14380	0.0409586	0.311584	0.281618	NFATC4/PIK3R1/MS4A2	3
BOYAULT_LIVER_CANCER_SUBCLASS_G123_DN	3/283	39/14380	0.0409586	0.311584	0.281618	ECM2/ASPA/DMD	3
CHEN_LVAD_SUPPORT_OF_FAILING_HEART_DN	3/283	39/14380	0.0409586	0.311584	0.281618	CXCL12/JAM2/CACNB2	3
CUI_DEVELOPING_HEART_CORONARY_VASCULAR_ENDOTHELIAL_CELL	3/283	39/14380	0.0409586	0.311584	0.281618	UTRN/JAM2/APOD	3
WP_BURN_WOUND_HEALING	5/283	96/14380	0.0409783	0.311584	0.281618	DCN/ELN/FGFR1/CXCL12/F13A1	5
GSE360_DC_VS_MAC_L_MAJOR_DN	7/283	162/14380	0.0412897	0.313666	0.2835	FBLN1/TTC28/CHRDL1/MPDZ/MYH11/PGM5/ZBTB20	7
DESCARTES_MAIN_FETAL_THYMIC_EPITHELIAL_CELLS	6/283	129/14380	0.0422097	0.319954	0.289183	SYNE1/STARD9/CCDC171/GTF2IRD2B/SLIT3/MRTFB	6
FIGAROL_EGFR_TKI_DRUG_TOLERANT_CELL_UP	8/283	198/14380	0.0423704	0.319954	0.289183	NFIX/LIMS2/PARD3B/PDE5A/ANK2/ABI3BP/ID4/ZBTB20	8
GSE24210_RESTING_TREG_VS_TCONV_UP	8/283	198/14380	0.0423704	0.319954	0.289183	IRAG1/TNRC6C/SMARCA2/AFF3/ARHGAP26/ZEB1/PDCD4/TMT1A	8
GSE21379_TFH_VS_NON_TFH_CD4_TCELL_UP	7/283	163/14380	0.04245	0.319954	0.289183	REV3L/TNS1/CIRBP/CEP126/SYNE1/CCDC171/TMT1A	7
GSE21379_WT_VS_SAP_KO_TFH_CD4_TCELL_DN	7/283	163/14380	0.04245	0.319954	0.289183	ZBTB16/NR3C2/IL16/NBEA/ZBTB20/FNBP1/MIR99AHG	7
GSE34156_TLR1_TLR2_LIGAND_VS_NOD2_AND_TLR1_TLR2_LIGAND_6H_TREATED_MONOCYTE_UP	7/283	163/14380	0.04245	0.319954	0.289183	PGR/GALNT16/ZBTB16/BICC1/NFIB/ABCA9/EMCN	7
GSE10147_IL3_VS_IL3_AND_HIVP17_STIM_PDC_DN	5/283	97/14380	0.0425401	0.319954	0.289183	OSR1/OSR2/MYRIP/EMX2/COL14A1	5
HE_LIM_SUN_FETAL_LUNG_C1_LATE_BASAL_CELL	5/283	97/14380	0.0425401	0.319954	0.289183	CFH/FHL1/BOC/ABI3BP/COL14A1	5
KEGG_NEUROACTIVE_LIGAND_RECEPTOR_INTERACTION	5/283	97/14380	0.0425401	0.319954	0.289183	CTSG/GHR/PTGFR/PTH1R/LPAR1	5
MENON_FETAL_KIDNEY_5_PROXIMAL_TUBULE_CELLS	5/283	97/14380	0.0425401	0.319954	0.289183	SPEF2/DAB2/EMX2/ID4/SELENOP	5
WP_EFFECT_OF_OMEGA3_PUFA_ON_HUNTINGTONS_DISEASE_PATHWAYS	5/283	97/14380	0.0425401	0.319954	0.289183	SLC12A2/PPARGC1A/PIK3R1/NTRK2/DEPTOR	5
YAO_TEMPORAL_RESPONSE_TO_PROGESTERONE_CLUSTER_1	4/283	67/14380	0.0428654	0.322109	0.291131	CFH/TNS2/TNXB/MITF	4
HAY_BONE_MARROW_CD34_POS_GRAN	2/283	17/14380	0.0432141	0.322981	0.291919	CTSG/CPA3	2
HERNANDEZ_ABERRANT_MITOSIS_BY_DOCETACEL_4NM_UP	2/283	17/14380	0.0432141	0.322981	0.291919	GHR/MITF	2
MATZUK_SPERMATOGONIA	2/283	17/14380	0.0432141	0.322981	0.291919	ZBTB16/KIT	2
MCGOWAN_RSP6_TARGETS_UP	2/283	17/14380	0.0432141	0.322981	0.291919	SOX10/PTGDS	2
NAKAJIMA_EOSINOPHIL	2/283	17/14380	0.0432141	0.322981	0.291919	SYNE1/CFD	2
REACTOME_SIGNALING_BY_NTRK3_TRKC	2/283	17/14380	0.0432141	0.322981	0.291919	NTRK3/PIK3R1	2
GSE11961_FOLLICULAR_BCELL_VS_MARGINAL_ZONE_BCELL_UP	7/283	164/14380	0.0436314	0.323956	0.292801	NCALD/CRBN/PTGFR/SETDB2/BOC/DAB2/DDR2	7
GSE2585_THYMIC_DC_VS_MTEC_UP	7/283	164/14380	0.0436314	0.323956	0.292801	TENM1/ABCC9/RUNX1T1/FGF7/CPA3/LRP1B/SYNE3	7
GSE3982_EOSINOPHIL_VS_NKCELL_UP	7/283	164/14380	0.0436314	0.323956	0.292801	CCNH/ENTPD1/ARHGAP26/PTH1R/LMOD1/CFD/FXYD1	7
GSE9650_EFFECTOR_VS_EXHAUSTED_CD8_TCELL_DN	7/283	164/14380	0.0436314	0.323956	0.292801	CFH/FHL1/SLC12A2/SSBP2/NFIB/CPA3/MITF	7
HE_LIM_SUN_FETAL_LUNG_C4_ILCP_CELL	7/283	164/14380	0.0436314	0.323956	0.292801	CFH/ARHGAP6/ARHGAP10/AFF3/SSBP2/KIT/SPRY1	7
MCBRYAN_PUBERTAL_TGFB1_TARGETS_UP	7/283	164/14380	0.0436314	0.323956	0.292801	FHL1/TNS1/EPB41L2/NFIB/GFRA1/UTRN/LPL	7
JOHANSSON_BRAIN_CANCER_EARLY_VS_LATE_DN	3/283	40/14380	0.0436559	0.323956	0.292801	DCN/SPARCL1/SELENOP	3
WESTON_VEGFA_TARGETS_6HR	3/283	40/14380	0.0436559	0.323956	0.292801	ELN/MGP/AQP7	3
FAN_OVARY_CL2_PUTATIVE_EARLY_ATRETIC_FOLLICLE_THECAL_CELL_1	5/283	98/14380	0.0441374	0.327238	0.295766	DCN/CIRBP/C7/MFAP4/SELENOP	5
GSE22033_WT_VS_PPARG_KO_MEF_UP	7/283	165/14380	0.0448337	0.330437	0.298658	RBM5/SLC12A2/FBLN1/F10/PPFIA2/PLIN1/MYRIP	7
GSE28783_ANTI_MIR33_VS_UNTREATED_ATHEROSCLEROSIS_MACROPHAGE_UP	7/283	165/14380	0.0448337	0.330437	0.298658	FGFR1/LIFR/FGF7/DAB2/KIT/PRKN/ARMCX4	7
GSE3982_EOSINOPHIL_VS_MAST_CELL_UP	7/283	165/14380	0.0448337	0.330437	0.298658	ACACB/EZH1/SPATA6/ENTPD1/ZNF385D/LMOD1/COL14A1	7
NABA_ECM_REGULATORS	7/283	165/14380	0.0448337	0.330437	0.298658	CTSG/ITIH5/F13A1/F10/ADAMTS10/ADAM33/ADAMTSL1	7
VECCHI_GASTRIC_CANCER_ADVANCED_VS_EARLY_UP	7/283	165/14380	0.0448337	0.330437	0.298658	ISM1/MGP/DAB2/DDR2/LPL/LAMA2/ITGBL1	7
TRAVAGLINI_LUNG_SEROUS_CELL	4/283	68/14380	0.0448675	0.330437	0.298658	SLC12A2/PPP1R1B/PDCD4/DEPTOR	4
GSE34156_NOD2_LIGAND_VS_NOD2_AND_TLR1_TLR2_LIGAND_24H_TREATED_MONOCYTE_UP	6/283	131/14380	0.0449261	0.330437	0.298658	CDH19/LIMS2/CNTN3/AOX1/DAAM2/ANKFN1	6
MIKKELSEN_NPC_HCP_WITH_H3K4ME3_AND_H3K27ME3	6/283	131/14380	0.0449261	0.330437	0.298658	CXCL12/SMOC2/AFF3/MYRIP/PODN/PLXNA4	6
WP_BRAINDERIVED_NEUROTROPHIC_FACTOR_BDNF_SIGNALING	6/283	131/14380	0.0449261	0.330437	0.298658	ACACB/NFATC4/NTRK3/PIK3R1/NTRK2/MAPT	6
MIKKELSEN_MCV6_HCP_WITH_H3K27ME3	8/283	201/14380	0.0455927	0.335044	0.302822	CACNA1G/LAMC3/ZBTB16/NTRK3/AFF3/SHE/MYRIP/SCUBE2	8
GSE22886_NAIVE_VS_IGM_MEMORY_BCELL_UP	7/283	166/14380	0.0460573	0.337564	0.305099	TENM1/ZBTB16/SOBP/AOX1/SSBP2/UTRN/SPRY1	7
GSE3982_BASOPHIL_VS_EFF_MEMORY_CD4_TCELL_DN	7/283	166/14380	0.0460573	0.337564	0.305099	TGFBR3/ITIH5/SYNE1/ME3/ANKS1B/FAT4/AQP1	7
GSE6259_33D1_POS_DC_VS_CD4_TCELL_DN	7/283	166/14380	0.0460573	0.337564	0.305099	GAS7/MON2/OLFML3/NOVA1/ABCA9/PLXNA4/SELENOP	7
GSE19512_NAUTRAL_VS_INDUCED_TREG_UP	6/283	132/14380	0.0463243	0.338924	0.306329	PTGDS/FBLN5/DLG2/MFAP4/CFD/ACKR1	6
GSE8515_CTRL_VS_IL6_4H_STIM_MAC_DN	6/283	132/14380	0.0463243	0.338924	0.306329	CDH19/STMN2/MGP/KIT/LDB2/ARMCX4	6
VANTVEER_BREAST_CANCER_METASTASIS_UP	3/283	41/14380	0.0464398	0.339173	0.306554	CIRBP/MYRIP/SCUBE2	3
WP_MAMMARY_GLAND_DEVELOPMENT_PREGNANCY_AND_LACTATION_STAGE_3_OF_4	3/283	41/14380	0.0464398	0.339173	0.306554	NFIX/PGR/NFIB	3
BOQUEST_STEM_CELL_DN	8/283	202/14380	0.0467016	0.340787	0.308012	ZNF385D/JAM2/EMCN/MYRIP/SCUBE2/ACKR1/AQP1/CCL14	8
GARGALOVIC_RESPONSE_TO_OXIDIZED_PHOSPHOLIPIDS_GREY_DN	4/283	69/14380	0.0469212	0.341193	0.308379	JADE1/RUNX1T1/SORBS2/TMT1A	4
HE_LIM_SUN_FETAL_LUNG_C7_TM4SF4_POS_PENK_POS_NEURON_CELL	4/283	69/14380	0.0469212	0.341193	0.308379	PTGFR/SYNPO2/MAPT/RYR2	4
REACTOME_ACTIVATION_OF_NMDA_RECEPTORS_AND_POSTSYNAPTIC_EVENTS	4/283	69/14380	0.0469212	0.341193	0.308379	PRKAR2B/DLG2/NBEA/MAPT	4
WP_NEURAL_CREST_DIFFERENTIATION	4/283	69/14380	0.0469212	0.341193	0.308379	FGFR1/SOX10/SOX5/MITF	4
REACTOME_RHO_GTPASE_CYCLE	14/283	432/14380	0.0470734	0.342001	0.30911	PREX2/ARHGAP6/ARHGAP10/STMN2/ARHGEF6/ARHGAP29/FAM13A/PDE5A/PIK3R1/ARHGAP26/ADD3/FGD5/KALRN/FNBP1	14
TONKS_TARGETS_OF_RUNX1_RUNX1T1_FUSION_HSC_UP	7/283	167/14380	0.047302	0.343362	0.31034	SENP7/NTRK3/ADD3/PDCD4/DAB2/DEPTOR/ZBTB20	7
DESCARTES_MAIN_FETAL_TROPHOBLAST_GIANT_CELLS	5/283	100/14380	0.0474387	0.344055	0.310966	FBLN1/ISM1/DAB2/SVEP1/VGLL3	5
GSE15659_NONSUPPRESSIVE_TCELL_VS_ACTIVATED_TREG_UP	6/283	133/14380	0.0477492	0.344213	0.311109	CACNA1G/ACVR2A/F13A1/DAAM2/GFRA1/ENPP3	6
GSE8515_IL1_VS_IL6_4H_STIM_MAC_DN	6/283	133/14380	0.0477492	0.344213	0.311109	SLC12A2/SORBS1/NOVA1/ARHGAP26/MFAP4/MAPT	6
DESCARTES_FETAL_STOMACH_MESOTHELIAL_CELLS	2/283	18/14380	0.047998	0.344213	0.311109	CDON/AOX1	2
KEGG_MEDICUS_PATHOGEN_HCMV_US28_TO_GNAQ_PLCB_G_CALCINEURIN_SIGNALING_PATHWAY	2/283	18/14380	0.047998	0.344213	0.311109	NFATC4/PLCB4	2
KEGG_MEDICUS_REFERENCE_CXCL12_CXCR4_PKC_ERK_SIGNALING_PATHAWAY	2/283	18/14380	0.047998	0.344213	0.311109	PLCB4/CXCL12	2
MATZUK_MALE_REPRODUCTION_SERTOLI	2/283	18/14380	0.047998	0.344213	0.311109	SLC12A2/ACVR2A	2
REACTOME_CELL_EXTRACELLULAR_MATRIX_INTERACTIONS	2/283	18/14380	0.047998	0.344213	0.311109	LIMS2/ARHGEF6	2
REACTOME_DOWNSTREAM_SIGNALING_OF_ACTIVATED_FGFR1	2/283	18/14380	0.047998	0.344213	0.311109	FGFR1/PIK3R1	2
VALK_AML_CLUSTER_7	2/283	18/14380	0.047998	0.344213	0.311109	TNS1/SELENBP1	2
WP_COMPLEMENT_ACTIVATION	2/283	18/14380	0.047998	0.344213	0.311109	C7/CFD	2
WP_OLIGODENDROCYTE_SPECIFICATION_AND_DIFFERENTIATION_LEADING_TO_MYELIN_COMPONENTS_FOR_CNS	2/283	18/14380	0.047998	0.344213	0.311109	SOX10/SOX5	2
WP_TRIACYLGLYCERIDE_SYNTHESIS	2/283	18/14380	0.047998	0.344213	0.311109	PLPP3/LPL	2
WU_ALZHEIMER_DISEASE_DN	2/283	18/14380	0.047998	0.344213	0.311109	ELN/PDE1A	2
GSE11961_MEMORY_BCELL_DAY40_VS_GERMINAL_CENTER_BCELL_DAY40_UP	7/283	168/14380	0.0485681	0.347404	0.313993	TNS1/MPDZ/CNTN3/RAI2/NOVA1/ANK2/ROBO2	7
GSE3039_CD4_TCELL_VS_ALPHABETA_CD8_TCELL_UP	7/283	168/14380	0.0485681	0.347404	0.313993	CFH/ABCC9/CTSG/OLFML3/SYNE1/ABI3BP/PLPP3	7
GSE43955_10H_VS_30H_ACT_CD4_TCELL_WITH_TGFB_IL6_UP	7/283	168/14380	0.0485681	0.347404	0.313993	CFH/RUNX1T1/MYH11/AQP7/KRT77/RYR2/DMD	7
REACTOME_SIGNALING_BY_FGFR	4/283	70/14380	0.0490264	0.349701	0.316069	TGFBR3/FGFR1/FGF7/PIK3R1	4
RICKMAN_HEAD_AND_NECK_CANCER_A	4/283	70/14380	0.0490264	0.349701	0.316069	PLCB4/LIFR/SYNPO2/DMD	4
GSE18281_CORTICAL_THYMOCYTE_VS_WHOLE_CORTEX_THYMUS_UP	5/283	101/14380	0.0491429	0.349701	0.316069	FBLN1/RUNX1T1/PGR/BICC1/SORBS2	5
RUBENSTEIN_SKELETAL_MUSCLE_ENDOTHELIAL_CELLS	6/283	134/14380	0.0492011	0.349701	0.316069	ARHGAP29/TACC1/SPARCL1/EMCN/CD34/AQP1	6
DESCARTES_FETAL_INTESTINE_MESOTHELIAL_CELLS	3/283	42/14380	0.0493092	0.349701	0.316069	CFH/PTGDS/AOX1	3
PARK_HSC_MARKERS	3/283	42/14380	0.0493092	0.349701	0.316069	CCNH/KIT/CD34	3
REACTOME_NR1H2_AND_NR1H3_MEDIATED_SIGNALING	3/283	42/14380	0.0493092	0.349701	0.316069	TNRC6C/PLIN1/APOD	3
TAKEDA_TARGETS_OF_NUP98_HOXA9_FUSION_6HR_DN	3/283	42/14380	0.0493092	0.349701	0.316069	CACNA1G/GAS7/AQP1	3
WP_IL11_SIGNALING	3/283	42/14380	0.0493092	0.349701	0.316069	IL6ST/IL11RA/PIK3R1	3
ZHAN_MULTIPLE_MYELOMA_MF_UP	3/283	42/14380	0.0493092	0.349701	0.316069	ARHGAP6/CXCL12/NTRK2	3
GSE24574_NAIVE_VS_TCONV_CD4_TCELL_UP	7/283	169/14380	0.0498556	0.352674	0.318756	STMN2/COL21A1/SYNE1/IL11RA/ADD3/UTRN/COL14A1	7
GSE360_L_DONOVANI_VS_L_MAJOR_MAC_DN	7/283	169/14380	0.0498556	0.352674	0.318756	CIRBP/NCALD/PDE1A/MMRN1/GFRA1/ID4/PRKN	7
GSE37605_C57BL6_VS_NOD_FOXP3_IRES_GFP_TREG_DN	7/283	169/14380	0.0498556	0.352674	0.318756	TENM1/IRAG1/ASPA/ZBTB16/UTRN/OSR2/LDB2	7
WP_CHEMOKINE_SIGNALING	6/283	135/14380	0.0506799	0.358201	0.323752	ADCY2/PLCB4/CXCL12/ADCY4/PIK3R1/ADCY5	6
GSE25677_MPL_VS_MPL_AND_R848_STIM_BCELL_DN	5/283	102/14380	0.0508828	0.358722	0.324222	SOX5/PPFIA2/FGF7/EMCN/MITF	5
PATEL_SKIN_OF_BODY_ZOSTAVAX_AGE_70_93YO_VZV_CHALLENGE_3DY_UP	5/283	102/14380	0.0508828	0.358722	0.324222	DCLK1/AOX1/TACC1/DAB2/ABI3BP	5
WOO_LIVER_CANCER_RECURRENCE_UP	5/283	102/14380	0.0508828	0.358722	0.324222	GAS7/FGFR1/MGP/DAB2/ZEB2	5
GSE17974_0H_VS_6H_IN_VITRO_ACT_CD4_TCELL_UP	7/283	170/14380	0.0511645	0.359013	0.324486	TENM1/RFX3/TTC28/IL11RA/UTRN/KAT6B/ZBTB20	7
GSE19401_PLN_VS_PEYERS_PATCH_FOLLICULAR_DC_UP	7/283	170/14380	0.0511645	0.359013	0.324486	EZH1/SYNE1/IL11RA/NOVA1/PDCD4/SNED1/ADH1B	7
GSE40441_NRP1_POS_INDUCED_TREG_VS_NRP1_NEG_NATURAL_TREG_UP	7/283	170/14380	0.0511645	0.359013	0.324486	SLC12A2/ITGA7/STAC2/SHE/IL16/SYNPO2/TSPYL2	7
FOROUTAN_INTEGRATED_TGFB_EMT_DN	4/283	71/14380	0.0511829	0.359013	0.324486	CFH/ARHGAP29/DEPTOR/TMT1A	4
GSE14413_UNSTIM_VS_IFNB_STIM_RAW264_CELLS_DN	4/283	71/14380	0.0511829	0.359013	0.324486	FHL1/MYRIP/CD34/PCDH18	4
ROSS_LEUKEMIA_WITH_MLL_FUSIONS	4/283	71/14380	0.0511829	0.359013	0.324486	ITGA7/SIDT2/DAB2/ZEB2	4
HU_FETAL_RETINA_BLOOD	9/283	243/14380	0.0514566	0.360629	0.325946	TNS1/CPED1/CXCL12/SELENBP1/ADD3/EMCN/EMX2/TMT1A/MIR99AHG	9
BROWNE_HCMV_INFECTION_24HR_DN	6/283	136/14380	0.0521857	0.364748	0.329669	CDON/RECK/ABCA8/KIT/OLFML1/LPAR1	6
GSE6269_E_COLI_VS_STAPH_AUREUS_INF_PBMC_UP	6/283	136/14380	0.0521857	0.364748	0.329669	TENM1/LIMS2/TTC28/IL6ST/ADD3/LDB2	6
CORONEL_RFX7_DIRECT_TARGETS_UP	3/283	43/14380	0.0522634	0.364748	0.329669	REV3L/PDCD4/TSPYL2	3
PID_IL6_7_PATHWAY	3/283	43/14380	0.0522634	0.364748	0.329669	IL6ST/PIK3R1/MITF	3
POMEROY_MEDULLOBLASTOMA_PROGNOSIS_UP	3/283	43/14380	0.0522634	0.364748	0.329669	ELN/NTRK3/APOD	3
GSE20715_WT_VS_TLR4_KO_48H_OZONE_LUNG_UP	7/283	171/14380	0.052495	0.365751	0.330576	ITGA8/SOBP/TCF12/PLPP3/IL16/TMT1A/FXYD1	7
KEGG_REGULATION_OF_ACTIN_CYTOSKELETON	7/283	171/14380	0.052495	0.365751	0.330576	FGFR1/ITGA8/ARHGEF6/ITGA7/FGF7/PIK3R1/PDGFD	7
MANNO_MIDBRAIN_NEUROTYPES_HOMTN	9/283	244/14380	0.0525513	0.365838	0.330654	PRKAR2B/ADCY2/STMN2/CPEB3/PPFIA2/RBMS3/ANK2/SLIT3/PLXNA4	9
GSE37416_CTRL_VS_0H_F_TULARENSIS_LVS_NEUTROPHIL_DN	5/283	103/14380	0.0526585	0.366278	0.331052	CACNA1G/ANGPTL1/DLG2/DCD/MRTFB	5
BIOCARTA_CXCR4_PATHWAY	2/283	19/14380	0.0529641	0.366871	0.331588	CXCL12/PIK3R1	2
BIOCARTA_MPR_PATHWAY	2/283	19/14380	0.0529641	0.366871	0.331588	PRKAR2B/PGR	2
HOFT_CD4_POSITIVE_ALPHA_BETA_MEMORY_T_CELL_BCG_VACCINE_AGE_18_45YO_56D_TOP_100_DEG_AFTER_IN_VITRO_RE_STIMULATION_UP	2/283	19/14380	0.0529641	0.366871	0.331588	PI16/ANKRD36C	2
KEGG_MEDICUS_REFERENCE_FGF_FGFR_RAS_ERK_SIGNALING_PATHWAY	2/283	19/14380	0.0529641	0.366871	0.331588	FGFR1/FGF7	2
ZHU_SKIL_TARGETS_UP	2/283	19/14380	0.0529641	0.366871	0.331588	DCN/ECM2	2
HE_LIM_SUN_FETAL_LUNG_C3_AEROCYTE	4/283	72/14380	0.0533907	0.3686	0.33315	ARHGAP6/SLC12A2/NCALD/ZBTB16	4
ROSS_AML_WITH_PML_RARA_FUSION	4/283	72/14380	0.0533907	0.3686	0.33315	PTGDS/CPA3/MAP1A/CFD	4
SMID_BREAST_CANCER_RELAPSE_IN_BRAIN_DN	4/283	72/14380	0.0533907	0.3686	0.33315	IL6ST/SELENBP1/DEPTOR/MAPT	4
WP_THYROID_HORMONES_PRODUCTION_AND_PERIPHERAL_DOWNSTREAM_SIGNALING_EFFECTS	4/283	72/14380	0.0533907	0.3686	0.33315	FGFR1/PPARGC1A/AQP7/PLIN1	4
GSE29618_LAIV_VS_TIV_FLU_VACCINE_DAY7_BCELL_UP	6/283	137/14380	0.0537186	0.369909	0.334334	TENM1/TTC28/ENPP3/PTH1R/ID4/FAT4	6
GSE17301_ACD3_ACD28_VS_ACD3_ACD28_AND_IFNA5_STIM_CD8_TCELL_UP	7/283	172/14380	0.053847	0.369909	0.334334	GAS7/ITGA7/SETBP1/PLPP3/MAP1A/LRP1B/ZEB2	7
GSE17974_CTRL_VS_ACT_IL4_AND_ANTI_IL12_48H_CD4_TCELL_UP	7/283	172/14380	0.053847	0.369909	0.334334	TENM1/RFX3/TTC28/MYH11/IL11RA/ZBTB20/GPRASP1	7
GSE36392_EOSINOPHIL_VS_NEUTROPHIL_IL25_TREATED_LUNG_UP	7/283	172/14380	0.053847	0.369909	0.334334	SORBS1/PNPLA7/ENTPD1/PPFIA2/SNED1/LDB2/ACKR1	7
GSE45739_UNSTIM_VS_ACD3_ACD28_STIM_NRAS_KO_CD4_TCELL_DN	7/283	172/14380	0.053847	0.369909	0.334334	GAS7/TGFBR3/ARHGAP26/SPARCL1/ZEB2/PDGFD/FAT4	7
SHEDDEN_LUNG_CANCER_GOOD_SURVIVAL_A4	7/283	172/14380	0.053847	0.369909	0.334334	ZBTB16/TNS2/SYNE1/FAM13A/DAAM2/ME3/APOD	7
RAY_TUMORIGENESIS_BY_ERBB2_CDC25A_DN	9/283	246/14380	0.0547862	0.376051	0.339885	CXCL12/SMOC2/ARHGEF6/SH3BP5/AOC3/FAM13A/TCF12/CFD/AMY2B	9
GSE17721_POLYIC_VS_PAM3CSK4_1H_BMDC_DN	7/283	173/14380	0.0552207	0.376789	0.340552	FHL1/CYBRD1/GHR/STAC2/SPRY1/PI16/SYNPO2	7
GSE37534_UNTREATED_VS_ROSIGLITAZONE_TREATED_CD4_TCELL_PPARG1_AND_FOXP3_TRASDUCED_UP	7/283	173/14380	0.0552207	0.376789	0.340552	TGFBR3/FBLN1/SORBS1/SORBS2/MRTFB/VGLL3/FXYD1	7
GSE3982_CTRL_VS_LPS_48H_DC_UP	7/283	173/14380	0.0552207	0.376789	0.340552	TGFBR3/F13A1/ARHGEF6/CCNH/ME3/DAB2/SNED1	7
STARK_PREFRONTAL_CORTEX_22Q11_DELETION_UP	7/283	173/14380	0.0552207	0.376789	0.340552	NFIX/SMARCA2/ZBTB16/SOBP/PPP1R1B/PIK3R1/ZEB2	7
GSE15659_CD45RA_NEG_CD4_TCELL_VS_ACTIVATED_TREG_UP	6/283	138/14380	0.0552786	0.376789	0.340552	FHL1/CDH19/CRBN/ARHGAP29/GFRA1/ENPP3	6
GSE24814_STAT5_KO_VS_WT_PRE_BCELL_UP	6/283	138/14380	0.0552786	0.376789	0.340552	CFH/PGR/NTRK3/KALRN/APOD/AQP1	6
CHANDRAN_METASTASIS_TOP50_DN	3/283	44/14380	0.0553011	0.376789	0.340552	CIRBP/BOC/SORBS2	3
KUNINGER_IGF1_VS_PDGFB_TARGETS_DN	3/283	44/14380	0.0553011	0.376789	0.340552	ARHGAP6/CPED1/MGP	3
WP_MICROTUBULE_CYTOSKELETON_REGULATION	3/283	44/14380	0.0553011	0.376789	0.340552	NTRK3/NTRK2/MAPT	3
BLANCO_MELO_COVID19_SARS_COV_2_INFECTION_A594_ACE2_EXPRESSING_CELLS_DN	4/283	73/14380	0.0556496	0.377927	0.341581	COL21A1/RERG/SVEP1/PDGFD	4
GAUSSMANN_MLL_AF4_FUSION_TARGETS_A_DN	4/283	73/14380	0.0556496	0.377927	0.341581	ITIH5/TACC1/SPEF2/SLIT3	4
GSE13887_ACT_CD4_VS_NO_TREATED_CD4_TCELL_DN	4/283	73/14380	0.0556496	0.377927	0.341581	TGFBR3/CNTN3/SPARCL1/KCNT2	4
RADMACHER_AML_PROGNOSIS	4/283	73/14380	0.0556496	0.377927	0.341581	FGFR1/IL6ST/SELENBP1/NFIB	4
KEGG_PATHWAYS_IN_CANCER	10/283	285/14380	0.055897	0.37919	0.342722	LAMC3/FGFR1/RUNX1T1/ZBTB16/PTCH2/FGF7/PIK3R1/KIT/MITF/LAMA2	10
JAEGER_METASTASIS_DN	9/283	247/14380	0.0559266	0.37919	0.342722	CFH/ADCY2/CTSG/ASPA/NFIB/NTRK2/KIT/CPA3/SCUBE2	9
CAIRO_HEPATOBLASTOMA_DN	8/283	210/14380	0.0562094	0.380797	0.344174	TENM1/ACACB/CPEB3/PPARGC1A/GHR/PTH1R/BMERB1/FXYD1	8
GSE11884_WT_VS_FURIN_KO_NAIVE_CD4_TCELL_UP	5/283	105/14380	0.0563171	0.381216	0.344554	CYBRD1/FGFR1/PLIN1/ZEB2/ACKR1	5
GSE17301_IFNA2_VS_IFNA2_AND_ACD3_ACD28_STIM_CD8_TCELL_DN	7/283	174/14380	0.0566162	0.382308	0.345541	RBMS3/NTRK2/ADD3/ME3/GFRA1/DDR2/PRKN	7
GSE20366_CD103_POS_VS_NEG_TREG_KLRG1NEG_DN	7/283	174/14380	0.0566162	0.382308	0.345541	PRKAR2B/ACVR2A/ENTPD1/SPRY1/STK32A/ARMCX4/DMD	7
GSE21360_TERTIARY_VS_QUATERNARY_MEMORY_CD8_TCELL_UP	7/283	174/14380	0.0566162	0.382308	0.345541	OLFML3/F13A1/PNPLA7/DAB2/CD34/COL14A1/SELENOP	7
GSE15659_NAIVE_CD4_TCELL_VS_ACTIVATED_TREG_UP	6/283	139/14380	0.0568658	0.383372	0.346502	CRBN/ACVR2A/CGNL1/DAAM2/ENPP3/DEPTOR	6
GSE15659_NAIVE_VS_PTPRC_NEG_CD4_TCELL_UP	6/283	139/14380	0.0568658	0.383372	0.346502	CTTNBP2/ECM2/CRBN/F13A1/CGNL1/DEPTOR	6
BOYLAN_MULTIPLE_MYELOMA_D_DN	4/283	74/14380	0.0579593	0.384555	0.347571	EZH1/LIFR/ARHGAP26/SYNE3	4
GRABARCZYK_BCL11B_TARGETS_UP	4/283	74/14380	0.0579593	0.384555	0.347571	PRKAR2B/ZBTB16/SH3BP5/PIK3R1	4
GSE20715_WT_VS_TLR4_KO_24H_OZONE_LUNG_UP	7/283	175/14380	0.0580334	0.384555	0.347571	ITGA8/OLFML3/PTGFR/FBLN5/SVEP1/MFAP4/TMT1A	7
GSE22611_NOD2_VS_MUTANT_NOD2_TRANSDUCED_HEK293T_CELL_UP	7/283	175/14380	0.0580334	0.384555	0.347571	SLC12A2/CYBRD1/HERC1/ACVR2A/NR3C2/PLPP3/PDGFD	7
GSE25677_MPL_VS_R848_STIM_BCELL_DN	7/283	175/14380	0.0580334	0.384555	0.347571	SH3BP5/STAC2/AFF3/SSBP2/ARHGAP26/ADD3/ABCA6	7
HELLER_HDAC_TARGETS_UP	10/283	287/14380	0.0580466	0.384555	0.347571	CFH/PRKAR2B/CACNA1G/FHL1/NAALAD2/SORBS1/HERC1/ITGA7/ZBTB20/SELENOP	10
BIOCARTA_TFF_PATHWAY	2/283	20/14380	0.0581036	0.384555	0.347571	GHR/PIK3R1	2
DESCARTES_FETAL_SPLEEN_STROMAL_CELLS	2/283	20/14380	0.0581036	0.384555	0.347571	RBMS3/LINC00632	2
DESCARTES_MAIN_FETAL_ASTROCYTES	2/283	20/14380	0.0581036	0.384555	0.347571	ATP1A2/BOC	2
DESCARTES_MAIN_FETAL_BIPOLAR_CELLS	2/283	20/14380	0.0581036	0.384555	0.347571	NFIB/ACKR1	2
DESCARTES_MAIN_FETAL_SYMPATHOBLASTS	2/283	20/14380	0.0581036	0.384555	0.347571	TSPYL2/LINC00632	2
GAVIN_PDE3B_TARGETS	2/283	20/14380	0.0581036	0.384555	0.347571	F13A1/ENTPD1	2
HUNSBERGER_EXERCISE_REGULATED_GENES	2/283	20/14380	0.0581036	0.384555	0.347571	NTRK2/IL16	2
LIAN_NEUTROPHIL_GRANULE_CONSTITUENTS	2/283	20/14380	0.0581036	0.384555	0.347571	CTSG/CPA3	2
MCCABE_HOXC6_TARGETS_DN	2/283	20/14380	0.0581036	0.384555	0.347571	DCN/SH3D19	2
MIKKELSEN_ES_ICP_WITH_H3K27ME3	2/283	20/14380	0.0581036	0.384555	0.347571	MYH11/ZEB2	2
NABA_PROTEOGLYCANS	2/283	20/14380	0.0581036	0.384555	0.347571	DCN/PODN	2
REACTOME_ADRENALINE_NORADRENALINE_INHIBITS_INSULIN_SECRETION	2/283	20/14380	0.0581036	0.384555	0.347571	CACNB2/ADCY5	2
REACTOME_SIGNALING_BY_KIT_IN_DISEASE	2/283	20/14380	0.0581036	0.384555	0.347571	PIK3R1/KIT	2
VALK_AML_CLUSTER_8	2/283	20/14380	0.0581036	0.384555	0.347571	TNS1/SELENBP1	2
WANG_LSD1_TARGETS_UP	2/283	20/14380	0.0581036	0.384555	0.347571	EPB41L2/MGP	2
WP_AUTOPHAGY_IN_PANCREATIC_DUCTAL_ADENOCARCINOMA	2/283	20/14380	0.0581036	0.384555	0.347571	PRKN/MITF	2
WP_HALLMARK_OF_CANCER_METASTASIS_AND_EPITHELIALTOMESENCHYMAL_TRANSITION	2/283	20/14380	0.0581036	0.384555	0.347571	ZEB1/ZEB2	2
CHEN_NEUROBLASTOMA_COPY_NUMBER_GAINS	3/283	45/14380	0.0584213	0.385127	0.348088	IRAG1/FGF7/HDC	3
LEIN_NEURON_MARKERS	3/283	45/14380	0.0584213	0.385127	0.348088	SMARCA2/BMERB1/RYR2	3
MIKKELSEN_NPC_LCP_WITH_H3K4ME3	3/283	45/14380	0.0584213	0.385127	0.348088	ECM2/PTGDS/TNS2	3
PID_A6B1_A6B4_INTEGRIN_PATHWAY	3/283	45/14380	0.0584213	0.385127	0.348088	LAMC3/PIK3R1/LAMA2	3
WP_T_CELL_MODULATION_AND_DESMOPLASIA_IN_PANCREATIC_CANCER	3/283	45/14380	0.0584213	0.385127	0.348088	CXCL12/ENTPD1/PDGFD	3
GSE12003_MIR223_KO_VS_WT_BM_PROGENITOR_4D_CULTURE_DN	6/283	140/14380	0.0584802	0.38521	0.348163	RERG/CORIN/SVEP1/PCDH18/CFD/LPAR1	6
REACTOME_NERVOUS_SYSTEM_DEVELOPMENT	15/283	488/14380	0.0592568	0.390017	0.352508	CACNA1G/FGFR1/SOX10/CXCL12/MYH11/ANK2/PIK3R1/GFRA1/UTRN/KALRN/CACNB2/SLIT3/ROBO2/LAMA2/PLXNA4	15
GSE15930_NAIVE_VS_48H_IN_VITRO_STIM_IL12_CD8_TCELL_UP	7/283	176/14380	0.0594723	0.390818	0.353232	CFH/RECK/SPATA6/FGF7/NTRK3/IL16/ZBTB20	7
GSE360_T_GONDII_VS_B_MALAYI_LOW_DOSE_DC_DN	7/283	176/14380	0.0594723	0.390818	0.353232	CXCL12/F13A1/SYNE1/ARHGAP26/ABCA6/CLEC3B/TMT1A	7
MARKEY_RB1_CHRONIC_LOF_UP	5/283	107/14380	0.0601188	0.393533	0.355686	NFIX/STMN2/CXCL12/SMOC2/AQP1	5
DESCARTES_FETAL_SPLEEN_MESOTHELIAL_CELLS	6/283	141/14380	0.0601218	0.393533	0.355686	CDON/CHRDL1/MGP/CGNL1/AOX1/ID4	6
GSE13485_DAY3_VS_DAY7_YF17D_VACCINE_PBMC_UP	6/283	141/14380	0.0601218	0.393533	0.355686	CTTNBP2/SPATA6/AFF3/NFIB/ZNF540/MDM4	6
GSE27786_LIN_NEG_VS_ERYTHROBLAST_DN	6/283	141/14380	0.0601218	0.393533	0.355686	FBLN1/TNS2/MFAP4/SYNPO2/ADCY5/LAMA2	6
SCHAEFFER_PROSTATE_DEVELOPMENT_6HR_UP	6/283	141/14380	0.0601218	0.393533	0.355686	AOC3/MMRN1/HDC/SPARCL1/CPA3/AMY2B	6
GSE13485_CTRL_VS_DAY1_YF17D_VACCINE_PBMC_DN	4/283	75/14380	0.0603197	0.394209	0.356297	PPP1R1B/PKD1L2/PODN/SCUBE2	4
NAKAYAMA_SOFT_TISSUE_TUMORS_PCA1_UP	4/283	75/14380	0.0603197	0.394209	0.356297	CFH/DCN/F13A1/ITGBL1	4
GSE24142_DN2_VS_DN3_THYMOCYTE_UP	7/283	177/14380	0.0609332	0.397282	0.359075	ARHGAP6/CAB39L/SELENBP1/ADD3/DEPTOR/CPA3/CD34	7
GSE30962_ACUTE_VS_CHRONIC_LCMV_SECONDARY_INF_CD8_TCELL_UP	7/283	177/14380	0.0609332	0.397282	0.359075	TNRC6C/SORBS1/NCALD/ZEB2/FNBP1/NHSL2/SELENOP	7
GSE32986_UNSTIM_VS_GMCSF_STIM_DC_UP	7/283	177/14380	0.0609332	0.397282	0.359075	ACACB/SMARCA2/RECK/CCNH/NR3C2/ZNF540/GPRASP1	7
BLANCO_MELO_COVID19_SARS_COV_2_INFECTION_A594_CELLS_DN	3/283	46/14380	0.0616228	0.400212	0.361722	ELN/NCALD/OLFML3	3
BUSSLINGER_GASTRIC_CHIEF_CELLS	3/283	46/14380	0.0616228	0.400212	0.361722	SLC12A2/ITIH5/TMT1A	3
CHARAFE_BREAST_CANCER_BASAL_VS_MESENCHYMAL_DN	3/283	46/14380	0.0616228	0.400212	0.361722	TTC28/ZEB1/UTRN	3
HOQUE_METHYLATED_IN_CANCER	3/283	46/14380	0.0616228	0.400212	0.361722	ME3/DAB2/APOD	3
WP_LUNG_FIBROSIS	3/283	46/14380	0.0616228	0.400212	0.361722	ELN/FAM13A/FGF7	3
GSE27786_NKTCELL_VS_ERYTHROBLAST_DN	6/283	142/14380	0.0617906	0.400989	0.362424	FGF7/GFRA1/PGM5/FBLN2/MFAP4/SYNPO2	6
WP_ADHD_AND_AUTISM_ASD_PATHWAYS	9/283	252/14380	0.0618592	0.401121	0.362544	PRKAR2B/CNTN3/AOX1/HDC/PIK3R1/DLG2/SORBS2/DEPTOR/KIT	9
HOELZEL_NF1_TARGETS_UP	5/283	108/14380	0.0620731	0.402195	0.363515	DCLK1/ANK2/ARHGAP26/SPARCL1/DEPTOR	5
GSE36392_TYPE_2_MYELOID_VS_NEUTROPHIL_IL25_TREATED_LUNG_UP	7/283	178/14380	0.0624159	0.404102	0.365238	FGFR1/ASPA/ZEB1/FGD5/KIT/LDB2/ARMCX4	7
BIOCARTA_AKT_PATHWAY	2/283	21/14380	0.0634077	0.40767	0.368463	GHR/PIK3R1	2
BIOCARTA_CREB_PATHWAY	2/283	21/14380	0.0634077	0.40767	0.368463	PRKAR2B/PIK3R1	2
DESCARTES_FETAL_PANCREAS_SMOOTH_MUSCLE_CELLS	2/283	21/14380	0.0634077	0.40767	0.368463	AOC3/MYH11	2
LA_MEN1_TARGETS	2/283	21/14380	0.0634077	0.40767	0.368463	SORBS1/DDR2	2
REACTOME_FGFR1_MUTANT_RECEPTOR_ACTIVATION	2/283	21/14380	0.0634077	0.40767	0.368463	FGFR1/PIK3R1	2
RUAN_RESPONSE_TO_TROGLITAZONE_UP	2/283	21/14380	0.0634077	0.40767	0.368463	SORBS1/AQP7	2
WANG_IMMORTALIZED_BY_HOXA9_AND_MEIS1_DN	2/283	21/14380	0.0634077	0.40767	0.368463	EBF1/CD34	2
ZHAN_MULTIPLE_MYELOMA_SPIKED	2/283	21/14380	0.0634077	0.40767	0.368463	CFH/FBLN2	2
ZIRN_TRETINOIN_RESPONSE_WT1_UP	2/283	21/14380	0.0634077	0.40767	0.368463	CAPN7/KIT	2
GSE21063_CTRL_VS_ANTI_IGM_STIM_BCELL_8H_DN	6/283	143/14380	0.0634867	0.407863	0.368637	ITIH5/SETDB2/ABCA9/ENPP3/FREM1/VGLL3	6
ODONNELL_TFRC_TARGETS_UP	10/283	292/14380	0.0636554	0.408631	0.369332	ACACB/MPDZ/SYNE1/NFIB/HMCN2/SORBS2/SHE/ZBTB20/TMT1A/PLAC9	10
GSE22229_UNTREATED_VS_IMMUNOSUPP_THERAPY_RENAL_TRANSPLANT_PATIENT_PBMC_DN	7/283	179/14380	0.0639205	0.410017	0.370584	FHL1/TNS1/GHR/SYNE1/IL11RA/SELENBP1/FNBP1	7
DESCARTES_FETAL_INTESTINE_ENS_NEURONS	3/283	47/14380	0.0649045	0.415329	0.375386	STMN2/DCLK1/MAPT	3
MCCLUNG_CREB1_TARGETS_DN	3/283	47/14380	0.0649045	0.415329	0.375386	LDB2/ZBTB20/AMY2B	3
REACTOME_SIGNALING_BY_ERBB4	3/283	47/14380	0.0649045	0.415329	0.375386	PGR/CXCL12/PIK3R1	3
BAELDE_DIABETIC_NEPHROPATHY_UP	4/283	77/14380	0.0651914	0.415329	0.375386	PLPP3/CLEC3B/CD34/AQP1	4
BUSSLINGER_ESOPHAGEAL_QUIESCENT_BASAL_CELLS	4/283	77/14380	0.0651914	0.415329	0.375386	DCN/TNS1/NFIB/NTRK2	4
GSE37532_TREG_VS_TCONV_CD4_TCELL_FROM_VISCERAL_ADIPOSE_TISSUE_UP	4/283	77/14380	0.0651914	0.415329	0.375386	CXCL12/ADCY4/PI16/ROBO2	4
GSE15659_NAIVE_CD4_TCELL_VS_RESTING_TREG_UP	6/283	144/14380	0.0652101	0.415329	0.375386	CTTNBP2/ECM2/CRBN/ACVR2A/CGNL1/DAAM2	6
REACTOME_LEISHMANIA_INFECTION	6/283	144/14380	0.0652101	0.415329	0.375386	PRKAR2B/ADCY2/CTSG/ADCY4/ENTPD1/ADCY5	6
REACTOME_SIGNALING_BY_TGFB_FAMILY_MEMBERS	6/283	144/14380	0.0652101	0.415329	0.375386	TGFBR3/ITGA8/TNRC6C/CHRDL1/ACVR2A/TCF12	6
GSE16450_IMMATURE_VS_MATURE_NEURON_CELL_LINE_UP	7/283	180/14380	0.065447	0.415329	0.375386	HERC1/SENP7/PIK3R1/ADD3/PDCD4/UTRN/ZBTB20	7
GSE2405_0H_VS_12H_A_PHAGOCYTOPHILUM_STIM_NEUTROPHIL_DN	7/283	180/14380	0.065447	0.415329	0.375386	PRKAR2B/TENM1/CXCL12/AOX1/PDE5A/ABCA9/CPA3	7
GSE2405_HEAT_KILLED_VS_LIVE_A_PHAGOCYTOPHILUM_STIM_NEUTROPHIL_9H_DN	7/283	180/14380	0.065447	0.415329	0.375386	FHL1/PGR/MGP/SSBP2/NFIB/CACNB2/LPAR1	7
GSE5542_UNTREATED_VS_IFNA_AND_IFNG_TREATED_EPITHELIAL_CELLS_6H_DN	7/283	180/14380	0.065447	0.415329	0.375386	ARHGAP10/NCALD/CPEB3/TCF12/RBMS3/TACC1/SPEF2	7
PEREZ_TP53_AND_TP63_TARGETS	7/283	180/14380	0.065447	0.415329	0.375386	TNRC6C/CGNL1/ARHGEF6/TACC1/PLPP3/ID4/SELENOP	7
GSE15659_NAIVE_CD4_TCELL_VS_NONSUPPRESSIVE_TCELL_UP	6/283	145/14380	0.0669607	0.423542	0.382808	FHL1/CTTNBP2/ECM2/CRBN/DEPTOR/ADAMTSL1	6
GSE23321_CD8_STEM_CELL_MEMORY_VS_CENTRAL_MEMORY_CD8_TCELL_UP	6/283	145/14380	0.0669607	0.423542	0.382808	PGR/PPARGC1A/EBF1/PCDH18/DMD/FXYD1	6
GSE29164_DAY3_VS_DAY7_CD8_TCELL_AND_IL12_TREATED_MELANOMA_DN	6/283	145/14380	0.0669607	0.423542	0.382808	ELN/CYBRD1/CPA3/TNXB/CFD/FXYD1	6
GSE27786_BCELL_VS_NKTCELL_DN	7/283	181/14380	0.0669955	0.423542	0.382808	TENM1/DCN/CDON/ACACB/FGD5/ADCY5/ROBO2	7
GSE3982_MAST_CELL_VS_TH2_UP	7/283	181/14380	0.0669955	0.423542	0.382808	SORBS1/HERC1/F13A1/DAB2/ABI3BP/EMCN/ZBTB20	7
REACTOME_TRANSCRIPTIONAL_REGULATION_OF_WHITE_ADIPOCYTE_DIFFERENTIATION	4/283	78/14380	0.0677021	0.426633	0.385602	PPARGC1A/EBF1/PLIN1/LPL	4
COLINA_TARGETS_OF_4EBP1_AND_4EBP2	11/283	335/14380	0.0678364	0.426633	0.385602	SLC12A2/SMARCA2/PDE1A/RECK/BICC1/FGF7/OSR1/NFIB/PLPP3/SVEP1/ID4	11
GSE13762_CTRL_VS_125_VITAMIND_DAY12_DC_UP	5/283	111/14380	0.0681498	0.426633	0.385602	PLCB4/CHRDL1/SPEF2/LDB2/NBEA	5
REACTOME_RESPONSE_TO_ELEVATED_PLATELET_CYTOSOLIC_CA2	5/283	111/14380	0.0681498	0.426633	0.385602	F13A1/MMRN1/CLEC3B/CFD/SELENOP	5
BECKER_TAMOXIFEN_RESISTANCE_DN	3/283	48/14380	0.0682651	0.426633	0.385602	FGFR1/NFIB/PDCD4	3
HAY_BONE_MARROW_CD34_POS_MKP	3/283	48/14380	0.0682651	0.426633	0.385602	MMRN1/KALRN/RYR2	3
LIM_MAMMARY_LUMINAL_PROGENITOR_UP	3/283	48/14380	0.0682651	0.426633	0.385602	NCALD/SORBS2/KIT	3
ZHOU_TNF_SIGNALING_4HR	3/283	48/14380	0.0682651	0.426633	0.385602	TGFBR3/KIT/KALRN	3
GSE17580_TREG_VS_TEFF_S_MANSONI_INF_DN	7/283	182/14380	0.0685659	0.426633	0.385602	SMARCA2/NTRK3/ADD3/ZBTB20/TMT1A/RNPC3/SELENOP	7
GSE2585_CTEC_VS_THYMIC_MACROPHAGE_DN	7/283	182/14380	0.0685659	0.426633	0.385602	SLC12A2/FGFR1/TTC28/RERG/ABCA8/STAC2/TACC1	7
GSE33162_UNTREATED_VS_4H_LPS_STIM_HDAC3_HET_MACROPHAGE_UP	7/283	182/14380	0.0685659	0.426633	0.385602	RBM5/TTC28/ACVR2A/SH3BP5/SPATA6/ZBTB20/ARMCX4	7
KEGG_FOCAL_ADHESION	7/283	182/14380	0.0685659	0.426633	0.385602	LAMC3/ITGA8/ITGA7/PIK3R1/TNXB/PDGFD/LAMA2	7
WP_FOCAL_ADHESION	7/283	182/14380	0.0685659	0.426633	0.385602	LAMC3/ITGA8/ITGA7/PIK3R1/TNXB/PDGFD/LAMA2	7
GSE2585_THYMIC_DC_VS_THYMIC_MACROPHAGE_UP	6/283	146/14380	0.0687385	0.426633	0.385602	CYBRD1/ECM2/PTGFR/LDB2/DMD/CDR1	6
GSE30083_SP3_VS_SP4_THYMOCYTE_UP	6/283	146/14380	0.0687385	0.426633	0.385602	ABCC9/F13A1/SSBP2/KALRN/SYNE3/MIR99AHG	6
GSE32423_MEMORY_VS_NAIVE_CD8_TCELL_IL7_IL4_UP	6/283	146/14380	0.0687385	0.426633	0.385602	CTTNBP2/PTGFR/MMRN1/ADAM33/ENPP3/FXYD1	6
GSE37416_CTRL_VS_48H_F_TULARENSIS_LVS_NEUTROPHIL_UP	6/283	146/14380	0.0687385	0.426633	0.385602	CYBRD1/ACACB/SORBS1/ARHGEF6/ADAMTS10/SHE	6
BIOCARTA_HER2_PATHWAY	2/283	22/14380	0.068868	0.426633	0.385602	IL6ST/PIK3R1	2
BIOCARTA_IGF1R_PATHWAY	2/283	22/14380	0.068868	0.426633	0.385602	PRKAR2B/PIK3R1	2
CHIANG_LIVER_CANCER_SUBCLASS_INTERFERON_UP	2/283	22/14380	0.068868	0.426633	0.385602	SLC12A2/KCNT2	2
DESCARTES_FETAL_INTESTINE_LYMPHATIC_ENDOTHELIAL_CELLS	2/283	22/14380	0.068868	0.426633	0.385602	PLSCR4/MMRN1	2
DING_LUNG_CANCER_MUTATED_SIGNIFICANTLY	2/283	22/14380	0.068868	0.426633	0.385602	NTRK3/LRP1B	2
HEBERT_MATRISOME_TNBC_BRAIN_METASTASIS	2/283	22/14380	0.068868	0.426633	0.385602	HMCN1/FREM1	2
KEGG_NICOTINATE_AND_NICOTINAMIDE_METABOLISM	2/283	22/14380	0.068868	0.426633	0.385602	AOX1/ENPP3	2
REACTOME_DARPP_32_EVENTS	2/283	22/14380	0.068868	0.426633	0.385602	PRKAR2B/PPP1R1B	2
REACTOME_FORMATION_OF_FIBRIN_CLOT_CLOTTING_CASCADE	2/283	22/14380	0.068868	0.426633	0.385602	F13A1/F10	2
WP_MBDNF_AND_PROBDNF_REGULATION_OF_GABA_NEUROTRANSMISSION	2/283	22/14380	0.068868	0.426633	0.385602	PIK3R1/NTRK2	2
CHARAFE_BREAST_CANCER_LUMINAL_VS_BASAL_UP	11/283	337/14380	0.0701115	0.431738	0.390216	PGR/CIRBP/AFF3/SIDT2/DEPTOR/KAT6B/SNED1/SCUBE2/MAPT/CFD/MDM4	11
GSE12845_NAIVE_VS_PRE_GC_TONSIL_BCELL_UP	7/283	183/14380	0.0701583	0.431738	0.390216	HERC1/CRBN/PTCH2/NR3C2/SETBP1/SPRY1/FXYD1	7
GSE17721_POLYIC_VS_CPG_8H_BMDC_UP	7/283	183/14380	0.0701583	0.431738	0.390216	CFH/CRBN/ENTPD1/BOC/UTRN/KALRN/FBLN2	7
GSE17974_CTRL_VS_ACT_IL4_AND_ANTI_IL12_72H_CD4_TCELL_UP	7/283	183/14380	0.0701583	0.431738	0.390216	TENM1/JADE1/CIRBP/IL11RA/KAT6B/ANKRD36C/GPRASP1	7
GSE40274_HELIOS_VS_FOXP3_AND_HELIOS_TRANSDUCED_ACTIVATED_CD4_TCELL_UP	7/283	183/14380	0.0701583	0.431738	0.390216	SLC12A2/CYBRD1/ITIH5/KIT/SPRY1/PDGFD/ARMCX4	7
GSE40666_WT_VS_STAT4_KO_CD8_TCELL_WITH_IFNA_STIM_90MIN_UP	7/283	183/14380	0.0701583	0.431738	0.390216	TGFBR3/IL6ST/ARHGAP29/PDE5A/PDCD4/MITF/SELENOP	7
GSE7218_IGM_VS_IGG_SIGNAL_THGOUGH_ANTIGEN_BCELL_UP	7/283	183/14380	0.0701583	0.431738	0.390216	REV3L/PREX2/TNS2/TACC1/ANKFN1/NBEA/VGLL3	7
MCBRYAN_PUBERTAL_BREAST_4_5WK_DN	7/283	183/14380	0.0701583	0.431738	0.390216	FHL1/TNS1/EPB41L2/SORBS1/CHRDL1/ZBTB16/LPL	7
GSE32034_UNTREATED_VS_ROSIGLIZATONE_TREATED_LY6C_LOW_MONOCYTE_UP	5/283	112/14380	0.0702463	0.431738	0.390216	CYBRD1/CPEB3/SH3D19/ACSS3/ADCY5	5
WP_CALCIUM_REGULATION_IN_CARDIAC_CELLS	5/283	112/14380	0.0702463	0.431738	0.390216	PRKAR2B/ADCY2/ADCY4/ADCY5/RYR2	5
SCHUETZ_BREAST_CANCER_DUCTAL_INVASIVE_DN	4/283	79/14380	0.0702624	0.431738	0.390216	PRKAR2B/ARHGAP29/PDCD4/CFD	4
GSE10211_UV_INACT_SENDAI_VS_LIVE_SENDAI_VIRUS_TRACHEAL_EPITHELIAL_CELLS_DN	6/283	147/14380	0.0705436	0.43219	0.390625	SORBS1/SH3BP5/ENTPD1/SETBP1/SPRY1/SHE	6
GSE19888_ADENOSINE_A3R_INH_VS_ACT_WITH_INHIBITOR_PRETREATMENT_IN_MAST_CELL_DN	6/283	147/14380	0.0705436	0.43219	0.390625	FGFR1/NOVA1/OSR1/ZEB2/SLIT3/COL14A1	6
GSE41176_UNSTIM_VS_ANTI_IGM_STIM_TAK1_KO_BCELL_3H_UP	6/283	147/14380	0.0705436	0.43219	0.390625	RERG/CORIN/ME3/ABCA6/LVRN/CFD	6
GSE5589_WT_VS_IL10_KO_LPS_AND_IL6_STIM_MACROPHAGE_45MIN_UP	6/283	147/14380	0.0705436	0.43219	0.390625	SOX5/CILP/PPFIA2/STK32A/CD34/PLAC9	6
LINDGREN_BLADDER_CANCER_HIGH_RECURRENCE	3/283	49/14380	0.0717033	0.438108	0.395974	PLCB4/MGP/ABI3BP	3
REACTOME_SIGNALING_BY_FGFR_IN_DISEASE	3/283	49/14380	0.0717033	0.438108	0.395974	FGFR1/FGF7/PIK3R1	3
SOTIRIOU_BREAST_CANCER_GRADE_1_VS_3_DN	3/283	49/14380	0.0717033	0.438108	0.395974	CYBRD1/SMARCA2/CIRBP	3
GSE2405_0H_VS_24H_A_PHAGOCYTOPHILUM_STIM_NEUTROPHIL_DN	7/283	184/14380	0.0717727	0.438108	0.395974	CFH/PGR/ACVR2A/ENTPD1/FBLN5/CACNB2/APOD	7
GSE5542_UNTREATED_VS_IFNG_TREATED_EPITHELIAL_CELLS_24H_UP	7/283	184/14380	0.0717727	0.438108	0.395974	TGFBR3/MPDZ/SYNE1/ENTPD1/RBMS3/CACNB2/ZEB2	7
BROWNE_HCMV_INFECTION_14HR_DN	9/283	260/14380	0.0721602	0.440151	0.39782	REV3L/SYNE1/PDE5A/FGF7/RBMS3/ADD3/ME3/PLPP3/LPAR1	9
GSE21063_CTRL_VS_ANTI_IGM_STIM_BCELL_3H_UP	6/283	148/14380	0.0723759	0.440833	0.398437	PIK3R1/ZEB1/MICU3/SPRY1/SYNE3/ZBTB20	6
GSE9946_IMMATURE_VS_PROSTAGLANDINE2_TREATED_MATURE_DC_UP	5/283	113/14380	0.072378	0.440833	0.398437	TGFBR3/ISM1/CEP126/IL6ST/MYO15B	5
WP_CLEAR_CELL_RENAL_CELL_CARCINOMA_PATHWAYS	4/283	80/14380	0.0728717	0.443516	0.400862	ACACB/ZEB1/ENPP3/DEPTOR	4
GSE15735_2H_VS_12H_HDAC_INHIBITOR_TREATED_CD4_TCELL_UP	7/283	185/14380	0.0734091	0.445159	0.402347	CDON/TGFBR3/CIRBP/ACVR2A/ITIH5/ARHGAP29/SELENOP	7
GSE36078_WT_VS_IL1R_KO_LUNG_DC_AFTER_AD5_INF_DN	7/283	185/14380	0.0734091	0.445159	0.402347	TGFBR3/IL6ST/ITGA7/ARHGAP29/AFF3/NR3C2/ZC3H6	7
GSE36888_UNTREATED_VS_IL2_TREATED_TCELL_17H_UP	7/283	185/14380	0.0734091	0.445159	0.402347	REV3L/TNS1/FAM13A/DEPTOR/CLEC3B/CFD/SELENOP	7
GSE7460_WT_VS_FOXP3_HET_ACT_WITH_TGFB_TCONV_UP	7/283	185/14380	0.0734091	0.445159	0.402347	NFIX/CDON/TTC21B/TET1/SPRY1/SHE/ZBTB20	7
KARLSSON_TGFB1_TARGETS_DN	7/283	185/14380	0.0734091	0.445159	0.402347	DCN/SMARCA2/CCDC80/STMN2/PIK3R1/ADD3/DAB2	7
GSE22935_UNSTIM_VS_24H_MBOVIS_BCG_STIM_MYD88_KO_MACROPHAGE_DN	6/283	149/14380	0.0742353	0.447395	0.404368	RFX3/CTSG/PLCB4/BOC/ARHGAP26/MFAP4	6
GSE40274_SATB1_VS_FOXP3_AND_SATB1_TRANSDUCED_ACTIVATED_CD4_TCELL_UP	6/283	149/14380	0.0742353	0.447395	0.404368	TTC28/CXCL12/ASPA/PNPLA7/OSR1/FBLN2	6
BIOCARTA_NO1_PATHWAY	2/283	23/14380	0.0744763	0.447395	0.404368	PRKAR2B/RYR2	2
DESCARTES_FETAL_INTESTINE_STROMAL_CELLS	2/283	23/14380	0.0744763	0.447395	0.404368	FBLN1/ADH1B	2
DESCARTES_FETAL_STOMACH_ENS_NEURONS	2/283	23/14380	0.0744763	0.447395	0.404368	STMN2/MAPT	2
KEGG_MEDICUS_REFERENCE_CXCR4_GNB_G_PLCB_PKC_SIGNALING_PATHWAY	2/283	23/14380	0.0744763	0.447395	0.404368	PLCB4/CXCL12	2
KEGG_MEDICUS_REFERENCE_ITGA_B_RHOGAP_RHOA_SIGNALING_PATHWAY	2/283	23/14380	0.0744763	0.447395	0.404368	ITGA8/ITGA7	2
KEGG_MEDICUS_REFERENCE_ITGA_B_RHOGEF_RHOA_SIGNALING_PATHWAY	2/283	23/14380	0.0744763	0.447395	0.404368	ITGA8/ITGA7	2
KIM_ALL_DISORDERS_CALB1_CORR_DN	2/283	23/14380	0.0744763	0.447395	0.404368	CTSG/AQP7	2
REACTOME_RNA_POLYMERASE_III_TRANSCRIPTION_TERMINATION	2/283	23/14380	0.0744763	0.447395	0.404368	NFIX/NFIB	2
REACTOME_SIGNALING_BY_NTRK2_TRKB	2/283	23/14380	0.0744763	0.447395	0.404368	PIK3R1/NTRK2	2
STEGER_ADIPOGENESIS_DN	2/283	23/14380	0.0744763	0.447395	0.404368	OLFML3/OSR1	2
WANG_CLASSIC_ADIPOGENIC_TARGETS_OF_PPARG	2/283	23/14380	0.0744763	0.447395	0.404368	AQP7/CFD	2
WIERENGA_STAT5A_TARGETS_GROUP1	5/283	114/14380	0.0745449	0.447485	0.404449	CFH/DAB2/ENPP3/MAP1A/SYNE3	5
GSE22886_DAY0_VS_DAY7_MONOCYTE_IN_CULTURE_UP	7/283	186/14380	0.0750674	0.448613	0.405468	RBM5/EZH1/CRBN/ARHGAP26/PDCD4/IL16/CFD	7
GSE37416_CTRL_VS_12H_F_TULARENSIS_LVS_NEUTROPHIL_UP	7/283	186/14380	0.0750674	0.448613	0.405468	ATG2B/HERC1/ARHGEF6/TACC1/ADD3/KIT/TMT1A	7
GSE40666_NAIVE_VS_EFFECTOR_CD8_TCELL_UP	7/283	186/14380	0.0750674	0.448613	0.405468	ITGA8/ARHGEF6/SPATA6/IL6ST/TET1/MRTFB/SELENOP	7
GSE45365_NK_CELL_VS_BCELL_MCMV_INFECTION_UP	7/283	186/14380	0.0750674	0.448613	0.405468	GAS7/TENM1/SH3BP5/CCNH/DAB2/PLPP3/MRTFB	7
GSE9006_HEALTHY_VS_TYPE_1_DIABETES_PBMC_AT_DX_UP	7/283	186/14380	0.0750674	0.448613	0.405468	PRKAR2B/FHL1/ARHGAP6/ZBTB16/F13A1/DAB2/ZBTB20	7
GSE9037_CTRL_VS_LPS_1H_STIM_BMDM_UP	7/283	186/14380	0.0750674	0.448613	0.405468	FHL1/CCDC80/IL11RA/DEPTOR/SYNPO2/MIR99AHG/SELENOP	7
DESCARTES_FETAL_PANCREAS_ENS_NEURONS	3/283	50/14380	0.0752178	0.448613	0.405468	STMN2/ANK2/CCDC171	3
LUCAS_HNF4A_TARGETS_UP	3/283	50/14380	0.0752178	0.448613	0.405468	COL21A1/SELENBP1/SELENOP	3
REACTOME_RHOD_GTPASE_CYCLE	3/283	50/14380	0.0752178	0.448613	0.405468	PIK3R1/ARHGAP26/ADD3	3
GSE13485_DAY1_VS_DAY3_YF17D_VACCINE_PBMC_UP	4/283	81/14380	0.0755298	0.450151	0.406859	FBLN1/ECM2/PPP1R1B/PKD1L2	4
GSE15930_STIM_VS_STIM_AND_IFNAB_72H_CD8_T_CELL_UP	6/283	150/14380	0.0761218	0.453355	0.409754	TENM1/IRAG1/TMT1A/PLAC9/GPRASP1/NHSL2	6
GSE1740_MCSF_VS_MCSF_AND_IFNG_DAY2_DERIVED_MACROPHAGE_WITH_IFNA_STIM_DN	5/283	115/14380	0.0767469	0.455129	0.411358	TENM1/HMCN1/ANKFN1/ABCA9/CCDC171	5
KOKKINAKIS_METHIONINE_DEPRIVATION_96HR_UP	5/283	115/14380	0.0767469	0.455129	0.411358	DCN/FGFR1/IL6ST/FGF7/PDGFD	5
REACTOME_DEGRADATION_OF_THE_EXTRACELLULAR_MATRIX	5/283	115/14380	0.0767469	0.455129	0.411358	DCN/ELN/CTSG/CAPN7/COL14A1	5
GSE13306_RA_VS_UNTREATED_MEM_CD4_TCELL_UP	7/283	187/14380	0.0767476	0.455129	0.411358	ATP1A2/ITIH5/PNPLA7/SSBP2/TACC1/MYRIP/ZBTB20	7
GSE22229_RENAL_TRANSPLANT_IMMUNOSUPP_THERAPY_VS_HEALTHY_PBMC_DN	7/283	187/14380	0.0767476	0.455129	0.411358	GAS7/F10/HDC/TACC1/ABCA9/CPA3/LPL	7
GSE7852_LN_VS_THYMUS_TREG_DN	7/283	187/14380	0.0767476	0.455129	0.411358	PRKAR2B/FHL1/TGFBR3/CYBRD1/CILP/KIT/RYR2	7
GSE22611_NOD2_TRANSD_VS_CTRL_TRANSD_HEK293_MDP_STIM_2H_UP	6/283	151/14380	0.0780354	0.462107	0.417665	PREX2/EZH1/DCLK1/NR3C2/BMERB1/TSPYL2	6
TRAVAGLINI_LUNG_CAPILLARY_INTERMEDIATE_1_CELL	6/283	151/14380	0.0780354	0.462107	0.417665	FHL1/TGFBR3/NCALD/AFF3/EMCN/AQP1	6
GSE13522_WT_VS_IFNG_KO_SKIN_DN	4/283	82/14380	0.0782363	0.46226	0.417803	MGP/RERG/ARHGAP26/VGLL3	4
WESTON_VEGFA_TARGETS	4/283	82/14380	0.0782363	0.46226	0.417803	ELN/MGP/AQP7/CD34	4
GSE19888_ADENOSINE_A3R_INH_VS_INH_PRETREAT_AND_ACT_WITH_TCELL_MEMBRANES_MAST_CELL_UP	7/283	188/14380	0.0784499	0.46226	0.417803	RAI2/CILP/PDGFD/ZBTB20/FAT4/ITGBL1/MIR99AHG	7
GSE21380_NON_TFH_VS_TFH_CD4_TCELL_DN	7/283	188/14380	0.0784499	0.46226	0.417803	RBM5/TNS1/PLCB4/PNPLA7/UTRN/NHSL2/SELENOP	7
GSE21670_STAT3_KO_VS_WT_CD4_TCELL_TGFB_IL6_TREATED_DN	7/283	188/14380	0.0784499	0.46226	0.417803	CYBRD1/CPED1/SSBP2/UTRN/IL16/TMT1A/MITF	7
GSE2405_S_AUREUS_VS_UNTREATED_NEUTROPHIL_DN	7/283	188/14380	0.0784499	0.46226	0.417803	TENM1/F13A1/SSBP2/ZEB1/GFRA1/FBLN2/CPA3	7
GSE46606_IRF4MID_VS_WT_CD40L_IL2_IL5_DAY3_STIMULATED_BCELL_UP	7/283	188/14380	0.0784499	0.46226	0.417803	MYH11/HDC/ARHGAP26/LGI4/MICU3/SYNE3/RNPC3	7
PID_KIT_PATHWAY	3/283	51/14380	0.0788071	0.463765	0.419163	PIK3R1/KIT/MITF	3
GSE21379_TFH_VS_NON_TFH_CD4_TCELL_DN	5/283	116/14380	0.0789837	0.463765	0.419163	ARHGAP6/LAMC3/PTGDS/DDR2/SNED1	5
GSE23114_WT_VS_SLE2C1_MOUSE_PERITONEAL_CAVITY_B1A_BCELL_DN	5/283	116/14380	0.0789837	0.463765	0.419163	PDE1A/HDC/STAC2/SHE/EMX2	5
GSE5589_WT_VS_IL10_KO_LPS_STIM_MACROPHAGE_180MIN_DN	5/283	116/14380	0.0789837	0.463765	0.419163	CTSG/NFATC4/FBLN5/NTRK3/SETBP1	5
MULLIGHAN_NPM1_MUTATED_SIGNATURE_1_DN	5/283	116/14380	0.0789837	0.463765	0.419163	FHL1/RUNX1T1/PLCB4/TTC21B/CD34	5
REACTOME_MAPK_FAMILY_SIGNALING_CASCADES	9/283	265/14380	0.0791091	0.464174	0.419533	FGFR1/TNRC6C/IL6ST/FGF7/PIK3R1/DLG2/GFRA1/KIT/KALRN	9
JINESH_BLEBBISHIELD_TO_IMMUNE_CELL_FUSION_PBSHMS_DN	11/283	345/14380	0.0796994	0.466447	0.421587	CFH/CAB39L/ARHGEF6/SSBP2/NFIB/ABCA9/ABCA6/DEPTOR/KIT/SPRY1/SELENOP	11
GSE27241_WT_CTRL_VS_DIGOXIN_TREATED_RORGT_KO_CD4_TCELL_IN_TH17_POLARIZING_CONDITIONS_UP	6/283	152/14380	0.079976	0.466447	0.421587	CYBRD1/SH3BP5/ARHGAP29/ARHGAP26/ADD3/GFRA1	6
GSE29618_MONOCYTE_VS_PDC_DAY7_FLU_VACCINE_DN	7/283	189/14380	0.080174	0.466447	0.421587	FHL1/PTGDS/AFF3/ZEB1/SETBP1/DAB2/MAP1A	7
BIOCARTA_CTCF_PATHWAY	2/283	24/14380	0.0802249	0.466447	0.421587	TGFBR3/PIK3R1	2
BIOCARTA_EIF4_PATHWAY	2/283	24/14380	0.0802249	0.466447	0.421587	GHR/PIK3R1	2
BIOCARTA_GH_PATHWAY	2/283	24/14380	0.0802249	0.466447	0.421587	GHR/PIK3R1	2
BUSSLINGER_GASTRIC_NECK_CELLS	2/283	24/14380	0.0802249	0.466447	0.421587	SLC12A2/PPP1R1B	2
DESCARTES_FETAL_CEREBRUM_SKOR2_NPSR1_POSITIVE_CELLS	2/283	24/14380	0.0802249	0.466447	0.421587	CORIN/ZNF385D	2
KEGG_HISTIDINE_METABOLISM	2/283	24/14380	0.0802249	0.466447	0.421587	ASPA/HDC	2
LAKE_ADULT_KIDNEY_C1_EPITHELIAL_CELLS_UNASSIGNED	2/283	24/14380	0.0802249	0.466447	0.421587	ZBTB16/PTH1R	2
LIU_CDX2_TARGETS_UP	2/283	24/14380	0.0802249	0.466447	0.421587	SOX10/CFD	2
RICKMAN_HEAD_AND_NECK_CANCER_D	2/283	24/14380	0.0802249	0.466447	0.421587	ABI3BP/SORBS2	2
WP_WNTBETACATENIN_SIGNALING_IN_LEUKEMIA	2/283	24/14380	0.0802249	0.466447	0.421587	RUNX1T1/ZBTB16	2
HATADA_METHYLATED_IN_LUNG_CANCER_UP	9/283	266/14380	0.0805462	0.467989	0.422981	NFIX/CXCL12/AOX1/ANK2/ME3/KIT/ID4/IL16/ANKS1B	9
GSE2405_0H_VS_3H_A_PHAGOCYTOPHILUM_STIM_NEUTROPHIL_DN	5/283	117/14380	0.0812553	0.471779	0.426407	GHR/CAPN7/CILP/EBF1/ADH1B	5
GSE22432_PDC_VS_TGFB1_TREATEDCOMMON_DC_PROGENITOR_DN	7/283	190/14380	0.08192	0.473129	0.427627	REV3L/ARHGAP6/RFX3/ITIH5/BBS2/ADAMTS10/PIK3R1	7
GSE27786_CD8_TCELL_VS_NEUTROPHIL_UP	7/283	190/14380	0.08192	0.473129	0.427627	SLC12A2/TNRC6C/CAB39L/SPATA6/SETDB2/TET1/MRTFB	7
BROWNE_HCMV_INFECTION_18HR_DN	6/283	153/14380	0.0819435	0.473129	0.427627	CIRBP/TNS2/RECK/ABCA8/RBMS3/ADD3	6
GSE17721_CTRL_VS_PAM3CSK4_1H_BMDC_DN	6/283	153/14380	0.0819435	0.473129	0.427627	NFIX/PPP1R1B/PLPP3/SPRY1/ZEB2/KRT77	6
GSE26495_NAIVE_VS_PD1HIGH_CD8_TCELL_UP	6/283	153/14380	0.0819435	0.473129	0.427627	EPB41L2/IL6ST/NR3C2/MICU3/SNED1/FBLN2	6
GSE37301_COMMON_LYMPHOID_PROGENITOR_VS_GRAN_MONO_PROGENITOR_DN	6/283	153/14380	0.0819435	0.473129	0.427627	ACVR2A/ITIH5/JAM2/SCUBE2/AQP1/MYO15B	6
GSE40274_CTRL_VS_LEF1_TRANSDUCED_ACTIVATED_CD4_TCELL_UP	6/283	153/14380	0.0819435	0.473129	0.427627	CFH/SMARCA2/DAB2/STARD9/PI16/ZEB2	6
GSE7460_TREG_VS_TCONV_ACT_WITH_TGFB_UP	6/283	153/14380	0.0819435	0.473129	0.427627	SLC12A2/CYBRD1/ANGPTL1/KIT/OSR2/DMD	6
SU_HO_CONV_CENT_CHONDROSARCOMA_LEUKOCYTE_C3_SKELETAL_PROGENITOR_LIKE_CELL	9/283	267/14380	0.0819992	0.473129	0.427627	NFIX/DCN/FGFR1/MGP/IL6ST/DDR2/ID4/PLAC9/AQP1	9
GSE40493_BCL6_KO_VS_WT_TREG_DN	3/283	52/14380	0.08247	0.474203	0.428597	PREX2/ACSS3/OSR2	3
KEGG_CARDIAC_MUSCLE_CONTRACTION	3/283	52/14380	0.08247	0.474203	0.428597	ATP1A2/CACNB2/RYR2	3
LEE_TARGETS_OF_PTCH1_AND_SUFU_UP	3/283	52/14380	0.08247	0.474203	0.428597	PTCH2/ZEB1/DDR2	3
REACTOME_TRANSCRIPTIONAL_AND_POST_TRANSLATIONAL_REGULATION_OF_MITF_M_EXPRESSION_AND_ACTIVITY	3/283	52/14380	0.08247	0.474203	0.428597	SOX10/KIT/MITF	3
WP_TGFBETA_RECEPTOR_SIGNALING_IN_SKELETAL_DYSPLASIAS	3/283	52/14380	0.08247	0.474203	0.428597	TGFBR3/ADAMTS10/ZEB2	3
ZHOU_INFLAMMATORY_RESPONSE_LPS_UP	9/283	268/14380	0.0834679	0.477368	0.431458	CDON/CDH19/ANGPTL1/PPFIA2/SPEF2/PLPP3/DDR2/OSR2/ADH1B	9
KUMAR_TARGETS_OF_MLL_AF9_FUSION	11/283	348/14380	0.0834971	0.477368	0.431458	NFIX/ELN/SLC12A2/MGP/RECK/F10/SPATA6/HDC/MS4A2/CPA3/EBF1	11
GSE37533_UNTREATED_VS_PIOGLIZATONE_TREATED_CD4_TCELL_PPARG2_AND_FOXP3_TRASDUCED_UP	5/283	118/14380	0.0835614	0.477368	0.431458	SPARCL1/PTH1R/CACNB2/SHE/MDM4	5
GSE19198_6H_VS_24H_IL21_TREATED_TCELL_DN	7/283	191/14380	0.0836879	0.477368	0.431458	TNS1/SSBP2/ARHGAP26/DAAM2/CLEC3B/FNBP1/SELENOP	7
GSE24142_EARLY_THYMIC_PROGENITOR_VS_DN3_THYMOCYTE_FETAL_UP	7/283	191/14380	0.0836879	0.477368	0.431458	NFIX/IL11RA/ADD3/KIT/ZEB2/ARMCX4/AQP1	7
GSE24726_WT_VS_E2_2_KO_PDC_DAY6_POST_DELETION_DN	7/283	191/14380	0.0836879	0.477368	0.431458	ARHGAP6/ARHGEF6/PNPLA7/TCF12/ADAMTS10/SSBP2/PDCD4	7
GSE37533_UNTREATED_VS_PIOGLIZATONE_TREATED_CD4_TCELL_PPARG1_AND_FOXP3_TRASDUCED_DN	7/283	191/14380	0.0836879	0.477368	0.431458	GAS7/ADCY2/PLSCR4/DCLK1/SYNE3/TSPYL2/TMT1A	7
GSE42724_MEMORY_BCELL_VS_PLASMABLAST_DN	7/283	191/14380	0.0836879	0.477368	0.431458	CIRBP/TTC28/PLSCR4/SELENBP1/TACC1/PDCD4/DEPTOR	7
GSE15930_STIM_VS_STIM_AND_IL12_72H_CD8_T_CELL_DN	6/283	154/14380	0.083938	0.477368	0.431458	TENM1/IRAG1/GFRA1/LGI4/TMT1A/NHSL2	6
GSE20152_HTNFA_OVERXPRESS_ANKLE_VS_CTRL_SPHK1_KO_ANKLE_DN	6/283	154/14380	0.083938	0.477368	0.431458	STMN2/ASPA/ME3/KIT/SLIT3/TMT1A	6
GSE27291_0H_VS_7D_STIM_GAMMADELTA_TCELL_UP	6/283	154/14380	0.083938	0.477368	0.431458	ATP1A2/MON2/ATG2B/PLCB4/ZBTB16/SHE	6
GSE2770_IL12_ACT_VS_ACT_CD4_TCELL_6H_DN	6/283	154/14380	0.083938	0.477368	0.431458	CXCL12/OLFML3/TCF12/ZEB1/MRTFB/GPRASP1	6
GSE30083_SP2_VS_SP3_THYMOCYTE_UP	6/283	154/14380	0.083938	0.477368	0.431458	ELN/ADCY2/NFATC4/ITIH5/ADCY4/ANK2	6
GSE360_L_MAJOR_VS_M_TUBERCULOSIS_MAC_UP	6/283	154/14380	0.083938	0.477368	0.431458	NCALD/MMRN1/PLPP3/CPA3/ID4/PRKN	6
GSE43955_1H_VS_42H_ACT_CD4_TCELL_DN	6/283	154/14380	0.083938	0.477368	0.431458	TENM1/CDON/SMARCA2/STMN2/PDE1A/FXYD1	6
GSE6259_FLT3L_INDUCED_33D1_POS_DC_VS_CD4_TCELL_UP	6/283	154/14380	0.083938	0.477368	0.431458	CFH/GAS7/MGP/LIFR/ABCA9/PLXNA4	6
GSE41867_DAY6_EFFECTOR_VS_DAY30_MEMORY_CD8_TCELL_LCMV_ARMSTRONG_UP	7/283	192/14380	0.0854777	0.48398	0.437434	SMARCA2/SYNE1/IL11RA/ADAMTS10/AFF3/SSBP2/UTRN	7
GSE43863_TH1_VS_TFH_EFFECTOR_CD4_TCELL_DN	7/283	192/14380	0.0854777	0.48398	0.437434	TNRC6C/ANGPTL1/PNPLA7/SENP7/MITF/GPRASP1/SELENOP	7
HALLMARK_ADIPOGENESIS	7/283	192/14380	0.0854777	0.48398	0.437434	SORBS1/LIFR/ITIH5/ITGA7/PDCD4/SPARCL1/LPL	7
KEGG_INSULIN_SIGNALING_PATHWAY	5/283	119/14380	0.085902	0.48398	0.437434	PRKAR2B/ACACB/SORBS1/PPARGC1A/PIK3R1	5
GSE14415_INDUCED_TREG_VS_FOXP3_KO_INDUCED_TREG_UP	6/283	155/14380	0.0859592	0.48398	0.437434	TGFBR3/SH3BP5/IL6ST/TET1/SSBP2/SELENOP	6
GSE369_SOCS3_KO_VS_IFNG_KO_LIVER_UP	6/283	155/14380	0.0859592	0.48398	0.437434	TGFBR3/TTC28/SMOC2/PARD3B/ADD3/ZC3H6	6
WP_OREXIN_RECEPTOR_PATHWAY	6/283	155/14380	0.0859592	0.48398	0.437434	RUNX1T1/DCLK1/PIK3R1/ID4/LPL/LAMA2	6
DESCARTES_FETAL_INTESTINE_CHROMAFFIN_CELLS	2/283	25/14380	0.0861059	0.48398	0.437434	CEP126/LRP1B	2
KEGG_STARCH_AND_SUCROSE_METABOLISM	2/283	25/14380	0.0861059	0.48398	0.437434	ENPP3/AMY2B	2
MIKKELSEN_MEF_LCP_WITH_H3K27ME3	2/283	25/14380	0.0861059	0.48398	0.437434	ATP1A2/HDC	2
PID_INTEGRIN_CS_PATHWAY	2/283	25/14380	0.0861059	0.48398	0.437434	ITGA8/ITGA7	2
PID_REELIN_PATHWAY	2/283	25/14380	0.0861059	0.48398	0.437434	PIK3R1/MAPT	2
VALK_AML_CLUSTER_1	2/283	25/14380	0.0861059	0.48398	0.437434	FHL1/MMRN1	2
WP_DISRUPTION_OF_POSTSYNAPTIC_SIGNALING_BY_CNV	2/283	25/14380	0.0861059	0.48398	0.437434	DLG2/RYR2	2
DESCARTES_FETAL_KIDNEY_VASCULAR_ENDOTHELIAL_CELLS	3/283	53/14380	0.086205	0.48398	0.437434	PREX2/ADCY4/SHE	3
DESCARTES_MAIN_FETAL_ADRENOCORTICAL_CELLS	3/283	53/14380	0.086205	0.48398	0.437434	BBS2/SH3BP5/TNXB	3
HADDAD_T_LYMPHOCYTE_AND_NK_PROGENITOR_DN	3/283	53/14380	0.086205	0.48398	0.437434	CTSG/F13A1/CFD	3
HUTTMANN_B_CLL_POOR_SURVIVAL_DN	3/283	53/14380	0.086205	0.48398	0.437434	SOBP/RECK/ZBTB20	3
REACTOME_FOXO_MEDIATED_TRANSCRIPTION	3/283	53/14380	0.086205	0.48398	0.437434	PPARGC1A/ABCA6/PLXNA4	3
KEGG_GNRH_SIGNALING_PATHWAY	4/283	85/14380	0.0866418	0.486057	0.439311	ADCY2/PLCB4/ADCY4/ADCY5	4
RICKMAN_TUMOR_DIFFERENTIATED_WELL_VS_POORLY_UP	8/283	231/14380	0.0866916	0.486057	0.439311	ACACB/TNRC6C/PLCB4/LIFR/CGNL1/PDCD4/SYNPO2/MDM4	8
GSE23505_IL6_IL1_VS_IL6_IL1_IL23_TREATED_CD4_TCELL_DN	7/283	193/14380	0.0872892	0.487765	0.440855	REV3L/EPB41L2/PNPLA7/SH3BP5/TCF12/SIDT2/ZBTB20	7
GSE26030_UNSTIM_VS_RESTIM_TH1_DAY5_POST_POLARIZATION_DN	7/283	193/14380	0.0872892	0.487765	0.440855	F10/ARHGEF6/SSBP2/ARHGAP26/SIDT2/PI16/SELENOP	7
GSE2770_IL12_VS_IL4_TREATED_ACT_CD4_TCELL_48H_DN	7/283	193/14380	0.0872892	0.487765	0.440855	REV3L/CDON/SORBS1/CAB39L/ANGPTL1/MICU3/PLPP3	7
GSE2770_UNTREATED_VS_IL12_TREATED_ACT_CD4_TCELL_2H_UP	7/283	193/14380	0.0872892	0.487765	0.440855	GAS7/ZBTB16/F13A1/ARHGEF6/AOC3/ADD3/TMT1A	7
GSE32986_CURDLAN_LOWDOSE_VS_CURDLAN_HIGHDOSE_STIM_DC_UP	7/283	193/14380	0.0872892	0.487765	0.440855	TET1/TCF12/ADAMTS10/DAB2/STARD9/TMT1A/ZC3H6	7
GSE11057_NAIVE_VS_CENT_MEMORY_CD4_TCELL_UP	6/283	156/14380	0.0880071	0.489804	0.442698	TTC28/SMOC2/IL6ST/SOX5/ME3/NBEA	6
GSE11961_FOLLICULAR_BCELL_VS_MARGINAL_ZONE_BCELL_DN	6/283	156/14380	0.0880071	0.489804	0.442698	CFH/NAALAD2/RECK/KALRN/SNED1/CACNB2	6
GSE3982_CENT_MEMORY_CD4_TCELL_VS_TH1_UP	6/283	156/14380	0.0880071	0.489804	0.442698	TENM1/CIRBP/DCLK1/PIK3R1/ARHGAP26/GPRASP1	6
GSE3982_EFF_MEMORY_CD4_TCELL_VS_TH2_UP	6/283	156/14380	0.0880071	0.489804	0.442698	HERC1/EZH1/ACSS3/DCLK1/IL11RA/AQP1	6
GSE3982_EOSINOPHIL_VS_TH1_UP	6/283	156/14380	0.0880071	0.489804	0.442698	GAS7/MON2/SPATA6/FGF7/KIT/LMOD1	6
GSE41978_WT_VS_BIM_KO_KLRG1_LOW_EFFECTOR_CD8_TCELL_UP	6/283	156/14380	0.0880071	0.489804	0.442698	ATP1A2/TET1/ENPP3/PLPP3/SVEP1/CD34	6
YAGI_AML_WITH_T_9_11_TRANSLOCATION	5/283	120/14380	0.0882767	0.490977	0.443758	ITGA7/NTRK3/GFRA1/ZEB2/MDM4	5
GSE25123_WT_VS_PPARG_KO_MACROPHAGE_ROSIGLITAZONE_STIM_UP	7/283	194/14380	0.0891225	0.49535	0.44771	CYBRD1/EPB41L2/TTC28/CXCL12/OLFML3/DAB2/DMD	7
HE_LIM_SUN_FETAL_LUNG_C0_MESENCHYMAL_2_CELL	9/283	272/14380	0.0895007	0.496331	0.448597	PRKAR2B/PDE1A/PTCH2/SH3BP5/DLG2/OSR2/LDB2/SYNPO2/MIR99AHG	9
GSE41867_DAY6_VS_DAY15_LCMV_CLONE13_EFFECTOR_CD8_TCELL_UP	4/283	86/14380	0.0895375	0.496331	0.448597	RERG/ANKFN1/KRT77/ADH1B	4
REACTOME_GASTRULATION	4/283	86/14380	0.0895375	0.496331	0.448597	FGFR1/OSR1/ZEB2/ZNF521	4
WP_COMPLEMENT_SYSTEM_IN_NEURONAL_DEVELOPMENT_AND_PLASTICITY	4/283	86/14380	0.0895375	0.496331	0.448597	CFH/C7/PLSCR4/CFD	4
REACTOME_PEPTIDE_HORMONE_METABOLISM	3/283	54/14380	0.0900105	0.49736	0.449528	CTSG/CPA3/MYRIP	3
REACTOME_REGULATION_OF_INSULIN_SECRETION	3/283	54/14380	0.0900105	0.49736	0.449528	PRKAR2B/CACNB2/ADCY5	3
GSE19888_ADENOSINE_A3R_INH_VS_ACT_IN_MAST_CELL_DN	6/283	157/14380	0.0900816	0.49736	0.449528	NAALAD2/F10/SPATA6/MMRN1/HDC/CFD	6
GSE30083_SP2_VS_SP4_THYMOCYTE_UP	6/283	157/14380	0.0900816	0.49736	0.449528	ELN/LAMC3/F13A1/BOC/ANK2/PKD1L2	6
GSE32901_TH1_VS_TH17_ENRICHED_CD4_TCELL_UP	6/283	157/14380	0.0900816	0.49736	0.449528	RFX3/PARD3B/OLFML3/SENP7/ZEB1/ADD3	6
HSIAO_LIVER_SPECIFIC_GENES	6/283	157/14380	0.0900816	0.49736	0.449528	CFH/GHR/F10/AOX1/ADH1B/SELENOP	6
GSE21927_EL4_VS_MCA203_TUMOR_MONOCYTES_UP	5/283	121/14380	0.0906854	0.4997	0.451642	PPARGC1A/PTGFR/ADAMTSL1/ACKR1/AQP1	5
REACTOME_G_ALPHA_Q_SIGNALLING_EVENTS	5/283	121/14380	0.0906854	0.4997	0.451642	PLCB4/PTGFR/PIK3R1/KALRN/LPAR1	5
REACTOME_SIGNALING_BY_NTRKS	5/283	121/14380	0.0906854	0.4997	0.451642	TCF12/NTRK3/PIK3R1/NTRK2/ID4	5
AIZARANI_LIVER_C11_HEPATOCYTES_1	7/283	195/14380	0.0909775	0.500334	0.452215	CFH/PPARGC1A/GHR/AOX1/SELENBP1/TMT1A/ADH1B	7
HOLLMANN_APOPTOSIS_VIA_CD40_UP	7/283	195/14380	0.0909775	0.500334	0.452215	EPB41L2/CAB39L/SYNE1/TACC1/NFIB/DEPTOR/PDGFD	7
CHIARETTI_T_ALL_REFRACTORY_TO_THERAPY	2/283	26/14380	0.0921121	0.500334	0.452215	FHL1/FGFR1	2
CUI_TCF21_TARGETS_DN	2/283	26/14380	0.0921121	0.500334	0.452215	SLC12A2/MAPT	2
DURANTE_ADULT_OLFACTORY_NEUROEPITHELIUM_GLOBOSE_BASAL_CELLS	2/283	26/14380	0.0921121	0.500334	0.452215	STMN2/EMX2	2
KEGG_MEDICUS_REFERENCE_GPCR_PLCB_ITPR_SIGNALING_PATHWAY	2/283	26/14380	0.0921121	0.500334	0.452215	PLCB4/PTGFR	2
KEGG_MEDICUS_REFERENCE_ITGA_B_FAK_CDC42_SIGNALING_PATHWAY	2/283	26/14380	0.0921121	0.500334	0.452215	ITGA8/ITGA7	2
LEIN_LOCALIZED_TO_PROXIMAL_DENDRITES	2/283	26/14380	0.0921121	0.500334	0.452215	ANK2/MAP1A	2
MIKKELSEN_ES_HCP_WITH_H3_UNMETHYLATED	2/283	26/14380	0.0921121	0.500334	0.452215	ABCC9/SH3D19	2
PEDERSEN_METASTASIS_BY_ERBB2_ISOFORM_6	2/283	26/14380	0.0921121	0.500334	0.452215	MGP/AOX1	2
REACTOME_PURINERGIC_SIGNALING_IN_LEISHMANIASIS_INFECTION	2/283	26/14380	0.0921121	0.500334	0.452215	CTSG/ENTPD1	2
RORIE_TARGETS_OF_EWSR1_FLI1_FUSION_UP	2/283	26/14380	0.0921121	0.500334	0.452215	DAB2/SELENOP	2
TANG_SENESCENCE_TP53_TARGETS_UP	2/283	26/14380	0.0921121	0.500334	0.452215	C7/ABCA8	2
VANASSE_BCL2_TARGETS_UP	2/283	26/14380	0.0921121	0.500334	0.452215	LIFR/RYR2	2
WEINMANN_ADAPTATION_TO_HYPOXIA_UP	2/283	26/14380	0.0921121	0.500334	0.452215	LPL/DMD	2
WP_16P1311_COPY_NUMBER_VARIATION_SYNDROME	2/283	26/14380	0.0921121	0.500334	0.452215	MYH11/BMERB1	2
WP_EICOSANOID_METABOLISM_VIA_CYCLOOXYGENASES_COX	2/283	26/14380	0.0921121	0.500334	0.452215	PTGDS/PTGFR	2
WP_LIPID_METABOLISM_PATHWAY	2/283	26/14380	0.0921121	0.500334	0.452215	PRKAR2B/PLIN1	2
XU_GH1_EXOGENOUS_TARGETS_UP	2/283	26/14380	0.0921121	0.500334	0.452215	ANGPTL1/SPARCL1	2
GSE22886_TH1_VS_TH2_12H_ACT_DN	6/283	158/14380	0.0921826	0.500334	0.452215	TENM1/GHR/TTC21B/CARF/ARHGAP26/FNBP1	6
GSE2770_TGFB_AND_IL4_VS_TGFB_AND_IL12_TREATED_ACT_CD4_TCELL_6H_UP	6/283	158/14380	0.0921826	0.500334	0.452215	SH3BP5/CPA3/AQP7/LRP1B/NBEA/RYR2	6
GSE28783_CTRL_ANTI_MIR_VS_UNTREATED_ATHEROSCLEROSIS_MACROPHAGE_UP	6/283	158/14380	0.0921826	0.500334	0.452215	GAS7/ZBTB16/FGF7/PRKN/DMD/CDR1	6
GSE29949_MICROGLIA_BRAIN_VS_CD8_NEG_DC_SPLEEN_UP	6/283	158/14380	0.0921826	0.500334	0.452215	ATP1A2/ECM2/LIFR/BMERB1/LPL/ADH1B	6
GAO_LARGE_INTESTINE_ADULT_CI_MESENCHYMAL_CELLS	10/283	314/14380	0.0923987	0.500964	0.452785	ARHGAP6/ITGA8/TNS1/CEP85L/TET1/ZEB1/OSR2/ZEB2/IL16/SYNE3	10
GSE41867_DAY8_VS_DAY15_LCMV_ARMSTRONG_EFFECTOR_CD8_TCELL_DN	4/283	87/14380	0.0924792	0.500964	0.452785	ASPA/ZNF385D/ANKFN1/FXYD1	4
HALLMARK_BILE_ACID_METABOLISM	4/283	87/14380	0.0924792	0.500964	0.452785	ABCA8/NR3C2/ABCA9/ABCA6	4
GSE11924_TFH_VS_TH1_CD4_TCELL_UP	7/283	196/14380	0.0928541	0.502341	0.45403	RFX3/CTSG/CRBN/ANGPTL1/SETDB2/CARF/TTLL3	7
GSE19198_CTRL_VS_IL21_TREATED_TCELL_24H_DN	7/283	196/14380	0.0928541	0.502341	0.45403	PNPLA7/IL11RA/FBLN5/SIDT2/ABI3BP/DEPTOR/ZNF521	7
CUI_DEVELOPING_HEART_VALVAR_ENDOTHELIAL_CELL	5/283	122/14380	0.0931279	0.503169	0.454778	C7/ANK2/NTRK2/PI16/AQP1	5
SENGUPTA_NASOPHARYNGEAL_CARCINOMA_WITH_LMP1_DN	5/283	122/14380	0.0931279	0.503169	0.454778	TGFBR3/ACACB/ACSS3/C7/ABI3BP	5
ANDERSEN_LIVER_CANCER_KRT19_DN	3/283	55/14380	0.0938852	0.506603	0.457881	NFIX/AOX1/SELENBP1	3
REACTOME_RHOJ_GTPASE_CYCLE	3/283	55/14380	0.0938852	0.506603	0.457881	PIK3R1/ARHGAP26/FNBP1	3
MANNO_MIDBRAIN_NEUROTYPES_HPROGFPL	9/283	275/14380	0.0941909	0.507923	0.459075	FBLN1/CHRDL1/TET1/MMRN1/TCF12/JAM2/FREM1/ZEB2/MIR99AHG	9
GSE24574_BCL6_HIGH_TFH_VS_TFH_CD4_TCELL_DN	7/283	197/14380	0.0947523	0.51029	0.461213	CIRBP/ACVR2A/SYNE1/IL6ST/ADD3/MAP1A/COL14A1	7
GSE37533_PPARG1_FOXP3_VS_FOXP3_TRANSDUCED_CD4_TCELL_PIOGLITAZONE_TREATED_DN	7/283	197/14380	0.0947523	0.51029	0.461213	REV3L/ATG2B/CIRBP/CPED1/SETBP1/MRTFB/FAT4	7
REACTOME_DEVELOPMENTAL_CELL_LINEAGES	4/283	88/14380	0.0954666	0.513548	0.464158	LAMC3/FGF7/LAMA2/AQP1	4
GSE34205_RSV_VS_FLU_INF_INFANT_PBMC_UP	5/283	123/14380	0.095604	0.513548	0.464158	TNS1/SELENBP1/FBLN2/EBF1/ADAMTSL1	5
GSE4811_CLASSSICALY_ACTIVATED_VS_TYPE_2_ACTIVATED_MACROPHAGE_DN	5/283	123/14380	0.095604	0.513548	0.464158	CCDC80/TNS2/ABCA9/KIT/CD34	5
LU_AGING_BRAIN_DN	5/283	123/14380	0.095604	0.513548	0.464158	SMARCA2/ANK2/CACNB2/TSPYL2/MAPT	5
GSE15624_3H_VS_6H_HALOFUGINONE_TREATED_CD4_TCELL_UP	6/283	160/14380	0.0964637	0.517498	0.467729	PRKAR2B/TGFBR3/BBS2/ARHGAP29/MITF/MDM4	6
GSE22229_UNTREATED_VS_IMMUNOSUPP_THERAPY_RENAL_TRANSPLANT_PATIENT_PBMC_UP	6/283	160/14380	0.0964637	0.517498	0.467729	FHL1/ARHGAP6/SORBS1/PLSCR4/CCDC171/TMT1A	6
BILBAN_B_CLL_LPL_UP	3/283	56/14380	0.0978275	0.522296	0.472065	ABCA6/LPL/DMD	3
DAVICIONI_RHABDOMYOSARCOMA_PAX_FOXO1_FUSION_UP	3/283	56/14380	0.0978275	0.522296	0.472065	PRKAR2B/ANK2/PDGFD	3
ELVIDGE_HYPOXIA_BY_DMOG_DN	3/283	56/14380	0.0978275	0.522296	0.472065	CXCL12/SOBP/AOX1	3
MCMURRAY_TP53_HRAS_COOPERATION_RESPONSE_DN	3/283	56/14380	0.0978275	0.522296	0.472065	RAI2/ID4/NBEA	3
GSE14415_NATURAL_TREG_VS_FOXP3_KO_NATURAL_TREG_UP	5/283	124/14380	0.0981134	0.522296	0.472065	F13A1/SYNE1/MYH11/KAT6B/ZEB2	5
GSE43863_NAIVE_VS_LY6C_LOW_CXCR5NEG_CD4_EFF_TCELL_D6_LCMV_UP	5/283	124/14380	0.0981134	0.522296	0.472065	CIRBP/BICC1/TTC21B/ZNF141/DCD	5
GSE46606_DAY1_VS_DAY3_CD40L_IL2_IL5_STIMULATED_BCELL_UP	5/283	124/14380	0.0981134	0.522296	0.472065	NAALAD2/CEP126/DEPTOR/SYNE3/FXYD1	5
KAAB_FAILED_HEART_ATRIUM_UP	2/283	27/14380	0.0982363	0.522296	0.472065	FGFR1/FBLN1	2
KEGG_TASTE_TRANSDUCTION	2/283	27/14380	0.0982363	0.522296	0.472065	PDE1A/ADCY4	2
KIM_LIVER_CANCER_POOR_SURVIVAL_DN	2/283	27/14380	0.0982363	0.522296	0.472065	F10/ADH1B	2
PID_NCADHERIN_PATHWAY	2/283	27/14380	0.0982363	0.522296	0.472065	FGFR1/PIK3R1	2
REACTOME_SUMOYLATION_OF_INTRACELLULAR_RECEPTORS	2/283	27/14380	0.0982363	0.522296	0.472065	PGR/NR3C2	2
XIE_LT_HSC_S1PR3_OE_UP	2/283	27/14380	0.0982363	0.522296	0.472065	ARHGAP6/CPA3	2
ZHANG_ANTIVIRAL_RESPONSE_TO_RIBAVIRIN_UP	2/283	27/14380	0.0982363	0.522296	0.472065	CFH/MYH11	2
ZHENG_CORD_BLOOD_C3_MEGAKARYOCYTE_ERYTHROID_PROGENITOR	4/283	89/14380	0.098499	0.522484	0.472235	PRKAR2B/HDC/PDCD4/ZEB2	4
AIZARANI_LIVER_C4_EPCAM_POS_BILE_DUCT_CELLS_1	6/283	161/14380	0.0986436	0.522484	0.472235	SLC12A2/BICC1/NFIB/SORBS2/ZBTB20/AQP1	6
BENPORATH_NOS_TARGETS	6/283	161/14380	0.0986436	0.522484	0.472235	NAALAD2/JADE1/FGFR1/OLFML3/ADD3/ZEB2	6
GSE16266_LPS_VS_HEATSHOCK_AND_LPS_STIM_MEF_UP	6/283	161/14380	0.0986436	0.522484	0.472235	DCN/CDON/ADCY2/EPB41L2/NFIB/LPAR1	6
GSE360_HIGH_VS_LOW_DOSE_B_MALAYI_DC_DN	6/283	161/14380	0.0986436	0.522484	0.472235	ATP1A2/PDE1A/NTRK2/ID4/APOD/ACKR1	6
BERGER_PLATELET_HYPERREACTIVITY_PRESS_DOWN	8/283	238/14380	0.0986482	0.522484	0.472235	ATG2B/ARHGAP10/FAM13A/PIK3R1/UTRN/EMCN/SPRY1/FNBP1	8
GOZGIT_ESR1_TARGETS_UP	5/283	125/14380	0.100656	0.531427	0.480318	PRKAR2B/FHL1/ACACB/COL21A1/FAM13A	5
GSE35543_IN_VIVO_NTREG_VS_CONVERTED_EX_ITREG_DN	5/283	125/14380	0.100656	0.531427	0.480318	CYBRD1/ZNF141/TET1/BMERB1/CFD	5
MANNE_COVID19_ICU_VS_HEALTHY_DONOR_PLATELETS_DN	5/283	125/14380	0.100656	0.531427	0.480318	TNS1/ARHGAP29/UTRN/CD34/LPL	5
SMID_BREAST_CANCER_LUMINAL_B_UP	5/283	125/14380	0.100656	0.531427	0.480318	IL6ST/NOVA1/GFRA1/SCUBE2/MAPT	5
VERHAAK_GLIOBLASTOMA_PRONEURAL	5/283	125/14380	0.100656	0.531427	0.480318	SOX10/PLCB4/NCALD/ZEB2/MAPT	5
GSE20366_CD103_KLRG1_DP_VS_DN_TREG_UP	6/283	162/14380	0.10085	0.531775	0.480633	ITIH5/AOC3/SPRY1/CCDC171/AQP7/RYR2	6
GSE3982_CENT_MEMORY_CD4_TCELL_VS_NKCELL_DN	6/283	162/14380	0.10085	0.531775	0.480633	TGFBR3/ARHGAP26/LDB2/PDGFD/TMT1A/CFD	6
LINDGREN_BLADDER_CANCER_CLUSTER_1_DN	11/283	361/14380	0.101234	0.533128	0.481856	SLC12A2/MGP/PDE1A/SH3BP5/DAAM2/NTRK2/DAB2/ABI3BP/FBLN2/EBF1/MAP1A	11
ZHOU_INFLAMMATORY_RESPONSE_FIMA_UP	11/283	361/14380	0.101234	0.533128	0.481856	CDON/ITGA8/NOVA1/AFF3/SPEF2/SORBS2/PLPP3/DDR2/EMCN/SVEP1/ZEB2	11
REACTOME_O_LINKED_GLYCOSYLATION	4/283	90/14380	0.101576	0.53459	0.483176	GALNT16/MMRN1/ADAMTS10/ADAMTSL1	4
FONTAINE_PAPILLARY_THYROID_CARCINOMA_UP	3/283	57/14380	0.101836	0.535281	0.483802	TENM1/PDCD4/SHE	3
PID_ENDOTHELIN_PATHWAY	3/283	57/14380	0.101836	0.535281	0.483802	ADCY2/ADCY4/ADCY5	3
GSE15330_LYMPHOID_MULTIPOTENT_VS_PRO_BCELL_UP	6/283	163/14380	0.103081	0.541145	0.489101	CDON/SMOC2/RECK/TNXB/SHE/SELENOP	6
GSE8515_CTRL_VS_IL1_4H_STIM_MAC_UP	6/283	163/14380	0.103081	0.541145	0.489101	PLSCR4/PTGFR/ARHGEF6/ANK2/MFAP4/ITGBL1	6
GSE13411_NAIVE_VS_SWITCHED_MEMORY_BCELL_UP	5/283	126/14380	0.103231	0.54159	0.489503	DCN/NFATC4/PPARGC1A/MS4A2/SYNE3	5
ABE_VEGFA_TARGETS_2HR	2/283	28/14380	0.104471	0.543983	0.491667	PLPP3/CDR1	2
BERENJENO_TRANSFORMED_BY_RHOA_FOREVER_DN	2/283	28/14380	0.104471	0.543983	0.491667	CCDC80/MGP	2
GAO_SMALL_INTESTINE_24W_C7_SECRETORY_PROGENITOR	2/283	28/14380	0.104471	0.543983	0.491667	EZH1/KCNT2	2
KEGG_MEDICUS_REFERENCE_ITGA_B_RHOG_RAC_SIGNALING_PATHWAY	2/283	28/14380	0.104471	0.543983	0.491667	ITGA8/ITGA7	2
PID_SYNDECAN_4_PATHWAY	2/283	28/14380	0.104471	0.543983	0.491667	FGFR1/CXCL12	2
REACTOME_GLUCAGON_LIKE_PEPTIDE_1_GLP1_REGULATES_INSULIN_SECRETION	2/283	28/14380	0.104471	0.543983	0.491667	PRKAR2B/ADCY5	2
REACTOME_NUCLEAR_SIGNALING_BY_ERBB4	2/283	28/14380	0.104471	0.543983	0.491667	PGR/CXCL12	2
REACTOME_SIGNALING_BY_FGFR1_IN_DISEASE	2/283	28/14380	0.104471	0.543983	0.491667	FGFR1/PIK3R1	2
TSENG_ADIPOGENIC_POTENTIAL_UP	2/283	28/14380	0.104471	0.543983	0.491667	FHL1/MGP	2
URS_ADIPOCYTE_DIFFERENTIATION_DN	2/283	28/14380	0.104471	0.543983	0.491667	DCN/PTGDS	2
WP_FAMILIAL_PARTIAL_LIPODYSTROPHY	2/283	28/14380	0.104471	0.543983	0.491667	PLIN1/LPL	2
ZHENG_IL22_SIGNALING_DN	2/283	28/14380	0.104471	0.543983	0.491667	C7/GHR	2
GSE13762_CTRL_VS_125_VITAMIND_DAY5_DC_DN	4/283	91/14380	0.104697	0.544475	0.492111	SOX5/RERG/CILP/KALRN	4
GSE14386_UNTREATED_VS_IFNA_TREATED_ACT_PBMC_MS_PATIENT_UP	4/283	91/14380	0.104697	0.544475	0.492111	CACNA1G/PREX2/ZBTB16/ZEB2	4
GSE20366_TREG_VS_NAIVE_CD4_TCELL_DN	6/283	164/14380	0.105339	0.54577	0.493281	TGFBR3/CTTNBP2/NCALD/PDE5A/HDC/NTRK3	6
GSE34156_UNTREATED_VS_6H_NOD2_LIGAND_TREATED_MONOCYTE_DN	6/283	164/14380	0.105339	0.54577	0.493281	TENM1/CXCL12/SETDB2/HDC/ZEB1/ABI3BP	6
GSE36078_UNTREATED_VS_AD5_INF_IL1R_KO_MOUSE_LUNG_DC_DN	6/283	164/14380	0.105339	0.54577	0.493281	PRKAR2B/ITIH5/FBLN5/CACNB2/NBEA/TTLL3	6
GSE7219_UNSTIM_VS_LPS_AND_ANTI_CD40_STIM_NIK_NFKB2_KO_DC_UP	6/283	164/14380	0.105339	0.54577	0.493281	GAS7/RFX3/SH3BP5/PIK3R1/ARHGAP26/ADD3	6
GSE7460_CTRL_VS_TGFB_TREATED_ACT_TCONV_UP	6/283	164/14380	0.105339	0.54577	0.493281	SH3D19/ANGPTL1/ARHGEF6/ARHGAP29/LMOD1/MRTFB	6
GSE7831_CPG_VS_INFLUENZA_STIM_PDC_1H_DN	6/283	164/14380	0.105339	0.54577	0.493281	SLC12A2/SOX10/ADCY4/SPATA6/LDB2/LPAR1	6
GSE40274_CTRL_VS_EOS_TRANSDUCED_ACTIVATED_CD4_TCELL_DN	5/283	127/14380	0.105839	0.546004	0.493493	SLC12A2/SH3BP5/IL6ST/AFF3/SSBP2	5
GSE45365_WT_VS_IFNAR_KO_CD8A_DC_MCMV_INFECTION_DN	5/283	127/14380	0.105839	0.546004	0.493493	ITGA8/NCALD/RBMS3/NFIB/TNXB	5
WP_BREAST_CANCER_PATHWAY	5/283	127/14380	0.105839	0.546004	0.493493	FGFR1/PGR/FGF7/PIK3R1/KIT	5
ROZANOV_MMP14_TARGETS_UP	8/283	242/14380	0.105879	0.546004	0.493493	PLCB4/SOBP/CGNL1/PNPLA7/BOC/DAAM2/ADD3/DEPTOR	8
CORRE_MULTIPLE_MYELOMA_UP	3/283	58/14380	0.105909	0.546004	0.493493	ABCA6/KCNT2/DMD	3
KEGG_VIRAL_MYOCARDITIS	3/283	58/14380	0.105909	0.546004	0.493493	MYH11/LAMA2/DMD	3
LI_ESTROGENE_META_E2_RESPONSE_UP	3/283	58/14380	0.105909	0.546004	0.493493	PGR/CXCL12/RERG	3
RIZKI_TUMOR_INVASIVENESS_2D_DN	3/283	58/14380	0.105909	0.546004	0.493493	HERC1/MFAP4/SELENOP	3
GSE16385_UNTREATED_VS_12H_IL4_TREATED_MACROPHAGE_DN	6/283	165/14380	0.107622	0.553125	0.499929	RUNX1T1/CPED1/CILP/PLEKHH2/ABCA9/SELENOP	6
GSE17721_CTRL_VS_PAM3CSK4_0.5H_BMDC_DN	6/283	165/14380	0.107622	0.553125	0.499929	CTSG/SOBP/OLFML3/ADAM33/DDR2/MITF	6
GSE21033_1H_VS_12H_POLYIC_STIM_DC_UP	6/283	165/14380	0.107622	0.553125	0.499929	JADE1/OLFML3/ITIH5/F13A1/NTRK3/ZEB1	6
GSE21063_CTRL_VS_ANTI_IGM_STIM_BCELL_NFATC1_KO_16H_UP	6/283	165/14380	0.107622	0.553125	0.499929	TNS1/MMRN1/AFF3/OSR2/CACNB2/COL14A1	6
GSE37301_COMMON_LYMPHOID_PROGENITOR_VS_RAG2_KO_NK_CELL_DN	6/283	165/14380	0.107622	0.553125	0.499929	CDH19/LIMS2/SSBP2/ZEB1/KALRN/ADH1B	6
CERVERA_SDHB_TARGETS_2	4/283	92/14380	0.107861	0.553327	0.500112	SLC12A2/SH3BP5/TMT1A/VGLL3	4
FAN_EMBRYONIC_CTX_BRAIN_B_CELL	4/283	92/14380	0.107861	0.553327	0.500112	AFF3/ADD3/UTRN/EBF1	4
GSE21033_3H_VS_12H_POLYIC_STIM_DC_DN	4/283	92/14380	0.107861	0.553327	0.500112	OLFML3/FGF7/ANK2/FGD5	4
GSE37301_PRO_BCELL_VS_CD4_TCELL_DN	5/283	128/14380	0.108479	0.555814	0.50236	SENP7/ADD3/KCNT2/SVEP1/ID4	5
GSE9601_UNTREATED_VS_NFKB_INHIBITOR_TREATED_HCMV_INF_MONOCYTE_UP	5/283	128/14380	0.108479	0.555814	0.50236	FHL1/PDE5A/ADD3/LMOD1/PLXNA4	5
ZHOU_INFLAMMATORY_RESPONSE_LIVE_DN	10/283	325/14380	0.109276	0.55955	0.505737	ATP1A2/FHL1/SETDB2/ENTPD1/PDE5A/FGF7/PIK3R1/DAB2/MRTFB/VGLL3	10
MURARO_PANCREAS_ALPHA_CELL	13/283	451/14380	0.109721	0.561073	0.507113	JADE1/ADCY2/SMARCA2/PGR/STMN2/CEP126/F10/MMRN1/NOVA1/SELENBP1/SSBP2/SNED1/LDB2	13
GSE360_L_DONOVANI_VS_T_GONDII_DC_DN	6/283	166/14380	0.109931	0.561073	0.507113	EZH1/ANK2/ARHGAP26/KAT6B/MAP1A/LPAR1	6
GSE3982_BASOPHIL_VS_NKCELL_UP	6/283	166/14380	0.109931	0.561073	0.507113	DCN/CRBN/TTC21B/SENP7/SSBP2/LMOD1	6
GUO_HEX_TARGETS_DN	3/283	59/14380	0.110045	0.561073	0.507113	F10/SHE/LPL	3
PID_TRKR_PATHWAY	3/283	59/14380	0.110045	0.561073	0.507113	NTRK3/PIK3R1/NTRK2	3
REACTOME_SIGNALING_BY_INSULIN_RECEPTOR	3/283	59/14380	0.110045	0.561073	0.507113	FGFR1/FGF7/PIK3R1	3
WOO_LIVER_CANCER_RECURRENCE_DN	3/283	59/14380	0.110045	0.561073	0.507113	PLPP3/PLIN1/ADH1B	3
HE_LIM_SUN_FETAL_LUNG_C2_HSC_ELP_CELL	11/283	367/14380	0.110121	0.561118	0.507153	FHL1/MMRN1/SSBP2/ZEB1/KAT6B/KIT/STARD9/EMCN/MFAP4/CD34/ZNF521	11
BERENJENO_TRANSFORMED_BY_RHOA_REVERSIBLY_DN	2/283	29/14380	0.110811	0.561541	0.507536	FHL1/SORBS1	2
BIOCARTA_GPCR_PATHWAY	2/283	29/14380	0.110811	0.561541	0.507536	PRKAR2B/NFATC4	2
GAO_SMALL_INTESTINE_24W_C9_ENTEROENDOCRINE_CELL	2/283	29/14380	0.110811	0.561541	0.507536	AOX1/TTLL3	2
HOLLERN_SOLID_NODULAR_BREAST_TUMOR_DN	2/283	29/14380	0.110811	0.561541	0.507536	RBMS3/AQP1	2
ICHIBA_GRAFT_VERSUS_HOST_DISEASE_D7_DN	2/283	29/14380	0.110811	0.561541	0.507536	GHR/LIFR	2
LIU_LIVER_CANCER	2/283	29/14380	0.110811	0.561541	0.507536	FHL1/DDR2	2
REACTOME_MET_ACTIVATES_PTK2_SIGNALING	2/283	29/14380	0.110811	0.561541	0.507536	LAMC3/LAMA2	2
REACTOME_O_GLYCOSYLATION_OF_TSR_DOMAIN_CONTAINING_PROTEINS	2/283	29/14380	0.110811	0.561541	0.507536	ADAMTS10/ADAMTSL1	2
REACTOME_SIGNALING_BY_FGFR2_IN_DISEASE	2/283	29/14380	0.110811	0.561541	0.507536	FGF7/PIK3R1	2
MENON_FETAL_KIDNEY_8_CONNECTING_TUBULE_CELLS	8/283	245/14380	0.111491	0.564643	0.51034	JADE1/PIK3R1/ADD3/PTH1R/EMX2/RNPC3/MITF/SELENOP	8
GSE11864_CSF1_PAM3CYS_VS_CSF1_IFNG_PAM3CYS_IN_MAC_DN	6/283	167/14380	0.112265	0.567872	0.513258	ENTPD1/TACC1/NTRK2/UTRN/MITF/ITGBL1	6
GSE26928_NAIVE_VS_CENT_MEMORY_CD4_TCELL_UP	6/283	167/14380	0.112265	0.567872	0.513258	TTC28/PNPLA7/ZNF141/SSBP2/NBEA/ZC3H6	6
VART_KSHV_INFECTION_ANGIOGENIC_MARKERS_UP	5/283	130/14380	0.113855	0.575567	0.520213	FGFR1/CXCL12/ANGPTL1/IL6ST/PDGFD	5
GENTILE_UV_LOW_DOSE_DN	3/283	60/14380	0.114242	0.576304	0.520879	CXCL12/UTRN/FNBP1	3
RIZKI_TUMOR_INVASIVENESS_2D_UP	3/283	60/14380	0.114242	0.576304	0.520879	REV3L/TGFBR3/PLPP3	3
GSE12003_4D_VS_8D_CULTURE_MIR223_KO_BM_PROGENITOR_UP	4/283	94/14380	0.114317	0.576304	0.520879	MPDZ/GHR/SNED1/NEGR1	4
GSE11961_GERMINAL_CENTER_BCELL_DAY7_VS_MEMORY_BCELL_DAY40_DN	6/283	168/14380	0.114624	0.576304	0.520879	ACVR2A/DLG2/GFRA1/FGD5/SNED1/SYNPO2	6
GSE1460_CORD_VS_ADULT_BLOOD_NAIVE_CD4_TCELL_UP	6/283	168/14380	0.114624	0.576304	0.520879	TENM1/CPEB3/CARF/SIDT2/PTH1R/RYR2	6
GSE24574_BCL6_HIGH_TFH_VS_NAIVE_CD4_TCELL_UP	6/283	168/14380	0.114624	0.576304	0.520879	FGFR1/CHRDL1/CXCL12/MYH11/IL11RA/PLIN1	6
GSE2585_CTEC_VS_THYMIC_MACROPHAGE_UP	6/283	168/14380	0.114624	0.576304	0.520879	CFH/DCN/F13A1/ITGA7/COL14A1/VGLL3	6
GSE3982_MAST_CELL_VS_BCELL_UP	6/283	168/14380	0.114624	0.576304	0.520879	SORBS1/F13A1/PIK3R1/DEPTOR/BMERB1/COL14A1	6
GSE7852_TREG_VS_TCONV_LN_DN	6/283	168/14380	0.114624	0.576304	0.520879	TGFBR3/SYNE1/ARHGAP29/NTRK3/PLXNA4/SELENOP	6
GSE18791_CTRL_VS_NEWCASTLE_VIRUS_DC_1H_DN	5/283	131/14380	0.11659	0.58316	0.527076	ADCY2/OSR2/MFAP4/ANKS1B/COL14A1	5
GSE34156_NOD2_LIGAND_VS_TLR1_TLR2_LIGAND_24H_TREATED_MONOCYTE_UP	5/283	131/14380	0.11659	0.58316	0.527076	JADE1/HMCN1/KIT/FREM1/PODN	5
GSE4590_PRE_BCELL_VS_VPREB_POS_LARGE_PRE_BCELL_UP	5/283	131/14380	0.11659	0.58316	0.527076	ARHGAP6/RECK/ME3/PDGFD/LPAR1	5
GSE15930_NAIVE_VS_48H_IN_VITRO_STIM_IFNAB_CD8_TCELL_UP	6/283	169/14380	0.117008	0.58316	0.527076	ZBTB16/SPATA6/FGF7/NTRK3/KIT/ZBTB20	6
GSE28726_NAIVE_CD4_TCELL_VS_NAIVE_NKTCELL_DN	6/283	169/14380	0.117008	0.58316	0.527076	FGFR1/CXCL12/IL11RA/ADD3/UTRN/PLIN1	6
GSE3920_UNTREATED_VS_IFNG_TREATED_FIBROBLAST_DN	6/283	169/14380	0.117008	0.58316	0.527076	PLCB4/NTRK3/SPEF2/KAT6B/ZBTB20/MITF	6
GSE39820_TGFBETA1_VS_TGFBETA3_IN_IL6_IL23A_TREATED_CD4_TCELL_UP	6/283	169/14380	0.117008	0.58316	0.527076	TENM1/GALNT16/KALRN/EMX2/CD34/MITF	6
GSE7831_1H_VS_4H_INFLUENZA_STIM_PDC_DN	6/283	169/14380	0.117008	0.58316	0.527076	IRAG1/PGR/TET1/AFF3/EBF1/LPAR1	6
MURARO_PANCREAS_DELTA_CELL	6/283	169/14380	0.117008	0.58316	0.527076	ABCC9/RUNX1T1/SETBP1/ABI3BP/KCNT2/NBEA	6
BOYLAN_MULTIPLE_MYELOMA_C_CLUSTER_DN	2/283	30/14380	0.117248	0.58316	0.527076	RECK/ZBTB20	2
DESCARTES_FETAL_CEREBELLUM_OLIGODENDROCYTES	2/283	30/14380	0.117248	0.58316	0.527076	SOX10/APOD	2
FRASOR_RESPONSE_TO_ESTRADIOL_UP	2/283	30/14380	0.117248	0.58316	0.527076	CXCL12/MAPT	2
HE_LIM_SUN_FETAL_LUNG_C4_CD4_T_CELL	2/283	30/14380	0.117248	0.58316	0.527076	LIMS2/IL6ST	2
KEGG_MEDICUS_REFERENCE_ITGA_B_FAK_RAC_SIGNALING_PATHWAY	2/283	30/14380	0.117248	0.58316	0.527076	ITGA8/ITGA7	2
KEGG_MEDICUS_REFERENCE_ITGA_B_TALIN_VINCULIN_SIGNALING_PATHWAY	2/283	30/14380	0.117248	0.58316	0.527076	ITGA8/ITGA7	2
REACTOME_ASSEMBLY_AND_CELL_SURFACE_PRESENTATION_OF_NMDA_RECEPTORS	2/283	30/14380	0.117248	0.58316	0.527076	DLG2/NBEA	2
VALK_AML_CLUSTER_6	2/283	30/14380	0.117248	0.58316	0.527076	CFH/ADCY2	2
ZHAN_V1_LATE_DIFFERENTIATION_GENES_UP	2/283	30/14380	0.117248	0.58316	0.527076	CXCL12/SELENOP	2
PULVER_FOREY_CELLCYCLE_PEAKING_LG1	10/283	330/14380	0.117494	0.583684	0.527549	PREX2/PNPLA7/CAPN7/CILP/PIK3R1/DLG2/KCNT2/LVRN/RNPC3/SELENOP	10
PURBEY_TARGETS_OF_CTBP1_NOT_SATB1_DN	10/283	330/14380	0.117494	0.583684	0.527549	NAALAD2/GHR/CNTN3/PDE1A/SH3BP5/PPP1R1B/RAI2/NR3C2/MDM4/MYO15B	10
AIZARANI_LIVER_C28_NK_NKT_CELLS_6	4/283	95/14380	0.117608	0.583902	0.527747	PIK3R1/PDCD4/KIT/FNBP1	4
DESCARTES_FETAL_ADRENAL_ERYTHROBLASTS	3/283	61/14380	0.118499	0.587627	0.531113	HDC/SELENBP1/ACKR1	3
MCCLUNG_COCAINE_REWARD_5D	3/283	61/14380	0.118499	0.587627	0.531113	ELN/SMARCA2/SOX10	3
GSE17974_CTRL_VS_ACT_IL4_AND_ANTI_IL12_4H_CD4_TCELL_UP	6/283	170/14380	0.119417	0.590419	0.533637	RFX3/TTC28/PNPLA7/MYH11/KAT6B/ANKRD36C	6
GSE22886_IGA_VS_IGM_MEMORY_BCELL_UP	6/283	170/14380	0.119417	0.590419	0.533637	PRKAR2B/TENM1/COL21A1/SSBP2/ARHGAP26/PDGFD	6
GSE360_DC_VS_MAC_T_GONDII_DN	6/283	170/14380	0.119417	0.590419	0.533637	PTGDS/SH3BP5/ARHGAP26/SPRY1/LPL/TMT1A	6
GSE46606_UNSTIM_VS_CD40L_IL2_IL5_DAY3_STIMULATED_BCELL_UP	6/283	170/14380	0.119417	0.590419	0.533637	EZH1/ENTPD1/NOVA1/SPARCL1/ENPP3/TMT1A	6
SU_HO_CONV_CENT_CHONDROSARCOMA_STROMAL_C0_MINERALISATION_STROMAL_CELL	6/283	170/14380	0.119417	0.590419	0.533637	PTGDS/LIFR/F13A1/JAM2/PDGFD/SELENOP	6
GSE43955_TH0_VS_TGFB_IL6_TH17_ACT_CD4_TCELL_42H_DN	6/283	171/14380	0.121851	0.601736	0.543866	RUNX1T1/ZBTB16/AOX1/DAB2/KRT77/RYR2	6
GSE7460_CTRL_VS_TGFB_TREATED_ACT_TREG_DN	6/283	171/14380	0.121851	0.601736	0.543866	ATP1A2/STMN2/AOC3/MYRIP/ZBTB20/TSPYL2	6
GSE33162_HDAC3_KO_VS_HDAC3_KO_4H_LPS_STIM_MACROPHAGE_DN	5/283	133/14380	0.122154	0.602878	0.544897	PPARGC1A/ZBTB16/DDR2/LMOD1/COL14A1	5
AIZARANI_LIVER_C17_HEPATOCYTES_3	3/283	62/14380	0.122815	0.605421	0.547196	CFH/SELENBP1/ADH1B	3
WP_HISTONE_MODIFICATIONS	3/283	62/14380	0.122815	0.605421	0.547196	EZH1/SETDB2/SETBP1	3
CUI_TCF21_TARGETS_UP	2/283	31/14380	0.123777	0.605984	0.547704	CFH/DCN	2
DESCARTES_FETAL_PANCREAS_CCL19_CCL21_POSITIVE_CELLS	2/283	31/14380	0.123777	0.605984	0.547704	PTGDS/CXCL12	2
GYORFFY_DOXORUBICIN_RESISTANCE	2/283	31/14380	0.123777	0.605984	0.547704	STMN2/FAT4	2
GYORFFY_MITOXANTRONE_RESISTANCE	2/283	31/14380	0.123777	0.605984	0.547704	EPB41L2/LAMA2	2
HALLMARK_ANGIOGENESIS	2/283	31/14380	0.123777	0.605984	0.547704	FGFR1/LPL	2
KEGG_PROPANOATE_METABOLISM	2/283	31/14380	0.123777	0.605984	0.547704	ACACB/ACSS3	2
PLASARI_TGFB1_TARGETS_1HR_UP	2/283	31/14380	0.123777	0.605984	0.547704	FBLN2/ID4	2
QUEREC_MODEL_PBMC_YF_17D_VACCINE_AGE_18_45_7DY_PREDICTIVE	2/283	31/14380	0.123777	0.605984	0.547704	CPEB3/ZEB1	2
WP_METABOLIC_PATHWAYS_OF_FIBROBLASTS	2/283	31/14380	0.123777	0.605984	0.547704	FGFR1/LPAR1	2
GSE11924_TH1_VS_TH17_CD4_TCELL_DN	6/283	172/14380	0.124309	0.605984	0.547704	CFH/JADE1/SETDB2/SELENBP1/MRTFB/MITF	6
GSE17721_CPG_VS_GARDIQUIMOD_6H_BMDC_UP	6/283	172/14380	0.124309	0.605984	0.547704	NFIX/FGFR1/ITGA8/CPEB3/DEPTOR/LPAR1	6
GSE21774_CD62L_POS_CD56_BRIGHT_VS_CD62L_NEG_CD56_DIM_NK_CELL_UP	6/283	172/14380	0.124309	0.605984	0.547704	CTSG/MGP/F13A1/DAB2/KCNT2/PI16	6
GSE23114_PERITONEAL_CAVITY_B1A_BCELL_VS_SPLEEN_BCELL_IN_SLE2C1_MOUSE_UP	6/283	172/14380	0.124309	0.605984	0.547704	TENM1/CXCL12/CPEB3/IL11RA/ADD3/UTRN	6
GSE28737_WT_VS_BCL6_HET_MARGINAL_ZONE_BCELL_UP	6/283	172/14380	0.124309	0.605984	0.547704	IRAG1/FGFR1/IL6ST/SELENBP1/DEPTOR/TMT1A	6
GSE36888_UNTREATED_VS_IL2_TREATED_TCELL_2H_DN	6/283	172/14380	0.124309	0.605984	0.547704	FHL1/ME3/ABCA6/LPL/MRTFB/MITF	6
GSE8621_UNSTIM_VS_LPS_STIM_MACROPHAGE_UP	6/283	172/14380	0.124309	0.605984	0.547704	PRKAR2B/DCN/GALNT16/CEP126/ZEB2/MIR99AHG	6
HALLMARK_HEME_METABOLISM	6/283	172/14380	0.124309	0.605984	0.547704	RBM5/TNS1/EZH1/SELENBP1/SIDT2/ACKR1	6
KOBAYASHI_EGFR_SIGNALING_24HR_UP	4/283	97/14380	0.124312	0.605984	0.547704	SELENBP1/PDCD4/DEPTOR/TMT1A	4
WP_7Q1123_COPY_NUMBER_VARIATION_SYNDROME	4/283	97/14380	0.124312	0.605984	0.547704	ELN/ACACB/FBLN5/FBLN2	4
GSE15330_HSC_VS_MEGAKARYOCYTE_ERYTHROID_PROGENITOR_IKAROS_KO_DN	6/283	173/14380	0.126791	0.617345	0.557973	EPB41L2/ADCY4/SH3BP5/PTH1R/CPA3/ID4	6
GSE22935_UNSTIM_VS_48H_MBOVIS_BCG_STIM_MACROPHAGE_DN	6/283	173/14380	0.126791	0.617345	0.557973	ARHGAP10/FGFR1/CTSG/BBS2/KIT/CPA3	6
JOHNSTONE_PARVB_TARGETS_1_DN	3/283	63/14380	0.127187	0.618912	0.559389	SLC12A2/LIFR/BICC1	3
KEGG_OOCYTE_MEIOSIS	4/283	98/14380	0.127723	0.620275	0.560621	ADCY2/PGR/ADCY4/ADCY5	4
TRAVAGLINI_LUNG_PLASMACYTOID_DENDRITIC_CELL	4/283	98/14380	0.127723	0.620275	0.560621	AFF3/DAB2/MAP1A/PLXNA4	4
GSE18281_SUBCAPSULAR_CORTICAL_REGION_VS_WHOLE_CORTEX_THYMUS_DN	5/283	135/14380	0.127839	0.620275	0.560621	SOBP/PDE1A/CARF/ADD3/DEPTOR	5
LINDGREN_BLADDER_CANCER_CLUSTER_2A_DN	5/283	135/14380	0.127839	0.620275	0.560621	CYBRD1/JADE1/AOC3/DAB2/SELENOP	5
PECE_MAMMARY_STEM_CELL_DN	5/283	135/14380	0.127839	0.620275	0.560621	FHL1/SNED1/EBF1/PCDH18/GPRASP1	5
YANG_BCL3_TARGETS_UP	9/283	295/14380	0.129033	0.62516	0.565037	ABCC9/TGFBR3/JADE1/ITGA8/NCALD/PPARGC1A/PDCD4/JAM2/AQP7	9
GSE11057_NAIVE_VS_EFF_MEMORY_CD4_TCELL_UP	6/283	174/14380	0.129297	0.62516	0.565037	TTC28/IL6ST/AFF3/ME3/NBEA/GPRASP1	6
GSE12845_IGD_POS_BLOOD_VS_DARKZONE_GC_TONSIL_BCELL_UP	6/283	174/14380	0.129297	0.62516	0.565037	FHL1/LIMS2/IL11RA/PGM5/FBLN2/SPRY1	6
GSE25087_TREG_VS_TCONV_FETUS_UP	6/283	174/14380	0.129297	0.62516	0.565037	ENTPD1/FAM13A/RBMS3/KIT/SYNE3/FNBP1	6
GSE360_CTRL_VS_T_GONDII_DC_UP	6/283	174/14380	0.129297	0.62516	0.565037	CXCL12/F13A1/SORBS2/SPRY1/LPL/TMT1A	6
GSE8835_CD4_VS_CD8_TCELL_CLL_PATIENT_UP	6/283	174/14380	0.129297	0.62516	0.565037	FBLN1/CTSG/SETDB2/HDC/CPA3/APOD	6
WANG_RESPONSE_TO_GSK3_INHIBITOR_SB216763_UP	10/283	337/14380	0.129564	0.626088	0.565875	PRKAR2B/BBS2/CARF/SENP7/SSBP2/SIDT2/ZC3H6/TTLL3/AMY2B/MYO15B	10
DESCARTES_MAIN_FETAL_DUCTAL_CELLS	2/283	32/14380	0.130392	0.628265	0.567843	PPP1R1B/ID4	2
GARGALOVIC_RESPONSE_TO_OXIDIZED_PHOSPHOLIPIDS_PINK_DN	2/283	32/14380	0.130392	0.628265	0.567843	ZEB2/PLXNA4	2
REACTOME_ANTIMICROBIAL_PEPTIDES	2/283	32/14380	0.130392	0.628265	0.567843	CTSG/DCD	2
WP_PRION_DISEASE_PATHWAY	2/283	32/14380	0.130392	0.628265	0.567843	FGFR1/EBF1	2
WP_SPLICING_FACTOR_NOVA_REGULATED_SYNAPTIC_PROTEINS	2/283	32/14380	0.130392	0.628265	0.567843	EPB41L2/PLCB4	2
GSE37336_LY6C_POS_VS_NEG_NAIVE_CD4_TCELL_UP	5/283	136/14380	0.130727	0.629152	0.568645	EZH1/RERG/FGF7/GPRASP1/VGLL3	5
MIKKELSEN_MCV6_LCP_WITH_H3K4ME3	5/283	136/14380	0.130727	0.629152	0.568645	CFH/TNS2/SPEF2/SYNE3/ZBTB20	5
FARMER_BREAST_CANCER_APOCRINE_VS_LUMINAL	9/283	296/14380	0.130935	0.62979	0.569221	PRKAR2B/GHR/IL6ST/GFRA1/KIT/CPA3/SCUBE2/TMT1A/APOD	9
PID_CXCR4_PATHWAY	4/283	99/14380	0.131174	0.630505	0.569868	ITGA8/CXCL12/ITGA7/PIK3R1	4
CASTELLANO_NRAS_TARGETS_UP	3/283	64/14380	0.131614	0.630505	0.569868	CFH/ADCY2/MGP	3
GSE13485_DAY3_VS_DAY21_YF17D_VACCINE_PBMC_DN	3/283	64/14380	0.131614	0.630505	0.569868	FBLN1/CXCL12/ANK2	3
KONDO_PROSTATE_CANCER_HCP_WITH_H3K27ME3	3/283	64/14380	0.131614	0.630505	0.569868	NFATC4/MAPT/COL14A1	3
LI_ESTROGENE_LATE_E2_RESPONSE_DN	3/283	64/14380	0.131614	0.630505	0.569868	DAB2/PGM5/NBEA	3
REACTOME_PLATELET_HOMEOSTASIS	3/283	64/14380	0.131614	0.630505	0.569868	IRAG1/PDE1A/PDE5A	3
REACTOME_POST_TRANSLATIONAL_MODIFICATION_SYNTHESIS_OF_GPI_ANCHORED_PROTEINS	3/283	64/14380	0.131614	0.630505	0.569868	CNTN3/RECK/NEGR1	3
GSE11961_MEMORY_BCELL_DAY7_VS_PLASMA_CELL_DAY7_DN	6/283	175/14380	0.131827	0.6308	0.570134	CDON/ACACB/TNS1/ADAMTS10/SSBP2/UTRN	6
GSE22033_UNTREATED_VS_ROSIGLITAZONE_TREATED_MEF_DN	6/283	175/14380	0.131827	0.6308	0.570134	RBM5/ECM2/IL6ST/SIDT2/TSPYL2/ANKS1B	6
BUSSLINGER_DUODENAL_STEM_CELLS	9/283	297/14380	0.132852	0.635339	0.574236	SLC12A2/SH3D19/SMOC2/PPP1R1B/TCF12/PIK3R1/NFIB/ADD3/AQP1	9
GSE15659_RESTING_TREG_VS_NONSUPPRESSIVE_TCELL_UP	5/283	137/14380	0.133644	0.637297	0.576006	CACNA1G/CGNL1/ENPP3/DEPTOR/ADAMTSL1	5
GSE1925_CTRL_VS_3H_IFNG_STIM_MACROPHAGE_DN	5/283	137/14380	0.133644	0.637297	0.576006	SLC12A2/ECM2/CPA3/AQP1/CDR1	5
GSE21927_SPLENIC_C26GM_TUMOROUS_VS_4T1_TUMOR_MONOCYTES_UP	5/283	137/14380	0.133644	0.637297	0.576006	RGS22/SNED1/COL14A1/CFD/PLXNA4	5
GSE6269_FLU_VS_STREP_PNEUMO_INF_PBMC_DN	5/283	137/14380	0.133644	0.637297	0.576006	GAS7/FHL1/CYBRD1/MFAP4/MAPT	5
YAUCH_HEDGEHOG_SIGNALING_PARACRINE_DN	5/283	137/14380	0.133644	0.637297	0.576006	DAAM2/MS4A2/ID4/IL16/RYR2	5
GSE43955_10H_VS_60H_ACT_CD4_TCELL_DN	6/283	176/14380	0.134381	0.639592	0.578081	PPARGC1A/PTCH2/SELENBP1/NFIB/FBLN2/MFAP4	6
GSE5679_CTRL_VS_PPARG_LIGAND_ROSIGLITAZONE_AND_RARA_AGONIST_AM580_TREATED_DC_UP	6/283	176/14380	0.134381	0.639592	0.578081	TENM1/ATP1A2/SPATA6/ENTPD1/UTRN/PLPP3	6
GSE7460_TCONV_VS_TREG_THYMUS_UP	6/283	176/14380	0.134381	0.639592	0.578081	EZH1/ARHGAP29/TET1/SIDT2/DAB2/MITF	6
GSE32901_NAIVE_VS_TH1_CD4_TCELL_UP	4/283	100/14380	0.134663	0.639592	0.578081	OLFML3/ADD3/FREM1/IL16	4
GSE40274_FOXP3_VS_FOXP3_AND_XBP1_TRANSDUCED_ACTIVATED_CD4_TCELL_UP	4/283	100/14380	0.134663	0.639592	0.578081	PRKAR2B/TNS1/ENTPD1/LAMA2	4
HOWARD_NEUTROPHIL_INACT_MONOV_INFLUENZA_A_INDONESIA_05_2005_H5N1_AGE_18_49YO_1DY_DN	4/283	100/14380	0.134663	0.639592	0.578081	ACACB/CEP85L/KIT/SYNE3	4
KEGG_TIGHT_JUNCTION	4/283	100/14380	0.134663	0.639592	0.578081	EPB41L2/MPDZ/MYH11/JAM2	4
KEGG_MAPK_SIGNALING_PATHWAY	7/283	216/14380	0.134813	0.639937	0.578392	CACNA1G/FGFR1/NFATC4/FGF7/NTRK2/CACNB2/MAPT	7
BASSO_CD40_SIGNALING_DN	3/283	65/14380	0.136095	0.641223	0.579555	PRKAR2B/RUNX1T1/TMT1A	3
GSE36095_WT_VS_HDAC9_KO_TREG_DN	3/283	65/14380	0.136095	0.641223	0.579555	ADCY2/MGP/IL16	3
HERNANDEZ_ABERRANT_MITOSIS_BY_DOCETACEL_2NM_UP	3/283	65/14380	0.136095	0.641223	0.579555	TGFBR3/PIK3R1/SSBP2	3
RAGHAVACHARI_PLATELET_SPECIFIC_GENES	3/283	65/14380	0.136095	0.641223	0.579555	PRKAR2B/FHL1/F13A1	3
WP_ONCOSTATIN_M_SIGNALING	3/283	65/14380	0.136095	0.641223	0.579555	LIFR/IL6ST/PIK3R1	3
GSE22935_UNSTIM_VS_48H_MBOVIS_BCG_STIM_MYD88_KO_MACROPHAGE_DN	5/283	138/14380	0.13659	0.641223	0.579555	PDE1A/ADCY4/MYH11/ADAMTSL1/DMD	5
GSE13229_IMM_VS_MATURE_NKCELL_DN	6/283	177/14380	0.136958	0.641223	0.579555	IL11RA/ENTPD1/NR3C2/ZEB2/FAT4/NHSL2	6
GSE13411_NAIVE_BCELL_VS_PLASMA_CELL_UP	6/283	177/14380	0.136958	0.641223	0.579555	JADE1/ARHGEF6/IL11RA/SSBP2/SPRY1/GPRASP1	6
GSE15324_ELF4_KO_VS_WT_NAIVE_CD8_TCELL_UP	6/283	177/14380	0.136958	0.641223	0.579555	CTSG/TNS2/DCLK1/TET1/PPFIA2/MITF	6
GSE19888_ADENOSINE_A3R_INH_VS_TCELL_MEMBRANES_ACT_MAST_CELL_UP	6/283	177/14380	0.136958	0.641223	0.579555	RBM5/ECM2/TTC21B/SETDB2/AFF3/KCNT2	6
GSE36078_UNTREATED_VS_AD5_T425A_HEXON_INF_MOUSE_LUNG_DC_UP	6/283	177/14380	0.136958	0.641223	0.579555	SH3BP5/ITGA7/CARF/NTRK3/ENPP3/CCDC171	6
GSE7831_UNSTIM_VS_INFLUENZA_STIM_PDC_4H_UP	6/283	177/14380	0.136958	0.641223	0.579555	SLC12A2/EPB41L2/SH3D19/ENTPD1/KIT/LDB2	6
GSE9509_LPS_VS_LPS_AND_IL10_STIM_IL10_KO_MACROPHAGE_10MIN_UP	6/283	177/14380	0.136958	0.641223	0.579555	STMN2/CPEB3/DAB2/PLPP3/EBF1/KRT77	6
HALLMARK_KRAS_SIGNALING_UP	6/283	177/14380	0.136958	0.641223	0.579555	CFH/CAB39L/F13A1/SPARCL1/APOD/ITGBL1	6
DACOSTA_ERCC3_ALLELE_XPCS_VS_TTD_DN	2/283	33/14380	0.137086	0.641223	0.579555	SSBP2/PLPP3	2
DESCARTES_FETAL_SPLEEN_VASCULAR_ENDOTHELIAL_CELLS	2/283	33/14380	0.137086	0.641223	0.579555	MYRIP/ADAMTSL1	2
EBAUER_MYOGENIC_TARGETS_OF_PAX3_FOXO1_FUSION	2/283	33/14380	0.137086	0.641223	0.579555	FHL1/UTRN	2
HU_GENOTOXIN_ACTION_DIRECT_VS_INDIRECT_4HR	2/283	33/14380	0.137086	0.641223	0.579555	SSBP2/ZEB1	2
MEDINA_SMARCA4_TARGETS	2/283	33/14380	0.137086	0.641223	0.579555	SMARCA2/ECM2	2
NAKAMURA_ADIPOGENESIS_EARLY_DN	2/283	33/14380	0.137086	0.641223	0.579555	MYH11/ABI3BP	2
REACTOME_NGF_STIMULATED_TRANSCRIPTION	2/283	33/14380	0.137086	0.641223	0.579555	TCF12/ID4	2
REACTOME_ONCOGENE_INDUCED_SENESCENCE	2/283	33/14380	0.137086	0.641223	0.579555	TNRC6C/MDM4	2
REACTOME_RET_SIGNALING	2/283	33/14380	0.137086	0.641223	0.579555	PIK3R1/GFRA1	2
WP_ALPHA_6_BETA_4_SIGNALING	2/283	33/14380	0.137086	0.641223	0.579555	PIK3R1/LAMA2	2
WP_FACTORS_AND_PATHWAYS_AFFECTING_INSULINLIKE_GROWTH_FACTOR_IGF1AKT_SIGNALING	2/283	33/14380	0.137086	0.641223	0.579555	PPARGC1A/DEPTOR	2
WP_INHIBITION_OF_GNAQREGULATED_SIGNALING_IN_UVEAL_MELANOMA	2/283	33/14380	0.137086	0.641223	0.579555	PLCB4/PIK3R1	2
GSE29614_CTRL_VS_DAY3_TIV_FLU_VACCINE_PBMC_UP	4/283	101/14380	0.13819	0.646023	0.583893	LIMS2/ASPA/ANGPTL1/HMCN1	4
GSE17301_IFNA2_VS_IFNA5_STIM_ACD3_ACD28_ACT_CD8_TCELL_DN	6/283	178/14380	0.139558	0.650594	0.588024	ARHGAP6/CYBRD1/NTRK2/SETBP1/DAB2/ABI3BP	6
GSE17721_LPS_VS_GARDIQUIMOD_4H_BMDC_UP	6/283	178/14380	0.139558	0.650594	0.588024	ARHGAP6/CRBN/ENTPD1/ADAM33/ENPP3/ZNF521	6
GSE18203_CTRL_VS_INTRATUMORAL_CPG_INJ_MC38_TUMOR_UP	6/283	178/14380	0.139558	0.650594	0.588024	ABCC9/TNRC6C/CTSG/SIDT2/DEPTOR/SLIT3	6
GSE25123_IL4_VS_IL4_AND_ROSIGLITAZONE_STIM_MACROPHAGE_DAY10_DN	6/283	178/14380	0.139558	0.650594	0.588024	TTC28/CAB39L/ANGPTL1/F13A1/CCDC171/TTLL3	6
GSE37532_WT_VS_PPARG_KO_LN_TCONV_UP	6/283	178/14380	0.139558	0.650594	0.588024	TNRC6C/BBS2/SPATA6/SSBP2/UTRN/LAMA2	6
TRAVAGLINI_LUNG_BASOPHIL_MAST_2_CELL	13/283	472/14380	0.140462	0.654442	0.591503	CTSG/CRBN/ARHGEF6/CCNH/ARHGAP29/HDC/MS4A2/PDCD4/ENPP3/KIT/CPA3/TSPYL2/MITF	13
DESCARTES_FETAL_LUNG_VISCERAL_NEURONS	3/283	66/14380	0.140627	0.654477	0.591534	STMN2/PPFIA2/MAPT	3
WP_17Q12_COPY_NUMBER_VARIATION_SYNDROME	3/283	66/14380	0.140627	0.654477	0.591534	PPP1R1B/STAC2/CCL14	3
PHONG_TNF_RESPONSE_VIA_P38_COMPLETE	7/283	219/14380	0.141805	0.657668	0.594418	JADE1/NCALD/SH3BP5/CAPN7/SSBP2/KAT6B/TMT1A	7
GSE1460_DP_VS_CD4_THYMOCYTE_DN	6/283	179/14380	0.142181	0.657668	0.594418	ASAP3/CXCL12/IL6ST/ABCA8/CPA3/IL16	6
GSE17721_LPS_VS_GARDIQUIMOD_8H_BMDC_UP	6/283	179/14380	0.142181	0.657668	0.594418	BBS2/F10/DAB2/DDR2/MITF/LPAR1	6
GSE20715_0H_VS_48H_OZONE_TLR4_KO_LUNG_UP	6/283	179/14380	0.142181	0.657668	0.594418	CIRBP/ASPA/ABCA8/ADD3/IL16/LAMA2	6
GSE23505_IL6_IL1_IL23_VS_IL6_IL1_TGFB_TREATED_CD4_TCELL_UP	6/283	179/14380	0.142181	0.657668	0.594418	DCN/ABCC9/CXCL12/MGP/ARMCX4/AQP1	6
GSE24142_EARLY_THYMIC_PROGENITOR_VS_DN3_THYMOCYTE_UP	6/283	179/14380	0.142181	0.657668	0.594418	ARHGAP6/CAB39L/ITIH5/SELENBP1/DEPTOR/CD34	6
GSE360_L_MAJOR_VS_B_MALAYI_LOW_DOSE_DC_DN	6/283	179/14380	0.142181	0.657668	0.594418	CDON/AOX1/PGM5/CACNB2/LPL/ZBTB20	6
GSE37301_MULTIPOTENT_PROGENITOR_VS_RAG2_KO_NK_CELL_UP	6/283	179/14380	0.142181	0.657668	0.594418	ABCC9/CAPN7/NTRK3/KIT/PTH1R/FBLN2	6
GSE39110_UNTREATED_VS_IL2_TREATED_CD8_TCELL_DAY6_POST_IMMUNIZATION_DN	6/283	179/14380	0.142181	0.657668	0.594418	NFIX/TGFBR3/PLCB4/IL6ST/AFF3/GPRASP1	6
GSE3982_DC_VS_BASOPHIL_DN	6/283	179/14380	0.142181	0.657668	0.594418	TTC21B/ARHGEF6/SYNE1/FBLN5/ZEB1/MYRIP	6
GSE7219_WT_VS_NIK_NFKB2_KO_LPS_AND_ANTI_CD40_STIM_DC_UP	6/283	179/14380	0.142181	0.657668	0.594418	PGR/ITIH5/TTC21B/F13A1/SSBP2/DEPTOR	6
GSE15659_CD45RA_NEG_CD4_TCELL_VS_RESTING_TREG_UP	5/283	140/14380	0.142568	0.657994	0.594713	FHL1/CDH19/CRBN/ARHGAP29/ENTPD1	5
GSE15930_STIM_VS_STIM_AND_TRICHOSTATINA_24H_CD8_T_CELL_UP	5/283	140/14380	0.142568	0.657994	0.594713	TENM1/IRAG1/LGI4/PLAC9/NHSL2	5
GSE26488_CTRL_VS_PEPTIDE_INJECTION_HDAC7_DELTAP_TG_OT2_THYMOCYTE_UP	5/283	140/14380	0.142568	0.657994	0.594713	NAALAD2/CCDC80/EZH1/PTH1R/KRT77	5
GSE32986_GMCSF_AND_CURDLAN_LOWDOSE_VS_GMCSF_AND_CURDLAN_HIGHDOSE_STIM_DC_DN	5/283	140/14380	0.142568	0.657994	0.594713	SLC12A2/PTGDS/PLSCR4/SOX5/PDE5A	5
GENTILE_UV_RESPONSE_CLUSTER_D6	2/283	34/14380	0.143854	0.660998	0.597428	CXCL12/LPAR1	2
KEGG_TYPE_II_DIABETES_MELLITUS	2/283	34/14380	0.143854	0.660998	0.597428	CACNA1G/PIK3R1	2
KRASNOSELSKAYA_ILF3_TARGETS_UP	2/283	34/14380	0.143854	0.660998	0.597428	CFH/IL6ST	2
KUROZUMI_RESPONSE_TO_ONCOCYTIC_VIRUS	2/283	34/14380	0.143854	0.660998	0.597428	IL6ST/IL16	2
LI_ESTROGENE_MCF7_E2_RESPONSE_UP	2/283	34/14380	0.143854	0.660998	0.597428	MGP/COL21A1	2
MATTIOLI_MULTIPLE_MYELOMA_WITH_14Q32_TRANSLOCATIONS	2/283	34/14380	0.143854	0.660998	0.597428	CXCL12/NTRK2	2
MIKKELSEN_IPS_HCP_WITH_H3_UNMETHYLATED	2/283	34/14380	0.143854	0.660998	0.597428	ABCC9/SH3D19	2
REACTOME_NR1H3_NR1H2_REGULATE_GENE_EXPRESSION_LINKED_TO_CHOLESTEROL_TRANSPORT_AND_EFFLUX	2/283	34/14380	0.143854	0.660998	0.597428	TNRC6C/APOD	2
GSE14769_40MIN_VS_360MIN_LPS_BMDM_DN	6/283	180/14380	0.144827	0.661713	0.598074	DCN/HERC1/CRBN/SENP7/ZEB1/ZEB2	6
GSE17721_POLYIC_VS_CPG_16H_BMDC_UP	6/283	180/14380	0.144827	0.661713	0.598074	ARHGAP10/ASPA/ACVR2A/RECK/ADD3/PDGFD	6
GSE19941_LPS_VS_LPS_AND_IL10_STIM_IL10_KO_NFKBP50_KO_MACROPHAGE_DN	6/283	180/14380	0.144827	0.661713	0.598074	ACVR2A/SH3BP5/ENTPD1/DLG2/SHE/PDGFD	6
GSE20715_0H_VS_24H_OZONE_LUNG_DN	6/283	180/14380	0.144827	0.661713	0.598074	LIMS2/SORBS1/CPEB3/ZBTB16/MGP/SVEP1	6
GSE24142_EARLY_THYMIC_PROGENITOR_VS_DN2_THYMOCYTE_ADULT_UP	6/283	180/14380	0.144827	0.661713	0.598074	ARHGAP6/ACVR2A/ITIH5/CD34/LPL/ZBTB20	6
GSE3039_ALPHABETA_CD8_TCELL_VS_B1_BCELL_UP	6/283	180/14380	0.144827	0.661713	0.598074	TNRC6C/SMARCA2/HERC1/ACVR2A/PNPLA7/SH3BP5	6
GSE31082_CD4_VS_CD8_SP_THYMOCYTE_DN	6/283	180/14380	0.144827	0.661713	0.598074	PREX2/ACACB/RECK/PPP1R1B/PKD1L2/ARMCX4	6
BILANGES_SERUM_SENSITIVE_GENES	3/283	67/14380	0.145209	0.661713	0.598074	SIDT2/PLPP3/AQP1	3
GSE14413_UNSTIM_VS_IFNB_STIM_L929_CELLS_DN	3/283	67/14380	0.145209	0.661713	0.598074	CNTN3/KCNT2/AQP1	3
HE_LIM_SUN_FETAL_LUNG_C4_ILC3_CELL	3/283	67/14380	0.145209	0.661713	0.598074	ARHGAP10/AFF3/KIT	3
HELLEBREKERS_SILENCED_DURING_TUMOR_ANGIOGENESIS	3/283	67/14380	0.145209	0.661713	0.598074	OLFML3/ABI3BP/DMD	3
MIKKELSEN_IPS_ICP_WITH_H3K4ME3_AND_H327ME3	3/283	67/14380	0.145209	0.661713	0.598074	ITIH5/ADAM33/ROBO2	3
OHGUCHI_LIVER_HNF4A_TARGETS_DN	4/283	103/14380	0.145353	0.661713	0.598074	MPDZ/LIFR/PNPLA7/ENPP3	4
REACTOME_ADIPOGENESIS	4/283	103/14380	0.145353	0.661713	0.598074	PPARGC1A/EBF1/PLIN1/LPL	4
DESCARTES_MAIN_FETAL_MEGAKARYOCYTES	5/283	141/14380	0.145599	0.661713	0.598074	PRKAR2B/ARHGAP6/IRAG1/PDE5A/CPA3	5
GSE21033_CTRL_VS_POLYIC_STIM_DC_6H_DN	5/283	141/14380	0.145599	0.661713	0.598074	ANGPTL1/F13A1/SYNE1/MICU3/KAT6B	5
GSE26559_TCF1_KO_VS_WT_LIN_NEG_CELL_DN	5/283	141/14380	0.145599	0.661713	0.598074	ABCC9/FBLN1/ADCY2/NTRK3/PLPP3	5
GSE32423_CTRL_VS_IL7_MEMORY_CD8_TCELL_DN	5/283	141/14380	0.145599	0.661713	0.598074	ATG2B/ARHGAP10/SORBS1/CNTN3/ME3	5
GSE40274_CTRL_VS_FOXP3_AND_IRF4_TRANSDUCED_ACTIVATED_CD4_TCELL_DN	5/283	141/14380	0.145599	0.661713	0.598074	PRKAR2B/CTSG/PNPLA7/ENPP3/AQP1	5
PUIFFE_INVASION_INHIBITED_BY_ASCITES_DN	5/283	141/14380	0.145599	0.661713	0.598074	TGFBR3/EPB41L2/CCNH/ARHGAP29/SELENOP	5
GSE11057_CD4_CENT_MEM_VS_PBMC_DN	6/283	181/14380	0.147496	0.66561	0.601596	PRKAR2B/F13A1/SIDT2/SETBP1/CPA3/CFD	6
GSE11961_FOLLICULAR_BCELL_VS_GERMINAL_CENTER_BCELL_DAY40_UP	6/283	181/14380	0.147496	0.66561	0.601596	TET1/SELENBP1/SSBP2/PDCD4/LDB2/MDM4	6
GSE1432_1H_VS_6H_IFNG_MICROGLIA_UP	6/283	181/14380	0.147496	0.66561	0.601596	REV3L/PREX2/ECM2/FGF7/ARHGAP26/NBEA	6
GSE17721_0.5H_VS_12H_PAM3CSK4_BMDC_UP	6/283	181/14380	0.147496	0.66561	0.601596	TNS1/PNPLA7/CCNH/IL16/FNBP1/GPRASP1	6
GSE20715_WT_VS_TLR4_KO_LUNG_UP	6/283	181/14380	0.147496	0.66561	0.601596	ITGA8/FBLN5/PIK3R1/NTRK2/PDGFD/FXYD1	6
GSE2197_CPG_DNA_VS_UNTREATED_IN_DC_UP	6/283	181/14380	0.147496	0.66561	0.601596	NAALAD2/PTGDS/F10/HDC/BOC/MITF	6
GSE25088_ROSIGLITAZONE_VS_IL4_AND_ROSIGLITAZONE_STIM_STAT6_KO_MACROPHAGE_DAY10_UP	6/283	181/14380	0.147496	0.66561	0.601596	RBM5/SMARCA2/AOC3/KIT/TMT1A/NHSL2	6
GSE2770_UNTREATED_VS_ACT_CD4_TCELL_6H_UP	6/283	181/14380	0.147496	0.66561	0.601596	ITGA8/SOBP/LIFR/ANK2/LVRN/SELENOP	6
GSE39556_CD8A_DC_VS_NK_CELL_DN	6/283	181/14380	0.147496	0.66561	0.601596	GAS7/AOX1/TACC1/SETBP1/ZEB2/TMT1A	6
GSE40666_UNTREATED_VS_IFNA_STIM_STAT4_KO_EFFECTOR_CD8_TCELL_90MIN_DN	6/283	181/14380	0.147496	0.66561	0.601596	SLC12A2/TNRC6C/NR3C2/SPEF2/UTRN/NBEA	6
GSE42021_CD24INT_VS_CD24LOW_TCONV_THYMUS_DN	6/283	181/14380	0.147496	0.66561	0.601596	LAMC3/CYBRD1/PTCH2/PDGFD/PRKN/LPAR1	6
GSE8921_UNSTIM_VS_TLR1_2_STIM_MONOCYTE_6H_UP	6/283	181/14380	0.147496	0.66561	0.601596	JADE1/SMARCA2/PPP1R1B/SENP7/SPRY1/LPL	6
KAYO_AGING_MUSCLE_UP	6/283	181/14380	0.147496	0.66561	0.601596	PRKAR2B/LIFR/ACVR2A/PTGFR/AOX1/DDR2	6
FIRESTEIN_PROLIFERATION	5/283	142/14380	0.148658	0.66904	0.604697	PLCB4/PIK3R1/DLG2/KALRN/STK32A	5
GSE21670_STAT3_KO_VS_WT_CD4_TCELL_TGFB_TREATED_DN	5/283	142/14380	0.148658	0.66904	0.604697	FHL1/ELN/CPED1/ADAMTSL1/FAT4	5
GSE2405_0H_VS_6H_A_PHAGOCYTOPHILUM_STIM_NEUTROPHIL_DN	5/283	142/14380	0.148658	0.66904	0.604697	EPB41L2/ASAP3/GHR/EBF1/ADH1B	5
RUBENSTEIN_SKELETAL_MUSCLE_PERICYTES	5/283	142/14380	0.148658	0.66904	0.604697	ABCC9/CXCL12/SELENBP1/SPARCL1/LPL	5
WAKABAYASHI_ADIPOGENESIS_PPARG_RXRA_BOUND_WITH_H4K20ME1_MARK	5/283	142/14380	0.148658	0.66904	0.604697	CPEB3/AOX1/FAM13A/LPL/SELENOP	5
AIZARANI_LIVER_C31_KUPFFER_CELLS_5	4/283	104/14380	0.148988	0.670166	0.605714	TENM1/MYH11/NTRK3/ZEB2	4
HE_LIM_SUN_FETAL_LUNG_C2_PLATELET_CELL	10/283	348/14380	0.149827	0.671205	0.606653	PRKAR2B/ARHGAP6/TNS1/SORBS1/HERC1/PDE5A/SSBP2/KALRN/SPRY1/MITF	10
CHIANG_LIVER_CANCER_SUBCLASS_UNANNOTATED_UP	3/283	68/14380	0.149841	0.671205	0.606653	PIK3R1/ABCA9/SORBS2	3
KANAI_YAP_TAZ_UP	3/283	68/14380	0.149841	0.671205	0.606653	AOX1/GFRA1/VGLL3	3
MAHAJAN_RESPONSE_TO_IL1A_UP	3/283	68/14380	0.149841	0.671205	0.606653	IL6ST/LMOD1/APOD	3
PID_MTOR_4PATHWAY	3/283	68/14380	0.149841	0.671205	0.606653	PPARGC1A/PDCD4/DEPTOR	3
GSE13738_TCR_VS_BYSTANDER_ACTIVATED_CD4_TCELL_DN	6/283	182/14380	0.150187	0.671205	0.606653	FAM13A/NR3C2/IL16/GPRASP1/DMD/PLXNA4	6
GSE18893_TCONV_VS_TREG_24H_CULTURE_UP	6/283	182/14380	0.150187	0.671205	0.606653	NFIX/LIFR/SOX5/STAC2/AFF3/NR3C2	6
GSE29164_UNTREATED_VS_CD8_TCELL_TREATED_MELANOMA_DAY3_DN	6/283	182/14380	0.150187	0.671205	0.606653	ARHGAP6/SLC12A2/NCALD/SIDT2/STARD9/ACKR1	6
GSE32986_UNSTIM_VS_GMCSF_AND_CURDLAN_HIGHDOSE_STIM_DC_DN	6/283	182/14380	0.150187	0.671205	0.606653	CPED1/CRBN/ZNF540/ZBTB20/RNPC3/ZC3H6	6
GSE34156_NOD2_LIGAND_VS_NOD2_AND_TLR1_TLR2_LIGAND_24H_TREATED_MONOCYTE_DN	6/283	182/14380	0.150187	0.671205	0.606653	CEP85L/IL6ST/ADD3/NBEA/MIR99AHG/CDR1	6
GSE40666_NAIVE_VS_EFFECTOR_CD8_TCELL_WITH_IFNA_STIM_90MIN_UP	6/283	182/14380	0.150187	0.671205	0.606653	PDE1A/PNPLA7/ITGA7/PDE5A/ARHGAP26/PDCD4	6
GSE43863_NAIVE_VS_MEMORY_LY6C_INT_CXCR5POS_CD4_TCELL_D150_LCMV_UP	6/283	182/14380	0.150187	0.671205	0.606653	TNRC6C/SPATA6/ADAMTS10/TACC1/ADD3/PDCD4	6
DESCARTES_FETAL_PANCREAS_LYMPHATIC_ENDOTHELIAL_CELLS	2/283	35/14380	0.150691	0.671294	0.606734	MMRN1/PGM5	2
HOFMANN_CELL_LYMPHOMA_DN	2/283	35/14380	0.150691	0.671294	0.606734	TGFBR3/IL11RA	2
KEGG_PYRUVATE_METABOLISM	2/283	35/14380	0.150691	0.671294	0.606734	ACACB/ME3	2
KYNG_RESPONSE_TO_H2O2_VIA_ERCC6_UP	2/283	35/14380	0.150691	0.671294	0.606734	ZEB1/KIT	2
MENON_FETAL_KIDNEY_2_NEPHRON_PROGENITOR_CELLS	2/283	35/14380	0.150691	0.671294	0.606734	UTRN/EMX2	2
SNIJDERS_AMPLIFIED_IN_HEAD_AND_NECK_TUMORS	2/283	35/14380	0.150691	0.671294	0.606734	FGFR1/TACC1	2
GSE19888_ADENOSINE_A3R_INH_VS_TCELL_MEMBRANES_ACT_MAST_CELL_DN	5/283	143/14380	0.151744	0.674542	0.60967	CYBRD1/GHR/CARF/ADAMTS10/ARHGAP26	5
GSE21927_SPLENIC_VS_TUMOR_MONOCYTES_FROM_C26GM_TUMOROUS_MICE_BALBC_UP	5/283	143/14380	0.151744	0.674542	0.60967	SMARCA2/NR3C2/LGI4/SNED1/FNBP1	5
GSE24671_CTRL_VS_SENDAI_VIRUS_INFECTED_MOUSE_SPLENOCYTES_UP	5/283	143/14380	0.151744	0.674542	0.60967	ARHGAP6/PLCB4/ANGPTL1/AFF3/ABI3BP	5
SHEN_SMARCA2_TARGETS_DN	5/283	143/14380	0.151744	0.674542	0.60967	PREX2/FBLN1/SOX10/KALRN/MAP1A	5
GSE1112_OT1_CD8AB_VS_HY_CD8AA_THYMOCYTE_RTOC_CULTURE_UP	4/283	105/14380	0.152658	0.675354	0.610403	CGNL1/ARHGAP29/FAT4/ARMCX4	4
GSE40274_FOXP3_VS_FOXP3_AND_HELIOS_TRANSDUCED_ACTIVATED_CD4_TCELL_UP	4/283	105/14380	0.152658	0.675354	0.610403	SORBS1/ZBTB16/RGS22/NTRK2	4
GSE9946_LISTERIA_INF_MATURE_VS_PROSTAGLANDINE2_TREATED_MATURE_DC_UP	4/283	105/14380	0.152658	0.675354	0.610403	SLC12A2/CEP126/SH3BP5/SNED1	4
NABA_ECM_AFFILIATED	4/283	105/14380	0.152658	0.675354	0.610403	CLEC3B/EMCN/FREM1/PLXNA4	4
TAKEDA_TARGETS_OF_NUP98_HOXA9_FUSION_16D_DN	4/283	105/14380	0.152658	0.675354	0.610403	FGFR1/TNS1/PLPP3/SELENOP	4
GSE17721_0.5H_VS_12H_LPS_BMDC_DN	6/283	183/14380	0.1529	0.675354	0.610403	RBM5/CAB39L/PPP1R1B/ENPP3/SYNPO2/TTLL3	6
GSE17721_LPS_VS_POLYIC_4H_BMDC_UP	6/283	183/14380	0.1529	0.675354	0.610403	GAS7/CPEB3/CRBN/PDCD4/LPAR1/FXYD1	6
GSE22886_NAIVE_CD4_TCELL_VS_12H_ACT_TH2_UP	6/283	183/14380	0.1529	0.675354	0.610403	CIRBP/IL11RA/KAT6B/KIT/TSPYL2/MYO15B	6
GSE25085_FETAL_LIVER_VS_FETAL_BM_SP4_THYMIC_IMPLANT_DN	6/283	183/14380	0.1529	0.675354	0.610403	TENM1/ARHGAP6/F10/IL6ST/PLPP3/LPAR1	6
GSE31082_DN_VS_CD8_SP_THYMOCYTE_DN	6/283	183/14380	0.1529	0.675354	0.610403	CTTNBP2/SOBP/RECK/ADAMTS10/NTRK2/UTRN	6
GSE36392_MAC_VS_NEUTROPHIL_IL25_TREATED_LUNG_UP	6/283	183/14380	0.1529	0.675354	0.610403	ITGA8/RFX3/HERC1/AFF3/TACC1/DEPTOR	6
GSE45881_CXCR6HI_VS_CXCR1LO_COLONIC_LAMINA_PROPRIA_DN	6/283	183/14380	0.1529	0.675354	0.610403	SOBP/SH3BP5/ENTPD1/SETBP1/ABCA6/TMT1A	6
GSE40274_EOS_VS_FOXP3_AND_EOS_TRANSDUCED_ACTIVATED_CD4_TCELL_DN	3/283	69/14380	0.154519	0.681421	0.615887	RBMS3/NFIB/PLXNA4	3
KEGG_HEMATOPOIETIC_CELL_LINEAGE	3/283	69/14380	0.154519	0.681421	0.615887	IL11RA/KIT/CD34	3
REACTOME_HEDGEHOG_ON_STATE	3/283	69/14380	0.154519	0.681421	0.615887	CDON/PTCH2/BOC	3
GSE14386_UNTREATED_VS_IFNA_TREATED_ACT_PBMC_MS_PATIENT_DN	5/283	144/14380	0.154856	0.681827	0.616253	ITIH5/F13A1/IL6ST/ENTPD1/SETBP1	5
GSE36078_UNTREATED_VS_AD5_T425A_HEXON_INF_IL1R_KO_MOUSE_LUNG_DC_UP	5/283	144/14380	0.154856	0.681827	0.616253	SLC12A2/BBS2/CILP/LMOD1/CD34	5
GSE9006_1MONTH_VS_4MONTH_POST_TYPE_1_DIABETES_DX_PBMC_DN	5/283	144/14380	0.154856	0.681827	0.616253	RECK/F10/DCLK1/NTRK3/MDM4	5
GSE24142_DN2_VS_DN3_THYMOCYTE_DN	6/283	184/14380	0.155634	0.682325	0.616704	SPATA6/TCF12/SIDT2/GFRA1/FBLN2/SPRY1	6
GSE29618_PDC_VS_MDC_DAY7_FLU_VACCINE_UP	6/283	184/14380	0.155634	0.682325	0.616704	FHL1/PTGDS/PDCD4/SETBP1/DAB2/MAP1A	6
GSE30971_CTRL_VS_LPS_STIM_MACROPHAGE_WBP7_HET_4H_UP	6/283	184/14380	0.155634	0.682325	0.616704	TTC28/SH3D19/SH3BP5/SPATA6/IL6ST/ZEB1	6
GSE36392_TYPE_2_MYELOID_VS_EOSINOPHIL_IL25_TREATED_LUNG_UP	6/283	184/14380	0.155634	0.682325	0.616704	FGFR1/ASPA/IL6ST/SPRY1/SVEP1/MIR99AHG	6
GSE3982_DC_VS_TH1_UP	6/283	184/14380	0.155634	0.682325	0.616704	GAS7/PTGDS/ACVR2A/PDE5A/SIDT2/CFD	6
GSE6092_UNSTIM_VS_IFNG_STIM_ENDOTHELIAL_CELL_DN	6/283	184/14380	0.155634	0.682325	0.616704	EZH1/PLSCR4/ZNF141/SPATA6/SSBP2/SELENOP	6
GSE7219_WT_VS_NIK_NFKB2_KO_LPS_AND_ANTI_CD40_STIM_DC_DN	6/283	184/14380	0.155634	0.682325	0.616704	PLCB4/TNS2/PARD3B/ZNF141/SH3BP5/ARHGAP26	6
GSE9316_CD4_TCELL_BALBC_VS_TH17_ENRI_CD4_TCELL_SKG_PMA_IONO_STIM_FR4NEG_DN	6/283	184/14380	0.155634	0.682325	0.616704	CFH/SMOC2/MYH11/AOX1/ABI3BP/COL14A1	6
GSE14415_INDUCED_TREG_VS_FOXP3_KO_INDUCED_TREG_IL2_CULTURE_DN	4/283	106/14380	0.156363	0.682325	0.616704	EZH1/SYNE1/PDCD4/ZC3H6	4
GSE40666_STAT1_KO_VS_STAT4_KO_CD8_TCELL_DN	4/283	106/14380	0.156363	0.682325	0.616704	ACACB/DCD/PLIN1/ID4	4
GSE43863_NAIVE_VS_TFH_CD4_EFF_TCELL_D6_LCMV_DN	4/283	106/14380	0.156363	0.682325	0.616704	TENM1/ATP1A2/ADCY5/ANKS1B	4
GSE7568_CTRL_VS_3H_TGFB_TREATED_MACROPHAGES_WITH_IL4_AND_DEXAMETHASONE_UP	4/283	106/14380	0.156363	0.682325	0.616704	PLEKHH2/LGI4/EMX2/PDGFD	4
GSE9946_IMMATURE_VS_PROSTAGLANDINE2_TREATED_MATURE_DC_DN	4/283	106/14380	0.156363	0.682325	0.616704	NCALD/ZBTB16/KIT/MDM4	4
NIKOLSKY_BREAST_CANCER_8Q12_Q22_AMPLICON	4/283	106/14380	0.156363	0.682325	0.616704	RUNX1T1/STMN2/RGS22/OSR2	4
SERVITJA_LIVER_HNF1A_TARGETS_DN	4/283	106/14380	0.156363	0.682325	0.616704	CFH/PTGDS/LIFR/ARHGAP26	4
TRAVAGLINI_LUNG_ALVEOLAR_EPITHELIAL_TYPE_2_CELL	4/283	106/14380	0.156363	0.682325	0.616704	PPP1R1B/SELENBP1/LPL/AQP1	4
WP_HDAC6_INTERACTIONS_IN_THE_CENTRAL_NERVOUS_SYSTEM	4/283	106/14380	0.156363	0.682325	0.616704	DLG2/KALRN/PRKN/MAPT	4
RATTENBACHER_BOUND_BY_CELF1	10/283	352/14380	0.157576	0.68374	0.617983	RUNX1T1/SMARCA2/ITGA7/NOVA1/HDC/BOC/SNED1/CACNB2/NBEA/MIR99AHG	10
COWLING_MYCN_TARGETS	2/283	36/14380	0.15759	0.68374	0.617983	STMN2/FBLN5	2
GRADE_COLON_VS_RECTAL_CANCER_UP	2/283	36/14380	0.15759	0.68374	0.617983	EMCN/CD34	2
HAN_JNK_SINGALING_DN	2/283	36/14380	0.15759	0.68374	0.617983	GHR/LIFR	2
HOLLERN_MICROACINAR_BREAST_TUMOR_UP	2/283	36/14380	0.15759	0.68374	0.617983	NCALD/PPARGC1A	2
KONIGORSKI_INCREASED_SUBCUTANEOUS_ADIPOSE_TISSUE_MASS_DN	2/283	36/14380	0.15759	0.68374	0.617983	NAALAD2/ADH1B	2
LEE_AGING_MUSCLE_DN	2/283	36/14380	0.15759	0.68374	0.617983	RAI2/IL6ST	2
NABA_MATRISOME_POORLY_METASTATIC_MELANOMA	2/283	36/14380	0.15759	0.68374	0.617983	FBLN2/ADAMTSL1	2
PID_FRA_PATHWAY	2/283	36/14380	0.15759	0.68374	0.617983	DCN/MGP	2
PID_UPA_UPAR_PATHWAY	2/283	36/14380	0.15759	0.68374	0.617983	CTSG/PDGFD	2
ZHAN_MULTIPLE_MYELOMA_DN	2/283	36/14380	0.15759	0.68374	0.617983	PRKAR2B/CXCL12	2
GSE21063_CTRL_VS_ANTI_IGM_STIM_BCELL_16H_DN	5/283	145/14380	0.157996	0.684003	0.61822	DCLK1/AFF3/FREM1/LPL/SELENOP	5
GSE22611_NOD2_VS_MUTANT_NOD2_TRANSDUCED_HEK293T_CELL_DN	5/283	145/14380	0.157996	0.684003	0.61822	CACNA1G/RAI2/IL6ST/ABI3BP/ANKS1B	5
GSE29949_CD8_NEG_DC_SPLEEN_VS_CD8_POS_DC_SPLEEN_UP	5/283	145/14380	0.157996	0.684003	0.61822	CXCL12/ARHGAP26/PLPP3/ID4/ACKR1	5
GSE1460_CD4_THYMOCYTE_VS_THYMIC_STROMAL_CELL_DN	6/283	185/14380	0.15839	0.684003	0.61822	TGFBR3/OLFML3/RECK/ARHGAP29/KALRN/BMERB1	6
GSE24142_ADULT_VS_FETAL_EARLY_THYMIC_PROGENITOR_UP	6/283	185/14380	0.15839	0.684003	0.61822	CTSG/ACVR2A/SYNE1/SPARCL1/DEPTOR/ZBTB20	6
GSE24142_DN2_VS_DN3_THYMOCYTE_ADULT_DN	6/283	185/14380	0.15839	0.684003	0.61822	JADE1/HERC1/CCNH/GFRA1/FBLN2/SPRY1	6
GSE30971_CTRL_VS_LPS_STIM_MACROPHAGE_WBP7_HET_2H_DN	6/283	185/14380	0.15839	0.684003	0.61822	REV3L/ARHGAP6/FAM13A/TACC1/UTRN/TMT1A	6
GSE35435_RESTING_VS_IL4_TREATED_MACROPHAGE_UP	6/283	185/14380	0.15839	0.684003	0.61822	FHL1/JADE1/KIT/EMX2/PDGFD/TMT1A	6
GSE9006_TYPE_1_VS_TYPE_2_DIABETES_PBMC_AT_DX_DN	6/283	185/14380	0.15839	0.684003	0.61822	F13A1/COL21A1/MMRN1/NOVA1/DAB2/SELENOP	6
LEE_METASTASIS_AND_ALTERNATIVE_SPLICING_UP	3/283	70/14380	0.159242	0.686614	0.62058	ELN/MGP/ANKS1B	3
MOREAUX_B_LYMPHOCYTE_MATURATION_BY_TACI_UP	3/283	70/14380	0.159242	0.686614	0.62058	NTRK3/PI16/MITF	3
YAO_TEMPORAL_RESPONSE_TO_PROGESTERONE_CLUSTER_6	3/283	70/14380	0.159242	0.686614	0.62058	GHR/LPL/CFD	3
GSE21380_NON_TFH_VS_GERMINAL_CENTER_TFH_CD4_TCELL_UP	5/283	146/14380	0.161161	0.69098	0.624526	ATP1A2/SH3D19/CNTN3/MFAP4/LPL	5
GSE2585_CD80_HIGH_VS_LOW_AIRE_KO_MTEC_DN	5/283	146/14380	0.161161	0.69098	0.624526	MPDZ/SNED1/BMERB1/LPL/COL14A1	5
GSE3982_BCELL_VS_EFF_MEMORY_CD4_TCELL_DN	5/283	146/14380	0.161161	0.69098	0.624526	PTGDS/LIFR/CACNB2/PLIN1/ANKS1B	5
GSE1448_CTRL_VS_ANTI_VBETA5_DP_THYMOCYTE_UP	6/283	186/14380	0.161168	0.69098	0.624526	SMARCA2/SPATA6/SSBP2/LGI4/IL16/FNBP1	6
GSE17721_POLYIC_VS_PAM3CSK4_12H_BMDC_UP	6/283	186/14380	0.161168	0.69098	0.624526	EPB41L2/CTSG/GALNT16/GHR/COL14A1/APOD	6
GSE24574_BCL6_HIGH_VS_LOW_TFH_CD4_TCELL_UP	6/283	186/14380	0.161168	0.69098	0.624526	TENM1/CIRBP/STMN2/IL11RA/ADD3/PLIN1	6
GSE3039_NKT_CELL_VS_B2_BCELL_UP	6/283	186/14380	0.161168	0.69098	0.624526	CFH/CTSG/LIFR/TACC1/ADD3/NHSL2	6
GSE360_T_GONDII_VS_B_MALAYI_LOW_DOSE_MAC_DN	6/283	186/14380	0.161168	0.69098	0.624526	GAS7/LIFR/PDE1A/CAPN7/UTRN/SELENOP	6
GSE43955_TH0_VS_TGFB_IL6_IL23_TH17_ACT_CD4_TCELL_60H_DN	6/283	186/14380	0.161168	0.69098	0.624526	IL6ST/PIK3R1/NFIB/ZEB1/EBF1/AQP7	6
GSE5679_CTRL_VS_PPARG_LIGAND_ROSIGLITAZONE_TREATED_DC_DN	6/283	186/14380	0.161168	0.69098	0.624526	RFX3/PLCB4/PIK3R1/NR3C2/MICU3/TMT1A	6
KYNG_DNA_DAMAGE_UP	6/283	186/14380	0.161168	0.69098	0.624526	RBM5/CYBRD1/FBLN1/ENTPD1/IL16/MITF	6
GSE9988_LPS_VS_LOW_LPS_MONOCYTE_UP	4/283	108/14380	0.163871	0.697926	0.630804	BICC1/ABCA9/DEPTOR/MIR99AHG	4
GSE22140_GERMFREE_VS_SPF_ARTHRITIC_MOUSE_CD4_TCELL_UP	6/283	187/14380	0.163966	0.697926	0.630804	PLCB4/F13A1/FBLN5/TCF12/TACC1/SELENOP	6
GSE22886_NAIVE_CD8_TCELL_VS_MONOCYTE_UP	6/283	187/14380	0.163966	0.697926	0.630804	FHL1/TGFBR3/NCALD/PDCD4/NR3C2/GPRASP1	6
GSE2770_IL12_VS_TGFB_AND_IL12_TREATED_ACT_CD4_TCELL_48H_UP	6/283	187/14380	0.163966	0.697926	0.630804	LIFR/PNPLA7/STAC2/ADD3/ADAMTSL1/SELENOP	6
GSE39110_DAY3_VS_DAY6_POST_IMMUNIZATION_CD8_TCELL_UP	6/283	187/14380	0.163966	0.697926	0.630804	BBS2/PNPLA7/PDCD4/SPEF2/NHSL2/SELENOP	6
GSE5679_CTRL_VS_RARA_AGONIST_AM580_TREATED_DC_DN	6/283	187/14380	0.163966	0.697926	0.630804	RFX3/PLCB4/PIK3R1/NR3C2/MICU3/ZBTB20	6
BLANCO_MELO_COVID19_SARS_COV_2_INFECTION_A594_CELLS_UP	3/283	71/14380	0.16401	0.697926	0.630804	ECM2/RBMS3/ANK2	3
FALVELLA_SMOKERS_WITH_LUNG_CANCER	3/283	71/14380	0.16401	0.697926	0.630804	MYH11/IL6ST/ANK2	3
GSE2405_HEAT_KILLED_VS_LIVE_A_PHAGOCYTOPHILUM_STIM_NEUTROPHIL_24H_UP	5/283	147/14380	0.164351	0.697926	0.630804	EPB41L2/CIRBP/CAPN7/CILP/ADH1B	5
GSE2935_UV_INACTIVATED_VS_LIVE_SENDAI_VIRUS_INF_MACROPHAGE_UP	5/283	147/14380	0.164351	0.697926	0.630804	TGFBR3/TET1/ADD3/LRP1B/SELENOP	5
GSE29618_PRE_VS_DAY7_POST_TIV_FLU_VACCINE_PDC_UP	5/283	147/14380	0.164351	0.697926	0.630804	NFATC4/BICC1/KIT/PLIN1/AQP1	5
GSE36891_POLYIC_TLR3_VS_PAM_TLR2_STIM_PERITONEAL_MACROPHAGE_DN	5/283	147/14380	0.164351	0.697926	0.630804	MPDZ/HMCN1/ABCA9/CPA3/MRTFB	5
GSE6875_TCONV_VS_TREG_DN	5/283	147/14380	0.164351	0.697926	0.630804	GHR/SOX5/CILP/NOVA1/LDB2	5
DESCARTES_FETAL_EYE_RETINAL_PIGMENT_CELLS	2/283	37/14380	0.164548	0.697926	0.630804	PGR/PTGDS	2
DESCARTES_FETAL_PLACENTA_EXTRAVILLOUS_TROPHOBLASTS	2/283	37/14380	0.164548	0.697926	0.630804	ASAP3/LVRN	2
EPPERT_CE_HSC_LSC	2/283	37/14380	0.164548	0.697926	0.630804	PLSCR4/CACNB2	2
HOFT_CD4_POSITIVE_ALPHA_BETA_MEMORY_T_CELL_BCG_VACCINE_AGE_18_45YO_7DY_UP	2/283	37/14380	0.164548	0.697926	0.630804	ENTPD1/MITF	2
PID_P38_ALPHA_BETA_DOWNSTREAM_PATHWAY	2/283	37/14380	0.164548	0.697926	0.630804	PPARGC1A/MITF	2
PID_RET_PATHWAY	2/283	37/14380	0.164548	0.697926	0.630804	PIK3R1/GFRA1	2
WEINMANN_ADAPTATION_TO_HYPOXIA_DN	2/283	37/14380	0.164548	0.697926	0.630804	LPL/DMD	2
WP_NEOVASCULARIZATION_PROCESSES	2/283	37/14380	0.164548	0.697926	0.630804	CXCL12/KIT	2
REACTOME_MAPK1_MAPK3_SIGNALING	7/283	229/14380	0.166329	0.704901	0.637109	FGFR1/IL6ST/FGF7/PIK3R1/DLG2/GFRA1/KIT	7
GSE18281_CORTICAL_THYMOCYTE_VS_WHOLE_CORTEX_THYMUS_DN	6/283	188/14380	0.166785	0.704901	0.637109	CIRBP/SYNE1/SSBP2/TACC1/KAT6B/SELENOP	6
GSE19772_CTRL_VS_HCMV_INF_MONOCYTES_UP	6/283	188/14380	0.166785	0.704901	0.637109	DCN/EPB41L2/ITIH5/SH3BP5/KIT/FNBP1	6
GSE20715_0H_VS_24H_OZONE_TLR4_KO_LUNG_DN	6/283	188/14380	0.166785	0.704901	0.637109	ELN/ZBTB16/SELENBP1/LPL/LAMA2/LPAR1	6
GSE22886_NAIVE_BCELL_VS_BLOOD_PLASMA_CELL_UP	6/283	188/14380	0.166785	0.704901	0.637109	SOBP/FGF7/NR3C2/UTRN/TSPYL2/GPRASP1	6
GSE32986_UNSTIM_VS_CURDLAN_HIGHDOSE_STIM_DC_DN	6/283	188/14380	0.166785	0.704901	0.637109	TENM1/ATG2B/TGFBR3/CRBN/SYNE1/TET1	6
GSE360_L_DONOVANI_VS_B_MALAYI_LOW_DOSE_DC_DN	6/283	188/14380	0.166785	0.704901	0.637109	ARHGEF6/SYNE1/TACC1/DAB2/ABCA6/SELENOP	6
GSE13522_CTRL_VS_T_CRUZI_BRAZIL_STRAIN_INF_SKIN_DN	5/283	148/14380	0.167567	0.705786	0.637908	ARHGEF6/PDE5A/NOVA1/ANK2/CD34	5
GSE20727_DNFB_ALLERGEN_VS_ROS_INH_AND_DNFB_ALLERGEN_TREATED_DC_UP	5/283	148/14380	0.167567	0.705786	0.637908	TNRC6C/FGF7/SPEF2/ZNF540/GPRASP1	5
GSE22886_NAIVE_CD4_TCELL_VS_MEMORY_TCELL_UP	5/283	148/14380	0.167567	0.705786	0.637908	GAS7/ID4/ZBTB20/TSPYL2/MYO15B	5
GSE2770_UNTREATED_VS_TGFB_AND_IL12_TREATED_ACT_CD4_TCELL_2H_UP	5/283	148/14380	0.167567	0.705786	0.637908	PLSCR4/AFF3/ABCA6/DDR2/ZNF521	5
GSE39820_IL1B_IL6_VS_IL1B_IL6_IL23A_TREATED_CD4_TCELL_UP	5/283	148/14380	0.167567	0.705786	0.637908	PPARGC1A/ACVR2A/DCLK1/EMX2/LPL	5
GSE9037_WT_VS_IRAK4_KO_LPS_1H_STIM_BMDM_DN	5/283	148/14380	0.167567	0.705786	0.637908	ELN/IRAG1/NAALAD2/MGP/SOX5	5
GSE13522_CTRL_VS_T_CRUZI_Y_STRAIN_INF_SKIN_BALBC_MOUSE_DN	4/283	109/14380	0.167673	0.705786	0.637908	PRKAR2B/TTC28/CARF/SPRY1	4
KEGG_AXON_GUIDANCE	4/283	109/14380	0.167673	0.705786	0.637908	NFATC4/CXCL12/SLIT3/ROBO2	4
DELASERNA_MYOD_TARGETS_UP	3/283	72/14380	0.168819	0.70713	0.639123	PRKAR2B/CPEB3/ANKS1B	3
MCBRYAN_PUBERTAL_BREAST_6_7WK_DN	3/283	72/14380	0.168819	0.70713	0.639123	MYH11/UTRN/APOD	3
TRAVAGLINI_LUNG_NEUROENDOCRINE_CELL	3/283	72/14380	0.168819	0.70713	0.639123	CIRBP/STMN2/NEGR1	3
YAO_TEMPORAL_RESPONSE_TO_PROGESTERONE_CLUSTER_16	3/283	72/14380	0.168819	0.70713	0.639123	SMOC2/AOC3/DAB2	3
ZHONG_PFC_C9_ORG_OTHER	3/283	72/14380	0.168819	0.70713	0.639123	ATP1A2/LIFR/PLPP3	3
DOANE_RESPONSE_TO_ANDROGEN_DN	7/283	230/14380	0.16888	0.70713	0.639123	CYBRD1/FBLN1/EPB41L2/ASAP3/MGP/DCLK1/SSBP2	7
GSE1460_NAIVE_CD4_TCELL_ADULT_BLOOD_VS_THYMIC_STROMAL_CELL_DN	6/283	189/14380	0.169625	0.70713	0.639123	PLSCR4/OLFML3/RECK/ARHGAP29/SIDT2/LDB2	6
GSE17721_CTRL_VS_PAM3CSK4_12H_BMDC_UP	6/283	189/14380	0.169625	0.70713	0.639123	ADCY4/PNPLA7/ENTPD1/SSBP2/SIDT2/SELENOP	6
GSE18893_CTRL_VS_TNF_TREATED_TREG_2H_UP	6/283	189/14380	0.169625	0.70713	0.639123	PRKAR2B/EZH1/LIFR/PDE5A/ZBTB20/FNBP1	6
GSE22886_NAIVE_CD4_TCELL_VS_12H_ACT_TH1_UP	6/283	189/14380	0.169625	0.70713	0.639123	RUNX1T1/HERC1/IL11RA/ADD3/FNBP1/MYO15B	6
GSE39556_CD8A_DC_VS_NK_CELL_MOUSE_3H_POST_POLYIC_INJ_DN	6/283	189/14380	0.169625	0.70713	0.639123	GAS7/F13A1/SETBP1/ZEB2/IL16/TMT1A	6
GSE41867_NAIVE_VS_DAY15_LCMV_ARMSTRONG_EFFECTOR_CD8_TCELL_DN	6/283	189/14380	0.169625	0.70713	0.639123	ARHGAP6/HERC1/EZH1/ANGPTL1/KIT/DMD	6
GSE45881_CXCR6HI_VS_CXCR1LO_COLONIC_LAMINA_PROPRIA_UP	6/283	189/14380	0.169625	0.70713	0.639123	HERC1/IL6ST/IL11RA/HDC/GPRASP1/TTLL3	6
GSE15733_BM_VS_SPLEEN_MEMORY_CD4_TCELL_UP	5/283	149/14380	0.170808	0.70713	0.639123	CTSG/ZBTB16/KALRN/CPA3/LPL	5
GSE19772_HCMV_INFL_VS_HCMV_INF_MONOCYTES_AND_PI3K_INHIBITION_UP	5/283	149/14380	0.170808	0.70713	0.639123	F10/DDR2/FBLN2/LDB2/NHSL2	5
GSE29618_PRE_VS_DAY7_POST_LAIV_FLU_VACCINE_MDC_UP	5/283	149/14380	0.170808	0.70713	0.639123	TENM1/RUNX1T1/GHR/AOC3/ABCA6	5
GSE32034_UNTREATED_VS_ROSIGLIZATONE_TREATED_LY6C_LOW_MONOCYTE_DN	5/283	149/14380	0.170808	0.70713	0.639123	SPATA6/RBMS3/NTRK2/SPEF2/ARMCX4	5
GSE3691_IFN_PRODUCING_KILLER_DC_VS_CONVENTIONAL_DC_SPLEEN_DN	5/283	149/14380	0.170808	0.70713	0.639123	CTTNBP2/RUNX1T1/CPED1/ABCA6/NHSL2	5
GSE3982_DC_VS_NKCELL_DN	5/283	149/14380	0.170808	0.70713	0.639123	SYNE1/CPA3/CD34/TSPYL2/RYR2	5
GSE40685_NAIVE_CD4_TCELL_VS_FOXP3_KO_TREG_PRECURSOR_DN	5/283	149/14380	0.170808	0.70713	0.639123	STARD9/DDR2/MAP1A/NEGR1/PRKN	5
GSE6566_STRONG_VS_WEAK_DC_STIMULATED_CD4_TCELL_DN	5/283	149/14380	0.170808	0.70713	0.639123	CTTNBP2/TTC21B/SYNE1/SPARCL1/IL16	5
RUTELLA_RESPONSE_TO_HGF_DN	7/283	231/14380	0.171448	0.70713	0.639123	CIRBP/ARHGEF6/SH3BP5/DEPTOR/FNBP1/CFD/MYO15B	7
MIKKELSEN_MEF_LCP_WITH_H3K4ME3	4/283	110/14380	0.171506	0.70713	0.639123	FHL1/ECM2/TNS2/OLFML1	4
AIYAR_COBRA1_TARGETS_UP	2/283	38/14380	0.171559	0.70713	0.639123	MGP/APOD	2
BROWNE_HCMV_INFECTION_1HR_UP	2/283	38/14380	0.171559	0.70713	0.639123	IL6ST/SOX5	2
DESCARTES_FETAL_LIVER_ERYTHROBLASTS	2/283	38/14380	0.171559	0.70713	0.639123	HDC/ACKR1	2
DESCARTES_MAIN_FETAL_PHOTORECEPTOR_CELLS	2/283	38/14380	0.171559	0.70713	0.639123	EPB41L2/PRKN	2
HE_LIM_SUN_FETAL_LUNG_C1_AT1_CELL	2/283	38/14380	0.171559	0.70713	0.639123	CYBRD1/ABCA8	2
HUMMEL_BURKITTS_LYMPHOMA_UP	2/283	38/14380	0.171559	0.70713	0.639123	PRKAR2B/SSBP2	2
JIANG_MELANOMA_TRM11_CD8	2/283	38/14380	0.171559	0.70713	0.639123	PDCD4/SPRY1	2
KEGG_DRUG_METABOLISM_CYTOCHROME_P450	2/283	38/14380	0.171559	0.70713	0.639123	AOX1/ADH1B	2
NABA_COLLAGENS	2/283	38/14380	0.171559	0.70713	0.639123	COL21A1/COL14A1	2
NABA_MATRISOME_HIGHLY_METASTATIC_BREAST_CANCER	2/283	38/14380	0.171559	0.70713	0.639123	F10/SNED1	2
PID_EPHB_FWD_PATHWAY	2/283	38/14380	0.171559	0.70713	0.639123	PIK3R1/KALRN	2
REACTOME_COLLAGEN_CHAIN_TRIMERIZATION	2/283	38/14380	0.171559	0.70713	0.639123	COL21A1/COL14A1	2
RIZ_ERYTHROID_DIFFERENTIATION_CCNE1	2/283	38/14380	0.171559	0.70713	0.639123	NFIX/TCF12	2
SCHAEFFER_PROSTATE_DEVELOPMENT_12HR_DN	2/283	38/14380	0.171559	0.70713	0.639123	CXCL12/NTRK2	2
SILIGAN_BOUND_BY_EWS_FLT1_FUSION	2/283	38/14380	0.171559	0.70713	0.639123	LRP1B/ANKS1B	2
VALK_AML_CLUSTER_11	2/283	38/14380	0.171559	0.70713	0.639123	DAB2/CD34	2
WP_IL5_SIGNALING	2/283	38/14380	0.171559	0.70713	0.639123	PIK3R1/MAPT	2
WP_TARGETED_AGENTS_IN_TRIPLE_NEGATIVE_BREAST_CANCER	2/283	38/14380	0.171559	0.70713	0.639123	PIK3R1/DEPTOR	2
ZHAN_MULTIPLE_MYELOMA_CD2_UP	2/283	38/14380	0.171559	0.70713	0.639123	PLPP3/LAMA2	2
GSE12001_MIR223_KO_VS_WT_NEUTROPHIL_DN	6/283	190/14380	0.172485	0.707238	0.639221	REV3L/SMARCA2/RECK/TCF12/CLEC3B/GPRASP1	6
GSE31082_DP_VS_CD8_SP_THYMOCYTE_DN	6/283	190/14380	0.172485	0.707238	0.639221	TGFBR3/RECK/SH3BP5/SOX5/NTRK2/TSPYL2	6
TRAVAGLINI_LUNG_ALVEOLAR_EPITHELIAL_TYPE_1_CELL	10/283	360/14380	0.173657	0.707238	0.639221	FHL1/CYBRD1/LIMS2/JADE1/TNS1/ARHGAP29/FBLN5/ABCA8/TACC1/ABI3BP	10
DESCARTES_FETAL_EYE_VASCULAR_ENDOTHELIAL_CELLS	3/283	73/14380	0.173669	0.707238	0.639221	ADCY4/ARHGAP29/FGD5	3
GSE9946_LISTERIA_INF_MATURE_VS_PROSTAGLANDINE2_TREATED_MATURE_DC_DN	3/283	73/14380	0.173669	0.707238	0.639221	C7/PLEKHH2/PLPP3	3
KEGG_TGF_BETA_SIGNALING_PATHWAY	3/283	73/14380	0.173669	0.707238	0.639221	DCN/ACVR2A/ID4	3
PID_CMYB_PATHWAY	3/283	73/14380	0.173669	0.707238	0.639221	SMARCA2/KIT/CD34	3
ZHANG_FH_DEFICIENT_RCC_TUMOR_VS_NORMAL_DN	3/283	73/14380	0.173669	0.707238	0.639221	STAC2/PTH1R/AQP7	3
MARTINEZ_RB1_TARGETS_DN	13/283	492/14380	0.173681	0.707238	0.639221	ELN/PTGDS/CXCL12/SMOC2/BICC1/HDC/SSBP2/NFIB/ENPP3/CPA3/LAMA2/ZNF521/ACKR1	13
GSE11386_NAIVE_VS_MEMORY_BCELL_DN	5/283	150/14380	0.174073	0.707238	0.639221	SYNE1/IL6ST/TCF12/SSBP2/UTRN	5
GSE28737_FOLLICULAR_VS_MARGINAL_ZONE_BCELL_DN	5/283	150/14380	0.174073	0.707238	0.639221	LIMS2/GFRA1/ROBO2/ANKS1B/PCDH18	5
GSE40274_CTRL_VS_FOXP3_AND_EOS_TRANSDUCED_ACTIVATED_CD4_TCELL_UP	5/283	150/14380	0.174073	0.707238	0.639221	PRKAR2B/SMARCA2/TET1/STARD9/AQP1	5
GSE15330_LYMPHOID_MULTIPOTENT_VS_MEGAKARYOCYTE_ERYTHROID_PROGENITOR_UP	6/283	191/14380	0.175365	0.707238	0.639221	EZH1/ITIH5/TCF12/ADAMTS10/ZEB2/FNBP1	6
GSE15733_BM_VS_SPLEEN_MEMORY_CD4_TCELL_DN	6/283	191/14380	0.175365	0.707238	0.639221	CDON/TGFBR3/SH3BP5/IL6ST/AFF3/SPRY1	6
GSE17186_NAIVE_VS_CD21LOW_TRANSITIONAL_BCELL_CORD_BLOOD_UP	6/283	191/14380	0.175365	0.707238	0.639221	CRBN/RECK/SPATA6/TCF12/ADD3/UTRN	6
GSE17721_CTRL_VS_CPG_0.5H_BMDC_UP	6/283	191/14380	0.175365	0.707238	0.639221	SMOC2/RECK/PNPLA7/MS4A2/GPRASP1/NHSL2	6
GSE19401_UNSTIM_VS_RETINOIC_ACID_AND_PAM2CSK4_STIM_FOLLICULAR_DC_DN	6/283	191/14380	0.175365	0.707238	0.639221	F13A1/FBLN5/ADD3/UTRN/MITF/SELENOP	6
GSE32986_CURDLAN_LOWDOSE_VS_GMCSF_AND_CURDLAN_LOWDOSE_STIM_DC_UP	6/283	191/14380	0.175365	0.707238	0.639221	CAB39L/BBS2/DEPTOR/STARD9/SYNPO2/ZC3H6	6
BHATI_G2M_ARREST_BY_2METHOXYESTRADIOL_DN	4/283	111/14380	0.17537	0.707238	0.639221	DCN/CIRBP/SMOC2/SCUBE2	4
GSE19888_CTRL_VS_A3R_ACTIVATION_MAST_CELL_DN	4/283	111/14380	0.17537	0.707238	0.639221	CDON/NOVA1/PDCD4/LGI4	4
GSE4748_LPS_VS_LPS_AND_CYANOBACTERIUM_LPSLIKE_STIM_DC_3H_DN	4/283	111/14380	0.17537	0.707238	0.639221	CGNL1/NFIB/EMCN/ADAMTSL1	4
KEGG_CELL_ADHESION_MOLECULES_CAMS	4/283	111/14380	0.17537	0.707238	0.639221	ITGA8/JAM2/NEGR1/CD34	4
MCBRYAN_PUBERTAL_BREAST_5_6WK_UP	4/283	111/14380	0.17537	0.707238	0.639221	FHL1/CIRBP/ZBTB16/ENPP3	4
WP_SUDDEN_INFANT_DEATH_SYNDROME_SIDS_SUSCEPTIBILITY_PATHWAYS	4/283	111/14380	0.17537	0.707238	0.639221	PRKAR2B/PPARGC1A/NTRK2/RYR2	4
GSE13411_NAIVE_VS_IGM_MEMORY_BCELL_UP	5/283	151/14380	0.177362	0.707238	0.639221	SOBP/SSBP2/SPRY1/SYNE3/VGLL3	5
GSE19401_PAM2CSK4_VS_RETINOIC_ACID_STIM_FOLLICULAR_DC_DN	5/283	151/14380	0.177362	0.707238	0.639221	FGFR1/EZH1/SPARCL1/FNBP1/ACKR1	5
GSE21927_UNTREATED_VS_GMCSF_IL6_TREATED_BONE_MARROW_DN	5/283	151/14380	0.177362	0.707238	0.639221	RAI2/SSBP2/ZEB1/UTRN/NEGR1	5
GSE360_L_MAJOR_VS_T_GONDII_MAC_UP	5/283	151/14380	0.177362	0.707238	0.639221	PDE1A/PTGFR/MMRN1/FGF7/GFRA1	5
GSE3982_NKCELL_VS_TH2_UP	5/283	151/14380	0.177362	0.707238	0.639221	PGR/CXCL12/ACSS3/PDGFD/MYO15B	5
GSE42088_UNINF_VS_LEISHMANIA_INF_DC_8H_DN	5/283	151/14380	0.177362	0.707238	0.639221	CACNA1G/LRP1B/NBEA/PRKN/MAPT	5
GSE45837_WT_VS_GFI1_KO_PDC_UP	5/283	151/14380	0.177362	0.707238	0.639221	CYBRD1/ZBTB16/UTRN/DAB2/TSPYL2	5
GSE46606_DAY1_VS_DAY3_CD40L_IL2_IL5_STIMULATED_IRF4_KO_BCELL_UP	5/283	151/14380	0.177362	0.707238	0.639221	SOBP/FGF7/OLFML1/PCDH18/NHSL2	5
SHEPARD_CRASH_AND_BURN_MUTANT_DN	5/283	151/14380	0.177362	0.707238	0.639221	TNRC6C/EBF1/TNXB/SLIT3/PCDH18	5
GSE17186_BLOOD_VS_CORD_BLOOD_CD21LOW_TRANSITIONAL_BCELL_UP	6/283	192/14380	0.178265	0.707238	0.639221	JADE1/RECK/ARHGAP29/AFF3/ADD3/PDCD4	6
GSE23502_WT_VS_HDC_KO_MYELOID_DERIVED_SUPPRESSOR_CELL_BM_DN	6/283	192/14380	0.178265	0.707238	0.639221	GAS7/LIFR/IL6ST/SOX5/HDC/NR3C2	6
GSE26156_DOUBLE_POSITIVE_VS_CD4_SINGLE_POSITIVE_THYMOCYTE_UP	6/283	192/14380	0.178265	0.707238	0.639221	TENM1/FGFR1/CIRBP/ACVR2A/IL11RA/ADD3	6
GSE29618_MONOCYTE_VS_MDC_DAY7_FLU_VACCINE_DN	6/283	192/14380	0.178265	0.707238	0.639221	EPB41L2/SH3BP5/AFF3/ZEB1/DEPTOR/FBLN2	6
GSE30971_CTRL_VS_LPS_STIM_MACROPHAGE_WBP7_HET_4H_DN	6/283	192/14380	0.178265	0.707238	0.639221	REV3L/ARHGAP6/FAM13A/TACC1/UTRN/TMT1A	6
GSE8384_CTRL_VS_B_ABORTUS_4H_MAC_CELL_LINE_UP	6/283	192/14380	0.178265	0.707238	0.639221	NFIX/REV3L/EZH1/CRBN/PDCD4/TMT1A	6
GSE13522_WT_VS_IFNG_KO_SKING_T_CRUZI_Y_STRAIN_INF_UP	3/283	74/14380	0.178558	0.707238	0.639221	CTSG/FBLN2/ZEB2	3
GSE29614_DAY3_VS_DAY7_TIV_FLU_VACCINE_PBMC_UP	3/283	74/14380	0.178558	0.707238	0.639221	CDON/NTRK2/SORBS2	3
MARTIN_VIRAL_GPCR_SIGNALING_UP	3/283	74/14380	0.178558	0.707238	0.639221	CXCL12/PPP1R1B/NEGR1	3
MATZUK_SPERMATOZOA	3/283	74/14380	0.178558	0.707238	0.639221	SLC12A2/BBS2/SELENOP	3
WP_MICRORNAS_IN_CARDIOMYOCYTE_HYPERTROPHY	3/283	74/14380	0.178558	0.707238	0.639221	NFATC4/IL6ST/PIK3R1	3
BILBAN_B_CLL_LPL_DN	2/283	39/14380	0.178619	0.707238	0.639221	ARHGEF6/ZBTB20	2
LI_ESTROGENE_MID_E2_RESPONSE_DN	2/283	39/14380	0.178619	0.707238	0.639221	SLC12A2/SELENBP1	2
MARTIN_NFKB_TARGETS_UP	2/283	39/14380	0.178619	0.707238	0.639221	CXCL12/PPP1R1B	2
REACTOME_RHOU_GTPASE_CYCLE	2/283	39/14380	0.178619	0.707238	0.639221	ARHGEF6/PIK3R1	2
GSE37319_WT_VS_RC3H1_KO_CD44LOW_CD8_TCELL_UP	4/283	112/14380	0.179263	0.707238	0.639221	CDH19/PDE1A/ADD3/PTH1R	4
MONNIER_POSTRADIATION_TUMOR_ESCAPE_DN	10/283	363/14380	0.179882	0.707238	0.639221	CYBRD1/EPB41L2/OLFML3/TTC21B/SPATA6/ARHGAP29/AOX1/PDE5A/ENPP3/PLAC9	10
BIOCARTA_AGPCR_PATHWAY	1/283	10/14380	0.180308	0.707238	0.639221	PRKAR2B	1
BIOCARTA_AKAP95_PATHWAY	1/283	10/14380	0.180308	0.707238	0.639221	PRKAR2B	1
BIOCARTA_CFTR_PATHWAY	1/283	10/14380	0.180308	0.707238	0.639221	PRKAR2B	1
BIOCARTA_GATA3_PATHWAY	1/283	10/14380	0.180308	0.707238	0.639221	PRKAR2B	1
BIOCARTA_PTC1_PATHWAY	1/283	10/14380	0.180308	0.707238	0.639221	CCNH	1
BLANCO_MELO_COVID19_SARS_COV_2_LOW_MOI_INFECTION_A594_ACE2_EXPRESSING_CELLS_DN	1/283	10/14380	0.180308	0.707238	0.639221	ADCY5	1
CAIRO_HEPATOBLASTOMA_POOR_SURVIVAL	1/283	10/14380	0.180308	0.707238	0.639221	GHR	1
DAVICIONI_RHABDOMYOSARCOMA_PAX_FOXO1_FUSION_DN	1/283	10/14380	0.180308	0.707238	0.639221	OLFML3	1
DESCARTES_MAIN_FETAL_STC2_TLX1_POSITIVE_CELLS	1/283	10/14380	0.180308	0.707238	0.639221	FBLN5	1
GARGALOVIC_RESPONSE_TO_OXIDIZED_PHOSPHOLIPIDS_BLACK_DN	1/283	10/14380	0.180308	0.707238	0.639221	ZEB2	1
GOUYER_TATI_TARGETS_UP	1/283	10/14380	0.180308	0.707238	0.639221	ZBTB16	1
GUTIERREZ_WALDENSTROEMS_MACROGLOBULINEMIA_2	1/283	10/14380	0.180308	0.707238	0.639221	CPA3	1
HE_LIM_SUN_FETAL_LUNG_C1_MID_AIRWAY_PROGENITOR_CELL	1/283	10/14380	0.180308	0.707238	0.639221	SMOC2	1
KEGG_MEDICUS_REFERENCE_HEDGEHOG_SIGNALING_PATHWAY	1/283	10/14380	0.180308	0.707238	0.639221	PTCH2	1
KEGG_MEDICUS_REFERENCE_MGLUR1_TRPC3_SIGNALING_PATHWAY	1/283	10/14380	0.180308	0.707238	0.639221	PLCB4	1
KEGG_MEDICUS_REFERENCE_NUCLEAR_INITIATED_ESTROGEN_SIGNALING_PATHWAY	1/283	10/14380	0.180308	0.707238	0.639221	PGR	1
KEGG_MEDICUS_REFERENCE_TSH_DUOX2_TG_SIGNALING_PATHWAY	1/283	10/14380	0.180308	0.707238	0.639221	PLCB4	1
LAKE_ADULT_KIDNEY_C30_IMMUNE_CELLS_MACROPHAGES	1/283	10/14380	0.180308	0.707238	0.639221	TCF12	1
LIANG_SILENCED_BY_METHYLATION_DN	1/283	10/14380	0.180308	0.707238	0.639221	CXCL12	1
LIU_TARGETS_OF_VMYB_VS_CMYB_UP	1/283	10/14380	0.180308	0.707238	0.639221	ZNF385D	1
MAINA_VHL_TARGETS_UP	1/283	10/14380	0.180308	0.707238	0.639221	DAB2	1
MATSUMIYA_BLOOD_MODIFIED_VACCINIA_ANKARA_VACCINE_AGE_4_6MO_VACCINATED_VS_CANDIN_PLACEBO_BCG_PRIMED_1DY_DN	1/283	10/14380	0.180308	0.707238	0.639221	BBS2	1
MIZUKAMI_HYPOXIA_UP	1/283	10/14380	0.180308	0.707238	0.639221	CXCL12	1
MULLIGAN_NTF3_SIGNALING_VIA_INSR_AND_IGF1R_DN	1/283	10/14380	0.180308	0.707238	0.639221	SH3BP5	1
NABA_MATRISOME_POORLY_METASTATIC_BREAST_CANCER_TUMOR_CELL_DERIVED	1/283	10/14380	0.180308	0.707238	0.639221	FBLN5	1
PIEPOLI_LGI1_TARGETS_UP	1/283	10/14380	0.180308	0.707238	0.639221	RYR2	1
REACTOME_ACETYLCHOLINE_NEUROTRANSMITTER_RELEASE_CYCLE	1/283	10/14380	0.180308	0.707238	0.639221	PPFIA2	1
REACTOME_ACTIVATED_NTRK2_SIGNALS_THROUGH_FRS2_AND_FRS3	1/283	10/14380	0.180308	0.707238	0.639221	NTRK2	1
REACTOME_CREB1_PHOSPHORYLATION_THROUGH_THE_ACTIVATION_OF_ADENYLATE_CYCLASE	1/283	10/14380	0.180308	0.707238	0.639221	PRKAR2B	1
REACTOME_DEFECTS_OF_CONTACT_ACTIVATION_SYSTEM_CAS_AND_KALLIKREIN_KININ_SYSTEM_KKS	1/283	10/14380	0.180308	0.707238	0.639221	F10	1
REACTOME_DIGESTION_AND_ABSORPTION	1/283	10/14380	0.180308	0.707238	0.639221	AMY2B	1
REACTOME_EICOSANOID_LIGAND_BINDING_RECEPTORS	1/283	10/14380	0.180308	0.707238	0.639221	PTGFR	1
REACTOME_ERYTHROCYTES_TAKE_UP_CARBON_DIOXIDE_AND_RELEASE_OXYGEN	1/283	10/14380	0.180308	0.707238	0.639221	AQP1	1
REACTOME_ETHANOL_OXIDATION	1/283	10/14380	0.180308	0.707238	0.639221	ADH1B	1
REACTOME_FRS_MEDIATED_FGFR1_SIGNALING	1/283	10/14380	0.180308	0.707238	0.639221	FGFR1	1
REACTOME_GP1B_IX_V_ACTIVATION_SIGNALLING	1/283	10/14380	0.180308	0.707238	0.639221	PIK3R1	1
REACTOME_INTERLEUKIN_35_SIGNALLING	1/283	10/14380	0.180308	0.707238	0.639221	IL6ST	1
REACTOME_MAPK3_ERK1_ACTIVATION	1/283	10/14380	0.180308	0.707238	0.639221	IL6ST	1
REACTOME_SIGNALING_BY_LTK	1/283	10/14380	0.180308	0.707238	0.639221	PIK3R1	1
REACTOME_TFAP2_AP_2_FAMILY_REGULATES_TRANSCRIPTION_OF_GROWTH_FACTORS_AND_THEIR_RECEPTORS	1/283	10/14380	0.180308	0.707238	0.639221	KIT	1
SASAI_TARGETS_OF_CXCR6_AND_PTCH1_UP	1/283	10/14380	0.180308	0.707238	0.639221	PLCB4	1
STEINER_ERYTHROCYTE_MEMBRANE_GENES	1/283	10/14380	0.180308	0.707238	0.639221	ADD3	1
WP_ACQUIRED_PARTIAL_LIPODYSTROPHY_BARRAQUERSIMONS_SYNDROME	1/283	10/14380	0.180308	0.707238	0.639221	CFD	1
WP_ALANINE_AND_ASPARTATE_METABOLISM	1/283	10/14380	0.180308	0.707238	0.639221	ASPA	1
WP_BIOMARKERS_FOR_UREA_CYCLE_DISORDERS	1/283	10/14380	0.180308	0.707238	0.639221	F10	1
WP_FAMILIAL_HYPERLIPIDEMIA_TYPE_3	1/283	10/14380	0.180308	0.707238	0.639221	LPL	1
WP_FAMILIAL_HYPERLIPIDEMIA_TYPE_5	1/283	10/14380	0.180308	0.707238	0.639221	LPL	1
WP_INCLUSION_BODY_MYOSITIS	1/283	10/14380	0.180308	0.707238	0.639221	MAPT	1
WP_MAMMARY_GLAND_DEVELOPMENT_INVOLUTION_STAGE_4_OF_4	1/283	10/14380	0.180308	0.707238	0.639221	IL6ST	1
WP_RETINOL_METABOLISM	1/283	10/14380	0.180308	0.707238	0.639221	AOX1	1
WP_VITAMIN_K_METABOLISM_AND_ACTIVATION_OF_DEPENDENT_PROTEINS	1/283	10/14380	0.180308	0.707238	0.639221	F10	1
WU_ALZHEIMER_DISEASE_UP	1/283	10/14380	0.180308	0.707238	0.639221	ENTPD1	1
GSE13946_CTRL_VS_DSS_COLITIS_GD_TCELL_FROM_COLON_DN	5/283	152/14380	0.180675	0.707238	0.639221	ANGPTL1/SH3BP5/IL6ST/TET1/SSBP2	5
GSE22935_UNSTIM_VS_12H_MBOVIS_BCG_STIM_MYD88_KO_MACROPHAGE_UP	5/283	152/14380	0.180675	0.707238	0.639221	GAS7/ADCY4/NOVA1/ENPP3/CPA3	5
GSE32423_IL7_VS_IL7_IL4_NAIVE_CD8_TCELL_UP	5/283	152/14380	0.180675	0.707238	0.639221	CXCL12/PLSCR4/PDE1A/RECK/RERG	5
GSE7460_CTRL_VS_FOXP3_OVEREXPR_TCONV_1_UP	5/283	152/14380	0.180675	0.707238	0.639221	PLSCR4/ARHGAP29/ADD3/SPARCL1/LMOD1	5
PEDRIOLI_MIR31_TARGETS_UP	5/283	152/14380	0.180675	0.707238	0.639221	OLFML3/PTCH2/FBLN5/PDCD4/ABI3BP	5
FLECHNER_BIOPSY_KIDNEY_TRANSPLANT_REJECTED_VS_OK_DN	13/283	496/14380	0.180761	0.707244	0.639227	MPDZ/ASPA/MYH11/SELENBP1/ANK2/PIK3R1/ADD3/NR3C2/DAB2/PTH1R/ZBTB20/TMT1A/AQP1	13
GSE22886_NAIVE_BCELL_VS_BM_PLASMA_CELL_UP	6/283	193/14380	0.181184	0.708565	0.64042	SMARCA2/CPEB3/SOBP/ENTPD1/NR3C2/GPRASP1	6
BROWNE_HCMV_INFECTION_30MIN_DN	4/283	113/14380	0.183186	0.712359	0.643849	PRKAR2B/PPFIA2/NOVA1/KALRN	4
GARCIA_PINERES_PBMC_HPV_16_L1_VLP_AGE_18_25YO_STIMULATED_VS_UNSTIMULATED_0DY_VACCINATION_INDEPENDENT_DN	4/283	113/14380	0.183186	0.712359	0.643849	TNS1/CTSG/F13A1/SELENOP	4
GSE3720_LPS_VS_PMA_STIM_VD2_GAMMADELTA_TCELL_UP	4/283	113/14380	0.183186	0.712359	0.643849	HERC1/ENTPD1/ARHGAP26/ZEB2	4
GSE40274_CTRL_VS_FOXP3_AND_SATB1_TRANSDUCED_ACTIVATED_CD4_TCELL_DN	4/283	113/14380	0.183186	0.712359	0.643849	PNPLA7/FBLN5/MS4A2/AQP1	4
SERVITJA_LIVER_HNF1A_TARGETS_UP	4/283	113/14380	0.183186	0.712359	0.643849	SORBS1/PTGFR/SPARCL1/LPL	4
GSE5589_WT_VS_IL10_KO_LPS_AND_IL10_STIM_MACROPHAGE_180MIN_DN	3/283	75/14380	0.183485	0.712359	0.643849	SOX10/PPFIA2/KRT77	3
KIM_MYCN_AMPLIFICATION_TARGETS_UP	3/283	75/14380	0.183485	0.712359	0.643849	MMRN1/ABCA8/CDR1	3
MENON_FETAL_KIDNEY_3_STROMAL_CELLS	3/283	75/14380	0.183485	0.712359	0.643849	COL21A1/EMCN/ZEB2	3
REACTOME_INTEGRIN_CELL_SURFACE_INTERACTIONS	3/283	75/14380	0.183485	0.712359	0.643849	ITGA8/ITGA7/JAM2	3
REACTOME_SIGNALING_BY_MET	3/283	75/14380	0.183485	0.712359	0.643849	LAMC3/PIK3R1/LAMA2	3
ZAK_PBMC_MRKAD5_HIV_1_GAG_POL_NEF_AGE_20_50YO_CORRELATED_WITH_CD8_T_CELL_RESPONSE_3DY_POSITIVE	3/283	75/14380	0.183485	0.712359	0.643849	PRKAR2B/PIK3R1/PDGFD	3
CONCANNON_APOPTOSIS_BY_EPOXOMICIN_DN	5/283	153/14380	0.18401	0.712359	0.643849	CHRDL1/C7/NFIB/MFAP4/TMT1A	5
GSE1112_HY_CD8AB_VS_HY_CD8AA_THYMOCYTE_RTOC_CULTURE_UP	5/283	153/14380	0.18401	0.712359	0.643849	CDON/SH3BP5/SPATA6/ANKFN1/ADCY5	5
GSE16385_UNTREATED_VS_12H_ROSIGLITAZONE_IFNG_TNF_TREATED_MACROPHAGE_UP	5/283	153/14380	0.18401	0.712359	0.643849	CPEB3/MYH11/NFIB/ZEB1/JAM2	5
GSE2770_TGFB_AND_IL4_VS_IL4_TREATED_ACT_CD4_TCELL_2H_UP	5/283	153/14380	0.18401	0.712359	0.643849	FHL1/ASAP3/LIFR/TTC21B/ID4	5
GSE3203_UNTREATED_VS_IFNB_TREATED_LN_BCELL_DN	5/283	153/14380	0.18401	0.712359	0.643849	SLC12A2/TTC28/ENTPD1/STAC2/PLPP3	5
GSE6674_UNSTIM_VS_CPG_STIM_BCELL_DN	5/283	153/14380	0.18401	0.712359	0.643849	FHL1/JADE1/CGNL1/PNPLA7/KIT	5
GSE1740_MCSF_VS_MCSF_AND_IFNG_DAY2_DERIVED_MACROPHAGE_DN	6/283	194/14380	0.184122	0.712359	0.643849	ATG2B/CIRBP/CCNH/PLPP3/ZBTB20/RNPC3	6
GSE24634_TEFF_VS_TCONV_DAY7_IN_CULTURE_DN	6/283	194/14380	0.184122	0.712359	0.643849	TNS1/CIRBP/TTC28/NR3C2/DAB2/PLPP3	6
GSE27786_NKCELL_VS_MONO_MAC_UP	6/283	194/14380	0.184122	0.712359	0.643849	NFIX/EPB41L2/SORBS1/ACVR2A/TACC1/ARMCX4	6
GSE5589_LPS_VS_LPS_AND_IL10_STIM_IL6_KO_MACROPHAGE_45MIN_UP	6/283	194/14380	0.184122	0.712359	0.643849	MON2/EZH1/PLSCR4/SPATA6/SIDT2/FNBP1	6
GSE6674_UNSTIM_VS_ANTI_IGM_AND_CPG_STIM_BCELL_UP	6/283	194/14380	0.184122	0.712359	0.643849	EZH1/SELENBP1/ADD3/IL16/TMT1A/SELENOP	6
ZHENG_FOXP3_TARGETS_IN_THYMUS_UP	6/283	194/14380	0.184122	0.712359	0.643849	RFX3/TCF12/PIK3R1/ADD3/KAT6B/ZBTB20	6
MCCABE_BOUND_BY_HOXC6	9/283	322/14380	0.185343	0.714897	0.646143	DCN/NAALAD2/SH3D19/ABCA6/SORBS2/SYNE3/PLAC9/NHSL2/PLXNA4	9
EBAUER_TARGETS_OF_PAX3_FOXO1_FUSION_DN	2/283	40/14380	0.185722	0.714897	0.646143	ARHGAP26/BMERB1	2
JONES_OVARY_THECA	2/283	40/14380	0.185722	0.714897	0.646143	PTCH2/CILP	2
NOUSHMEHR_GBM_SILENCED_BY_METHYLATION	2/283	40/14380	0.185722	0.714897	0.646143	ACSS3/ITGBL1	2
REACTOME_MET_PROMOTES_CELL_MOTILITY	2/283	40/14380	0.185722	0.714897	0.646143	LAMC3/LAMA2	2
REACTOME_NUCLEAR_RECEPTOR_TRANSCRIPTION_PATHWAY	2/283	40/14380	0.185722	0.714897	0.646143	PGR/NR3C2	2
REACTOME_RND1_GTPASE_CYCLE	2/283	40/14380	0.185722	0.714897	0.646143	STMN2/PIK3R1	2
VARELA_ZMPSTE24_TARGETS_UP	2/283	40/14380	0.185722	0.714897	0.646143	CIRBP/ZBTB16	2
WIERENGA_PML_INTERACTOME	2/283	40/14380	0.185722	0.714897	0.646143	PLCB4/KAT6B	2
WP_IL6_SIGNALING	2/283	40/14380	0.185722	0.714897	0.646143	IL6ST/PIK3R1	2
ZHAN_MULTIPLE_MYELOMA_LB_UP	2/283	40/14380	0.185722	0.714897	0.646143	CYBRD1/BOC	2
AIZARANI_LIVER_C7_EPCAM_POS_BILE_DUCT_CELLS_2	6/283	195/14380	0.187079	0.717254	0.648273	SLC12A2/BICC1/NFIB/SORBS2/ZBTB20/AQP1	6
REACTOME_GPCR_LIGAND_BINDING	6/283	195/14380	0.187079	0.717254	0.648273	CXCL12/PTCH2/PTGFR/PTH1R/LPAR1/ACKR1	6
GSE1460_DP_THYMOCYTE_VS_NAIVE_CD4_TCELL_CORD_BLOOD_DN	5/283	154/14380	0.187368	0.717254	0.648273	ITGA8/ASAP3/IL11RA/CD34/APOD	5
GSE15750_WT_VS_TRAF6KO_DAY6_EFF_CD8_TCELL_DN	5/283	154/14380	0.187368	0.717254	0.648273	CTTNBP2/TNS1/STMN2/PDCD4/NBEA	5
GSE17721_LPS_VS_CPG_0.5H_BMDC_DN	5/283	154/14380	0.187368	0.717254	0.648273	IRAG1/PLCB4/SOX5/MS4A2/NHSL2	5
GSE24574_BCL6_LOW_TFH_VS_TCONV_CD4_TCELL_UP	5/283	154/14380	0.187368	0.717254	0.648273	RBM5/KALRN/LMOD1/CACNB2/IL16	5
GSE27786_CD4_TCELL_VS_ERYTHTROBLAST_DN	5/283	154/14380	0.187368	0.717254	0.648273	GAS7/FBLN1/TNS2/OLFML3/MFAP4	5
GSE28237_FOLLICULAR_VS_LATE_GC_BCELL_UP	5/283	154/14380	0.187368	0.717254	0.648273	ELN/CAB39L/HERC1/PPARGC1A/STAC2	5
GSE28783_ANTI_MIR33_VS_CTRL_ATHEROSCLEROSIS_MACROPHAGE_UP	5/283	154/14380	0.187368	0.717254	0.648273	ECM2/FGF7/ANK2/MFAP4/FNBP1	5
GSE36476_YOUNG_VS_OLD_DONOR_MEMORY_CD4_TCELL_16H_TSST_ACT_DN	5/283	154/14380	0.187368	0.717254	0.648273	RBM5/ELN/FAM13A/ADD3/NR3C2	5
GSE43863_TFH_VS_LY6C_LOW_CXCR5NEG_EFFECTOR_CD4_TCELL_DN	5/283	154/14380	0.187368	0.717254	0.648273	PREX2/CDON/PGR/IL6ST/ADAMTS10	5
GSE9650_GP33_VS_GP276_LCMV_SPECIFIC_EXHAUSTED_CD8_TCELL_UP	5/283	154/14380	0.187368	0.717254	0.648273	CFH/CACNA1G/FHL1/PGR/MITF	5
DESCARTES_FETAL_MUSCLE_SKELETAL_MUSCLE_CELLS	3/283	76/14380	0.188448	0.720392	0.65111	FHL1/ADCY2/PTGFR	3
LIU_VAV3_PROSTATE_CARCINOGENESIS_UP	3/283	76/14380	0.188448	0.720392	0.65111	CFH/FBLN1/APOD	3
WP_ACUTE_VIRAL_MYOCARDITIS	3/283	76/14380	0.188448	0.720392	0.65111	PIK3R1/LAMA2/DMD	3
GSE13306_RA_VS_UNTREATED_TREG_DN	5/283	155/14380	0.190748	0.724379	0.654713	STMN2/NTRK3/RBMS3/TMT1A/MITF	5
GSE41176_UNSTIM_VS_ANTI_IGM_STIM_TAK1_KO_BCELL_1H_DN	5/283	155/14380	0.190748	0.724379	0.654713	ATP1A2/SORBS1/CRBN/EMCN/PKD1L2	5
GSE17974_IL4_AND_ANTI_IL12_VS_UNTREATED_2H_ACT_CD4_TCELL_DN	4/283	115/14380	0.191114	0.724379	0.654713	ISM1/SORBS2/PLPP3/CFD	4
MULLIGHAN_NPM1_MUTATED_SIGNATURE_2_UP	4/283	115/14380	0.191114	0.724379	0.654713	RBM5/PPARGC1A/TMT1A/CFD	4
ASTON_MAJOR_DEPRESSIVE_DISORDER_UP	2/283	41/14380	0.192865	0.724379	0.654713	REV3L/PTH1R	2
BROWNE_HCMV_INFECTION_30MIN_UP	2/283	41/14380	0.192865	0.724379	0.654713	ASPA/FAM13A	2
FIGUEROA_AML_METHYLATION_CLUSTER_2_UP	2/283	41/14380	0.192865	0.724379	0.654713	COL21A1/IL11RA	2
HUANG_AML_LSC47	2/283	41/14380	0.192865	0.724379	0.654713	MMRN1/CD34	2
KEGG_GLYCEROLIPID_METABOLISM	2/283	41/14380	0.192865	0.724379	0.654713	PLPP3/LPL	2
LI_ESTROGENE_LATE_E2_RESPONSE_UP	2/283	41/14380	0.192865	0.724379	0.654713	FHL1/MGP	2
NAKAMURA_METASTASIS	2/283	41/14380	0.192865	0.724379	0.654713	SLC12A2/NTRK2	2
REACTOME_NEUREXINS_AND_NEUROLIGINS	2/283	41/14380	0.192865	0.724379	0.654713	EPB41L2/DLG2	2
REACTOME_RHOF_GTPASE_CYCLE	2/283	41/14380	0.192865	0.724379	0.654713	PIK3R1/ADD3	2
REACTOME_RNA_POLYMERASE_III_TRANSCRIPTION	2/283	41/14380	0.192865	0.724379	0.654713	NFIX/NFIB	2
REACTOME_RND2_GTPASE_CYCLE	2/283	41/14380	0.192865	0.724379	0.654713	PIK3R1/FNBP1	2
WANG_BARRETTS_ESOPHAGUS_UP	2/283	41/14380	0.192865	0.724379	0.654713	SLC12A2/CCL14	2
WP_GPCRS_OTHER	2/283	41/14380	0.192865	0.724379	0.654713	PTGFR/ACKR1	2
WP_HEMATOPOIETIC_STEM_CELL_DIFFERENTIATION	2/283	41/14380	0.192865	0.724379	0.654713	TNXB/CD34	2
WP_IL2_SIGNALING	2/283	41/14380	0.192865	0.724379	0.654713	PIK3R1/MAPT	2
WP_PERTURBATIONS_TO_HOSTCELL_AUTOPHAGY_INDUCED_BY_SARSCOV2_PROTEINS	2/283	41/14380	0.192865	0.724379	0.654713	ATG2B/DEPTOR	2
WP_SYNAPTIC_SIGNALING_ASSOCIATED_WITH_AUTISM_SPECTRUM_DISORDER	2/283	41/14380	0.192865	0.724379	0.654713	PIK3R1/NTRK2	2
GSE41867_DAY6_EFFECTOR_VS_DAY30_MEMORY_CD8_TCELL_LCMV_ARMSTRONG_DN	6/283	197/14380	0.193048	0.724379	0.654713	ANGPTL1/ADAMTS10/SIDT2/PDCD4/SPRY1/TTLL3	6
HESS_TARGETS_OF_HOXA9_AND_MEIS1_DN	3/283	77/14380	0.193444	0.724379	0.654713	DAB2/LPL/MITF	3
GSE22935_24H_VS_48H_MBOVIS_BCG_STIM_MACROPHAGE_UP	5/283	156/14380	0.19415	0.724379	0.654713	REV3L/CTSG/TTC21B/KIT/COL14A1	5
GSE26928_NAIVE_VS_CXCR5_POS_CD4_TCELL_UP	5/283	156/14380	0.19415	0.724379	0.654713	PTCH2/BBS2/PNPLA7/SSBP2/MRTFB	5
GSE29949_MICROGLIA_VS_DC_BRAIN_DN	5/283	156/14380	0.19415	0.724379	0.654713	NAALAD2/ADCY2/PGM5/CACNB2/MAP1A	5
GSE41176_WT_VS_TAK1_KO_ANTI_IGM_STIM_BCELL_1H_UP	5/283	156/14380	0.19415	0.724379	0.654713	CEP126/ABCA8/LMOD1/NBEA/TTLL3	5
KIM_WT1_TARGETS_12HR_UP	5/283	156/14380	0.19415	0.724379	0.654713	FGFR1/SH3BP5/DAB2/ID4/AQP1	5
GAUTAM_EYE_IRIS_CILIARY_BODY_PIGMENTED_CILIARY_BODY_CELLS	4/283	116/14380	0.195119	0.724379	0.654713	ACACB/CAPN7/FAM13A/SPARCL1	4
DAVICIONI_TARGETS_OF_PAX_FOXO1_FUSIONS_UP	7/283	240/14380	0.195308	0.724379	0.654713	PRKAR2B/CYBRD1/SH3BP5/ARHGAP29/ANK2/PDGFD/COL14A1	7
BIOCARTA_CARM1_PATHWAY	1/283	11/14380	0.196451	0.724379	0.654713	PRKAR2B	1
BIOCARTA_DREAM_PATHWAY	1/283	11/14380	0.196451	0.724379	0.654713	PRKAR2B	1
BIOCARTA_EGFR_SMRTE_PATHWAY	1/283	11/14380	0.196451	0.724379	0.654713	ZBTB16	1
BIOCARTA_LYM_PATHWAY	1/283	11/14380	0.196451	0.724379	0.654713	CD34	1
BOYAULT_LIVER_CANCER_SUBCLASS_G56_UP	1/283	11/14380	0.196451	0.724379	0.654713	SPARCL1	1
CHEMELLO_SOLEUS_VS_EDL_MYOFIBERS_UP	1/283	11/14380	0.196451	0.724379	0.654713	FHL1	1
CHUANG_OXIDATIVE_STRESS_RESPONSE_DN	1/283	11/14380	0.196451	0.724379	0.654713	UTRN	1
DAZARD_UV_RESPONSE_CLUSTER_G3	1/283	11/14380	0.196451	0.724379	0.654713	LAMA2	1
EHRLICH_ICF_SYNDROM_UP	1/283	11/14380	0.196451	0.724379	0.654713	F13A1	1
FRASOR_TAMOXIFEN_RESPONSE_DN	1/283	11/14380	0.196451	0.724379	0.654713	PDCD4	1
GAO_LARGE_INTESTINE_ADULT_CF_GOBLET_CELL_SUBTYPE_1	1/283	11/14380	0.196451	0.724379	0.654713	MYRIP	1
GAUTAM_EYE_IRIS_CILIARY_BODY_RIBOSOMAL_GENES_HIGH_FIBROBLASTS	1/283	11/14380	0.196451	0.724379	0.654713	SELENOP	1
GENTLES_LEUKEMIC_STEM_CELL_DN	1/283	11/14380	0.196451	0.724379	0.654713	CPA3	1
HEIDENBLAD_AMPLIFIED_IN_SOFT_TISSUE_CANCER	1/283	11/14380	0.196451	0.724379	0.654713	VGLL3	1
HOEK_MONOCYTE_2011_2012_TIV_ADULT_1DY_DN	1/283	11/14380	0.196451	0.724379	0.654713	CLEC3B	1
HUMMERICH_BENIGN_SKIN_TUMOR_DN	1/283	11/14380	0.196451	0.724379	0.654713	CFD	1
KEGG_MEDICUS_REFERENCE_CA2_CAM_CN_SIGNALING_PATHWAY	1/283	11/14380	0.196451	0.724379	0.654713	NFATC4	1
KEGG_MEDICUS_REFERENCE_KITLG_KIT_PI3K_SIGNALING_PATHWAY	1/283	11/14380	0.196451	0.724379	0.654713	KIT	1
KEGG_MEDICUS_REFERENCE_TSC1_2_MTORC1_SIGNALING_PATHWAY	1/283	11/14380	0.196451	0.724379	0.654713	DEPTOR	1
LE_NEURONAL_DIFFERENTIATION_UP	1/283	11/14380	0.196451	0.724379	0.654713	ANK2	1
LUI_THYROID_CANCER_CLUSTER_4	1/283	11/14380	0.196451	0.724379	0.654713	FGFR1	1
MATZUK_EARLY_ANTRAL_FOLLICLE	1/283	11/14380	0.196451	0.724379	0.654713	DDR2	1
MEINHOLD_OVARIAN_CANCER_LOW_GRADE_UP	1/283	11/14380	0.196451	0.724379	0.654713	BMERB1	1
MYLLYKANGAS_AMPLIFICATION_HOT_SPOT_8	1/283	11/14380	0.196451	0.724379	0.654713	FNBP1	1
NABA_MATRISOME_HIGHLY_METASTATIC_MELANOMA_TUMOR_CELL_DERIVED	1/283	11/14380	0.196451	0.724379	0.654713	HMCN1	1
PID_INTEGRIN4_PATHWAY	1/283	11/14380	0.196451	0.724379	0.654713	LAMA2	1
PID_P38_GAMMA_DELTA_PATHWAY	1/283	11/14380	0.196451	0.724379	0.654713	MAPT	1
POS_RESPONSE_TO_HISTAMINE_UP	1/283	11/14380	0.196451	0.724379	0.654713	FBLN5	1
REACTOME_BIOTIN_TRANSPORT_AND_METABOLISM	1/283	11/14380	0.196451	0.724379	0.654713	ACACB	1
REACTOME_CO_STIMULATION_BY_ICOS	1/283	11/14380	0.196451	0.724379	0.654713	PIK3R1	1
REACTOME_ERYTHROPOIETIN_ACTIVATES_PHOSPHOINOSITIDE_3_KINASE_PI3K	1/283	11/14380	0.196451	0.724379	0.654713	PIK3R1	1
REACTOME_FRS_MEDIATED_FGFR2_SIGNALING	1/283	11/14380	0.196451	0.724379	0.654713	FGF7	1
REACTOME_INTERLEUKIN_6_SIGNALING	1/283	11/14380	0.196451	0.724379	0.654713	IL6ST	1
REACTOME_JOSEPHIN_DOMAIN_DUBS	1/283	11/14380	0.196451	0.724379	0.654713	PRKN	1
REACTOME_LYSOSPHINGOLIPID_AND_LPA_RECEPTORS	1/283	11/14380	0.196451	0.724379	0.654713	LPAR1	1
REACTOME_PROLACTIN_RECEPTOR_SIGNALING	1/283	11/14380	0.196451	0.724379	0.654713	GHR	1
REACTOME_REGULATION_OF_CDH11_FUNCTION	1/283	11/14380	0.196451	0.724379	0.654713	ADAM33	1
REACTOME_SEROTONIN_NEUROTRANSMITTER_RELEASE_CYCLE	1/283	11/14380	0.196451	0.724379	0.654713	PPFIA2	1
REACTOME_SIGNALING_BY_FGFR4_IN_DISEASE	1/283	11/14380	0.196451	0.724379	0.654713	PIK3R1	1
REACTOME_SPHINGOLIPID_CATABOLISM	1/283	11/14380	0.196451	0.724379	0.654713	PLPP3	1
REACTOME_TGFBR3_PTM_REGULATION	1/283	11/14380	0.196451	0.724379	0.654713	TGFBR3	1
RUAN_RESPONSE_TO_TNF_UP	1/283	11/14380	0.196451	0.724379	0.654713	DCN	1
TRAVAGLINI_LUNG_CAPILLARY_CELL	1/283	11/14380	0.196451	0.724379	0.654713	NTRK2	1
VICENT_METASTASIS_UP	1/283	11/14380	0.196451	0.724379	0.654713	SORBS2	1
WHITESIDE_CISPLATIN_RESISTANCE_UP	1/283	11/14380	0.196451	0.724379	0.654713	ITGA7	1
WILLIAMS_ESR2_TARGETS_DN	1/283	11/14380	0.196451	0.724379	0.654713	HMCN1	1
WP_BMP2WNT4FOXO1_PATHWAY_IN_PRIMARY_ENDOMETRIAL_STROMAL_CELL_DIFFERENTIATION	1/283	11/14380	0.196451	0.724379	0.654713	DCN	1
WP_GPCRS_CLASS_B_SECRETINLIKE	1/283	11/14380	0.196451	0.724379	0.654713	PTH1R	1
WP_PATHOPHYSIOLOGICAL_ROLES_OF_DUX4_IN_FSHD1	1/283	11/14380	0.196451	0.724379	0.654713	PPARGC1A	1
YIH_RESPONSE_TO_ARSENITE_C5	1/283	11/14380	0.196451	0.724379	0.654713	ACKR1	1
GSE6259_FLT3L_INDUCED_DEC205_POS_DC_VS_BCELL_DN	5/283	157/14380	0.197574	0.727554	0.657583	TGFBR3/NAALAD2/ARHGAP26/ZEB1/FNBP1	5
GSE7348_LPS_VS_TOLERIZED_AND_LPS_STIM_MACROPHAGE_DN	5/283	157/14380	0.197574	0.727554	0.657583	HERC1/CPEB3/ZEB1/CACNB2/PDGFD	5
YAMAZAKI_TCEB3_TARGETS_UP	5/283	157/14380	0.197574	0.727554	0.657583	GHR/KIT/KALRN/PTH1R/FBLN2	5
HALLMARK_SPERMATOGENESIS	3/283	78/14380	0.198474	0.729579	0.659413	SLC12A2/SPATA6/SHE	3
KONIGORSKI_INCREASED_SUBCUTANEOUS_ADIPOSE_TISSUE_TOTAL_RATIO_UP	3/283	78/14380	0.198474	0.729579	0.659413	NAALAD2/ACSS3/LPL	3
LI_ESTROGENE_EARLY_E2_RESPONSE_UP	3/283	78/14380	0.198474	0.729579	0.659413	PGR/CXCL12/DEPTOR	3
TAVAZOIE_METASTASIS	3/283	78/14380	0.198474	0.729579	0.659413	CXCL12/DLG2/PRKN	3
HE_LIM_SUN_FETAL_LUNG_C1_PROXIMAL_SECRETORY_PROGENITORS_CELL	4/283	117/14380	0.19915	0.731416	0.661074	CFH/CYBRD1/OSR1/FNBP1	4
LIU_VMYB_TARGETS_UP	4/283	117/14380	0.19915	0.731416	0.661074	PRKAR2B/SOBP/ARHGAP26/PDCD4	4
GAO_STOMACH_24W_C5_PUTATIVE_PIT_CELL_PROGENITOR	2/283	42/14380	0.200043	0.732434	0.661994	NFIX/LIMS2	2
LEE_CALORIE_RESTRICTION_MUSCLE_DN	2/283	42/14380	0.200043	0.732434	0.661994	EZH1/FBLN2	2
LEE_LIVER_CANCER_E2F1_DN	2/283	42/14380	0.200043	0.732434	0.661994	CFH/GHR	2
LEE_LIVER_CANCER_MYC_E2F1_DN	2/283	42/14380	0.200043	0.732434	0.661994	CFH/GHR	2
NIKOLSKY_BREAST_CANCER_8P12_P11_AMPLICON	2/283	42/14380	0.200043	0.732434	0.661994	FGFR1/TACC1	2
PID_FGF_PATHWAY	2/283	42/14380	0.200043	0.732434	0.661994	FGFR1/PIK3R1	2
PID_INSULIN_PATHWAY	2/283	42/14380	0.200043	0.732434	0.661994	SORBS1/PIK3R1	2
GSE15930_STIM_VS_STIM_AND_IL12_24H_CD8_T_CELL_DN	5/283	158/14380	0.201018	0.734068	0.663471	TENM1/IRAG1/LGI4/TMT1A/NHSL2	5
GSE17721_LPS_VS_PAM3CSK4_0.5H_BMDC_DN	5/283	158/14380	0.201018	0.734068	0.663471	FGFR1/CHRDL1/IL6ST/ENPP3/GPRASP1	5
GSE17721_POLYIC_VS_GARDIQUIMOD_0.5H_BMDC_UP	5/283	158/14380	0.201018	0.734068	0.663471	ANGPTL1/PTH1R/DDR2/NBEA/MITF	5
GSE33374_CD8_ALPHAALPHA_VS_ALPHABETA_CD161_HIGH_TCELL_UP	5/283	158/14380	0.201018	0.734068	0.663471	MPDZ/DDR2/PLAC9/NHSL2/ACKR1	5
GSE37301_CD4_TCELL_VS_GRANULOCYTE_MONOCYTE_PROGENITOR_DN	5/283	158/14380	0.201018	0.734068	0.663471	CDON/PTGFR/ARHGAP26/GFRA1/UTRN	5
MEBARKI_HCC_PROGENITOR_WNT_UP	5/283	158/14380	0.201018	0.734068	0.663471	DCN/CCDC80/OLFML3/HMCN1/JAM2	5
GSE36826_NORMAL_VS_STAPH_AUREUS_INF_SKIN_DN	6/283	200/14380	0.202136	0.737827	0.666868	GAS7/EPB41L2/F13A1/IL11RA/PIK3R1/CFD	6
GSE18281_CORTICAL_VS_MEDULLARY_THYMOCYTE_DN	4/283	118/14380	0.203205	0.740015	0.668845	ENTPD1/SVEP1/ANKS1B/ACKR1	4
GSE21546_UNSTIM_VS_ANTI_CD3_STIM_ELK1_KO_DP_THYMOCYTES_DN	4/283	118/14380	0.203205	0.740015	0.668845	TTC21B/PPP1R1B/PLEKHH2/MRTFB	4
GSE8685_IL2_ACT_IL2_STARVED_VS_IL21_ACT_IL2_STARVED_CD4_TCELL_DN	4/283	118/14380	0.203205	0.740015	0.668845	PNPLA7/TET1/ZBTB20/SELENOP	4
RODRIGUES_DCC_TARGETS_DN	4/283	118/14380	0.203205	0.740015	0.668845	SMARCA2/PDCD4/UTRN/SELENOP	4
WP_REGULATION_OF_ACTIN_CYTOSKELETON	4/283	118/14380	0.203205	0.740015	0.668845	FGFR1/ARHGEF6/FGF7/PIK3R1	4
BLANCO_MELO_HUMAN_PARAINFLUENZA_VIRUS_3_INFECTION_A594_CELLS_DN	3/283	79/14380	0.203535	0.740015	0.668845	ELN/RERG/SELENBP1	3
GAVIN_FOXP3_TARGETS_CLUSTER_P7	3/283	79/14380	0.203535	0.740015	0.668845	ITIH5/NTRK3/SHE	3
MCCLUNG_CREB1_TARGETS_UP	3/283	79/14380	0.203535	0.740015	0.668845	STMN2/MPDZ/PTGDS	3
WP_CELL_LINEAGE_MAP_FOR_NEURONAL_DIFFERENTIATION	3/283	79/14380	0.203535	0.740015	0.668845	SOX10/DLG2/CD34	3
GSE22611_UNSTIM_VS_6H_MDP_STIM_NOD2_TRANSDUCED_HEK293T_CELL_UP	5/283	159/14380	0.204482	0.741516	0.670202	TGFBR3/STMN2/DCLK1/NFIB/APOD	5
GSE22886_CD8_TCELL_VS_BCELL_NAIVE_DN	5/283	159/14380	0.204482	0.741516	0.670202	TTC28/SOBP/ENTPD1/SELENBP1/PLPP3	5
GSE24210_IL35_TREATED_VS_UNTREATED_TCONV_CD4_TCELL_DN	5/283	159/14380	0.204482	0.741516	0.670202	PLCB4/PTGDS/SSBP2/ADAM33/UTRN	5
GSE339_CD4POS_VS_CD4CD8DN_DC_IN_CULTURE_UP	5/283	159/14380	0.204482	0.741516	0.670202	TENM1/PPARGC1A/PTCH2/TCF12/PLAC9	5
GSE37533_PPARG2_FOXP3_VS_FOXP3_TRANSDUCED_CD4_TCELL_PIOGLITAZONE_TREATED_UP	5/283	159/14380	0.204482	0.741516	0.670202	CYBRD1/CAB39L/ACSS3/PLSCR4/IL6ST	5
GSE46242_TH1_VS_ANERGIC_TH1_CD4_TCELL_WITH_EGR2_DELETED_DN	5/283	159/14380	0.204482	0.741516	0.670202	PREX2/CTTNBP2/PTGFR/ME3/MIR99AHG	5
BEGUM_TARGETS_OF_PAX3_FOXO1_FUSION_DN	2/283	43/14380	0.207251	0.747317	0.675445	KIT/CFD	2
PID_ERBB2_ERBB3_PATHWAY	2/283	43/14380	0.207251	0.747317	0.675445	NFATC4/PIK3R1	2
REACTOME_ION_TRANSPORT_BY_P_TYPE_ATPASES	2/283	43/14380	0.207251	0.747317	0.675445	ATP1A2/FXYD1	2
REACTOME_SIGNALING_BY_SCF_KIT	2/283	43/14380	0.207251	0.747317	0.675445	PIK3R1/KIT	2
STARK_HYPPOCAMPUS_22Q11_DELETION_UP	2/283	43/14380	0.207251	0.747317	0.675445	DCLK1/DLG2	2
STREICHER_LSM1_TARGETS_UP	2/283	43/14380	0.207251	0.747317	0.675445	PLCB4/NR3C2	2
WP_SELENIUM_METABOLISM_AND_SELENOPROTEINS	2/283	43/14380	0.207251	0.747317	0.675445	SELENBP1/SELENOP	2
GSE3720_LPS_VS_PMA_STIM_VD1_GAMMADELTA_TCELL_UP	4/283	119/14380	0.207286	0.747317	0.675445	FBLN1/RAI2/ZEB2/IL16	4
GSE41176_UNSTIM_VS_ANTI_IGM_STIM_TAK1_KO_BCELL_6H_DN	4/283	119/14380	0.207286	0.747317	0.675445	CARF/ANK2/TNXB/CFD	4
ZHONG_PFC_C4_PTGDS_POS_OPC	4/283	119/14380	0.207286	0.747317	0.675445	LIMS2/EPB41L2/PTGDS/TNS2	4
AFFAR_YY1_TARGETS_UP	5/283	160/14380	0.207967	0.747317	0.675445	CFH/IRAG1/PLCB4/ID4/SELENOP	5
GSE12392_WT_VS_IFNB_KO_CD8A_POS_SPLEEN_DC_DN	5/283	160/14380	0.207967	0.747317	0.675445	TNS1/NCALD/DLG2/PKD1L2/ACKR1	5
GSE13306_TREG_VS_TCONV_SPLEEN_UP	5/283	160/14380	0.207967	0.747317	0.675445	NFIX/IL6ST/STARD9/NBEA/LPL	5
GSE15215_CD2_POS_VS_NEG_PDC_UP	5/283	160/14380	0.207967	0.747317	0.675445	CDON/ARHGAP10/ASPA/ENTPD1/SIDT2	5
GSE25087_FETAL_VS_ADULT_TREG_DN	5/283	160/14380	0.207967	0.747317	0.675445	CEP85L/ACVR2A/KALRN/ANKS1B/RNPC3	5
GSE2770_IL12_ACT_VS_ACT_CD4_TCELL_2H_UP	5/283	160/14380	0.207967	0.747317	0.675445	CAB39L/PNPLA7/SH3BP5/DAB2/IL16	5
GSE37605_TREG_VS_TCONV_NOD_FOXP3_FUSION_GFP_DN	5/283	160/14380	0.207967	0.747317	0.675445	FHL1/PDE1A/PDE5A/DLG2/NBEA	5
GSE42021_CD24INT_TREG_VS_CD24INT_TCONV_THYMUS_DN	5/283	160/14380	0.207967	0.747317	0.675445	PGR/RAI2/SOX5/DDR2/CLEC3B	5
GSE43955_TH0_VS_TGFB_IL6_TH17_ACT_CD4_TCELL_52H_DN	5/283	160/14380	0.207967	0.747317	0.675445	SELENBP1/NFIB/CLEC3B/TNXB/LPL	5
GSE4748_CYANOBACTERIUM_LPSLIKE_VS_LPS_AND_CYANOBACTERIUM_LPSLIKE_STIM_DC_3H_UP	5/283	160/14380	0.207967	0.747317	0.675445	ZBTB16/ZNF141/TET1/AFF3/EBF1	5
TAKEDA_TARGETS_OF_NUP98_HOXA9_FUSION_3D_UP	5/283	160/14380	0.207967	0.747317	0.675445	TTC28/CTSG/FREM1/NEGR1/ZBTB20	5
COATES_MACROPHAGE_M1_VS_M2_UP	3/283	80/14380	0.208626	0.748271	0.676307	CFH/RFX3/ABCA9	3
DURCHDEWALD_SKIN_CARCINOGENESIS_UP	3/283	80/14380	0.208626	0.748271	0.676307	MMRN1/PLEKHH2/PTH1R	3
MENON_FETAL_KIDNEY_0_CAP_MESENCHYME_CELLS	3/283	80/14380	0.208626	0.748271	0.676307	ITGA8/NTRK2/KAT6B	3
ONDER_CDH1_SIGNALING_VIA_CTNNB1	3/283	80/14380	0.208626	0.748271	0.676307	AOX1/FBLN5/ACKR1	3
GSE25123_IL4_VS_IL4_AND_ROSIGLITAZONE_STIM_PPARG_KO_MACROPHAGE_DAY10_UP	4/283	120/14380	0.211389	0.748271	0.676307	CTTNBP2/ECM2/CCNH/TNXB	4
GSE9946_IMMATURE_VS_MATURE_STIMULATORY_DC_UP	4/283	120/14380	0.211389	0.748271	0.676307	TGFBR3/SH3BP5/ARHGAP29/FGD5	4
GSE18804_SPLEEN_MACROPHAGE_VS_BRAIN_TUMORAL_MACROPHAGE_UP	5/283	161/14380	0.211471	0.748271	0.676307	PGR/GHR/PTGFR/ABCA8/MYRIP	5
GSE20500_RETINOIC_ACID_VS_RARA_ANTAGONIST_TREATED_CD4_TCELL_UP	5/283	161/14380	0.211471	0.748271	0.676307	SLC12A2/ECM2/SOBP/KIT/ANKS1B	5
GSE25087_FETAL_VS_ADULT_TCONV_DN	5/283	161/14380	0.211471	0.748271	0.676307	ACVR2A/RAI2/NR3C2/ZNF540/TSPYL2	5
GSE2585_THYMIC_MACROPHAGE_VS_MTEC_DN	5/283	161/14380	0.211471	0.748271	0.676307	ENTPD1/PDE5A/SETBP1/NBEA/LPL	5
GSE26023_PHD3_KO_VS_WT_NEUTROPHIL_HYPOXIA_DN	5/283	161/14380	0.211471	0.748271	0.676307	PREX2/ATG2B/TGFBR3/ECM2/SIDT2	5
GSE3982_EOSINOPHIL_VS_BCELL_UP	5/283	161/14380	0.211471	0.748271	0.676307	CACNA1G/ACACB/CHRDL1/SYNE1/CACNB2	5
BIOCARTA_CLASSIC_PATHWAY	1/283	12/14380	0.212277	0.748271	0.676307	C7	1
BIOCARTA_IL17_PATHWAY	1/283	12/14380	0.212277	0.748271	0.676307	CD34	1
BLANCO_MELO_COVID19_SARS_COV_2_INFECTION_CALU3_CELLS_DN	1/283	12/14380	0.212277	0.748271	0.676307	TMT1A	1
BOYAULT_LIVER_CANCER_SUBCLASS_G12_DN	1/283	12/14380	0.212277	0.748271	0.676307	FAM13A	1
DAVIES_MULTIPLE_MYELOMA_VS_MGUS_UP	1/283	12/14380	0.212277	0.748271	0.676307	ITGA8	1
DESCARTES_FETAL_CEREBELLUM_INHIBITORY_INTERNEURONS	1/283	12/14380	0.212277	0.748271	0.676307	KIT	1
DESCARTES_FETAL_STOMACH_PDE1C_ACSM3_POSITIVE_CELLS	1/283	12/14380	0.212277	0.748271	0.676307	STAC2	1
FRIDMAN_SENESCENCE_DN	1/283	12/14380	0.212277	0.748271	0.676307	LDB2	1
GARCIA_PINERES_PBMC_HPV_16_L1_VLP_AGE_18_25YO_7MO_CORRELATED_WITH_ANTIBODY_RESPONSE_NEGATIVE	1/283	12/14380	0.212277	0.748271	0.676307	ADD3	1
HE_LIM_SUN_FETAL_LUNG_C4_CD16_POS_NK_CELL	1/283	12/14380	0.212277	0.748271	0.676307	ZEB2	1
HEBERT_MATRISOME_TNBC_BONE_BRAIN_LIVER_LUNG_METASTASTASES	1/283	12/14380	0.212277	0.748271	0.676307	ADAMTSL1	1
HUMMERICH_MALIGNANT_SKIN_TUMOR_DN	1/283	12/14380	0.212277	0.748271	0.676307	CFD	1
KEGG_MEDICUS_REFERENCE_CXCR4_GNAI_PI3K_BAD_SIGNALING_PATHWAY	1/283	12/14380	0.212277	0.748271	0.676307	CXCL12	1
KEGG_MEDICUS_REFERENCE_LPA_GNA12_13_RHOA_SIGNALING_PATHWAY	1/283	12/14380	0.212277	0.748271	0.676307	LPAR1	1
KEGG_MEDICUS_VARIANT_MUTATION_CAUSED_ABERRANT_HTT_TO_CREB_MEDIATED_TRANSCRIPTION	1/283	12/14380	0.212277	0.748271	0.676307	PPARGC1A	1
KEGG_MEDICUS_VARIANT_MUTATION_INACTIVATED_P62_TO_PINK_PARKIN_MEDIATED_AUTOPHAGOSOME_FORMATION	1/283	12/14380	0.212277	0.748271	0.676307	PRKN	1
LI_PBMC_MENOMUNE_A_C_Y_W_135_AGE_18_45YO_3DY_DN	1/283	12/14380	0.212277	0.748271	0.676307	CFD	1
LOPEZ_EPITHELIOID_MESOTHELIOMA	1/283	12/14380	0.212277	0.748271	0.676307	ID4	1
LOPEZ_MESOTHELIOMA_SURVIVAL_UP	1/283	12/14380	0.212277	0.748271	0.676307	ADH1B	1
MATZUK_EMBRYONIC_GERM_CELL	1/283	12/14380	0.212277	0.748271	0.676307	KIT	1
PID_IL5_PATHWAY	1/283	12/14380	0.212277	0.748271	0.676307	PIK3R1	1
QI_PBMC_ZOSTAVAX_AGE_50_75YO_CORRELATED_WITH_T_CELL_RESPONSES_1D_INFORMATIVE_OF_LONG_TERM_RESPONSES_NEGATIVE	1/283	12/14380	0.212277	0.748271	0.676307	IL6ST	1
REACTOME_ASSEMBLY_OF_ACTIVE_LPL_AND_LIPC_LIPASE_COMPLEXES	1/283	12/14380	0.212277	0.748271	0.676307	LPL	1
REACTOME_CASPASE_MEDIATED_CLEAVAGE_OF_CYTOSKELETAL_PROTEINS	1/283	12/14380	0.212277	0.748271	0.676307	MAPT	1
REACTOME_CS_DS_DEGRADATION	1/283	12/14380	0.212277	0.748271	0.676307	DCN	1
REACTOME_GAP_JUNCTION_DEGRADATION	1/283	12/14380	0.212277	0.748271	0.676307	DAB2	1
REACTOME_REGULATION_OF_NPAS4_GENE_EXPRESSION	1/283	12/14380	0.212277	0.748271	0.676307	TNRC6C	1
REACTOME_SIGNALING_BY_PDGFRA_TRANSMEMBRANE_JUXTAMEMBRANE_AND_KINASE_DOMAIN_MUTANTS	1/283	12/14380	0.212277	0.748271	0.676307	PIK3R1	1
SETLUR_PROSTATE_CANCER_TMPRSS2_ERG_FUSION_DN	1/283	12/14380	0.212277	0.748271	0.676307	TMT1A	1
VERNOCHET_ADIPOGENESIS	1/283	12/14380	0.212277	0.748271	0.676307	AOC3	1
WP_2Q211_COPY_NUMBER_VARIATION_SYNDROME	1/283	12/14380	0.212277	0.748271	0.676307	STMN2	1
WP_MAMMARY_GLAND_DEVELOPMENT_EMBRYONIC_DEVELOPMENT_STAGE_1_OF_4	1/283	12/14380	0.212277	0.748271	0.676307	ZEB2	1
WP_TGFB_SMAD_SIGNALING	1/283	12/14380	0.212277	0.748271	0.676307	TGFBR3	1
FAN_EMBRYONIC_CTX_BIG_GROUPS_CAJAL_RETZIUS	10/283	378/14380	0.21249	0.748707	0.676701	FBLN1/PLCB4/PPARGC1A/C7/PLSCR4/FBLN2/MAP1A/STK32A/EMX2/ACKR1	10
BURTON_ADIPOGENESIS_9	3/283	81/14380	0.213745	0.751486	0.679213	CXCL12/ACVR2A/RECK	3
DACOSTA_UV_RESPONSE_VIA_ERCC3_XPCS_DN	3/283	81/14380	0.213745	0.751486	0.679213	TGFBR3/PLCB4/ZEB2	3
NIKOLSKY_MUTATED_AND_AMPLIFIED_IN_BREAST_CANCER	3/283	81/14380	0.213745	0.751486	0.679213	CACNA1G/FGFR1/RGS22	3
WP_GLIOBLASTOMA_SIGNALING	3/283	81/14380	0.213745	0.751486	0.679213	FGFR1/PIK3R1/MDM4	3
BIOCARTA_TCR_PATHWAY	2/283	44/14380	0.214487	0.751486	0.679213	NFATC4/PIK3R1	2
BOYLAN_MULTIPLE_MYELOMA_C_UP	2/283	44/14380	0.214487	0.751486	0.679213	FAM13A/EBF1	2
DUNNE_TARGETS_OF_AML1_MTG8_FUSION_UP	2/283	44/14380	0.214487	0.751486	0.679213	CTSG/FNBP1	2
PID_AJDISS_2PATHWAY	2/283	44/14380	0.214487	0.751486	0.679213	NTRK2/GFRA1	2
GROSS_HYPOXIA_VIA_ELK3_UP	6/283	204/14380	0.214491	0.751486	0.679213	SLC12A2/TNS1/CXCL12/AOX1/PDCD4/FNBP1	6
RIGGINS_TAMOXIFEN_RESISTANCE_DN	6/283	204/14380	0.214491	0.751486	0.679213	PLCB4/RAI2/IL6ST/PIK3R1/TACC1/APOD	6
WANG_TUMOR_INVASIVENESS_DN	6/283	204/14380	0.214491	0.751486	0.679213	RBM5/TGFBR3/NFIB/IL16/MRTFB/LPAR1	6
WP_MAPK_SIGNALING	6/283	204/14380	0.214491	0.751486	0.679213	CACNA1G/FGFR1/FGF7/NTRK2/CACNB2/MAPT	6
GSE10239_NAIVE_VS_MEMORY_CD8_TCELL_DN	5/283	162/14380	0.214994	0.751486	0.679213	NCALD/ENTPD1/NTRK2/ADAM33/JAM2	5
GSE20366_CD103_POS_VS_CD103_KLRG1_DP_TREG_UP	5/283	162/14380	0.214994	0.751486	0.679213	NFIX/CPEB3/AFF3/SPRY1/ZC3H6	5
GSE2706_UNSTIM_VS_8H_R848_DC_UP	5/283	162/14380	0.214994	0.751486	0.679213	FHL1/DAB2/LGI4/CLEC3B/IL16	5
GSE33292_DN3_THYMOCYTE_VS_TCELL_LYMPHOMA_FROM_TCF1_KO_DN	5/283	162/14380	0.214994	0.751486	0.679213	GAS7/AFF3/SVEP1/ZEB2/IL16	5
GSE37301_HEMATOPOIETIC_STEM_CELL_VS_RAG2_KO_NK_CELL_UP	5/283	162/14380	0.214994	0.751486	0.679213	TGFBR3/AFF3/SSBP2/ADD3/SPEF2	5
GSE3982_EOSINOPHIL_VS_MAC_UP	5/283	162/14380	0.214994	0.751486	0.679213	ACACB/SYNE1/TACC1/ADD3/KIT	5
GSE45365_WT_VS_IFNAR_KO_BCELL_UP	5/283	162/14380	0.214994	0.751486	0.679213	CDH19/CEP126/SPATA6/ARHGAP29/ZBTB20	5
DELACROIX_RARG_BOUND_MEF	9/283	336/14380	0.218223	0.760002	0.686911	TNS2/AOX1/OSR1/ADD3/ME3/FBLN2/PDGFD/SYNE3/ITGBL1	9
GSE18804_SPLEEN_MACROPHAGE_VS_COLON_TUMORAL_MACROPHAGE_DN	5/283	163/14380	0.218535	0.760002	0.686911	ABCC9/ITGA7/SYNPO2/TMT1A/DMD	5
GSE22886_IGM_MEMORY_BCELL_VS_BLOOD_PLASMA_CELL_UP	5/283	163/14380	0.218535	0.760002	0.686911	FBLN1/SOBP/RECK/UTRN/LMOD1	5
GSE26495_NAIVE_VS_PD1LOW_CD8_TCELL_UP	5/283	163/14380	0.218535	0.760002	0.686911	RAI2/IL6ST/MICU3/SNED1/FBLN2	5
GSE30971_2H_VS_4H_LPS_STIM_MACROPHAGE_WBP7_KO_UP	5/283	163/14380	0.218535	0.760002	0.686911	EBF1/IL16/RYR2/NHSL2/FXYD1	5
GSE360_CTRL_VS_B_MALAYI_LOW_DOSE_DC_DN	5/283	163/14380	0.218535	0.760002	0.686911	TENM1/PDE1A/CD34/MAPT/APOD	5
GSE3982_EFF_MEMORY_CD4_TCELL_VS_TH1_UP	5/283	163/14380	0.218535	0.760002	0.686911	ACSS3/DCLK1/RBMS3/PDCD4/ANKS1B	5
GSE5542_UNTREATED_VS_IFNA_AND_IFNG_TREATED_EPITHELIAL_CELLS_6H_UP	5/283	163/14380	0.218535	0.760002	0.686911	ACVR2A/IL6ST/SNED1/NBEA/SYNE3	5
GSE6259_33D1_POS_VS_DEC205_POS_SPLENIC_DC_UP	5/283	163/14380	0.218535	0.760002	0.686911	ATG2B/ADCY4/PDCD4/DAB2/SPRY1	5
GSE7460_CTRL_VS_TGFB_TREATED_ACT_FOXP3_MUT_TCONV_DN	5/283	163/14380	0.218535	0.760002	0.686911	ISM1/AFF3/KIT/ADCY5/LPAR1	5
GSE7568_CTRL_VS_3H_TGFB_TREATED_MACROPHAGES_WITH_IL4_AND_DEXAMETHASONE_DN	5/283	163/14380	0.218535	0.760002	0.686911	PRKAR2B/ATG2B/TGFBR3/OLFML3/ARHGAP26	5
VERHAAK_AML_WITH_NPM1_MUTATED_UP	5/283	163/14380	0.218535	0.760002	0.686911	PRKAR2B/ADCY2/CTSG/PDGFD/SELENOP	5
CHEN_LIVER_METABOLISM_QTL_CIS	3/283	82/14380	0.218891	0.760002	0.686911	CDH19/DDR2/SNED1	3
HOEBEKE_LYMPHOID_STEM_CELL_DN	3/283	82/14380	0.218891	0.760002	0.686911	CFH/TNS1/NFIB	3
JONES_OVARY_GRANULOSA	3/283	82/14380	0.218891	0.760002	0.686911	PRKAR2B/LIMS2/LPL	3
KEGG_SMALL_CELL_LUNG_CANCER	3/283	82/14380	0.218891	0.760002	0.686911	LAMC3/PIK3R1/LAMA2	3
NOUZOVA_METHYLATED_IN_APL	2/283	45/14380	0.221746	0.766617	0.692889	OSR1/SETBP1	2
STAMBOLSKY_TARGETS_OF_MUTATED_TP53_DN	2/283	45/14380	0.221746	0.766617	0.692889	ASAP3/CIRBP	2
TRAVAGLINI_LUNG_IGSF21_DENDRITIC_CELL	2/283	45/14380	0.221746	0.766617	0.692889	F13A1/DAB2	2
GSE22282_HYPOXIA_VS_NORMOXIA_MYELOID_DC_DN	5/283	164/14380	0.222095	0.766617	0.692889	ZBTB16/CARF/DEPTOR/IL16/SYNE3	5
GSE24972_MARGINAL_ZONE_BCELL_VS_FOLLICULAR_BCELL_IRF8_KO_DN	5/283	164/14380	0.222095	0.766617	0.692889	TNS1/PLCB4/DAB2/ABCA6/MDM4	5
MIKKELSEN_IPS_LCP_WITH_H3K4ME3	4/283	123/14380	0.223835	0.766617	0.692889	TNS2/HDC/SPEF2/ADAMTSL1	4
COLDREN_GEFITINIB_RESISTANCE_UP	3/283	83/14380	0.224062	0.766617	0.692889	ZEB1/BMERB1/MDM4	3
GSE13485_DAY7_VS_DAY21_YF17D_VACCINE_PBMC_DN	3/283	83/14380	0.224062	0.766617	0.692889	FBLN1/CXCL12/SORBS2	3
GSE32901_NAIVE_VS_TH17_NEG_CD4_TCELL_DN	3/283	83/14380	0.224062	0.766617	0.692889	AOC3/GFRA1/ANKS1B	3
HAY_BONE_MARROW_CD34_POS_PRE_PC	3/283	83/14380	0.224062	0.766617	0.692889	EBF1/SYNE3/MDM4	3
KEGG_PROSTATE_CANCER	3/283	83/14380	0.224062	0.766617	0.692889	FGFR1/PIK3R1/PDGFD	3
MILI_PSEUDOPODIA_CHEMOTAXIS_UP	3/283	83/14380	0.224062	0.766617	0.692889	ZEB1/DDR2/ZEB2	3
SANA_RESPONSE_TO_IFNG_DN	3/283	83/14380	0.224062	0.766617	0.692889	FGFR1/DAB2/CD34	3
GSE17721_PAM3CSK4_VS_GADIQUIMOD_1H_BMDC_UP	5/283	165/14380	0.225672	0.766617	0.692889	CYBRD1/ADAM33/SPRY1/AQP7/KRT77	5
GSE21360_NAIVE_VS_SECONDARY_MEMORY_CD8_TCELL_DN	5/283	165/14380	0.225672	0.766617	0.692889	SYNE1/IL6ST/ENTPD1/ABCA9/LPL	5
GSE21546_ELK1_KO_VS_SAP1A_KO_AND_ELK1_KO_DP_THYMOCYTES_UP	5/283	165/14380	0.225672	0.766617	0.692889	TTC28/MPDZ/SSBP2/ZNF540/LPL	5
GSE2585_CD80_HIGH_VS_LOW_AIRE_KO_MTEC_UP	5/283	165/14380	0.225672	0.766617	0.692889	DCN/F13A1/PPP1R1B/SOX5/ABCA8	5
GSE28726_NAIVE_CD4_TCELL_VS_NAIVE_VA24NEG_NKTCELL_DN	5/283	165/14380	0.225672	0.766617	0.692889	FGFR1/MYH11/IL11RA/ADD3/UTRN	5
GSE5503_LIVER_DC_VS_SPLEEN_DC_ACTIVATED_ALLOGENIC_TCELL_UP	5/283	165/14380	0.225672	0.766617	0.692889	TET1/DAB2/DDR2/CPA3/CACNB2	5
GSE5542_IFNG_VS_IFNA_TREATED_EPITHELIAL_CELLS_24H_DN	5/283	165/14380	0.225672	0.766617	0.692889	PDE1A/NR3C2/SPRY1/PRKN/PLXNA4	5
GSE9037_CTRL_VS_LPS_1H_STIM_IRAK4_KO_BMDM_DN	5/283	165/14380	0.225672	0.766617	0.692889	NFIX/IL6ST/PLPP3/SNED1/LPL	5
TAKEDA_TARGETS_OF_NUP98_HOXA9_FUSION_8D_DN	5/283	165/14380	0.225672	0.766617	0.692889	SOBP/PPP1R1B/ENTPD1/MS4A2/DAB2	5
BIOCARTA_ACH_PATHWAY	1/283	13/14380	0.227792	0.766617	0.692889	PIK3R1	1
BIOCARTA_AKAPCENTROSOME_PATHWAY	1/283	13/14380	0.227792	0.766617	0.692889	PRKAR2B	1
BIOCARTA_AMI_PATHWAY	1/283	13/14380	0.227792	0.766617	0.692889	F10	1
BIOCARTA_PGC1A_PATHWAY	1/283	13/14380	0.227792	0.766617	0.692889	PPARGC1A	1
BIOCARTA_TRKA_PATHWAY	1/283	13/14380	0.227792	0.766617	0.692889	PIK3R1	1
CASTELLANO_NRAS_TARGETS_DN	1/283	13/14380	0.227792	0.766617	0.692889	FBLN2	1
DESCARTES_FETAL_CEREBRUM_LIMBIC_SYSTEM_NEURONS	1/283	13/14380	0.227792	0.766617	0.692889	SYNPO2	1
HARALAMBIEVA_PBMC_FLUARIX_AGE_50_74YO_CORR_WITH_28D_MEM_B_CELL_RESPONSE_AT_28DY_LEUK_MIGR_MAPK_ACT_CYTOK_SIG_DIAB_OF_THE_YNG_POSITIVE	1/283	13/14380	0.227792	0.766617	0.692889	CD34	1
HE_LIM_SUN_FETAL_LUNG_C2_APOE_POS_M1_MACROPHAGE_CELL	1/283	13/14380	0.227792	0.766617	0.692889	PTGDS	1
KEGG_MEDICUS_REFERENCE_BCR_BCAP_CD19_PI3K_SIGNALING_PATHWAY	1/283	13/14380	0.227792	0.766617	0.692889	PIK3R1	1
KEGG_MEDICUS_REFERENCE_DRD1_GNAS_AC_PKA_SIGNALING_PATHWAY	1/283	13/14380	0.227792	0.766617	0.692889	ADCY5	1
KEGG_PANTOTHENATE_AND_COA_BIOSYNTHESIS	1/283	13/14380	0.227792	0.766617	0.692889	ENPP3	1
LI_ESTROGENE_MID_E2_RESPONSE_UP	1/283	13/14380	0.227792	0.766617	0.692889	RERG	1
MEISSNER_NPC_ICP_WITH_H3_UNMETHYLATED	1/283	13/14380	0.227792	0.766617	0.692889	ADAM33	1
RAMPON_ENRICHED_LEARNING_ENVIRONMENT_EARLY_UP	1/283	13/14380	0.227792	0.766617	0.692889	PTGDS	1
RAY_TARGETS_OF_P210_BCR_ABL_FUSION_UP	1/283	13/14380	0.227792	0.766617	0.692889	SOX5	1
REACTOME_CARNITINE_SHUTTLE	1/283	13/14380	0.227792	0.766617	0.692889	ACACB	1
REACTOME_DISEASES_OF_HEMOSTASIS	1/283	13/14380	0.227792	0.766617	0.692889	F10	1
REACTOME_G_BETA_GAMMA_SIGNALLING_THROUGH_CDC42	1/283	13/14380	0.227792	0.766617	0.692889	ARHGEF6	1
REACTOME_NOREPINEPHRINE_NEUROTRANSMITTER_RELEASE_CYCLE	1/283	13/14380	0.227792	0.766617	0.692889	PPFIA2	1
REACTOME_PI3K_EVENTS_IN_ERBB2_SIGNALING	1/283	13/14380	0.227792	0.766617	0.692889	PIK3R1	1
REACTOME_SEMA3A_PLEXIN_REPULSION_SIGNALING_BY_INHIBITING_INTEGRIN_ADHESION	1/283	13/14380	0.227792	0.766617	0.692889	PLXNA4	1
REACTOME_UNBLOCKING_OF_NMDA_RECEPTORS_GLUTAMATE_BINDING_AND_ACTIVATION	1/283	13/14380	0.227792	0.766617	0.692889	DLG2	1
SCHWAB_TARGETS_OF_BMYB_POLYMORPHIC_VARIANTS_DN	1/283	13/14380	0.227792	0.766617	0.692889	NR3C2	1
SILIGAN_TARGETS_OF_EWS_FLI1_FUSION_UP	1/283	13/14380	0.227792	0.766617	0.692889	TCF12	1
WP_BLOOD_CLOTTING_CASCADE	1/283	13/14380	0.227792	0.766617	0.692889	F10	1
WP_FAMILIAL_HYPERLIPIDEMIA_TYPE_1	1/283	13/14380	0.227792	0.766617	0.692889	LPL	1
WP_FAMILIAL_HYPERLIPIDEMIA_TYPE_4	1/283	13/14380	0.227792	0.766617	0.692889	LPL	1
WP_HEDGEHOG_SIGNALING_WP47	1/283	13/14380	0.227792	0.766617	0.692889	PTCH2	1
WP_MAMMARY_GLAND_DEVELOPMENT_PUBERTY_STAGE_2_OF_4	1/283	13/14380	0.227792	0.766617	0.692889	PGR	1
WP_METABOLIC_PATHWAY_OF_LDL_HDL_AND_TG_INCLUDING_DISEASES	1/283	13/14380	0.227792	0.766617	0.692889	LPL	1
WP_PHOSPHOINOSITIDE_3KINASE_PI3K_FAMILY	1/283	13/14380	0.227792	0.766617	0.692889	PIK3R1	1
YAGUE_PRETUMOR_DRUG_RESISTANCE_DN	1/283	13/14380	0.227792	0.766617	0.692889	TNS1	1
ZHANG_GATA6_TARGETS_UP	1/283	13/14380	0.227792	0.766617	0.692889	TMT1A	1
GSE2770_TGFB_AND_IL4_VS_TGFB_AND_IL12_TREATED_ACT_CD4_TCELL_2H_UP	4/283	124/14380	0.228026	0.766617	0.692889	ATP1A2/CNTN3/RAI2/FBLN5	4
GSE32901_NAIVE_VS_TH17_ENRICHED_CD4_TCELL_UP	4/283	124/14380	0.228026	0.766617	0.692889	ADD3/MS4A2/CPA3/SELENOP	4
GSE35543_IN_VIVO_NTREG_VS_IN_VITRO_ITREG_UP	4/283	124/14380	0.228026	0.766617	0.692889	ELN/CNTN3/CACNB2/ZEB2	4
GSE45365_HEALTHY_VS_MCMV_INFECTION_CD8_TCELL_IFNAR_KO_DN	4/283	124/14380	0.228026	0.766617	0.692889	ADCY2/NOVA1/ADAM33/MAPT	4
GSE6259_33D1_POS_DC_VS_BCELL_UP	4/283	124/14380	0.228026	0.766617	0.692889	CFH/MGP/DDR2/SHE	4
REACTOME_EPIGENETIC_REGULATION_OF_GENE_EXPRESSION_BY_MLL3_AND_MLL4_COMPLEXES	4/283	124/14380	0.228026	0.766617	0.692889	PPARGC1A/ACSS3/PLIN1/LPL	4
BRIDEAU_IMPRINTED_GENES	2/283	46/14380	0.229024	0.766617	0.692889	DCN/CNTN3	2
CHANGOLKAR_H2AFY_TARGETS_UP	2/283	46/14380	0.229024	0.766617	0.692889	ENPP3/LPL	2
CHUNG_BLISTER_CYTOTOXICITY_DN	2/283	46/14380	0.229024	0.766617	0.692889	GAS7/ADD3	2
DHIMAN_PBMC_ATTENUVAX_AGE_15_25YO_SUBQ_7_OR_14DY_UP	2/283	46/14380	0.229024	0.766617	0.692889	ASPA/RYR2	2
HE_LIM_SUN_FETAL_LUNG_C4_CD8_T_CELL	2/283	46/14380	0.229024	0.766617	0.692889	LIMS2/FBLN2	2
KLEIN_PRIMARY_EFFUSION_LYMPHOMA_UP	2/283	46/14380	0.229024	0.766617	0.692889	NFIB/PLPP3	2
LI_ESTROGENE_T47D_E2_RESPONSE_UP	2/283	46/14380	0.229024	0.766617	0.692889	IL6ST/MAPT	2
MIDORIKAWA_AMPLIFIED_IN_LIVER_CANCER	2/283	46/14380	0.229024	0.766617	0.692889	CTTNBP2/ADCY2	2
PID_ARF6_TRAFFICKING_PATHWAY	2/283	46/14380	0.229024	0.766617	0.692889	ITGA8/ITGA7	2
REACTOME_CLASS_B_2_SECRETIN_FAMILY_RECEPTORS	2/283	46/14380	0.229024	0.766617	0.692889	PTCH2/PTH1R	2
SIG_INSULIN_RECEPTOR_PATHWAY_IN_CARDIAC_MYOCYTES	2/283	46/14380	0.229024	0.766617	0.692889	SORBS1/PIK3R1	2
WP_IL3_SIGNALING	2/283	46/14380	0.229024	0.766617	0.692889	PIK3R1/ENPP3	2
WP_OSTEOARTHRITIC_CHONDROCYTE_HYPERTROPHY	2/283	46/14380	0.229024	0.766617	0.692889	FGFR1/DDR2	2
WP_TRANSLATION_INHIBITORS_IN_CHRONICALLY_ACTIVATED_PDGFRA_CELLS	2/283	46/14380	0.229024	0.766617	0.692889	PIK3R1/PDCD4	2
ZHAN_MULTIPLE_MYELOMA_PR_DN	2/283	46/14380	0.229024	0.766617	0.692889	NR3C2/ZBTB20	2
ZHENG_IL22_SIGNALING_UP	2/283	46/14380	0.229024	0.766617	0.692889	FREM1/CFD	2
GRAHAM_CML_DIVIDING_VS_NORMAL_QUIESCENT_DN	3/283	84/14380	0.229257	0.766617	0.692889	SH3BP5/FNBP1/DMD	3
GSE10239_MEMORY_VS_KLRG1HIGH_EFF_CD8_TCELL_UP	5/283	166/14380	0.229267	0.766617	0.692889	ADCY2/SOBP/NTRK2/ADAM33/MDM4	5
GSE14026_TH1_VS_TH17_DN	5/283	166/14380	0.229267	0.766617	0.692889	PRKAR2B/CCDC80/PLSCR4/SYNPO2/TMT1A	5
GSE16385_UNTREATED_VS_12H_IL4_TREATED_MACROPHAGE_UP	5/283	166/14380	0.229267	0.766617	0.692889	CAB39L/ZBTB16/ENTPD1/FGF7/SYNE3	5
GSE17974_0H_VS_24H_IN_VITRO_ACT_CD4_TCELL_UP	5/283	166/14380	0.229267	0.766617	0.692889	TENM1/MYH11/IL11RA/LDB2/GPRASP1	5
GSE2128_CTRL_VS_MIMETOPE_NEGATIVE_SELECTION_DP_THYMOCYTE_NOD_DN	5/283	166/14380	0.229267	0.766617	0.692889	NAALAD2/JADE1/PDE1A/TMT1A/FAT4	5
GSE24574_BCL6_LOW_TFH_VS_NAIVE_CD4_TCELL_UP	5/283	166/14380	0.229267	0.766617	0.692889	RBM5/FGFR1/SH3BP5/CACNB2/IL16	5
GSE25088_CTRL_VS_IL4_AND_ROSIGLITAZONE_STIM_MACROPHAGE_UP	5/283	166/14380	0.229267	0.766617	0.692889	IL6ST/SSBP2/GFRA1/KIT/MYRIP	5
GSE25088_CTRL_VS_ROSIGLITAZONE_STIM_MACROPHAGE_UP	5/283	166/14380	0.229267	0.766617	0.692889	CDON/TTC28/TCF12/SHE/DMD	5
GSE32255_WT_UNSTIM_VS_JMJD2D_KNOCKDOWN_4H_LPS_STIM_DC_DN	5/283	166/14380	0.229267	0.766617	0.692889	PLCB4/ITIH5/SETDB2/KIT/SHE	5
GSE3565_CTRL_VS_LPS_INJECTED_SPLENOCYTES_DN	5/283	166/14380	0.229267	0.766617	0.692889	TGFBR3/IL6ST/TET1/SSBP2/SELENOP	5
GSE360_L_DONOVANI_VS_T_GONDII_MAC_UP	5/283	166/14380	0.229267	0.766617	0.692889	MGP/CAPN7/ENTPD1/DAB2/SELENOP	5
GSE37301_HEMATOPOIETIC_STEM_CELL_VS_LYMPHOID_PRIMED_MPP_UP	5/283	166/14380	0.229267	0.766617	0.692889	HERC1/TTC21B/SSBP2/NFIB/ADD3	5
GSE7509_UNSTIM_VS_IFNA_STIM_IMMATURE_DC_UP	5/283	166/14380	0.229267	0.766617	0.692889	PPARGC1A/SOX5/TET1/STAC2/TACC1	5
GSE13411_IGM_VS_SWITCHED_MEMORY_BCELL_UP	4/283	125/14380	0.232236	0.775922	0.701299	DCN/PLCB4/RAI2/FGF7	4
TAKEDA_TARGETS_OF_NUP98_HOXA9_FUSION_8D_UP	4/283	125/14380	0.232236	0.775922	0.701299	PRKAR2B/TTC28/CTSG/NEGR1	4
GSE11057_PBMC_VS_MEM_CD4_TCELL_UP	5/283	167/14380	0.232878	0.777131	0.702392	PRKAR2B/CYBRD1/F13A1/HDC/ZEB2	5
GSE21546_UNSTIM_VS_ANTI_CD3_STIM_DP_THYMOCYTES_UP	5/283	167/14380	0.232878	0.777131	0.702392	OLFML3/SH3BP5/SPRY1/MYRIP/LPAR1	5
GSE3982_DC_VS_MAC_LPS_STIM_DN	5/283	167/14380	0.232878	0.777131	0.702392	TGFBR3/CTSG/PTGDS/PPFIA2/ME3	5
DUTERTRE_ESTRADIOL_RESPONSE_6HR_UP	6/283	210/14380	0.233493	0.778871	0.703964	PGR/CXCL12/OLFML3/RERG/DEPTOR/MAPT	6
FLECHNER_BIOPSY_KIDNEY_TRANSPLANT_REJECTED_VS_OK_UP	3/283	85/14380	0.234475	0.781208	0.706077	ENTPD1/CFD/ACKR1	3
HE_LIM_SUN_FETAL_LUNG_C1_PROXIMAL_SECRETORY_1_CELL	3/283	85/14380	0.234475	0.781208	0.706077	CFH/NEGR1/FNBP1	3
JIANG_MELANOMA_TRM7_CD8	3/283	85/14380	0.234475	0.781208	0.706077	CIRBP/PDCD4/IL16	3
SMID_BREAST_CANCER_RELAPSE_IN_BONE_DN	7/283	254/14380	0.23482	0.782043	0.706832	NFIX/ELN/CDH19/SOX10/PTGFR/NFIB/ID4	7
HE_LIM_SUN_FETAL_LUNG_C3_MID_CAP_CELL	2/283	47/14380	0.236319	0.784207	0.708787	AFF3/KIT	2
KEGG_MTOR_SIGNALING_PATHWAY	2/283	47/14380	0.236319	0.784207	0.708787	CAB39L/PIK3R1	2
MODY_HIPPOCAMPUS_POSTNATAL	2/283	47/14380	0.236319	0.784207	0.708787	SOX10/RYR2	2
REACTOME_HSP90_CHAPERONE_CYCLE_FOR_STEROID_HORMONE_RECEPTORS_SHR_IN_THE_PRESENCE_OF_LIGAND	2/283	47/14380	0.236319	0.784207	0.708787	PGR/NR3C2	2
REACTOME_TGF_BETA_RECEPTOR_SIGNALING_ACTIVATES_SMADS	2/283	47/14380	0.236319	0.784207	0.708787	TGFBR3/ITGA8	2
YAMASHITA_LIVER_CANCER_STEM_CELL_DN	2/283	47/14380	0.236319	0.784207	0.708787	PPARGC1A/AOX1	2
YAO_TEMPORAL_RESPONSE_TO_PROGESTERONE_CLUSTER_8	2/283	47/14380	0.236319	0.784207	0.708787	TGFBR3/ZBTB16	2
GSE21927_SPLENIC_C26GM_TUMOROUS_VS_BONE_MARROW_MONOCYTES_DN	5/283	168/14380	0.236505	0.784207	0.708787	SLC12A2/LIMS2/CARF/ARHGAP26/ZNF521	5
GSE24081_CONTROLLER_VS_PROGRESSOR_HIV_SPECIFIC_CD8_TCELL_UP	5/283	168/14380	0.236505	0.784207	0.708787	MGP/CCNH/SSBP2/NBEA/AQP1	5
GSE42021_TREG_PLN_VS_TREG_PRECURSORS_THYMUS_UP	5/283	168/14380	0.236505	0.784207	0.708787	AOX1/CARF/ABCA6/NBEA/MRTFB	5
GSE43955_TH0_VS_TGFB_IL6_TH17_ACT_CD4_TCELL_52H_UP	5/283	168/14380	0.236505	0.784207	0.708787	CACNA1G/FHL1/SOX10/SH3D19/AQP1	5
HAN_SATB1_TARGETS_UP	10/283	389/14380	0.23784	0.78832	0.712505	FHL1/CDH19/TNS1/CHRDL1/PDCD4/KAT6B/PLPP3/CD34/MITF/LPAR1	10
DUTERTRE_ESTRADIOL_RESPONSE_6HR_DN	3/283	86/14380	0.239714	0.788938	0.713064	SSBP2/UTRN/NBEA	3
ROPERO_HDAC2_TARGETS	3/283	86/14380	0.239714	0.788938	0.713064	STMN2/ADD3/TNXB	3
GSE17974_CTRL_VS_ACT_IL4_AND_ANTI_IL12_6H_CD4_TCELL_UP	5/283	169/14380	0.240149	0.788938	0.713064	TENM1/FHL1/RFX3/LDB2/ZBTB20	5
GSE30962_PRIMARY_VS_SECONDARY_ACUTE_LCMV_INF_CD8_TCELL_DN	5/283	169/14380	0.240149	0.788938	0.713064	CPEB3/PNPLA7/SYNE1/TMT1A/SELENOP	5
GSE3565_DUSP1_VS_WT_SPLENOCYTES_DN	5/283	169/14380	0.240149	0.788938	0.713064	IL6ST/TET1/TCF12/ADD3/SELENOP	5
GSE360_CTRL_VS_B_MALAYI_HIGH_DOSE_DC_DN	5/283	169/14380	0.240149	0.788938	0.713064	FHL1/STMN2/PDE1A/ME3/APOD	5
GSE360_L_MAJOR_VS_M_TUBERCULOSIS_DC_DN	5/283	169/14380	0.240149	0.788938	0.713064	CHRDL1/MPDZ/DCLK1/PGM5/TSPYL2	5
GSE5503_PLN_DC_VS_SPLEEN_DC_ACTIVATED_ALLOGENIC_TCELL_UP	5/283	169/14380	0.240149	0.788938	0.713064	FHL1/RERG/IL11RA/NTRK2/ZEB2	5
GSE7460_WT_VS_FOXP3_HET_ACT_WITH_TGFB_TCONV_DN	5/283	169/14380	0.240149	0.788938	0.713064	ARHGAP6/PLCB4/KIT/FBLN2/SLIT3	5
GSE360_L_MAJOR_VS_T_GONDII_DC_UP	4/283	127/14380	0.240714	0.788938	0.713064	MMRN1/SORBS2/CPA3/APOD	4
IVANOVA_HEMATOPOIESIS_STEM_CELL_AND_PROGENITOR	12/283	482/14380	0.242057	0.788938	0.713064	PTGDS/TTC21B/IL11RA/NTRK3/PDCD4/LGI4/FGD5/DEPTOR/KIT/FBLN2/PLAC9/ZNF521	12
BANDRES_RESPONSE_TO_CARMUSTIN_WITHOUT_MGMT_24HR_UP	1/283	14/14380	0.243003	0.788938	0.713064	ECM2	1
BIOCARTA_ERK5_PATHWAY	1/283	14/14380	0.243003	0.788938	0.713064	PIK3R1	1
BIOCARTA_INTRINSIC_PATHWAY	1/283	14/14380	0.243003	0.788938	0.713064	F10	1
BIOCARTA_PRC2_PATHWAY	1/283	14/14380	0.243003	0.788938	0.713064	EZH1	1
BIOCARTA_SHH_PATHWAY	1/283	14/14380	0.243003	0.788938	0.713064	PRKAR2B	1
CUI_DEVELOPING_HEART_LEFT_ATRIAL_CARDIOMYOCYTE	1/283	14/14380	0.243003	0.788938	0.713064	FHL1	1
DESCARTES_FETAL_STOMACH_NEUROENDOCRINE_CELLS	1/283	14/14380	0.243003	0.788938	0.713064	HDC	1
DORN_ADENOVIRUS_INFECTION_48HR_UP	1/283	14/14380	0.243003	0.788938	0.713064	SH3BP5	1
HARALAMBIEVA_PBMC_DRYVAX_AGE_18_40YO_STIMULATED_VS_UNSTIMULATED_9_TO_34MO_UP	1/283	14/14380	0.243003	0.788938	0.713064	SOBP	1
HOWLIN_CITED1_TARGETS_2_DN	1/283	14/14380	0.243003	0.788938	0.713064	CHRDL1	1
KEGG_MEDICUS_ENV_FACTOR_IRON_TO_ANTEROGRADE_AXONAL_TRANSPORT	1/283	14/14380	0.243003	0.788938	0.713064	MAPT	1
KEGG_MEDICUS_ENV_FACTOR_ZN_TO_ANTEROGRADE_AXONAL_TRANSPORT	1/283	14/14380	0.243003	0.788938	0.713064	MAPT	1
KEGG_MEDICUS_REFERENCE_FLCN_MTORC1_SIGNALING_PATHWAY	1/283	14/14380	0.243003	0.788938	0.713064	DEPTOR	1
KEGG_MEDICUS_REFERENCE_GATOR1_MTORC1_SIGNALING_PATHWAY	1/283	14/14380	0.243003	0.788938	0.713064	DEPTOR	1
KEGG_MEDICUS_VARIANT_MUTATION_ACTIVATED_KIT_TO_RAS_ERK_SIGNALING_PATHWAY	1/283	14/14380	0.243003	0.788938	0.713064	KIT	1
KEGG_MEDICUS_VARIANT_MUTATION_INACTIVATED_FGF17_TO_RAS_ERK_SIGNALING_PATHWAY	1/283	14/14380	0.243003	0.788938	0.713064	FGFR1	1
KEGG_PHENYLALANINE_METABOLISM	1/283	14/14380	0.243003	0.788938	0.713064	AOC3	1
LEIN_LOCALIZED_TO_DISTAL_AND_PROXIMAL_DENDRITES	1/283	14/14380	0.243003	0.788938	0.713064	LPAR1	1
MARIADASON_RESPONSE_TO_CURCUMIN_SULINDAC_7	1/283	14/14380	0.243003	0.788938	0.713064	PTGDS	1
MEBARKI_HCC_PROGENITOR_WNT_DN_CTNNB1_DEPENDENT_BLOCKED_BY_FZD8CRD	1/283	14/14380	0.243003	0.788938	0.713064	NR3C2	1
REACTOME_DOWNSTREAM_SIGNALING_OF_ACTIVATED_FGFR3	1/283	14/14380	0.243003	0.788938	0.713064	PIK3R1	1
REACTOME_DOWNSTREAM_SIGNALING_OF_ACTIVATED_FGFR4	1/283	14/14380	0.243003	0.788938	0.713064	PIK3R1	1
REACTOME_INITIAL_TRIGGERING_OF_COMPLEMENT	1/283	14/14380	0.243003	0.788938	0.713064	CFD	1
REACTOME_INTRINSIC_PATHWAY_OF_FIBRIN_CLOT_FORMATION	1/283	14/14380	0.243003	0.788938	0.713064	F10	1
REACTOME_LONG_TERM_POTENTIATION	1/283	14/14380	0.243003	0.788938	0.713064	DLG2	1
REACTOME_SIGNALING_BY_NODAL	1/283	14/14380	0.243003	0.788938	0.713064	ACVR2A	1
REACTOME_SYNTHESIS_OF_PROSTAGLANDINS_PG_AND_THROMBOXANES_TX	1/283	14/14380	0.243003	0.788938	0.713064	PTGDS	1
TUOMISTO_TUMOR_SUPPRESSION_BY_COL13A1_UP	1/283	14/14380	0.243003	0.788938	0.713064	ITGA8	1
WP_CANCER_IMMUNOTHERAPY_BY_CTLA4_BLOCKADE	1/283	14/14380	0.243003	0.788938	0.713064	PIK3R1	1
WP_DEREGULATION_OF_RAB_AND_RAB_EFFECTOR_GENES_IN_BLADDER_CANCER	1/283	14/14380	0.243003	0.788938	0.713064	MYRIP	1
WP_FOXP3_IN_COVID19	1/283	14/14380	0.243003	0.788938	0.713064	IL6ST	1
WP_PKCGAMMA_CALCIUM_SIGNALING_IN_ATAXIA	1/283	14/14380	0.243003	0.788938	0.713064	PLCB4	1
ZHANG_ADIPOGENESIS_BY_BMP7	1/283	14/14380	0.243003	0.788938	0.713064	PIK3R1	1
MULLIGHAN_MLL_SIGNATURE_1_DN	6/283	213/14380	0.243187	0.788938	0.713064	LAMC3/RUNX1T1/ASAP3/MYH11/DEPTOR/SPRY1	6
BREDEMEYER_RAG_SIGNALING_VIA_ATM_NOT_VIA_NFKB_UP	2/283	48/14380	0.243625	0.788938	0.713064	NFIX/IL6ST	2
BURTON_ADIPOGENESIS_7	2/283	48/14380	0.243625	0.788938	0.713064	IL6ST/FBLN2	2
REACTOME_INTERLEUKIN_12_FAMILY_SIGNALING	2/283	48/14380	0.243625	0.788938	0.713064	IL6ST/PDCD4	2
WP_TGFBETA_RECEPTOR_SIGNALING	2/283	48/14380	0.243625	0.788938	0.713064	TGFBR3/ZEB2	2
GSE11961_UNSTIM_VS_ANTI_IGM_AND_CD40_STIM_6H_FOLLICULAR_BCELL_DN	5/283	170/14380	0.243807	0.788938	0.713064	CDON/TNS1/SSBP2/SPRY1/GPRASP1	5
GSE16450_CTRL_VS_IFNA_6H_STIM_IMMATURE_NEURON_CELL_LINE_UP	5/283	170/14380	0.243807	0.788938	0.713064	ARHGEF6/DCLK1/AFF3/UTRN/ROBO2	5
GSE17721_CTRL_VS_POLYIC_8H_BMDC_DN	5/283	170/14380	0.243807	0.788938	0.713064	ADCY2/CRBN/PARD3B/DAB2/RYR2	5
GSE18893_CTRL_VS_TNF_TREATED_TREG_24H_UP	5/283	170/14380	0.243807	0.788938	0.713064	LIMS2/HDC/SPRY1/ADCY5/PODN	5
GSE21546_UNSTIM_VS_ANTI_CD3_STIM_SAP1A_KO_DP_THYMOCYTES_UP	5/283	170/14380	0.243807	0.788938	0.713064	ANK2/GFRA1/ABI3BP/EMCN/ZNF540	5
GSE24210_IL35_TREATED_VS_UNTREATED_TCONV_CD4_TCELL_UP	5/283	170/14380	0.243807	0.788938	0.713064	ARHGEF6/ARHGAP29/SSBP2/ABCA6/MITF	5
GSE2585_CTEC_VS_MTEC_THYMUS_DN	5/283	170/14380	0.243807	0.788938	0.713064	PRKAR2B/DCN/PTGFR/ABCA8/AFF3	5
GSE29617_CTRL_VS_DAY7_TIV_FLU_VACCINE_PBMC_2008_UP	5/283	170/14380	0.243807	0.788938	0.713064	F13A1/SPATA6/TACC1/NTRK2/UTRN	5
GSE30083_SP1_VS_SP2_THYMOCYTE_UP	5/283	170/14380	0.243807	0.788938	0.713064	PRKAR2B/FGF7/HDC/ARHGAP26/FBLN2	5
GSE3039_NKT_CELL_VS_B1_BCELL_UP	5/283	170/14380	0.243807	0.788938	0.713064	TENM1/ATP1A2/SORBS1/EZH1/SOBP	5
GSE42021_CD24INT_VS_CD24LOW_TCONV_THYMUS_UP	5/283	170/14380	0.243807	0.788938	0.713064	CFH/LIFR/IL6ST/ARHGAP29/PGM5	5
GSE7852_TREG_VS_TCONV_THYMUS_DN	5/283	170/14380	0.243807	0.788938	0.713064	REV3L/ARHGAP29/TET1/MS4A2/MITF	5
DESCARTES_MAIN_FETAL_RETINAL_PIGMENT_CELLS	3/283	87/14380	0.244972	0.791501	0.71538	PARD3B/NBEA/MITF	3
GSE29614_CTRL_VS_TIV_FLU_VACCINE_PBMC_2007_UP	3/283	87/14380	0.244972	0.791501	0.71538	ANGPTL1/HMCN1/MAPT	3
KIM_MYC_AMPLIFICATION_TARGETS_DN	3/283	87/14380	0.244972	0.791501	0.71538	DCLK1/SORBS2/CCDC171	3
GSE36392_EOSINOPHIL_VS_MAC_IL25_TREATED_LUNG_UP	4/283	128/14380	0.244979	0.791501	0.71538	ARHGAP10/OSR1/PLEKHH2/ADAMTSL1	4
GSE17721_CTRL_VS_CPG_24H_BMDC_DN	5/283	171/14380	0.247481	0.797107	0.720447	SH3D19/OLFML3/KIT/PI16/NBEA	5
GSE17721_PAM3CSK4_VS_CPG_1H_BMDC_UP	5/283	171/14380	0.247481	0.797107	0.720447	ABCC9/ITIH5/SIDT2/AQP7/TTLL3	5
GSE25087_TREG_VS_TCONV_FETUS_DN	5/283	171/14380	0.247481	0.797107	0.720447	LAMC3/PTGDS/ACVR2A/ADD3/EBF1	5
GSE2585_THYMIC_DC_VS_MTEC_DN	5/283	171/14380	0.247481	0.797107	0.720447	ASPA/AOX1/SENP7/PDGFD/NBEA	5
GSE30971_WBP7_HET_VS_KO_MACROPHAGE_UP	5/283	171/14380	0.247481	0.797107	0.720447	CRBN/BICC1/SH3BP5/NFIB/ZEB1	5
GSE3982_NEUTROPHIL_VS_TH2_UP	5/283	171/14380	0.247481	0.797107	0.720447	ELN/BICC1/SH3BP5/NTRK3/CFD	5
GSE42724_NAIVE_VS_B1_BCELL_UP	5/283	171/14380	0.247481	0.797107	0.720447	SETDB2/HDC/ARHGAP26/ZEB1/SYNE3	5
GSE7460_CTRL_VS_TGFB_TREATED_ACT_CD8_TCELL_DN	5/283	171/14380	0.247481	0.797107	0.720447	OLFML3/ACVR2A/FBLN2/PLAC9/RYR2	5
REACTOME_EPIGENETIC_REGULATION_OF_GENE_EXPRESSION	8/283	303/14380	0.247969	0.798063	0.72131	SMARCA2/PPARGC1A/ACSS3/ZNF141/CCNH/TET1/PLIN1/LPL	8
RUTELLA_RESPONSE_TO_CSF2RB_AND_IL4_DN	8/283	303/14380	0.247969	0.798063	0.72131	PTGDS/ARHGEF6/SH3BP5/ENTPD1/DAB2/MITF/CFD/MYO15B	8
JINESH_BLEBBISHIELD_TO_IMMUNE_CELL_FUSION_PBSHMS_UP	9/283	348/14380	0.248081	0.798114	0.721357	SLC12A2/FBLN1/GHR/BICC1/FAM13A/TACC1/EMX2/SLIT3/MAPT	9
GSE36078_UNTREATED_VS_AD5_INF_MOUSE_LUNG_DC_UP	4/283	129/14380	0.249262	0.801605	0.724512	TET1/OSR1/SPARCL1/MYO15B	4
ZHENG_GLIOBLASTOMA_PLASTICITY_UP	6/283	215/14380	0.249715	0.802753	0.725549	CHRDL1/SPARCL1/PLPP3/FBLN2/SPRY1/ROBO2	6
REACTOME_RAC3_GTPASE_CYCLE	3/283	88/14380	0.250249	0.803083	0.725848	ARHGAP6/PIK3R1/ARHGAP26	3
MILI_PSEUDOPODIA	2/283	49/14380	0.250941	0.803083	0.725848	ZEB1/DDR2	2
WP_OMEGA6FATTY_ACIDS_IN_SENESCENCE	2/283	49/14380	0.250941	0.803083	0.725848	PTGDS/PTGFR	2
BROWNE_HCMV_INFECTION_1HR_DN	5/283	172/14380	0.251168	0.803083	0.725848	RUNX1T1/PLCB4/ME3/CACNB2/CDR1	5
GSE17721_CTRL_VS_LPS_6H_BMDC_DN	5/283	172/14380	0.251168	0.803083	0.725848	CAB39L/PDE1A/DAB2/PLAC9/PCDH18	5
GSE22611_UNSTIM_VS_6H_MDP_STIM_NOD2_TRANSDUCED_HEK293T_CELL_DN	5/283	172/14380	0.251168	0.803083	0.725848	NFIX/EZH1/SH3BP5/SETBP1/PLPP3	5
GSE2585_THYMIC_DC_VS_THYMIC_MACROPHAGE_DN	5/283	172/14380	0.251168	0.803083	0.725848	CAB39L/SENP7/FBLN5/ID4/IL16	5
GSE26669_CD4_VS_CD8_TCELL_IN_MLR_DN	5/283	172/14380	0.251168	0.803083	0.725848	IL6ST/CARF/PIK3R1/KALRN/PRKN	5
GSE27786_LIN_NEG_VS_NKCELL_UP	5/283	172/14380	0.251168	0.803083	0.725848	ATP1A2/ELN/ME3/TNXB/PDGFD	5
GSE29618_BCELL_VS_MONOCYTE_DAY7_FLU_VACCINE_UP	5/283	172/14380	0.251168	0.803083	0.725848	SH3BP5/ZEB1/ADD3/PDCD4/SETBP1	5
GSE29618_LAIV_VS_TIV_FLU_VACCINE_DAY7_MDC_UP	5/283	172/14380	0.251168	0.803083	0.725848	NAALAD2/PIK3R1/DAB2/CD34/VGLL3	5
GSE3982_DC_VS_CENT_MEMORY_CD4_TCELL_DN	5/283	172/14380	0.251168	0.803083	0.725848	EZH1/ARHGEF6/ZEB1/KIT/TSPYL2	5
GSE4142_NAIVE_VS_GC_BCELL_UP	5/283	172/14380	0.251168	0.803083	0.725848	EPB41L2/CCDC80/TTC21B/NOVA1/TACC1	5
GSE7460_TCONV_VS_TREG_LN_UP	5/283	172/14380	0.251168	0.803083	0.725848	TGFBR3/SYNE1/SOX5/ARHGAP29/SELENOP	5
OSWALD_HEMATOPOIETIC_STEM_CELL_IN_COLLAGEN_GEL_DN	7/283	260/14380	0.252519	0.80636	0.72881	TNS1/RECK/FAM13A/MMRN1/NFIB/PLPP3/CFD	7
SENESE_HDAC3_TARGETS_DN	12/283	487/14380	0.252801	0.80636	0.72881	FBLN1/TNS1/CGNL1/SYNE1/RBMS3/ADD3/UTRN/DAB2/MRTFB/MITF/ITGBL1/VGLL3	12
HAN_SATB1_TARGETS_DN	9/283	350/14380	0.25319	0.80636	0.72881	FHL1/TNS1/SELENBP1/SSBP2/NR3C2/LDB2/ID4/TMT1A/SELENOP	9
GSE15659_CD45RA_NEG_CD4_TCELL_VS_NONSUPPRESSIVE_TCELL_UP	4/283	130/14380	0.253561	0.80636	0.72881	FHL1/ACVR2A/CGNL1/ADAMTSL1	4
GSE15659_RESTING_VS_ACTIVATED_TREG_UP	4/283	130/14380	0.253561	0.80636	0.72881	DAAM2/ENPP3/DEPTOR/ADAMTSL1	4
GSE2770_IL12_VS_IL4_TREATED_ACT_CD4_TCELL_2H_UP	4/283	130/14380	0.253561	0.80636	0.72881	ATG2B/ITGA8/CRBN/LPAR1	4
GSE2770_IL12_VS_TGFB_AND_IL12_TREATED_ACT_CD4_TCELL_6H_UP	4/283	130/14380	0.253561	0.80636	0.72881	TENM1/CTSG/CLEC3B/MFAP4	4
GSE20366_EX_VIVO_VS_HOMEOSTATIC_CONVERSION_TREG_DN	5/283	173/14380	0.25487	0.80636	0.72881	TNS1/SPATA6/ABCA6/VGLL3/FXYD1	5
GSE41176_UNSTIM_VS_ANTI_IGM_STIM_TAK1_KO_BCELL_6H_UP	5/283	173/14380	0.25487	0.80636	0.72881	ZNF141/CACNB2/NBEA/TSPYL2/GPRASP1	5
GSE6259_BCELL_VS_CD8_TCELL_UP	5/283	173/14380	0.25487	0.80636	0.72881	TNS1/CHRDL1/SETDB2/TACC1/KIT	5
GSE8621_UNSTIM_VS_LPS_PRIMED_UNSTIM_MACROPHAGE_UP	5/283	173/14380	0.25487	0.80636	0.72881	FGFR1/BBS2/AOX1/JAM2/DMD	5
KAECH_DAY15_EFF_VS_MEMORY_CD8_TCELL_UP	5/283	173/14380	0.25487	0.80636	0.72881	SORBS1/ENTPD1/HDC/EBF1/TNXB	5
KIM_ALL_DISORDERS_CALB1_CORR_UP	12/283	488/14380	0.254971	0.80636	0.72881	PRKAR2B/FHL1/CIRBP/STMN2/NCALD/SH3BP5/DCLK1/ME3/KALRN/LDB2/MAPT/RYR2	12
GSE37532_VISCERAL_ADIPOSE_TISSUE_VS_LN_DERIVED_TCONV_CD4_TCELL_UP	3/283	89/14380	0.255542	0.80636	0.72881	PDE1A/FREM1/AQP1	3
GSE40274_SATB1_VS_FOXP3_AND_SATB1_TRANSDUCED_ACTIVATED_CD4_TCELL_DN	3/283	89/14380	0.255542	0.80636	0.72881	STAC2/DAB2/RNPC3	3
GSE7218_UNSTIM_VS_ANTIGEN_STIM_THROUGH_IGM_BCELL_UP	3/283	89/14380	0.255542	0.80636	0.72881	BICC1/STAC2/EMX2	3
HOSHIDA_LIVER_CANCER_SURVIVAL_DN	3/283	89/14380	0.255542	0.80636	0.72881	GHR/AOX1/SELENBP1	3
REACTOME_INTERLEUKIN_4_AND_INTERLEUKIN_13_SIGNALING	3/283	89/14380	0.255542	0.80636	0.72881	F13A1/PIK3R1/ZEB1	3
GSE43863_DAY6_EFF_VS_DAY150_MEM_TFH_CD4_TCELL_DN	4/283	131/14380	0.257875	0.80636	0.72881	CDON/ITGA8/PTH1R/NBEA	4
BILANGES_SERUM_SENSITIVE_VIA_TSC1	1/283	15/14380	0.257915	0.80636	0.72881	MFAP4	1
BIOCARTA_BCELLSURVIVAL_PATHWAY	1/283	15/14380	0.257915	0.80636	0.72881	PIK3R1	1
BIOCARTA_CHREBP_PATHWAY	1/283	15/14380	0.257915	0.80636	0.72881	PRKAR2B	1
BIOCARTA_LAIR_PATHWAY	1/283	15/14380	0.257915	0.80636	0.72881	C7	1
BUSSLINGER_GASTRIC_D_CELLS	1/283	15/14380	0.257915	0.80636	0.72881	CEP126	1
DESCARTES_FETAL_STOMACH_LYMPHATIC_ENDOTHELIAL_CELLS	1/283	15/14380	0.257915	0.80636	0.72881	MMRN1	1
DESCARTES_MAIN_FETAL_MESOTHELIAL_CELLS	1/283	15/14380	0.257915	0.80636	0.72881	PODN	1
HAHTOLA_MYCOSIS_FUNGOIDES_DN	1/283	15/14380	0.257915	0.80636	0.72881	ZBTB16	1
HOLLERN_MICROACINAR_BREAST_TUMOR_DN	1/283	15/14380	0.257915	0.80636	0.72881	ARMCX4	1
HOLLERN_PAPILLARY_BREAST_TUMOR	1/283	15/14380	0.257915	0.80636	0.72881	ARMCX4	1
HUMMEL_BURKITTS_LYMPHOMA_DN	1/283	15/14380	0.257915	0.80636	0.72881	FNBP1	1
IIZUKA_LIVER_CANCER_PROGRESSION_L0_L1_UP	1/283	15/14380	0.257915	0.80636	0.72881	DMD	1
KEGG_MEDICUS_REFERENCE_BMP_SIGNALING_PATHWAY	1/283	15/14380	0.257915	0.80636	0.72881	ACVR2A	1
KEGG_MEDICUS_REFERENCE_EGF_EGFR_PLCG_CALCINEURIN_SIGNALING_PATHWAY	1/283	15/14380	0.257915	0.80636	0.72881	NFATC4	1
KEGG_MEDICUS_REFERENCE_KITLG_KIT_RAS_ERK_SIGNALING_PATHWAY	1/283	15/14380	0.257915	0.80636	0.72881	KIT	1
KEGG_MEDICUS_REFERENCE_LESION_BYPASS_BY_TLS_AND_DSB_FORMATION	1/283	15/14380	0.257915	0.80636	0.72881	REV3L	1
KEGG_MEDICUS_REFERENCE_LPAR_GNB_G_RHO_SIGNALING_PATHWAY	1/283	15/14380	0.257915	0.80636	0.72881	LPAR1	1
KEGG_MEDICUS_VARIANT_AMPLIFIED_FGFR_TO_RAS_ERK_SIGNALING_PATHWAY	1/283	15/14380	0.257915	0.80636	0.72881	FGFR1	1
PID_ARF6_DOWNSTREAM_PATHWAY	1/283	15/14380	0.257915	0.80636	0.72881	KALRN	1
REACTOME_CONSTITUTIVE_SIGNALING_BY_EGFRVIII	1/283	15/14380	0.257915	0.80636	0.72881	PIK3R1	1
REACTOME_CRMPS_IN_SEMA3A_SIGNALING	1/283	15/14380	0.257915	0.80636	0.72881	PLXNA4	1
REACTOME_NEGATIVE_REGULATION_OF_NMDA_RECEPTOR_MEDIATED_NEURONAL_TRANSMISSION	1/283	15/14380	0.257915	0.80636	0.72881	DLG2	1
REACTOME_PHASE_0_RAPID_DEPOLARISATION	1/283	15/14380	0.257915	0.80636	0.72881	CACNB2	1
RODRIGUES_NTN1_TARGETS_UP	1/283	15/14380	0.257915	0.80636	0.72881	NFIB	1
WP_AGERELATED_MACULAR_DEGENERATION	1/283	15/14380	0.257915	0.80636	0.72881	PPARGC1A	1
WP_ATOPIC_DERMATITIS_MECHANISM_AND_THERAPIES	1/283	15/14380	0.257915	0.80636	0.72881	MS4A2	1
WP_CELLS_AND_MOLECULES_INVOLVED_IN_LOCAL_ACUTE_INFLAMMATORY_RESPONSE	1/283	15/14380	0.257915	0.80636	0.72881	C7	1
WP_ERK_PATHWAY_IN_HUNTINGTONS_DISEASE	1/283	15/14380	0.257915	0.80636	0.72881	NTRK2	1
WP_GALANIN_RECEPTOR_PATHWAY	1/283	15/14380	0.257915	0.80636	0.72881	PPARGC1A	1
WP_GENES_ASSOCIATED_WITH_THE_DEVELOPMENT_OF_RHEUMATOID_ARTHRITIS	1/283	15/14380	0.257915	0.80636	0.72881	IL6ST	1
WP_IRON_METABOLISM_DISORDERS	1/283	15/14380	0.257915	0.80636	0.72881	CYBRD1	1
XIE_ST_HSC_S1PR3_OE_DN	1/283	15/14380	0.257915	0.80636	0.72881	SELENBP1	1
XU_RESPONSE_TO_TRETINOIN_UP	1/283	15/14380	0.257915	0.80636	0.72881	ADD3	1
KENNY_CTNNB1_TARGETS_UP	2/283	50/14380	0.258263	0.80636	0.72881	SORBS1/SYNE1	2
MARTINEZ_RESPONSE_TO_TRABECTEDIN	2/283	50/14380	0.258263	0.80636	0.72881	HERC1/TCF12	2
ROSS_AML_WITH_CBFB_MYH11_FUSION	2/283	50/14380	0.258263	0.80636	0.72881	MYH11/LPAR1	2
GSE10240_CTRL_VS_IL22_STIM_PRIMARY_BRONCHIAL_EPITHELIAL_CELLS_UP	5/283	174/14380	0.258585	0.80636	0.72881	CIRBP/ITIH5/TET1/CD34/SLIT3	5
GSE11961_MARGINAL_ZONE_BCELL_VS_PLASMA_CELL_DAY7_DN	5/283	174/14380	0.258585	0.80636	0.72881	NCALD/RAI2/CCNH/SSBP2/SELENOP	5
GSE22886_IGG_IGA_MEMORY_BCELL_VS_BLOOD_PLASMA_CELL_UP	5/283	174/14380	0.258585	0.80636	0.72881	PRKAR2B/SOBP/NTRK2/SPRY1/MAP1A	5
GSE22886_UNSTIM_VS_IL2_STIM_NKCELL_UP	5/283	174/14380	0.258585	0.80636	0.72881	SIDT2/PDCD4/DLG2/ME3/SELENOP	5
GSE2706_2H_VS_8H_LPS_STIM_DC_UP	5/283	174/14380	0.258585	0.80636	0.72881	STAC2/OSR2/ZBTB20/TSPYL2/TMT1A	5
GSE2770_IL4_ACT_VS_ACT_CD4_TCELL_48H_DN	5/283	174/14380	0.258585	0.80636	0.72881	CEP126/CRBN/KIT/TSPYL2/ACKR1	5
GSE27786_CD4_TCELL_VS_NKCELL_UP	5/283	174/14380	0.258585	0.80636	0.72881	RBM5/TNRC6C/TCF12/ME3/PDGFD	5
GSE34515_CD16_NEG_VS_POS_MONOCYTE_UP	5/283	174/14380	0.258585	0.80636	0.72881	ACACB/F10/IL6ST/TMT1A/MIR99AHG	5
GSE3982_BASOPHIL_VS_CENT_MEMORY_CD4_TCELL_DN	5/283	174/14380	0.258585	0.80636	0.72881	ACVR2A/ME3/MRTFB/COL14A1/RYR2	5
GSE3982_DC_VS_NEUTROPHIL_DN	5/283	174/14380	0.258585	0.80636	0.72881	RECK/ZEB1/PDGFD/TSPYL2/CFD	5
GSE8921_UNSTIM_0H_VS_TLR1_2_STIM_MONOCYTE_6H_UP	5/283	174/14380	0.258585	0.80636	0.72881	CTTNBP2/CAB39L/HDC/OSR1/ADCY5	5
REACTOME_PLATELET_ACTIVATION_SIGNALING_AND_AGGREGATION	6/283	218/14380	0.2596	0.809221	0.731396	F13A1/MMRN1/PIK3R1/CLEC3B/CFD/SELENOP	6
GSE11367_CTRL_VS_IL17_TREATED_SMOOTH_MUSCLE_CELL_UP	3/283	90/14380	0.260851	0.810698	0.732731	ELN/COL14A1/MYO15B	3
REACTOME_POTENTIAL_THERAPEUTICS_FOR_SARS	3/283	90/14380	0.260851	0.810698	0.732731	ATP1A2/CRBN/FXYD1	3
REACTOME_REGULATION_OF_INSULIN_LIKE_GROWTH_FACTOR_IGF_TRANSPORT_AND_UPTAKE_BY_INSULIN_LIKE_GROWTH_FACTOR_BINDING_PROTEINS_IGFBPS	3/283	90/14380	0.260851	0.810698	0.732731	CTSG/CHRDL1/SPARCL1	3
CREIGHTON_ENDOCRINE_THERAPY_RESISTANCE_5	11/283	445/14380	0.261939	0.810698	0.732731	SLC12A2/EPB41L2/CCDC80/CAB39L/SH3D19/RAI2/AOX1/TACC1/UTRN/ZBTB20/FNBP1	11
GSE19941_UNSTIM_VS_LPS_AND_IL10_STIM_IL10_KO_NFKBP50_KO_MACROPHAGE_UP	4/283	132/14380	0.262203	0.810698	0.732731	ITGA7/LGI4/FGD5/CLEC3B	4
GSE8835_CD4_VS_CD8_TCELL_DN	4/283	132/14380	0.262203	0.810698	0.732731	PDE5A/KIT/SYNPO2/LAMA2	4
ZHANG_BREAST_CANCER_PROGENITORS_DN	4/283	132/14380	0.262203	0.810698	0.732731	RBM5/SOX10/ZEB1/DDR2	4
GSE10325_CD4_TCELL_VS_LUPUS_CD4_TCELL_UP	5/283	175/14380	0.262313	0.810698	0.732731	IL11RA/PIK3R1/SSBP2/KIT/CLEC3B	5
GSE13493_CD4INTCD8POS_VS_CD8POS_THYMOCYTE_UP	5/283	175/14380	0.262313	0.810698	0.732731	CYBRD1/F13A1/SSBP2/FBLN2/FREM1	5
GSE19941_IL10_KO_VS_IL10_KO_AND_NFKBP50_KO_UNSTIM_MACROPHAGE_DN	5/283	175/14380	0.262313	0.810698	0.732731	IRAG1/PTGFR/RECK/PIK3R1/EBF1	5
GSE22611_UNSTIM_VS_6H_MDP_STIM_MUTANT_NOD2_TRANSDUCED_HEK293T_CELL_UP	5/283	175/14380	0.262313	0.810698	0.732731	LIMS2/JADE1/SH3BP5/PDCD4/PLPP3	5
GSE27241_CTRL_VS_DIGOXIN_TREATED_RORGT_KO_CD4_TCELL_IN_TH17_POLARIZING_CONDITIONS_UP	5/283	175/14380	0.262313	0.810698	0.732731	EPB41L2/CAPN7/TCF12/KAT6B/SPRY1	5
GSE29618_PRE_VS_DAY7_FLU_VACCINE_MONOCYTE_DN	5/283	175/14380	0.262313	0.810698	0.732731	ARHGAP10/NAALAD2/JADE1/ACSS3/OSR2	5
GSE3203_UNTREATED_VS_IFNB_TREATED_LN_BCELL_UP	5/283	175/14380	0.262313	0.810698	0.732731	RUNX1T1/CAB39L/IL6ST/ENPP3/GPRASP1	5
GSE37301_CD4_TCELL_VS_RAG2_KO_NK_CELL_DN	5/283	175/14380	0.262313	0.810698	0.732731	PRKAR2B/TNRC6C/TACC1/KIT/MITF	5
GSE37416_12H_VS_24H_F_TULARENSIS_LVS_NEUTROPHIL_DN	5/283	175/14380	0.262313	0.810698	0.732731	FAM13A/ARHGAP26/ZEB2/SYNE3/ZBTB20	5
GSE37605_FOXP3_FUSION_GFP_VS_IRES_GFP_TREG_C57BL6_UP	5/283	175/14380	0.262313	0.810698	0.732731	TNS1/TNS2/KALRN/SPRY1/SVEP1	5
GSE3982_MAST_CELL_VS_BCELL_DN	5/283	175/14380	0.262313	0.810698	0.732731	SYNE1/ENTPD1/SETBP1/SYNE3/CDR1	5
GSE3982_MAST_CELL_VS_TH1_UP	5/283	175/14380	0.262313	0.810698	0.732731	HERC1/PDCD4/DAB2/DEPTOR/ZBTB20	5
GSE45365_NK_CELL_VS_CD11B_DC_MCMV_INFECTION_DN	5/283	175/14380	0.262313	0.810698	0.732731	ARHGAP6/TNS1/AFF3/KIT/CACNB2	5
GSE7460_CD8_TCELL_VS_CD4_TCELL_ACT_UP	5/283	175/14380	0.262313	0.810698	0.732731	ABCC9/NCALD/RECK/F13A1/ARHGAP26	5
GSE8921_UNSTIM_0H_VS_TLR1_2_STIM_MONOCYTE_6H_DN	5/283	175/14380	0.262313	0.810698	0.732731	ATP1A2/EPB41L2/PLSCR4/ACVR2A/RECK	5
GSE9988_LOW_LPS_VS_ANTI_TREM1_AND_LPS_MONOCYTE_UP	5/283	175/14380	0.262313	0.810698	0.732731	ACVR2A/OSR2/SYNPO2/FNBP1/ADH1B	5
ASTIER_INTEGRIN_SIGNALING	2/283	51/14380	0.265588	0.814065	0.735774	ACACB/SPRY1	2
BAKKER_FOXO3_TARGETS_UP	2/283	51/14380	0.265588	0.814065	0.735774	DCN/KIT	2
BROWNE_HCMV_INFECTION_10HR_DN	2/283	51/14380	0.265588	0.814065	0.735774	PTGFR/ARHGAP29	2
DAVICIONI_PAX_FOXO1_SIGNATURE_IN_ARMS_UP	2/283	51/14380	0.265588	0.814065	0.735774	PRKAR2B/ANK2	2
GAO_ESOPHAGUS_25W_C3_FGFR1LOW_EPITHELIAL_CELLS	2/283	51/14380	0.265588	0.814065	0.735774	GAS7/TET1	2
HOFFMANN_LARGE_TO_SMALL_PRE_BII_LYMPHOCYTE_DN	2/283	51/14380	0.265588	0.814065	0.735774	FHL1/SELENOP	2
REACTOME_SIGNALING_BY_EGFR	2/283	51/14380	0.265588	0.814065	0.735774	PIK3R1/SPRY1	2
GSE1460_DP_THYMOCYTE_VS_NAIVE_CD4_TCELL_ADULT_BLOOD_DN	5/283	176/14380	0.266054	0.814065	0.735774	ASAP3/CXCL12/IL6ST/NR3C2/PGM5	5
GSE15930_NAIVE_VS_24H_IN_VITRO_STIM_IL12_CD8_TCELL_UP	5/283	176/14380	0.266054	0.814065	0.735774	CFH/RECK/SPATA6/IL16/ZBTB20	5
GSE17721_PAM3CSK4_VS_CPG_16H_BMDC_UP	5/283	176/14380	0.266054	0.814065	0.735774	CRBN/OSR1/ADD3/PDGFD/TTLL3	5
GSE17974_0H_VS_12H_IN_VITRO_ACT_CD4_TCELL_UP	5/283	176/14380	0.266054	0.814065	0.735774	TENM1/IL11RA/UTRN/ADCY5/ZBTB20	5
GSE22611_NOD2_VS_CTRL_TRANSDUCED_HEK293T_CELL_UP	5/283	176/14380	0.266054	0.814065	0.735774	PREX2/ARHGAP6/ENPP3/PLPP3/BMERB1	5
GSE360_DC_VS_MAC_DN	5/283	176/14380	0.266054	0.814065	0.735774	GAS7/PDE1A/ACVR2A/MAPT/TTLL3	5
GSE39152_SPLEEN_CD103_NEG_VS_BRAIN_CD103_POS_MEMORY_CD8_TCELL_UP	5/283	176/14380	0.266054	0.814065	0.735774	CAB39L/SH3BP5/SPARCL1/AQP7/TMT1A	5
GSE5589_LPS_AND_IL10_VS_LPS_AND_IL6_STIM_IL10_KO_MACROPHAGE_45MIN_UP	5/283	176/14380	0.266054	0.814065	0.735774	LIMS2/ASPA/RAI2/CILP/IL16	5
ZHENG_CORD_BLOOD_C2_PUTATIVE_BASOPHIL_EOSINOPHIL_MAST_CELL_PROGENITOR	3/283	91/14380	0.266175	0.814065	0.735774	HDC/MS4A2/TSPYL2	3
AFFAR_YY1_TARGETS_DN	6/283	220/14380	0.266247	0.814065	0.735774	CHRDL1/PTGDS/FGF7/GFRA1/CLEC3B/LPAR1	6
WANG_CLIM2_TARGETS_UP	6/283	220/14380	0.266247	0.814065	0.735774	CDON/ACACB/FGFR1/CIRBP/SCUBE2/AMY2B	6
GSE22886_NEUTROPHIL_VS_DC_UP	4/283	133/14380	0.266546	0.814065	0.735774	STMN2/ITIH5/ZEB1/KIT	4
RODWELL_AGING_KIDNEY_NO_BLOOD_DN	4/283	133/14380	0.266546	0.814065	0.735774	CPEB3/GHR/LPL/GPRASP1	4
WILCOX_RESPONSE_TO_PROGESTERONE_UP	4/283	133/14380	0.266546	0.814065	0.735774	MON2/ATG2B/TMT1A/ITGBL1	4
BLALOCK_ALZHEIMERS_DISEASE_INCIPIENT_UP	9/283	356/14380	0.268721	0.814065	0.735774	DCN/TGFBR3/ITGA7/TACC1/ADD3/PTH1R/ID4/FNBP1/LAMA2	9
GSE14308_TH2_VS_TH1_DN	5/283	177/14380	0.269807	0.814065	0.735774	ZNF141/ITGA7/SENP7/FGD5/NHSL2	5
GSE1460_INTRATHYMIC_T_PROGENITOR_VS_DP_THYMOCYTE_UP	5/283	177/14380	0.269807	0.814065	0.735774	CFH/ELN/ABCC9/PLPP3/MFAP4	5
GSE17721_PAM3CSK4_VS_CPG_4H_BMDC_DN	5/283	177/14380	0.269807	0.814065	0.735774	CTSG/CAB39L/PTGDS/F13A1/RNPC3	5
GSE21670_STAT3_KO_VS_WT_CD4_TCELL_IL6_TREATED_UP	5/283	177/14380	0.269807	0.814065	0.735774	GAS7/F10/DAB2/SNED1/LPL	5
GSE21670_TGFB_VS_IL6_TREATED_STAT3_KO_CD4_TCELL_DN	5/283	177/14380	0.269807	0.814065	0.735774	CRBN/PNPLA7/TET1/PDE5A/ARHGAP26	5
GSE2405_S_AUREUS_VS_A_PHAGOCYTOPHILUM_NEUTROPHIL_UP	5/283	177/14380	0.269807	0.814065	0.735774	ATP1A2/ACACB/IL11RA/HDC/KRT77	5
GSE24634_NAIVE_CD4_TCELL_VS_DAY3_IL4_CONV_TREG_UP	5/283	177/14380	0.269807	0.814065	0.735774	FHL1/IL6ST/PIK3R1/ID4/IL16	5
GSE7548_DAY7_VS_DAY28_PCC_IMMUNIZATION_CD4_TCELL_UP	5/283	177/14380	0.269807	0.814065	0.735774	SSBP2/ME3/PLPP3/DDR2/ID4	5
LI_WILMS_TUMOR_VS_FETAL_KIDNEY_1_UP	5/283	177/14380	0.269807	0.814065	0.735774	DAB2/ZEB2/LDB2/MITF/SELENOP	5
SCHERER_PBMC_APSV_WETVAX_AGE_18_32YO_5_TO_7DY_DN	5/283	177/14380	0.269807	0.814065	0.735774	SOX10/COL21A1/IL11RA/FBLN5/IL16	5
WU_CELL_MIGRATION	5/283	177/14380	0.269807	0.814065	0.735774	FBLN1/EPB41L2/BICC1/ARHGAP29/LPAR1	5
NIKOLSKY_BREAST_CANCER_17Q21_Q25_AMPLICON	7/283	266/14380	0.270606	0.814065	0.735774	CACNA1G/TNRC6C/ABCA8/ANKFN1/ABCA9/ABCA6/ABCA10	7
GSE40666_UNTREATED_VS_IFNA_STIM_STAT1_KO_CD8_TCELL_90MIN_UP	4/283	134/14380	0.270902	0.814065	0.735774	ELN/SH3D19/RERG/MAPT	4
GSE4748_CYANOBACTERIUM_LPSLIKE_VS_LPS_AND_CYANOBACTERIUM_LPSLIKE_STIM_DC_3H_DN	4/283	134/14380	0.270902	0.814065	0.735774	ADCY4/NFIB/PGM5/LPL	4
GSE5099_CLASSICAL_M1_VS_ALTERNATIVE_M2_MACROPHAGE_DN	4/283	134/14380	0.270902	0.814065	0.735774	GAS7/EPB41L2/CORIN/MDM4	4
GSE7460_CTRL_VS_FOXP3_OVEREXPR_TCONV_UP	4/283	134/14380	0.270902	0.814065	0.735774	STMN2/BBS2/AQP7/SLIT3	4
GSE12505_WT_VS_E2_2_HET_PDC_UP	3/283	92/14380	0.271511	0.814065	0.735774	TGFBR3/F10/EMX2	3
HE_LIM_SUN_FETAL_LUNG_C2_BASOPHIL_CELL	3/283	92/14380	0.271511	0.814065	0.735774	FGFR1/HDC/CPA3	3
KEGG_LEUKOCYTE_TRANSENDOTHELIAL_MIGRATION	3/283	92/14380	0.271511	0.814065	0.735774	CXCL12/PIK3R1/JAM2	3
PEDERSEN_METASTASIS_BY_ERBB2_ISOFORM_4	3/283	92/14380	0.271511	0.814065	0.735774	CGNL1/TACC1/GFRA1	3
WP_OSTEOBLAST_DIFFERENTIATION_AND_RELATED_DISEASES	3/283	92/14380	0.271511	0.814065	0.735774	FGFR1/FGF7/PIK3R1	3
WP_SMALL_CELL_LUNG_CANCER	3/283	92/14380	0.271511	0.814065	0.735774	LAMC3/PIK3R1/LAMA2	3
BIOCARTA_IL7_PATHWAY	1/283	16/14380	0.272535	0.814065	0.735774	PIK3R1	1
BIOCARTA_NKCELLS_PATHWAY	1/283	16/14380	0.272535	0.814065	0.735774	PIK3R1	1
BIOCARTA_SPRY_PATHWAY	1/283	16/14380	0.272535	0.814065	0.735774	SPRY1	1
BIOCARTA_TOB1_PATHWAY	1/283	16/14380	0.272535	0.814065	0.735774	TGFBR3	1
BOYAULT_LIVER_CANCER_SUBCLASS_G56_DN	1/283	16/14380	0.272535	0.814065	0.735774	NCALD	1
CHEOK_RESPONSE_TO_HD_MTX_UP	1/283	16/14380	0.272535	0.814065	0.735774	CTSG	1
DAVICIONI_PAX_FOXO1_SIGNATURE_IN_ARMS_DN	1/283	16/14380	0.272535	0.814065	0.735774	OLFML3	1
HEDENFALK_BREAST_CANCER_BRACX_UP	1/283	16/14380	0.272535	0.814065	0.735774	SPRY1	1
HOEK_MYELOID_DENDRITIC_CELL_2011_2012_TIV_ADULT_3DY_DN	1/283	16/14380	0.272535	0.814065	0.735774	DLG2	1
KEGG_MEDICUS_PATHOGEN_HIV_GP120_TO_CXCR4_GNAQ_PLCB_G_CALCINEURIN	1/283	16/14380	0.272535	0.814065	0.735774	NFATC4	1
KEGG_MEDICUS_REFERENCE_AUTOPHAGY_VESICLE_NUCLEATION_ELONGATION_MATURATION_MTORC1_PI3KC3_C1	1/283	16/14380	0.272535	0.814065	0.735774	DEPTOR	1
KEGG_MEDICUS_REFERENCE_BCR_PLCG_CALCINEURIN_SIGNALING_PATHWAY	1/283	16/14380	0.272535	0.814065	0.735774	NFATC4	1
KEGG_MEDICUS_REFERENCE_MACHR_CA2_APOPTOTIC_PATHWAY	1/283	16/14380	0.272535	0.814065	0.735774	PLCB4	1
KEGG_MEDICUS_REFERENCE_P4_PR_RAS_ERK_SIGNALING_PATHWAY	1/283	16/14380	0.272535	0.814065	0.735774	PGR	1
KEGG_MEDICUS_REFERENCE_PINK_PARKIN_MEDIATED_AUTOPHAGOSOME_FORMATION	1/283	16/14380	0.272535	0.814065	0.735774	PRKN	1
KEGG_MEDICUS_VARIANT_MUTATION_CAUSED_ABBERANT_ATXN2_3_TO_MGLUR5_CA2_APOPTOTIC_PATHWAY	1/283	16/14380	0.272535	0.814065	0.735774	PLCB4	1
KEGG_RIBOFLAVIN_METABOLISM	1/283	16/14380	0.272535	0.814065	0.735774	ENPP3	1
MATTHEWS_AP1_TARGETS	1/283	16/14380	0.272535	0.814065	0.735774	SPRY1	1
MIKKELSEN_MEF_ICP_WITH_H3K4ME3_AND_H3K27ME3	1/283	16/14380	0.272535	0.814065	0.735774	ROBO2	1
NIKOLSKY_OVERCONNECTED_IN_BREAST_CANCER	1/283	16/14380	0.272535	0.814065	0.735774	NFIX	1
PID_NFKAPPAB_ATYPICAL_PATHWAY	1/283	16/14380	0.272535	0.814065	0.735774	PIK3R1	1
REACTOME_CHONDROITIN_SULFATE_BIOSYNTHESIS	1/283	16/14380	0.272535	0.814065	0.735774	DCN	1
REACTOME_DOPAMINE_NEUROTRANSMITTER_RELEASE_CYCLE	1/283	16/14380	0.272535	0.814065	0.735774	PPFIA2	1
REACTOME_GAB1_SIGNALOSOME	1/283	16/14380	0.272535	0.814065	0.735774	PIK3R1	1
REACTOME_MECHANICAL_LOAD_ACTIVATES_SIGNALING_BY_PIEZO1_AND_INTEGRINS_IN_OSTEOCYTES	1/283	16/14380	0.272535	0.814065	0.735774	CACNB2	1
REACTOME_PROCESSING_OF_SMDT1	1/283	16/14380	0.272535	0.814065	0.735774	MICU3	1
REACTOME_RAS_ACTIVATION_UPON_CA2_INFLUX_THROUGH_NMDA_RECEPTOR	1/283	16/14380	0.272535	0.814065	0.735774	DLG2	1
REACTOME_REGULATION_OF_KIT_SIGNALING	1/283	16/14380	0.272535	0.814065	0.735774	KIT	1
REACTOME_SEMA3A_PAK_DEPENDENT_AXON_REPULSION	1/283	16/14380	0.272535	0.814065	0.735774	PLXNA4	1
REACTOME_SIGNALING_BY_ERBB2_ECD_MUTANTS	1/283	16/14380	0.272535	0.814065	0.735774	PIK3R1	1
REACTOME_SIGNALING_BY_FLT3_ITD_AND_TKD_MUTANTS	1/283	16/14380	0.272535	0.814065	0.735774	PIK3R1	1
WP_EXERCISE_AND_HYPERTROPHY_IN_SKELETAL_MUSCLE	1/283	16/14380	0.272535	0.814065	0.735774	ZEB1	1
WP_IL9_SIGNALING	1/283	16/14380	0.272535	0.814065	0.735774	PIK3R1	1
WP_INTERACTOME_OF_POLYCOMB_REPRESSIVE_COMPLEX_2_PRC2	1/283	16/14380	0.272535	0.814065	0.735774	EZH1	1
WP_MIRTARGETED_GENES_IN_ADIPOCYTES	1/283	16/14380	0.272535	0.814065	0.735774	LPL	1
WP_SREBF_AND_MIR33_IN_CHOLESTEROL_AND_LIPID_HOMEOSTASIS	1/283	16/14380	0.272535	0.814065	0.735774	PPARGC1A	1
YAO_HOXA10_TARGETS_VIA_PROGESTERONE_DN	1/283	16/14380	0.272535	0.814065	0.735774	TGFBR3	1
ZHONG_PFC_C2_THY1_POS_OPC	1/283	16/14380	0.272535	0.814065	0.735774	APOD	1
DESCARTES_FETAL_PANCREAS_DUCTAL_CELLS	2/283	52/14380	0.272912	0.814065	0.735774	PPARGC1A/PPP1R1B	2
IKEDA_MIR1_TARGETS_UP	2/283	52/14380	0.272912	0.814065	0.735774	PDCD4/KAT6B	2
REACTOME_DISEASES_ASSOCIATED_WITH_O_GLYCOSYLATION_OF_PROTEINS	2/283	52/14380	0.272912	0.814065	0.735774	ADAMTS10/ADAMTSL1	2
WP_NRP1TRIGGERED_SIGNALING_IN_PANCREATIC_CANCER	2/283	52/14380	0.272912	0.814065	0.735774	TGFBR3/PLXNA4	2
ALFANO_MYC_TARGETS	6/283	222/14380	0.272938	0.814065	0.735774	RBM5/ITGA7/ZEB1/ADD3/DAB2/CACNB2	6
ZWANG_DOWN_BY_2ND_EGF_PULSE	6/283	222/14380	0.272938	0.814065	0.735774	GALNT16/CPEB3/ASPA/RECK/TET1/CARF	6
GAUSSMANN_MLL_AF4_FUSION_TARGETS_A_UP	5/283	178/14380	0.273571	0.814065	0.735774	CXCL12/SMOC2/JAM2/PLPP3/EBF1	5
GSE10240_IL22_VS_IL22_AND_IL17_STIM_PRIMARY_BRONCHIAL_EPITHELIAL_CELLS_DN	5/283	178/14380	0.273571	0.814065	0.735774	SORBS1/EZH1/ITIH5/TET1/UTRN	5
GSE15930_NAIVE_VS_72H_IN_VITRO_STIM_TRICHOSTATINA_CD8_TCELL_UP	5/283	178/14380	0.273571	0.814065	0.735774	CFH/ACVR2A/RECK/KIT/ZBTB20	5
GSE17301_CTRL_VS_48H_ACD3_ACD28_STIM_CD8_TCELL_UP	5/283	178/14380	0.273571	0.814065	0.735774	NCALD/SOBP/TACC1/FBLN2/MYO15B	5
GSE17721_4_VS_24H_GARDIQUIMOD_BMDC_UP	5/283	178/14380	0.273571	0.814065	0.735774	ARHGAP6/LAMC3/EPB41L2/IL6ST/SVEP1	5
GSE19941_IL10_KO_VS_IL10_KO_AND_NFKBP50_KO_LPS_AND_IL10_STIM_MACROPHAGE_UP	5/283	178/14380	0.273571	0.814065	0.735774	EPB41L2/ACVR2A/IL6ST/PIK3R1/PLEKHH2	5
GSE21379_TFH_VS_NON_TFH_SAP_KO_CD4_TCELL_DN	5/283	178/14380	0.273571	0.814065	0.735774	NFIX/ARHGAP6/TNS1/PLSCR4/CLEC3B	5
GSE22886_NAIVE_CD4_TCELL_VS_48H_ACT_TH2_UP	5/283	178/14380	0.273571	0.814065	0.735774	CIRBP/TNS2/ADD3/MAPT/MYO15B	5
GSE26727_WT_VS_KLF2_KO_LPS_STIM_MACROPHAGE_UP	5/283	178/14380	0.273571	0.814065	0.735774	FGFR1/CXCL12/SYNE1/SOX5/COL14A1	5
GSE2770_IL12_VS_TGFB_AND_IL12_TREATED_ACT_CD4_TCELL_48H_DN	5/283	178/14380	0.273571	0.814065	0.735774	ARHGAP6/TGFBR3/BBS2/MICU3/ZC3H6	5
GSE339_CD4POS_VS_CD4CD8DN_DC_UP	5/283	178/14380	0.273571	0.814065	0.735774	TENM1/JADE1/PTCH2/ZEB1/DMD	5
GSE360_HIGH_VS_LOW_DOSE_B_MALAYI_MAC_DN	5/283	178/14380	0.273571	0.814065	0.735774	PTGDS/TCF12/PDCD4/PLIN1/TMT1A	5
GSE360_T_GONDII_VS_B_MALAYI_HIGH_DOSE_DC_DN	5/283	178/14380	0.273571	0.814065	0.735774	F13A1/SYNE1/ARHGAP26/ABCA6/TMT1A	5
GSE36078_UNTREATED_VS_AD5_INF_IL1R_KO_MOUSE_LUNG_DC_UP	5/283	178/14380	0.273571	0.814065	0.735774	ATG2B/ANGPTL1/ZEB1/NR3C2/SELENOP	5
GSE36078_WT_VS_IL1R_KO_LUNG_DC_AFTER_AD5_INF_UP	5/283	178/14380	0.273571	0.814065	0.735774	GAS7/TNS2/ENTPD1/ZEB2/NHSL2	5
GSE45365_CD8A_DC_VS_CD11B_DC_DN	5/283	178/14380	0.273571	0.814065	0.735774	EPB41L2/BBS2/ROBO2/MRTFB/SELENOP	5
GSE22342_CD11C_HIGH_VS_LOW_DECIDUAL_MACROPHAGES_DN	4/283	135/14380	0.27527	0.817951	0.739286	MMRN1/RBMS3/STARD9/LDB2	4
GSE25123_WT_VS_PPARG_KO_MACROPHAGE_ROSIGLITAZONE_STIM_DN	4/283	135/14380	0.27527	0.817951	0.739286	CAB39L/ABCA9/CFD/MYO15B	4
GSE40274_FOXP3_VS_FOXP3_AND_GATA1_TRANSDUCED_ACTIVATED_CD4_TCELL_UP	4/283	135/14380	0.27527	0.817951	0.739286	STAC2/SELENBP1/NFIB/SLIT3	4
REACTOME_CLASS_A_1_RHODOPSIN_LIKE_RECEPTORS	4/283	135/14380	0.27527	0.817951	0.739286	CXCL12/PTGFR/LPAR1/ACKR1	4
ZHENG_BOUND_BY_FOXP3	11/283	451/14380	0.275895	0.819515	0.7407	PRKAR2B/RFX3/IL6ST/FBLN5/TCF12/CORIN/ADD3/SPEF2/UTRN/KAT6B/ZBTB20	11
GSE12845_IGD_NEG_BLOOD_VS_NAIVE_TONSIL_BCELL_DN	5/283	179/14380	0.277347	0.821324	0.742335	CIRBP/SYNE1/TACC1/JAM2/PLIN1	5
GSE13493_DP_VS_CD8POS_THYMOCYTE_UP	5/283	179/14380	0.277347	0.821324	0.742335	CYBRD1/SENP7/PDE5A/TCF12/MRTFB	5
GSE15930_STIM_VS_STIM_AND_TRICHOSTATINA_72H_CD8_T_CELL_UP	5/283	179/14380	0.277347	0.821324	0.742335	TENM1/CDON/IRAG1/LGI4/PLAC9	5
GSE16385_IL4_VS_ROSIGLITAZONE_STIM_MACROPHAGE_UP	5/283	179/14380	0.277347	0.821324	0.742335	SMARCA2/ZNF141/ABCA6/MRTFB/MIR99AHG	5
GSE33162_UNTREATED_VS_4H_LPS_STIM_HDAC3_HET_MACROPHAGE_DN	5/283	179/14380	0.277347	0.821324	0.742335	TTC28/HERC1/EZH1/IL6ST/UTRN	5
GSE37301_RAG2_KO_VS_RAG2_AND_ETS1_KO_NK_CELL_UP	5/283	179/14380	0.277347	0.821324	0.742335	CFH/CCDC80/PDCD4/CD34/COL14A1	5
GSE40274_HELIOS_VS_FOXP3_AND_HELIOS_TRANSDUCED_ACTIVATED_CD4_TCELL_DN	5/283	179/14380	0.277347	0.821324	0.742335	TGFBR3/ITGA8/ARHGEF6/ARHGAP29/TET1	5
GSE6269_HEALTHY_VS_STAPH_PNEUMO_INF_PBMC_UP	5/283	179/14380	0.277347	0.821324	0.742335	RBM5/NCALD/EZH1/IL16/FNBP1	5
RODWELL_AGING_KIDNEY_UP	11/283	452/14380	0.278244	0.821324	0.742335	NFIX/ARHGAP10/C7/ARHGEF6/RBMS3/GFRA1/SPARCL1/SVEP1/ZEB2/FNBP1/COL14A1	11
YAGI_AML_WITH_INV_16_TRANSLOCATION	9/283	360/14380	0.279234	0.821324	0.742335	MON2/NAALAD2/MYH11/TACC1/NFIB/DLG2/ME3/DMD/CDR1	9
GSE22601_DOUBLE_NEGATIVE_VS_CD8_SINGLE_POSITIVE_THYMOCYTE_UP	4/283	136/14380	0.27965	0.821324	0.742335	BOC/EBF1/APOD/ADH1B	4
BREDEMEYER_RAG_SIGNALING_NOT_VIA_ATM_DN	2/283	53/14380	0.280234	0.821324	0.742335	LIFR/OSR2	2
DELASERNA_MYOD_TARGETS_DN	2/283	53/14380	0.280234	0.821324	0.742335	CXCL12/CD34	2
DEMAGALHAES_AGING_UP	2/283	53/14380	0.280234	0.821324	0.742335	DCLK1/APOD	2
KEGG_ADIPOCYTOKINE_SIGNALING_PATHWAY	2/283	53/14380	0.280234	0.821324	0.742335	ACACB/PPARGC1A	2
KUNINGER_IGF1_VS_PDGFB_TARGETS_UP	2/283	53/14380	0.280234	0.821324	0.742335	DCLK1/DAAM2	2
LEE_LIVER_CANCER_DENA_UP	2/283	53/14380	0.280234	0.821324	0.742335	FBLN2/LPL	2
LEE_LIVER_CANCER_MYC_E2F1_UP	2/283	53/14380	0.280234	0.821324	0.742335	PTGDS/LPL	2
PID_TGFBR_PATHWAY	2/283	53/14380	0.280234	0.821324	0.742335	TGFBR3/DAB2	2
VANASSE_BCL2_TARGETS_DN	2/283	53/14380	0.280234	0.821324	0.742335	CTSG/F13A1	2
WP_RANKLRANK_SIGNALING	2/283	53/14380	0.280234	0.821324	0.742335	PIK3R1/MITF	2
GSE17301_CTRL_VS_48H_ACD3_ACD28_IFNA2_STIM_CD8_TCELL_DN	5/283	180/14380	0.281133	0.821324	0.742335	ITGA7/SETBP1/MAP1A/TTLL3/CDR1	5
GSE24142_ADULT_VS_FETAL_DN2_THYMOCYTE_UP	5/283	180/14380	0.281133	0.821324	0.742335	PARD3B/SYNE1/IL6ST/ARHGAP29/ZBTB20	5
GSE24142_EARLY_THYMIC_PROGENITOR_VS_DN2_THYMOCYTE_UP	5/283	180/14380	0.281133	0.821324	0.742335	ITIH5/ENTPD1/CD34/MITF/ZNF521	5
GSE3039_CD4_TCELL_VS_B1_BCELL_UP	5/283	180/14380	0.281133	0.821324	0.742335	FGFR1/CCDC80/TTC21B/CD34/LPL	5
GSE360_CTRL_VS_B_MALAYI_LOW_DOSE_MAC_UP	5/283	180/14380	0.281133	0.821324	0.742335	FBLN1/IL16/LPL/CFD/RYR2	5
GSE360_LOW_DOSE_B_MALAYI_VS_M_TUBERCULOSIS_DC_UP	5/283	180/14380	0.281133	0.821324	0.742335	GAS7/F13A1/CCNH/ADD3/SELENOP	5
GSE360_T_GONDII_VS_B_MALAYI_HIGH_DOSE_MAC_DN	5/283	180/14380	0.281133	0.821324	0.742335	GAS7/F13A1/ENTPD1/CFD/SELENOP	5
GSE37416_CTRL_VS_24H_F_TULARENSIS_LVS_NEUTROPHIL_UP	5/283	180/14380	0.281133	0.821324	0.742335	ARHGEF6/ENTPD1/UTRN/KIT/TMT1A	5
GSE3982_EOSINOPHIL_VS_CENT_MEMORY_CD4_TCELL_UP	5/283	180/14380	0.281133	0.821324	0.742335	CCNH/ARHGAP26/TACC1/PDCD4/KIT	5
GSE41867_NAIVE_VS_DAY6_LCMV_ARMSTRONG_EFFECTOR_CD8_TCELL_DN	5/283	180/14380	0.281133	0.821324	0.742335	LIFR/F13A1/SELENBP1/CPA3/SLIT3	5
GSE4748_CTRL_VS_LPS_STIM_DC_3H_DN	5/283	180/14380	0.281133	0.821324	0.742335	SPATA6/SELENBP1/PRKN/CFD/SELENOP	5
HUMMERICH_SKIN_CANCER_PROGRESSION_DN	3/283	94/14380	0.282218	0.821324	0.742335	FHL1/IL11RA/MFAP4	3
VANGURP_PANCREATIC_BETA_CELL	3/283	94/14380	0.282218	0.821324	0.742335	TGFBR3/TNS1/ROBO2	3
AIZARANI_LIVER_C6_KUPFFER_CELLS_2	6/283	225/14380	0.283049	0.821324	0.742335	EPB41L2/CXCL12/F13A1/DAB2/ZEB2/CFD	6
GSE11961_PLASMA_CELL_DAY7_VS_MEMORY_BCELL_DAY40_DN	4/283	137/14380	0.284041	0.821324	0.742335	PPP1R1B/SPRY1/PI16/PLXNA4	4
GSE22443_NAIVE_VS_ACT_AND_IL2_TREATED_CD8_TCELL_UP	4/283	137/14380	0.284041	0.821324	0.742335	ELN/PDCD4/SPARCL1/APOD	4
GSE26928_CENTR_MEMORY_VS_CXCR5_POS_CD4_TCELL_UP	4/283	137/14380	0.284041	0.821324	0.742335	PTGDS/SELENBP1/SNED1/ID4	4
GSE37563_WT_VS_CTLA4_KO_CD4_TCELL_D4_POST_IMMUNIZATION_UP	4/283	137/14380	0.284041	0.821324	0.742335	REV3L/CDH19/PNPLA7/PDGFD	4
GSE7568_IL4_VS_IL4_AND_DEXAMETHASONE_TREATED_MACROPHAGE_DN	4/283	137/14380	0.284041	0.821324	0.742335	TNRC6C/NCALD/ACVR2A/SSBP2	4
IBRAHIM_NRF1_DOWN	4/283	137/14380	0.284041	0.821324	0.742335	FHL1/ARHGAP10/PDE5A/SSBP2	4
RODRIGUES_NTN1_TARGETS_DN	4/283	137/14380	0.284041	0.821324	0.742335	RBM5/EPB41L2/ARHGAP26/MDM4	4
SARRIO_EPITHELIAL_MESENCHYMAL_TRANSITION_DN	4/283	137/14380	0.284041	0.821324	0.742335	TGFBR3/CYBRD1/ZBTB16/SELENOP	4
ZHONG_PFC_MAJOR_TYPES_NPCS	4/283	137/14380	0.284041	0.821324	0.742335	CDON/PLPP3/EMX2/ID4	4
GSE1448_ANTI_VALPHA2_VS_VBETA5_DP_THYMOCYTE_UP	5/283	181/14380	0.28493	0.821324	0.742335	HERC1/SSBP2/LGI4/FNBP1/MDM4	5
GSE17186_BLOOD_VS_CORD_BLOOD_CD21HIGH_TRANSITIONAL_BCELL_DN	5/283	181/14380	0.28493	0.821324	0.742335	IL6ST/ADAMTS10/AFF3/ADD3/PDCD4	5
GSE17721_CTRL_VS_LPS_0.5H_BMDC_UP	5/283	181/14380	0.28493	0.821324	0.742335	MPDZ/CORIN/JAM2/KIT/LAMA2	5
GSE20715_0H_VS_24H_OZONE_TLR4_KO_LUNG_UP	5/283	181/14380	0.28493	0.821324	0.742335	ATP1A2/CIRBP/FBLN5/PDCD4/EBF1	5
GSE22886_NAIVE_CD4_TCELL_VS_MONOCYTE_UP	5/283	181/14380	0.28493	0.821324	0.742335	FBLN5/PIK3R1/NR3C2/ZBTB20/GPRASP1	5
GSE27786_NEUTROPHIL_VS_MONO_MAC_UP	5/283	181/14380	0.28493	0.821324	0.742335	CTTNBP2/BBS2/CILP/TACC1/LGI4	5
GSE36009_UNSTIM_VS_LPS_STIM_NLRP10_KO_DC_DN	5/283	181/14380	0.28493	0.821324	0.742335	RBM5/REV3L/RECK/FGF7/TMT1A	5
GSE3982_CTRL_VS_PMA_STIM_EOSINOPHIL_UP	5/283	181/14380	0.28493	0.821324	0.742335	ZEB1/ENPP3/PGM5/IL16/FXYD1	5
GSE4142_GC_BCELL_VS_MEMORY_BCELL_DN	5/283	181/14380	0.28493	0.821324	0.742335	SMARCA2/CIRBP/CAB39L/ACVR2A/CD34	5
GSE4142_NAIVE_BCELL_VS_PLASMA_CELL_UP	5/283	181/14380	0.28493	0.821324	0.742335	ATP1A2/EPB41L2/EZH1/STAC2/AFF3	5
GSE4748_CTRL_VS_CYANOBACTERIUM_LPSLIKE_STIM_DC_3H_UP	5/283	181/14380	0.28493	0.821324	0.742335	RBM5/ZBTB16/HDC/PI16/TMT1A	5
GSE5679_PPARG_LIGAND_ROSIGLITAZONE_VS_ROSIGLITAZONE_AND_RARA_AGONIST_AM580_TREATED_DC_DN	5/283	181/14380	0.28493	0.821324	0.742335	IRAG1/PIK3R1/SPEF2/SHE/RNPC3	5
GSE6681_DELETED_FOXP3_VS_WT_TREG_DN	5/283	181/14380	0.28493	0.821324	0.742335	TNRC6C/STAC2/ZEB2/LAMA2/TTLL3	5
WIERENGA_STAT5A_TARGETS_UP	5/283	181/14380	0.28493	0.821324	0.742335	CFH/DAB2/ENPP3/MAP1A/SYNE3	5
KOYAMA_SEMA3B_TARGETS_UP	6/283	226/14380	0.286438	0.821324	0.742335	CCDC80/PNPLA7/AOX1/NOVA1/LVRN/ITGBL1	6
GAZDA_DIAMOND_BLACKFAN_ANEMIA_ERYTHROID_DN	10/283	409/14380	0.286523	0.821324	0.742335	GAS7/ACACB/CTSG/F13A1/FAM13A/MMRN1/SSBP2/MS4A2/SYNE3/MYO15B	10
BANDRES_RESPONSE_TO_CARMUSTIN_WITHOUT_MGMT_48HR_UP	1/283	17/14380	0.286867	0.821324	0.742335	ECM2	1
BIOCARTA_ARF_PATHWAY	1/283	17/14380	0.286867	0.821324	0.742335	PIK3R1	1
BIOCARTA_CCR5_PATHWAY	1/283	17/14380	0.286867	0.821324	0.742335	CXCL12	1
BIOCARTA_HCMV_PATHWAY	1/283	17/14380	0.286867	0.821324	0.742335	PIK3R1	1
BIOCARTA_MCALPAIN_PATHWAY	1/283	17/14380	0.286867	0.821324	0.742335	PRKAR2B	1
BIOCARTA_PDZS_PATHWAY	1/283	17/14380	0.286867	0.821324	0.742335	DLG2	1
CERIBELLI_PROMOTERS_INACTIVE_AND_BOUND_BY_NFY	1/283	17/14380	0.286867	0.821324	0.742335	SOX10	1
CHEN_PDGF_TARGETS	1/283	17/14380	0.286867	0.821324	0.742335	JADE1	1
DESCARTES_FETAL_STOMACH_PARIETAL_AND_CHIEF_CELLS	1/283	17/14380	0.286867	0.821324	0.742335	AOC3	1
DESCARTES_MAIN_FETAL_URETERIC_BUD_CELLS	1/283	17/14380	0.286867	0.821324	0.742335	EMX2	1
DURANTE_ADULT_OLFACTORY_NEUROEPITHELIUM_BOWMANS_GLAND	1/283	17/14380	0.286867	0.821324	0.742335	PPP1R1B	1
HOFMANN_MYELODYSPLASTIC_SYNDROM_RISK_DN	1/283	17/14380	0.286867	0.821324	0.742335	CXCL12	1
HONRADO_BREAST_CANCER_BRCA1_VS_BRCA2	1/283	17/14380	0.286867	0.821324	0.742335	PGR	1
IIZUKA_LIVER_CANCER_PROGRESSION_L1_G1_UP	1/283	17/14380	0.286867	0.821324	0.742335	CPEB3	1
IVANOVA_HEMATOPOIESIS_STEM_CELL_SHORT_TERM	1/283	17/14380	0.286867	0.821324	0.742335	PDE1A	1
JOHANSSON_GLIOMAGENESIS_BY_PDGFB_DN	1/283	17/14380	0.286867	0.821324	0.742335	PPP1R1B	1
KEGG_MEDICUS_REFERENCE_GNRH_GNRHR_PLCB_PKC_SIGNALING_PATHWAY	1/283	17/14380	0.286867	0.821324	0.742335	PLCB4	1
KEGG_MEDICUS_REFERENCE_VGCC_CA2_APOPTOTIC_PATHWAY	1/283	17/14380	0.286867	0.821324	0.742335	CACNA1G	1
KEGG_MEDICUS_VARIANT_MUTATION_CAUSED_ABERRANT_ABETA_TO_MACHR_CA2_APOPTOTIC_PATHWAY	1/283	17/14380	0.286867	0.821324	0.742335	PLCB4	1
KIM_PTEN_TARGETS_UP	1/283	17/14380	0.286867	0.821324	0.742335	LPAR1	1
KORKOLA_TERATOMA_UP	1/283	17/14380	0.286867	0.821324	0.742335	MGP	1
MALTA_CURATED_STEMNESS_MARKERS	1/283	17/14380	0.286867	0.821324	0.742335	CD34	1
MIKKELSEN_MCV6_ICP_WITH_H3K4ME3_AND_H3K27ME3	1/283	17/14380	0.286867	0.821324	0.742335	ZEB2	1
MORI_EMU_MYC_LYMPHOMA_BY_ONSET_TIME_DN	1/283	17/14380	0.286867	0.821324	0.742335	IL6ST	1
PID_ANTHRAX_PATHWAY	1/283	17/14380	0.286867	0.821324	0.742335	PGR	1
REACTOME_DEFECTIVE_B4GALT7_CAUSES_EDS_PROGEROID_TYPE	1/283	17/14380	0.286867	0.821324	0.742335	DCN	1
REACTOME_FORMATION_OF_THE_NON_CANONICAL_BAF_NCBAF_COMPLEX	1/283	17/14380	0.286867	0.821324	0.742335	SMARCA2	1
REACTOME_GLUTAMATE_NEUROTRANSMITTER_RELEASE_CYCLE	1/283	17/14380	0.286867	0.821324	0.742335	PPFIA2	1
REACTOME_INWARDLY_RECTIFYING_K_CHANNELS	1/283	17/14380	0.286867	0.821324	0.742335	ABCC9	1
REACTOME_REGULATION_OF_MITF_M_DEPENDENT_GENES_INVOLVED_IN_LYSOSOME_BIOGENESIS_AND_AUTOPHAGY	1/283	17/14380	0.286867	0.821324	0.742335	MITF	1
REACTOME_REGULATION_OF_RUNX1_EXPRESSION_AND_ACTIVITY	1/283	17/14380	0.286867	0.821324	0.742335	TNRC6C	1
REACTOME_TIE2_SIGNALING	1/283	17/14380	0.286867	0.821324	0.742335	PIK3R1	1
REACTOME_TRANSLESION_SYNTHESIS_BY_POLK	1/283	17/14380	0.286867	0.821324	0.742335	REV3L	1
SILIGAN_TARGETS_OF_EWS_FLI1_FUSION_DN	1/283	17/14380	0.286867	0.821324	0.742335	DLG2	1
WENG_POR_TARGETS_LIVER_DN	1/283	17/14380	0.286867	0.821324	0.742335	PNPLA7	1
WP_INTERACTIONS_BETWEEN_LOXL4_AND_OXIDATIVE_STRESS_PATHWAY	1/283	17/14380	0.286867	0.821324	0.742335	FGF7	1
WP_INTERFERONMEDIATED_SIGNALING	1/283	17/14380	0.286867	0.821324	0.742335	PIK3R1	1
ZHONG_PFC_C5_BCL11B_CALB2_POS_INP	1/283	17/14380	0.286867	0.821324	0.742335	KAT6B	1
BERNARD_PPAPDC1B_TARGETS_DN	2/283	54/14380	0.28755	0.821324	0.742335	IL6ST/ADD3	2
BREDEMEYER_RAG_SIGNALING_NOT_VIA_ATM_UP	2/283	54/14380	0.28755	0.821324	0.742335	JADE1/SNED1	2
GSE7509_UNSTIM_VS_TNFA_IL1B_IL6_PGE_STIM_DC_DN	2/283	54/14380	0.28755	0.821324	0.742335	CGNL1/ZC3H6	2
GUTIERREZ_CHRONIC_LYMPHOCYTIC_LEUKEMIA_DN	2/283	54/14380	0.28755	0.821324	0.742335	ABCA6/PDGFD	2
LANDIS_ERBB2_BREAST_PRENEOPLASTIC_DN	2/283	54/14380	0.28755	0.821324	0.742335	CXCL12/GHR	2
VANGURP_PANCREATIC_DELTA_CELL	2/283	54/14380	0.28755	0.821324	0.742335	ABCC9/ABI3BP	2
WP_INTERFERON_TYPE_I_SIGNALING	2/283	54/14380	0.28755	0.821324	0.742335	PIK3R1/PDCD4	2
BENPORATH_ES_CORE_NINE_CORRELATED	3/283	95/14380	0.287586	0.821324	0.742335	SOX10/NFIB/ID4	3
KEGG_FC_GAMMA_R_MEDIATED_PHAGOCYTOSIS	3/283	95/14380	0.287586	0.821324	0.742335	ASAP3/PIK3R1/PLPP3	3
MIKKELSEN_ES_LCP_WITH_H3K4ME3	3/283	95/14380	0.287586	0.821324	0.742335	ATP1A2/TNS2/SPEF2	3
GSE3982_BCELL_VS_NKCELL_DN	4/283	138/14380	0.288443	0.821324	0.742335	LIFR/SYNE1/LRP1B/PDGFD	4
GSE4590_SMALL_VS_LARGE_PRE_BCELL_DN	4/283	138/14380	0.288443	0.821324	0.742335	BBS2/SPATA6/ARHGAP26/AQP1	4
GSE6269_HEALTHY_VS_STAPH_AUREUS_INF_PBMC_DN	4/283	138/14380	0.288443	0.821324	0.742335	GAS7/CYBRD1/MFAP4/MAPT	4
KAUFFMANN_DNA_REPLICATION_GENES	4/283	138/14380	0.288443	0.821324	0.742335	NFIX/REV3L/NFIB/TSPYL2	4
TRAVAGLINI_LUNG_B_CELL	4/283	138/14380	0.288443	0.821324	0.742335	AFF3/EBF1/ZBTB20/TMT1A	4
GSE11864_CSF1_VS_CSF1_PAM3CYS_IN_MAC_UP	5/283	182/14380	0.288736	0.821324	0.742335	RFX3/SYNE1/MRTFB/MITF/ZC3H6	5
GSE12198_CTRL_VS_HIGH_IL2_STIM_NK_CELL_DN	5/283	182/14380	0.288736	0.821324	0.742335	NFATC4/SPATA6/NOVA1/GFRA1/IL16	5
GSE1460_DP_VS_CD4_THYMOCYTE_UP	5/283	182/14380	0.288736	0.821324	0.742335	PLCB4/PLPP3/MAP1A/TMT1A/MITF	5
GSE17721_POLYIC_VS_GARDIQUIMOD_24H_BMDC_UP	5/283	182/14380	0.288736	0.821324	0.742335	LAMC3/EZH1/ZBTB16/PTGFR/RERG	5
GSE25088_WT_VS_STAT6_KO_MACROPHAGE_ROSIGLITAZONE_STIM_DN	5/283	182/14380	0.288736	0.821324	0.742335	RBM5/TENM1/EZH1/SENP7/ZEB2	5
GSE29618_PDC_VS_MDC_UP	5/283	182/14380	0.288736	0.821324	0.742335	CIRBP/PTGDS/SETBP1/DAB2/MAP1A	5
GSE29618_PRE_VS_DAY7_POST_LAIV_FLU_VACCINE_MONOCYTE_DN	5/283	182/14380	0.288736	0.821324	0.742335	ARHGAP10/NAALAD2/JADE1/OSR2/LPAR1	5
GSE29949_MICROGLIA_BRAIN_VS_MONOCYTE_BONE_MARROW_DN	5/283	182/14380	0.288736	0.821324	0.742335	C7/F13A1/PPFIA2/ZEB2/LPL	5
GSE37301_LYMPHOID_PRIMED_MPP_VS_PRO_BCELL_UP	5/283	182/14380	0.288736	0.821324	0.742335	JADE1/SOX10/PTCH2/SELENBP1/FBLN2	5
GSE40666_WT_VS_STAT1_KO_CD8_TCELL_WITH_IFNA_STIM_90MIN_UP	5/283	182/14380	0.288736	0.821324	0.742335	TTC28/BBS2/PDE5A/ARHGAP26/SELENOP	5
GSE7460_CTRL_VS_TGFB_TREATED_ACT_FOXP3_HET_TCONV_DN	5/283	182/14380	0.288736	0.821324	0.742335	SENP7/PIK3R1/FBLN2/SPRY1/ZBTB20	5
PASQUALUCCI_LYMPHOMA_BY_GC_STAGE_UP	7/283	272/14380	0.289029	0.821877	0.742835	CPED1/CPEB3/BBS2/IL6ST/ENTPD1/NEGR1/NBEA	7
MIKKELSEN_MEF_HCP_WITH_H3K27ME3	6/283	227/14380	0.289836	0.823891	0.744655	LAMC3/NTRK3/TNXB/SHE/MYRIP/RYR2	6
GSE11961_FOLLICULAR_BCELL_VS_GERMINAL_CENTER_BCELL_DAY7_UP	5/283	183/14380	0.292552	0.824974	0.745634	PRKAR2B/DAB2/DEPTOR/MICU3/CD34	5
GSE14000_4H_VS_16H_LPS_DC_TRANSLATED_RNA_UP	5/283	183/14380	0.292552	0.824974	0.745634	GAS7/F13A1/ARHGAP26/TACC1/SYNE3	5
GSE1432_CTRL_VS_IFNG_6H_MICROGLIA_UP	5/283	183/14380	0.292552	0.824974	0.745634	JADE1/EZH1/SYNE1/ARHGAP26/MRTFB	5
GSE17721_CTRL_VS_GARDIQUIMOD_12H_BMDC_UP	5/283	183/14380	0.292552	0.824974	0.745634	CDON/SOBP/ADAMTS10/ZBTB20/RNPC3	5
GSE20484_MCSG_VS_CXCL4_MONOCYTE_DERIVED_MACROPHAGE_DN	5/283	183/14380	0.292552	0.824974	0.745634	HERC1/SENP7/SSBP2/ABCA6/MDM4	5
GSE26030_TH1_VS_TH17_DAY15_POST_POLARIZATION_UP	5/283	183/14380	0.292552	0.824974	0.745634	SENP7/AFF3/KIT/ZEB2/SYNE3	5
GSE2770_TGFB_AND_IL4_VS_IL4_TREATED_ACT_CD4_TCELL_48H_DN	5/283	183/14380	0.292552	0.824974	0.745634	GAS7/SPATA6/PIK3R1/ADD3/TMT1A	5
GSE30083_SP1_VS_SP4_THYMOCYTE_UP	5/283	183/14380	0.292552	0.824974	0.745634	F13A1/ARHGEF6/SPATA6/SYNE3/RYR2	5
GSE3039_NKT_CELL_VS_B2_BCELL_DN	5/283	183/14380	0.292552	0.824974	0.745634	SORBS1/CPED1/DAB2/EMCN/LDB2	5
GSE33424_CD161_HIGH_VS_NEG_CD8_TCELL_DN	5/283	183/14380	0.292552	0.824974	0.745634	FBLN1/RECK/SSBP2/KRT77/ACKR1	5
GSE360_L_DONOVANI_VS_B_MALAYI_HIGH_DOSE_DC_DN	5/283	183/14380	0.292552	0.824974	0.745634	SYNE1/TACC1/DAB2/LPL/SELENOP	5
GSE36078_WT_VS_IL1R_KO_LUNG_DC_AFTER_AD5_T425A_HEXON_INF_UP	5/283	183/14380	0.292552	0.824974	0.745634	PRKAR2B/ATP1A2/TNS2/ZEB2/TTLL3	5
GSE36888_STAT5_AB_KNOCKIN_VS_WT_TCELL_IL2_TREATED_17H_UP	5/283	183/14380	0.292552	0.824974	0.745634	CDON/EZH1/RECK/AFF3/SSBP2	5
GSE37301_MULTIPOTENT_PROGENITOR_VS_CD4_TCELL_DN	5/283	183/14380	0.292552	0.824974	0.745634	REV3L/HERC1/SH3BP5/IL11RA/LPL	5
GSE3982_BCELL_VS_EFF_MEMORY_CD4_TCELL_UP	5/283	183/14380	0.292552	0.824974	0.745634	EPB41L2/CIRBP/ENTPD1/SIDT2/CFD	5
GSE40274_FOXP3_VS_FOXP3_AND_PBX1_TRANSDUCED_ACTIVATED_CD4_TCELL_DN	5/283	183/14380	0.292552	0.824974	0.745634	SLC12A2/CYBRD1/EPB41L2/SH3BP5/KIT	5
GSE43863_TH1_VS_LY6C_INT_CXCR5POS_EFFECTOR_CD4_TCELL_DN	5/283	183/14380	0.292552	0.824974	0.745634	MON2/TTC28/EZH1/BBS2/ZBTB20	5
GSE45739_NRAS_KO_VS_WT_ACD3_ACD28_STIM_CD4_TCELL_DN	5/283	183/14380	0.292552	0.824974	0.745634	ENTPD1/CARF/PDCD4/MITF/ZC3H6	5
GSE7460_CD8_TCELL_VS_CD4_TCELL_ACT_DN	5/283	183/14380	0.292552	0.824974	0.745634	NFIX/CDON/ARHGAP29/SPRY1/SHE	5
GSE19888_CTRL_VS_A3R_ACT_TREATED_MAST_CELL_PRETREATED_WITH_A3R_INH_UP	4/283	139/14380	0.292854	0.824974	0.745634	REV3L/IL11RA/CD34/ARMCX4	4
GSE22025_UNTREATED_VS_TGFB1_AND_PROGESTERONE_TREATED_CD4_TCELL_UP	4/283	139/14380	0.292854	0.824974	0.745634	ECM2/CXCL12/CPEB3/AQP7	4
GSE29615_CTRL_VS_DAY3_LAIV_IFLU_VACCINE_PBMC_DN	4/283	139/14380	0.292854	0.824974	0.745634	MON2/CEP126/BBS2/SELENBP1	4
GSE45365_CD8A_DC_VS_CD11B_DC_IFNAR_KO_MCMV_INFECTION_UP	4/283	139/14380	0.292854	0.824974	0.745634	PRKAR2B/NFATC4/PPARGC1A/SELENBP1	4
VANTVEER_BREAST_CANCER_ESR1_UP	4/283	139/14380	0.292854	0.824974	0.745634	CIRBP/IL6ST/GFRA1/SCUBE2	4
GSE5589_WT_VS_IL6_KO_LPS_STIM_MACROPHAGE_180MIN_DN	3/283	96/14380	0.292961	0.824974	0.745634	SETBP1/KALRN/SYNPO2	3
HELLER_SILENCED_BY_METHYLATION_DN	3/283	96/14380	0.292961	0.824974	0.745634	EPB41L2/PPARGC1A/CRBN	3
WP_WNT_SIGNALING	3/283	96/14380	0.292961	0.824974	0.745634	NFATC4/PLCB4/DAAM2	3
REACTOME_NUCLEAR_EVENTS_KINASE_AND_TRANSCRIPTION_FACTOR_ACTIVATION	2/283	55/14380	0.294859	0.824974	0.745634	TCF12/ID4	2
TENEDINI_MEGAKARYOCYTE_MARKERS	2/283	55/14380	0.294859	0.824974	0.745634	IL11RA/KIT	2
WP_AMPACTIVATED_PROTEIN_KINASE_SIGNALING	2/283	55/14380	0.294859	0.824974	0.745634	ACACB/PIK3R1	2
GSE16450_IMMATURE_VS_MATURE_NEURON_CELL_LINE_12H_IFNA_STIM_UP	5/283	184/14380	0.296376	0.824974	0.745634	TTC28/PLCB4/PNPLA7/SYNE1/UTRN	5
GSE17721_ALL_VS_24H_PAM3CSK4_BMDC_UP	5/283	184/14380	0.296376	0.824974	0.745634	ARHGAP10/F10/IL11RA/LPL/MITF	5
GSE23321_CD8_STEM_CELL_MEMORY_VS_EFFECTOR_MEMORY_CD8_TCELL_UP	5/283	184/14380	0.296376	0.824974	0.745634	ADCY2/GHR/COL21A1/CAPN7/KAT6B	5
GSE26030_TH1_VS_TH17_RESTIMULATED_DAY15_POST_POLARIZATION_UP	5/283	184/14380	0.296376	0.824974	0.745634	GAS7/TNS1/CPED1/SPATA6/SPARCL1	5
GSE2770_UNTREATED_VS_ACT_CD4_TCELL_6H_DN	5/283	184/14380	0.296376	0.824974	0.745634	PARD3B/TTC21B/BBS2/NR3C2/MRTFB	5
GSE27786_LSK_VS_NKTCELL_UP	5/283	184/14380	0.296376	0.824974	0.745634	TNS2/IL11RA/AFF3/TMT1A/NHSL2	5
GSE30083_SP1_VS_SP4_THYMOCYTE_DN	5/283	184/14380	0.296376	0.824974	0.745634	ZBTB16/PNPLA7/NTRK3/ADD3/SELENOP	5
GSE3039_ALPHABETA_CD8_TCELL_VS_B2_BCELL_UP	5/283	184/14380	0.296376	0.824974	0.745634	ANGPTL1/ADD3/EBF1/TMT1A/ACKR1	5
GSE37532_TREG_VS_TCONV_PPARG_KO_CD4_TCELL_FROM_VISCERAL_ADIPOSE_TISSUE_DN	5/283	184/14380	0.296376	0.824974	0.745634	RBM5/ARHGAP6/SPATA6/ADD3/SELENOP	5
GSE39820_TGFBETA1_IL6_VS_TGFBETA1_IL6_IL23A_TREATED_CD4_TCELL_DN	5/283	184/14380	0.296376	0.824974	0.745634	PARD3B/SELENBP1/NFIB/SPRY1/FXYD1	5
GSE8685_IL2_STARVED_VS_IL15_ACT_IL2_STARVED_CD4_TCELL_DN	5/283	184/14380	0.296376	0.824974	0.745634	CIRBP/PIK3R1/MS4A2/KIT/SNED1	5
GSE8685_IL2_STARVED_VS_IL15_ACT_IL2_STARVED_CD4_TCELL_UP	5/283	184/14380	0.296376	0.824974	0.745634	CRBN/SPATA6/ZEB1/ADD3/UTRN	5
GSE14415_NATURAL_TREG_VS_FOXP3_KO_NATURAL_TREG_DN	4/283	140/14380	0.297274	0.824974	0.745634	PDCD4/CCDC171/BMERB1/ZEB2	4
GSE1566_WT_VS_EZH2_KO_LN_TCELL_UP	4/283	140/14380	0.297274	0.824974	0.745634	ASAP3/BOC/EBF1/APOD	4
GSE18148_CBFB_KO_VS_WT_TREG_UP	4/283	140/14380	0.297274	0.824974	0.745634	SH3BP5/RAI2/CILP/PPFIA2	4
GSE18791_UNSTIM_VS_NEWCATSLE_VIRUS_DC_18H_DN	4/283	140/14380	0.297274	0.824974	0.745634	ACACB/SYNPO2/SYNE3/FXYD1	4
GSE25088_CTRL_VS_ROSIGLITAZONE_STIM_STAT6_KO_MACROPHAGE_UP	4/283	140/14380	0.297274	0.824974	0.745634	EPB41L2/TTC28/ISM1/FGF7	4
GSE3994_WT_VS_PAC1_KO_ACTIVATED_MAST_CELL_UP	4/283	140/14380	0.297274	0.824974	0.745634	ELN/FBLN1/CPED1/FBLN2	4
GSE5589_WT_VS_IL6_KO_LPS_AND_IL6_STIM_MACROPHAGE_45MIN_UP	4/283	140/14380	0.297274	0.824974	0.745634	IRAG1/ANGPTL1/KIT/ZNF521	4
GSE6269_E_COLI_VS_STREP_PNEUMO_INF_PBMC_UP	4/283	140/14380	0.297274	0.824974	0.745634	CPED1/ME3/SNED1/LDB2	4
GSE10422_WT_VS_BAFF_TRANSGENIC_LN_BCELL_DN	3/283	97/14380	0.298344	0.824974	0.745634	IRAG1/MYH11/OSR1	3
GSE9946_IMMATURE_VS_LISTERIA_INF_MATURE_DC_DN	3/283	97/14380	0.298344	0.824974	0.745634	AOC3/ENTPD1/PDE5A	3
GSE24142_EARLY_THYMIC_PROGENITOR_VS_DN3_THYMOCYTE_DN	5/283	185/14380	0.300209	0.824974	0.745634	SPATA6/TCF12/GFRA1/FBLN2/SPRY1	5
GSE27786_CD8_TCELL_VS_NKTCELL_DN	5/283	185/14380	0.300209	0.824974	0.745634	GAS7/LIFR/ABCA8/SELENBP1/FNBP1	5
GSE33424_CD161_HIGH_VS_INT_CD8_TCELL_DN	5/283	185/14380	0.300209	0.824974	0.745634	NFIX/FBLN1/RECK/SSBP2/ACKR1	5
GSE43955_TGFB_IL6_VS_TGFB_IL6_IL23_TH17_ACT_CD4_TCELL_52H_DN	5/283	185/14380	0.300209	0.824974	0.745634	FGFR1/ZBTB16/CLEC3B/LPL/FXYD1	5
TRAVAGLINI_LUNG_BASAL_CELL	5/283	185/14380	0.300209	0.824974	0.745634	CFH/DCN/FBLN1/ABI3BP/APOD	5
PEDERSEN_METASTASIS_BY_ERBB2_ISOFORM_7	9/283	368/14380	0.300596	0.824974	0.745634	JADE1/ACSS3/SH3BP5/RERG/TET1/PIK3R1/ADD3/KALRN/OSR2	9
BIOCARTA_CALCINEURIN_PATHWAY	1/283	18/14380	0.300919	0.824974	0.745634	NFATC4	1
BIOCARTA_ECM_PATHWAY	1/283	18/14380	0.300919	0.824974	0.745634	PIK3R1	1
BIOCARTA_EICOSANOID_PATHWAY	1/283	18/14380	0.300919	0.824974	0.745634	PTGFR	1
BIOCARTA_GSK3_PATHWAY	1/283	18/14380	0.300919	0.824974	0.745634	PIK3R1	1
BIOCARTA_NOS1_PATHWAY	1/283	18/14380	0.300919	0.824974	0.745634	PRKAR2B	1
BIOCARTA_PAR1_PATHWAY	1/283	18/14380	0.300919	0.824974	0.745634	PIK3R1	1
BIOCARTA_PTEN_PATHWAY	1/283	18/14380	0.300919	0.824974	0.745634	PIK3R1	1
BOYAULT_LIVER_CANCER_SUBCLASS_G6_DN	1/283	18/14380	0.300919	0.824974	0.745634	TNS1	1
BRAUNE_GEIST_20_GENE_NOTCH_SIG_BREAST_CANCER	1/283	18/14380	0.300919	0.824974	0.745634	KIT	1
BUCKANOVICH_T_LYMPHOCYTE_HOMING_ON_TUMOR_UP	1/283	18/14380	0.300919	0.824974	0.745634	ZNF521	1
BYSTRYKH_HEMATOPOIESIS_STEM_CELL_SCP2_QTL_TRANS	1/283	18/14380	0.300919	0.824974	0.745634	CTSG	1
FARMER_BREAST_CANCER_CLUSTER_7	1/283	18/14380	0.300919	0.824974	0.745634	GHR	1
FINETTI_BREAST_CANCERS_KINOME_BLUE	1/283	18/14380	0.300919	0.824974	0.745634	DCLK1	1
FULLER_PBMC_F_TULARENSIS_VACCINE_LVS_AGE_22_54YO_18HR_TO_48HR_EARLY_UP	1/283	18/14380	0.300919	0.824974	0.745634	ENTPD1	1
GAO_LARGE_INTESTINE_24W_C6_SECRETORY_PROGENITOR	1/283	18/14380	0.300919	0.824974	0.745634	SYNE1	1
GARCIA_PINERES_PBMC_HPV_16_L1_VLP_AGE_18_25YO_7MO_CORRELATED_WITH_ANTIBODY_RESPONSE_POSITIVE	1/283	18/14380	0.300919	0.824974	0.745634	ARHGAP29	1
GAUSSMANN_MLL_AF4_FUSION_TARGETS_E_DN	1/283	18/14380	0.300919	0.824974	0.745634	ARMCX4	1
GAVIN_IL2_RESPONSIVE_FOXP3_TARGETS_UP	1/283	18/14380	0.300919	0.824974	0.745634	ARMCX4	1
HE_LIM_SUN_FETAL_LUNG_C1_LATE_AIRWAY_PROGENITOR_CELL	1/283	18/14380	0.300919	0.824974	0.745634	CFH	1
HUI_MAPK14_TARGETS_UP	1/283	18/14380	0.300919	0.824974	0.745634	FHL1	1
KEGG_ASTHMA	1/283	18/14380	0.300919	0.824974	0.745634	MS4A2	1
KEGG_BETA_ALANINE_METABOLISM	1/283	18/14380	0.300919	0.824974	0.745634	AOC3	1
KEGG_MEDICUS_REFERENCE_CCR5_GNB_G_PLCB_G_PKC_SIGNALING_PATHWAY	1/283	18/14380	0.300919	0.824974	0.745634	PLCB4	1
KEGG_MEDICUS_REFERENCE_GLOBAL_GENOME_NER	1/283	18/14380	0.300919	0.824974	0.745634	CCNH	1
KEGG_MEDICUS_VARIANT_SCRAPIE_CONFORMATION_PRPSC_TO_MGLUR5_CA2_APOPTOTIC_PATHWAY	1/283	18/14380	0.300919	0.824974	0.745634	RYR2	1
MASRI_RESISTANCE_TO_TAMOXIFEN_AND_AROMATASE_INHIBITORS_DN	1/283	18/14380	0.300919	0.824974	0.745634	APOD	1
ONDER_CDH1_TARGETS_3_UP	1/283	18/14380	0.300919	0.824974	0.745634	ZBTB16	1
PARK_HSC_VS_MULTIPOTENT_PROGENITORS_UP	1/283	18/14380	0.300919	0.824974	0.745634	NFIX	1
PID_IL27_PATHWAY	1/283	18/14380	0.300919	0.824974	0.745634	IL6ST	1
REACTOME_FORMATION_OF_THE_CANONICAL_BAF_CBAF_COMPLEX	1/283	18/14380	0.300919	0.824974	0.745634	SMARCA2	1
REACTOME_FORMATION_OF_THE_POLYBROMO_BAF_PBAF_COMPLEX	1/283	18/14380	0.300919	0.824974	0.745634	SMARCA2	1
REACTOME_NEPHRIN_FAMILY_INTERACTIONS	1/283	18/14380	0.300919	0.824974	0.745634	PIK3R1	1
REACTOME_OLFACTORY_SIGNALING_PATHWAY	1/283	18/14380	0.300919	0.824974	0.745634	EBF1	1
REACTOME_OTHER_SEMAPHORIN_INTERACTIONS	1/283	18/14380	0.300919	0.824974	0.745634	PLXNA4	1
REACTOME_REGULATION_OF_MITF_M_DEPENDENT_GENES_INVOLVED_IN_CELL_CYCLE_AND_PROLIFERATION	1/283	18/14380	0.300919	0.824974	0.745634	MITF	1
REACTOME_SIGNALING_BY_CYTOSOLIC_FGFR1_FUSION_MUTANTS	1/283	18/14380	0.300919	0.824974	0.745634	PIK3R1	1
REACTOME_SUMOYLATION_OF_TRANSCRIPTION_FACTORS	1/283	18/14380	0.300919	0.824974	0.745634	MITF	1
REACTOME_TRIGLYCERIDE_CATABOLISM	1/283	18/14380	0.300919	0.824974	0.745634	PLIN1	1
SARTIPY_BLUNTED_BY_INSULIN_RESISTANCE_DN	1/283	18/14380	0.300919	0.824974	0.745634	MPDZ	1
SARTIPY_NORMAL_AT_INSULIN_RESISTANCE_DN	1/283	18/14380	0.300919	0.824974	0.745634	PTGFR	1
SEKI_INFLAMMATORY_RESPONSE_LPS_DN	1/283	18/14380	0.300919	0.824974	0.745634	SELENBP1	1
SUZUKI_RESPONSE_TO_TSA_AND_DECITABINE_1A	1/283	18/14380	0.300919	0.824974	0.745634	LAMA2	1
VALK_AML_WITH_11Q23_REARRANGED	1/283	18/14380	0.300919	0.824974	0.745634	ITGA7	1
WANG_NEOPLASTIC_TRANSFORMATION_BY_CCND1_MYC	1/283	18/14380	0.300919	0.824974	0.745634	ARHGAP6	1
WP_EXTRACELLULAR_VESICLES_IN_THE_CROSSTALK_OF_CARDIAC_CELLS	1/283	18/14380	0.300919	0.824974	0.745634	SORBS2	1
WP_IMATINIB_AND_CHRONIC_MYELOID_LEUKEMIA	1/283	18/14380	0.300919	0.824974	0.745634	KIT	1
WP_METABOLISM_OF_SPHINGOLIPIDS_IN_ER_AND_GOLGI_APPARATUS	1/283	18/14380	0.300919	0.824974	0.745634	GALNT16	1
WP_ROLES_OF_CERAMIDES_IN_DEVELOPMENT_OF_INSULIN_RESISTANCE	1/283	18/14380	0.300919	0.824974	0.745634	PIK3R1	1
WP_STATIN_INHIBITION_OF_CHOLESTEROL_PRODUCTION	1/283	18/14380	0.300919	0.824974	0.745634	LPL	1
ZIRN_TRETINOIN_RESPONSE_UP	1/283	18/14380	0.300919	0.824974	0.745634	VGLL3	1
GSE21033_CTRL_VS_POLYIC_STIM_DC_24H_UP	4/283	141/14380	0.301703	0.826191	0.746733	CDON/ADAMTS10/UTRN/SELENOP	4
GSE26488_HDAC7_KO_VS_VP16_TRANSGENIC_HDAC7_KO_DOUBLE_POSITIVE_THYMOCYTE_UP	4/283	141/14380	0.301703	0.826191	0.746733	SLC12A2/SMARCA2/MICU3/CD34	4
GSE37301_LYMPHOID_PRIMED_MPP_VS_CD4_TCELL_UP	4/283	141/14380	0.301703	0.826191	0.746733	LAMC3/F10/ARHGEF6/EMCN	4
LINDSTEDT_DENDRITIC_CELL_MATURATION_A	2/283	56/14380	0.302156	0.826191	0.746733	ACVR2A/ENTPD1	2
REACTOME_SIGNALING_BY_PDGF	2/283	56/14380	0.302156	0.826191	0.746733	PIK3R1/PDGFD	2
RIGGINS_TAMOXIFEN_RESISTANCE_UP	2/283	56/14380	0.302156	0.826191	0.746733	TGFBR3/ARHGAP26	2
WEIGEL_OXIDATIVE_STRESS_BY_HNE_AND_TBH	2/283	56/14380	0.302156	0.826191	0.746733	IL6ST/SELENBP1	2
WP_MECP2_AND_ASSOCIATED_RETT_SYNDROME	2/283	56/14380	0.302156	0.826191	0.746733	CDON/TET1	2
BRUECKNER_TARGETS_OF_MIRLET7A3_UP	3/283	98/14380	0.303732	0.828377	0.748709	SLC12A2/SH3BP5/ARHGAP26	3
MIKKELSEN_MEF_HCP_WITH_H3_UNMETHYLATED	3/283	98/14380	0.303732	0.828377	0.748709	CHRDL1/SH3D19/ADAMTSL1	3
GSE10273_HIGH_VS_LOW_IL7_TREATED_IRF4_8_NULL_PRE_BCELL_DN	5/283	186/14380	0.30405	0.828377	0.748709	TNRC6C/TTC28/CAB39L/RECK/PNPLA7	5
GSE17721_0.5H_VS_8H_PAM3CSK4_BMDC_UP	5/283	186/14380	0.30405	0.828377	0.748709	TNS1/PNPLA7/CCNH/TNXB/FNBP1	5
GSE17721_CTRL_VS_CPG_6H_BMDC_UP	5/283	186/14380	0.30405	0.828377	0.748709	RBM5/REV3L/ATG2B/SELENBP1/ZBTB20	5
GSE17721_POLYIC_VS_GARDIQUIMOD_4H_BMDC_UP	5/283	186/14380	0.30405	0.828377	0.748709	CCDC80/CPEB3/TCF12/CORIN/MITF	5
GSE31082_DN_VS_CD4_SP_THYMOCYTE_DN	5/283	186/14380	0.30405	0.828377	0.748709	RBM5/RFX3/SMARCA2/ARHGEF6/SETDB2	5
GSE40443_INDUCED_VS_TOTAL_TREG_UP	5/283	186/14380	0.30405	0.828377	0.748709	ITGA8/F13A1/ARHGEF6/MRTFB/GPRASP1	5
GSE42724_NAIVE_VS_MEMORY_BCELL_DN	5/283	186/14380	0.30405	0.828377	0.748709	ASAP3/SETDB2/ARHGAP26/SYNE3/SELENOP	5
GSE5503_MLN_DC_VS_PLN_DC_ACTIVATED_ALLOGENIC_TCELL_UP	5/283	186/14380	0.30405	0.828377	0.748709	ARHGAP6/CTSG/ITIH5/IL11RA/FXYD1	5
GSE7460_TCONV_VS_TREG_LN_DN	5/283	186/14380	0.30405	0.828377	0.748709	SLC12A2/PLCB4/ENTPD1/SHE/DMD	5
SATO_SILENCED_BY_METHYLATION_IN_PANCREATIC_CANCER_1	8/283	323/14380	0.304369	0.828974	0.749249	CACNA1G/SMARCA2/CXCL12/COL21A1/ITGA7/HDC/SIDT2/CPA3	8
GSE14026_TH1_VS_TH17_UP	4/283	142/14380	0.306139	0.831836	0.751836	CTSG/RBMS3/CACNB2/LAMA2	4
GSE27291_6H_VS_7D_STIM_GAMMADELTA_TCELL_DN	4/283	142/14380	0.306139	0.831836	0.751836	MON2/CIRBP/BOC/NTRK2	4
GSE29615_DAY3_VS_DAY7_LAIV_FLU_VACCINE_PBMC_DN	4/283	142/14380	0.306139	0.831836	0.751836	ANGPTL1/CCNH/ZNF540/CDR1	4
GSE29949_MICROGLIA_BRAIN_VS_CD8_POS_DC_SPLEEN_DN	4/283	142/14380	0.306139	0.831836	0.751836	ABCC9/CDH19/CXCL12/PPFIA2	4
GSE360_L_DONOVANI_VS_T_GONDII_DC_UP	4/283	142/14380	0.306139	0.831836	0.751836	ITGA8/NR3C2/SORBS2/LDB2	4
GSE3920_IFNA_VS_IFNG_TREATED_ENDOTHELIAL_CELL_DN	4/283	142/14380	0.306139	0.831836	0.751836	GAS7/CCNH/ENTPD1/ZEB2	4
WP_MIRTARGETED_GENES_IN_MUSCLE_CELL	8/283	324/14380	0.307267	0.831836	0.751836	SLC12A2/CXCL12/SYNE1/ZEB1/PDCD4/KIT/LPL/TMT1A	8
NAKAYA_B_CELL_FLUARIX_FLUVIRIN_AGE_18_50YO_7DY_DN	7/283	278/14380	0.307736	0.831836	0.751836	HERC1/AFF3/NFIB/NR3C2/SNED1/GTF2IRD2B/ZBTB20	7
GSE10325_LUPUS_CD4_TCELL_VS_LUPUS_BCELL_UP	5/283	187/14380	0.307898	0.831836	0.751836	FHL1/IL6ST/IL11RA/FBLN5/PIK3R1	5
GSE2770_UNTREATED_VS_IL4_TREATED_ACT_CD4_TCELL_48H_UP	5/283	187/14380	0.307898	0.831836	0.751836	ARHGAP6/RECK/ITIH5/F10/NBEA	5
GSE28737_WT_VS_BCL6_KO_FOLLICULAR_BCELL_DN	5/283	187/14380	0.307898	0.831836	0.751836	SLC12A2/HDC/STARD9/NHSL2/ACKR1	5
GSE36826_WT_VS_IL1R_KO_SKIN_UP	5/283	187/14380	0.307898	0.831836	0.751836	CYBRD1/EPB41L2/CXCL12/MITF/CFD	5
GSE3920_UNTREATED_VS_IFNB_TREATED_ENDOTHELIAL_CELL_UP	5/283	187/14380	0.307898	0.831836	0.751836	SH3D19/AFF3/TACC1/LPL/NHSL2	5
GSE3982_DC_VS_BCELL_UP	5/283	187/14380	0.307898	0.831836	0.751836	TGFBR3/ARHGAP10/TNS1/RAI2/MITF	5
GSE3982_NEUTROPHIL_VS_CENT_MEMORY_CD4_TCELL_DN	5/283	187/14380	0.307898	0.831836	0.751836	EPB41L2/HERC1/IL11RA/ADD3/SIDT2	5
GSE7852_TREG_VS_TCONV_LN_UP	5/283	187/14380	0.307898	0.831836	0.751836	PLCB4/ENTPD1/NR3C2/SHE/DMD	5
GSE2770_IL12_VS_TGFB_AND_IL12_TREATED_ACT_CD4_TCELL_2H_UP	3/283	99/14380	0.309124	0.831836	0.751836	ATG2B/CTTNBP2/CORIN	3
REACTOME_TRANSCRIPTIONAL_REGULATION_BY_RUNX2	3/283	99/14380	0.309124	0.831836	0.751836	PPARGC1A/ITGBL1/ZNF521	3
DESCARTES_FETAL_HEART_EPICARDIAL_FAT_CELLS	2/283	57/14380	0.30944	0.831836	0.751836	CDON/PLEKHH2	2
GALE_APL_WITH_FLT3_MUTATED_UP	2/283	57/14380	0.30944	0.831836	0.751836	CFH/TCF12	2
LEE_LIVER_CANCER_ACOX1_UP	2/283	57/14380	0.30944	0.831836	0.751836	SORBS2/LPL	2
LEIN_MIDBRAIN_MARKERS	2/283	57/14380	0.30944	0.831836	0.751836	PTGDS/GFRA1	2
LINDSTEDT_DENDRITIC_CELL_MATURATION_C	2/283	57/14380	0.30944	0.831836	0.751836	PRKAR2B/COL14A1	2
REACTOME_NRAGE_SIGNALS_DEATH_THROUGH_JNK	2/283	57/14380	0.30944	0.831836	0.751836	ARHGEF6/KALRN	2
REACTOME_SIGNALING_BY_FGFR2	2/283	57/14380	0.30944	0.831836	0.751836	FGF7/PIK3R1	2
WP_AFFECTED_PATHWAYS_IN_DUCHENNE_MUSCULAR_DYSTROPHY	2/283	57/14380	0.30944	0.831836	0.751836	CACNB2/DMD	2
WP_NOTCH_SIGNALING_WP61	2/283	57/14380	0.30944	0.831836	0.751836	FHL1/PIK3R1	2
GSE17721_CTRL_VS_CPG_1H_BMDC_DN	4/283	143/14380	0.310582	0.831836	0.751836	TTC28/FGF7/LGI4/PCDH18	4
GSE17974_0H_VS_0.5H_IN_VITRO_ACT_CD4_TCELL_UP	4/283	143/14380	0.310582	0.831836	0.751836	TENM1/PPP1R1B/CORIN/LDB2	4
GSE27786_CD8_TCELL_VS_ERYTHROBLAST_DN	4/283	143/14380	0.310582	0.831836	0.751836	CTTNBP2/FGF7/MFAP4/SYNPO2	4
GSE29949_CD8_POS_DC_SPLEEN_VS_DC_BRAIN_DN	4/283	143/14380	0.310582	0.831836	0.751836	LIFR/F10/BMERB1/APOD	4
GSE10273_HIGH_VS_LOW_IL7_TREATED_IRF4_8_NULL_PRE_BCELL_UP	5/283	188/14380	0.311754	0.831836	0.751836	PLCB4/RECK/F10/ABCA9/CD34	5
GSE10325_CD4_TCELL_VS_BCELL_UP	5/283	188/14380	0.311754	0.831836	0.751836	FHL1/TGFBR3/NCALD/IL11RA/PIK3R1	5
GSE17721_CTRL_VS_CPG_2H_BMDC_UP	5/283	188/14380	0.311754	0.831836	0.751836	RBM5/SOBP/RERG/ENPP3/PCDH18	5
GSE17721_LPS_VS_PAM3CSK4_24H_BMDC_DN	5/283	188/14380	0.311754	0.831836	0.751836	CCDC80/SPARCL1/SHE/IL16/FNBP1	5
GSE22103_LPS_VS_GMCSF_AND_IFNG_STIM_NEUTROPHIL_DN	5/283	188/14380	0.311754	0.831836	0.751836	RBM5/GHR/ARHGAP26/ZEB1/MDM4	5
GSE22886_NAIVE_TCELL_VS_NKCELL_DN	5/283	188/14380	0.311754	0.831836	0.751836	MON2/ADCY2/TACC1/DAB2/LDB2	5
GSE26495_NAIVE_VS_PD1HIGH_CD8_TCELL_DN	5/283	188/14380	0.311754	0.831836	0.751836	TGFBR3/SH3BP5/UTRN/ZEB2/PDGFD	5
GSE32986_GMCSF_VS_GMCSF_AND_CURDLAN_HIGHDOSE_STIM_DC_UP	5/283	188/14380	0.311754	0.831836	0.751836	CPEB3/ZBTB16/IL11RA/AQP7/MRTFB	5
GSE39110_UNTREATED_VS_IL2_TREATED_CD8_TCELL_DAY6_POST_IMMUNIZATION_UP	5/283	188/14380	0.311754	0.831836	0.751836	GAS7/NAALAD2/ENTPD1/ZEB2/NHSL2	5
GSE4748_CTRL_VS_LPS_STIM_DC_3H_UP	5/283	188/14380	0.311754	0.831836	0.751836	RBM5/CXCL12/GHR/LIFR/BICC1	5
GSE4984_LPS_VS_VEHICLE_CTRL_TREATED_DC_DN	5/283	188/14380	0.311754	0.831836	0.751836	DCN/TGFBR3/ZBTB16/ACVR2A/SYNE1	5
GSE5589_WT_VS_IL6_KO_LPS_AND_IL10_STIM_MACROPHAGE_45MIN_DN	5/283	188/14380	0.311754	0.831836	0.751836	TGFBR3/ARHGAP10/CAB39L/F10/PLPP3	5
GSE5679_RARA_AGONIST_AM580_VS_AM580_AND_ROSIGLITAZONE_TREATED_DC_DN	5/283	188/14380	0.311754	0.831836	0.751836	STMN2/ENTPD1/PIK3R1/SHE/NHSL2	5
GSE7852_LN_VS_FAT_TREG_DN	5/283	188/14380	0.311754	0.831836	0.751836	PRKAR2B/PARD3B/SYNE1/MITF/PCDH18	5
CHEBOTAEV_GR_TARGETS_DN	3/283	100/14380	0.31452	0.831836	0.751836	CXCL12/SYNE1/AMY2B	3
GSE40666_UNTREATED_VS_IFNA_STIM_CD8_TCELL_90MIN_UP	3/283	100/14380	0.31452	0.831836	0.751836	CPEB3/ADAMTS10/ADCY5	3
STEIN_ESRRA_TARGETS_DN	3/283	100/14380	0.31452	0.831836	0.751836	PRKAR2B/ATG2B/TACC1	3
BIOCARTA_CSK_PATHWAY	1/283	19/14380	0.314694	0.831836	0.751836	PRKAR2B	1
BIOCARTA_CTLA4_PATHWAY	1/283	19/14380	0.314694	0.831836	0.751836	PIK3R1	1
BIOCARTA_IGF1MTOR_PATHWAY	1/283	19/14380	0.314694	0.831836	0.751836	PIK3R1	1
BIOCARTA_NGF_PATHWAY	1/283	19/14380	0.314694	0.831836	0.751836	PIK3R1	1
BIOCARTA_STATHMIN_PATHWAY	1/283	19/14380	0.314694	0.831836	0.751836	PRKAR2B	1
CHEOK_RESPONSE_TO_MERCAPTOPURINE_DN	1/283	19/14380	0.314694	0.831836	0.751836	SH3BP5	1
CLASPER_LYMPHATIC_VESSELS_DURING_METASTASIS_UP	1/283	19/14380	0.314694	0.831836	0.751836	SPRY1	1
CLIMENT_BREAST_CANCER_COPY_NUMBER_UP	1/283	19/14380	0.314694	0.831836	0.751836	FGFR1	1
DESCARTES_FETAL_ADRENAL_SYMPATHOBLASTS	1/283	19/14380	0.314694	0.831836	0.751836	CNTN3	1
DESERT_EXTRACELLULAR_MATRIX_HEPATOCELLULAR_CARCINOMA_SUBCLASS_UP	1/283	19/14380	0.314694	0.831836	0.751836	DCN	1
FRANCO_BLOOD_SANOFI_PASTEUR_SA_INACTIVATED_INFLUENZA_VACCINE_CORRELATED_WITH_ANTIBODY_RESPONSE_AGE_18_40YO_1DY_NEGATIVE	1/283	19/14380	0.314694	0.831836	0.751836	NCALD	1
HU_ANGIOGENESIS_UP	1/283	19/14380	0.314694	0.831836	0.751836	PIK3R1	1
KEGG_MEDICUS_REFERENCE_CXCR4_GNB_G_RAC_SIGNALING_PATHWAY	1/283	19/14380	0.314694	0.831836	0.751836	CXCL12	1
KEGG_MEDICUS_VARIANT_MUTATION_CAUSED_ABERRANT_ABETA_TO_ANTEROGRADE_AXONAL_TRANSPORT	1/283	19/14380	0.314694	0.831836	0.751836	MAPT	1
KENNEDY_PBMC_DRYVAX_AGE_18_50YO_STIMULATED_VS_UNSTIMULATED_1_TO_48MO_TOP_DEG_UP	1/283	19/14380	0.314694	0.831836	0.751836	LVRN	1
LI_ESTROGENE_META_E2_RESPONSE_DN	1/283	19/14380	0.314694	0.831836	0.751836	SPRY1	1
LI_PBMC_MENACTRA_AGE_18_45YO_ANTI_DT_ANTIBODY_CORRELATION_PROFILE_3DY_UP	1/283	19/14380	0.314694	0.831836	0.751836	CFD	1
LI_WILMS_TUMOR	1/283	19/14380	0.314694	0.831836	0.751836	CHRDL1	1
MYLLYKANGAS_AMPLIFICATION_HOT_SPOT_23	1/283	19/14380	0.314694	0.831836	0.751836	ZBTB16	1
NIKOLSKY_BREAST_CANCER_6P24_P22_AMPLICON	1/283	19/14380	0.314694	0.831836	0.751836	ID4	1
PID_EPHA2_FWD_PATHWAY	1/283	19/14380	0.314694	0.831836	0.751836	PIK3R1	1
REACTOME_ACTIVATION_OF_AMPK_DOWNSTREAM_OF_NMDARS	1/283	19/14380	0.314694	0.831836	0.751836	MAPT	1
REACTOME_CONSTITUTIVE_SIGNALING_BY_LIGAND_RESPONSIVE_EGFR_CANCER_VARIANTS	1/283	19/14380	0.314694	0.831836	0.751836	PIK3R1	1
REACTOME_FGFR2_MUTANT_RECEPTOR_ACTIVATION	1/283	19/14380	0.314694	0.831836	0.751836	FGF7	1
REACTOME_REGULATION_OF_TP53_ACTIVITY_THROUGH_METHYLATION	1/283	19/14380	0.314694	0.831836	0.751836	MDM4	1
REACTOME_RHO_GTPASES_ACTIVATE_CIT	1/283	19/14380	0.314694	0.831836	0.751836	MYH11	1
REACTOME_RHO_GTPASES_ACTIVATE_ROCKS	1/283	19/14380	0.314694	0.831836	0.751836	MYH11	1
REACTOME_SEMA4D_INDUCED_CELL_MIGRATION_AND_GROWTH_CONE_COLLAPSE	1/283	19/14380	0.314694	0.831836	0.751836	MYH11	1
REACTOME_SIGNALING_BY_FLT3_FUSION_PROTEINS	1/283	19/14380	0.314694	0.831836	0.751836	PIK3R1	1
REACTOME_STRIATED_MUSCLE_CONTRACTION	1/283	19/14380	0.314694	0.831836	0.751836	DMD	1
REACTOME_VITAMIN_B5_PANTOTHENATE_METABOLISM	1/283	19/14380	0.314694	0.831836	0.751836	ENPP3	1
RIZ_ERYTHROID_DIFFERENTIATION_HEMGN	1/283	19/14380	0.314694	0.831836	0.751836	RUNX1T1	1
THEODOROU_MAMMARY_TUMORIGENESIS	1/283	19/14380	0.314694	0.831836	0.751836	TENM1	1
WAGNER_APO2_SENSITIVITY	1/283	19/14380	0.314694	0.831836	0.751836	GALNT16	1
WP_HEREDITARY_LEIOMYOMATOSIS_AND_RENAL_CELL_CARCINOMA_PATHWAY	1/283	19/14380	0.314694	0.831836	0.751836	ACACB	1
WP_MITOCHONDRIAL_GENE_EXPRESSION	1/283	19/14380	0.314694	0.831836	0.751836	PPARGC1A	1
WP_SLEEP_REGULATION	1/283	19/14380	0.314694	0.831836	0.751836	PTGDS	1
WP_TRANSCRIPTION_FACTOR_REGULATION_IN_ADIPOGENESIS	1/283	19/14380	0.314694	0.831836	0.751836	PPARGC1A	1
XU_HGF_TARGETS_INDUCED_BY_AKT1_6HR	1/283	19/14380	0.314694	0.831836	0.751836	ZEB1	1
BROWN_MYELOID_CELL_DEVELOPMENT_UP	4/283	144/14380	0.315031	0.831836	0.751836	F10/DAB2/EMCN/ACKR1	4
GSE13485_CTRL_VS_DAY7_YF17D_VACCINE_PBMC_UP	4/283	144/14380	0.315031	0.831836	0.751836	TTC28/ADCY4/KIT/PLPP3	4
GSE22025_UNTREATED_VS_TGFB1_AND_PROGESTERONE_TREATED_CD4_TCELL_DN	4/283	144/14380	0.315031	0.831836	0.751836	CDH19/C7/PPFIA2/PRKN	4
GSE26928_EFF_MEM_VS_CENTR_MEM_CD4_TCELL_DN	4/283	144/14380	0.315031	0.831836	0.751836	BBS2/SPATA6/CILP/PLXNA4	4
GSE16755_CTRL_VS_IFNA_TREATED_MAC_UP	5/283	189/14380	0.315616	0.831836	0.751836	REV3L/FAM13A/TCF12/DAB2/IL16	5
GSE17721_CTRL_VS_PAM3CSK4_6H_BMDC_UP	5/283	189/14380	0.315616	0.831836	0.751836	ENTPD1/SELENBP1/SSBP2/DAB2/SELENOP	5
GSE26030_UNSTIM_VS_RESTIM_TH1_DAY5_POST_POLARIZATION_UP	5/283	189/14380	0.315616	0.831836	0.751836	ARHGAP6/TNRC6C/AFF3/ADD3/PLPP3	5
GSE2770_UNTREATED_VS_ACT_CD4_TCELL_2H_UP	5/283	189/14380	0.315616	0.831836	0.751836	EZH1/BBS2/TCF12/AFF3/MICU3	5
GSE27786_BCELL_VS_NKCELL_DN	5/283	189/14380	0.315616	0.831836	0.751836	RECK/F13A1/IL6ST/MS4A2/SYNE3	5
GSE28726_NAIVE_VS_ACTIVATED_CD4_TCELL_UP	5/283	189/14380	0.315616	0.831836	0.751836	SYNE1/IL11RA/ADD3/UTRN/COL14A1	5
GSE30971_CTRL_VS_LPS_STIM_MACROPHAGE_WBP7_KO_2H_DN	5/283	189/14380	0.315616	0.831836	0.751836	REV3L/ARHGAP6/FAM13A/TACC1/TMT1A	5
GSE3982_DC_VS_EFF_MEMORY_CD4_TCELL_UP	5/283	189/14380	0.315616	0.831836	0.751836	TNS1/CCNH/MITF/CFD/LPAR1	5
GSE41867_DAY8_EFFECTOR_VS_DAY30_EXHAUSTED_CD8_TCELL_LCMV_CLONE13_DN	5/283	189/14380	0.315616	0.831836	0.751836	SH3BP5/TCF12/ADD3/ARMCX4/ZNF521	5
GSE8921_UNSTIM_0H_VS_TLR1_2_STIM_MONOCYTE_24H_DN	5/283	189/14380	0.315616	0.831836	0.751836	RBM5/HERC1/ADAMTS10/MRTFB/GPRASP1	5
SU_HO_CONV_CENT_CHONDROSARCOMA_STROMAL_C1_OSSIFICATION_STROMAL_CELL	5/283	189/14380	0.315616	0.831836	0.751836	FHL1/FGFR1/ZBTB16/PDCD4/ID4	5
AMIT_EGF_RESPONSE_240_HELA	2/283	58/14380	0.316709	0.831836	0.751836	ZEB1/PLPP3	2
AMIT_SERUM_RESPONSE_60_MCF10A	2/283	58/14380	0.316709	0.831836	0.751836	CYBRD1/VGLL3	2
BOYLAN_MULTIPLE_MYELOMA_PCA3_DN	2/283	58/14380	0.316709	0.831836	0.751836	GAS7/LIFR	2
INGRAM_SHH_TARGETS_DN	2/283	58/14380	0.316709	0.831836	0.751836	AOC3/PGM5	2
PID_FAK_PATHWAY	2/283	58/14380	0.316709	0.831836	0.751836	PIK3R1/ARHGAP26	2
PID_FCER1_PATHWAY	2/283	58/14380	0.316709	0.831836	0.751836	PIK3R1/MS4A2	2
REACTOME_COLLAGEN_BIOSYNTHESIS_AND_MODIFYING_ENZYMES	2/283	58/14380	0.316709	0.831836	0.751836	COL21A1/COL14A1	2
TRAVAGLINI_LUNG_VASCULAR_SMOOTH_MUSCLE_CELL	2/283	58/14380	0.316709	0.831836	0.751836	LGI4/LMOD1	2
WP_DYRK1A_INVOLVEMENT_REGARDING_CELL_PROLIFERATION_IN_BRAIN_DEVELOPMENT	2/283	58/14380	0.316709	0.831836	0.751836	DEPTOR/MAPT	2
WP_EXTRAFOLLICULAR_AND_FOLLICULAR_B_CELL_ACTIVATION_BY_SARSCOV2	2/283	58/14380	0.316709	0.831836	0.751836	CXCL12/ZEB2	2
WP_OVERVIEW_OF_PROINFLAMMATORY_AND_PROFIBROTIC_MEDIATORS	2/283	58/14380	0.316709	0.831836	0.751836	CXCL12/CCL14	2
NAKAYA_PBMC_FLUARIX_FLUVIRIN_AGE_18_50YO_3DY_DN	10/283	421/14380	0.317005	0.832351	0.752301	JADE1/CIRBP/IL6ST/IL11RA/ZEB1/PDCD4/KAT6B/TSPYL2/MDM4/GPRASP1	10
GSE11924_TFH_VS_TH17_CD4_TCELL_UP	5/283	190/14380	0.319485	0.83497	0.754669	HERC1/CRBN/ANGPTL1/SENP7/MRTFB	5
GSE14000_4H_VS_16H_LPS_DC_TRANSLATED_RNA_DN	5/283	190/14380	0.319485	0.83497	0.754669	PRKAR2B/EZH1/MYH11/KAT6B/SYNPO2	5
GSE16450_CTRL_VS_IFNA_12H_STIM_IMMATURE_NEURON_CELL_LINE_UP	5/283	190/14380	0.319485	0.83497	0.754669	CIRBP/UTRN/NBEA/ZBTB20/MRTFB	5
GSE17186_CD21LOW_VS_CD21HIGH_TRANSITIONAL_BCELL_CORD_BLOOD_DN	5/283	190/14380	0.319485	0.83497	0.754669	MON2/EZH1/TCF12/ADD3/PDCD4	5
GSE22432_CDC_VS_COMMON_DC_PROGENITOR_UP	5/283	190/14380	0.319485	0.83497	0.754669	RFX3/ANGPTL1/ITIH5/SYNE1/AFF3	5
GSE23568_CTRL_VS_ID3_TRANSDUCED_CD8_TCELL_UP	5/283	190/14380	0.319485	0.83497	0.754669	EZH1/SIDT2/CLEC3B/IL16/ZBTB20	5
GSE23984_CTRL_VS_HYPOCALEMIC_VITAMIND_ANALOG_TCELL_DN	5/283	190/14380	0.319485	0.83497	0.754669	ARHGAP6/SH3BP5/PDCD4/MIR99AHG/SELENOP	5
GSE25123_CTRL_VS_IL4_STIM_MACROPHAGE_DN	5/283	190/14380	0.319485	0.83497	0.754669	PRKAR2B/RFX3/KIT/SPRY1/MYRIP	5
GSE26343_WT_VS_NFAT5_KO_MACROPHAGE_LPS_STIM_DN	5/283	190/14380	0.319485	0.83497	0.754669	PNPLA7/DEPTOR/PLPP3/ZC3H6/SELENOP	5
GSE43955_1H_VS_60H_ACT_CD4_TCELL_WITH_TGFB_IL6_UP	5/283	190/14380	0.319485	0.83497	0.754669	CFH/IL6ST/NFIB/LAMA2/RYR2	5
GSE5589_IL6_KO_VS_IL10_KO_LPS_AND_IL10_STIM_MACROPHAGE_180MIN_UP	5/283	190/14380	0.319485	0.83497	0.754669	PRKAR2B/ATG2B/SH3D19/LIFR/STARD9	5
GSE5589_UNSTIM_VS_180MIN_LPS_STIM_MACROPHAGE_UP	5/283	190/14380	0.319485	0.83497	0.754669	TENM1/LIMS2/SPATA6/SELENBP1/MITF	5
DARWICHE_SQUAMOUS_CELL_CARCINOMA_DN	4/283	145/14380	0.319486	0.83497	0.754669	SOX5/AFF3/CLEC3B/APOD	4
GSE13547_WT_VS_ZFX_KO_BCELL_UP	4/283	145/14380	0.319486	0.83497	0.754669	CACNA1G/PNPLA7/IL6ST/ZEB2	4
MILI_PSEUDOPODIA_CHEMOTAXIS_DN	10/283	422/14380	0.319579	0.83497	0.754669	FGFR1/EPB41L2/PNPLA7/IL6ST/FGF7/NFIB/SNED1/FBLN2/PI16/AQP1	10
NAKAYA_B_CELL_FLUMIST_AGE_18_50YO_7DY_DN	9/283	375/14380	0.319607	0.83497	0.754669	RBM5/GAS7/ACVR2A/TTC21B/SYNE1/IL6ST/PIK3R1/TACC1/KAT6B	9
AMBROSINI_FLAVOPIRIDOL_TREATMENT_TP53	3/283	101/14380	0.319918	0.835519	0.755165	CACNA1G/ACACB/ADD3	3
GSE14769_UNSTIM_VS_240MIN_LPS_BMDM_DN	5/283	191/14380	0.323359	0.83927	0.758555	NFIX/ARHGAP26/BMERB1/PODN/MITF	5
GSE17186_NAIVE_VS_CD21HIGH_TRANSITIONAL_BCELL_CORD_BLOOD_UP	5/283	191/14380	0.323359	0.83927	0.758555	MON2/CAB39L/EZH1/TCF12/SELENOP	5
GSE21380_NON_TFH_VS_GERMINAL_CENTER_TFH_CD4_TCELL_DN	5/283	191/14380	0.323359	0.83927	0.758555	EPB41L2/PGR/CAPN7/UTRN/GPRASP1	5
GSE21670_UNTREATED_VS_IL6_TREATED_STAT3_KO_CD4_TCELL_UP	5/283	191/14380	0.323359	0.83927	0.758555	CYBRD1/SSBP2/UTRN/TMT1A/MITF	5
GSE21927_SPLENIC_VS_TUMOR_MONOCYTES_FROM_C26GM_TUMOROUS_MICE_BALBC_DN	5/283	191/14380	0.323359	0.83927	0.758555	RBM5/MON2/CIRBP/ADD3/LPAR1	5
GSE22886_IGG_IGA_MEMORY_BCELL_VS_BM_PLASMA_CELL_UP	5/283	191/14380	0.323359	0.83927	0.758555	RBM5/ENTPD1/SENP7/SPRY1/GPRASP1	5
GSE31082_CD4_VS_CD8_SP_THYMOCYTE_UP	5/283	191/14380	0.323359	0.83927	0.758555	ITIH5/F13A1/ARHGEF6/TET1/MRTFB	5
GSE40666_NAIVE_VS_EFFECTOR_CD8_TCELL_WITH_IFNA_STIM_90MIN_DN	5/283	191/14380	0.323359	0.83927	0.758555	ITGA8/ITIH5/F13A1/TET1/SPEF2	5
GSE46606_IRF4_KO_VS_WT_UNSTIM_BCELL_UP	5/283	191/14380	0.323359	0.83927	0.758555	MON2/LIFR/PNPLA7/PDCD4/CD34	5
GSE5503_LIVER_DC_VS_MLN_DC_ACTIVATED_ALLOGENIC_TCELL_DN	5/283	191/14380	0.323359	0.83927	0.758555	TNRC6C/EZH1/PNPLA7/NTRK3/FNBP1	5
GSE7852_LN_VS_THYMUS_TREG_UP	5/283	191/14380	0.323359	0.83927	0.758555	CRBN/MYH11/NR3C2/SHE/DMD	5
MCBRYAN_PUBERTAL_BREAST_3_4WK_UP	5/283	191/14380	0.323359	0.83927	0.758555	SLC12A2/MYH11/KIT/PI16/ID4	5
GSE12366_NAIVE_VS_MEMORY_BCELL_UP	4/283	146/14380	0.323946	0.83927	0.758555	RBM5/LIMS2/CEP85L/PNPLA7	4
GSE16385_ROSIGLITAZONE_IL4_VS_ROSIGLITAZONE_ALONE_STIM_MACROPHAGE_UP	4/283	146/14380	0.323946	0.83927	0.758555	ADCY2/NTRK3/STAC2/KCNT2	4
GSE16450_CTRL_VS_IFNA_12H_STIM_MATURE_NEURON_CELL_LINE_UP	4/283	146/14380	0.323946	0.83927	0.758555	PPP1R1B/MYH11/AQP7/COL14A1	4
GSE16450_IMMATURE_VS_MATURE_NEURON_CELL_LINE_6H_IFNA_STIM_DN	4/283	146/14380	0.323946	0.83927	0.758555	TENM1/ITGA8/PLEKHH2/FBLN2	4
GSE18791_UNSTIM_VS_NEWCATSLE_VIRUS_DC_1H_DN	4/283	146/14380	0.323946	0.83927	0.758555	CHRDL1/PTGFR/CAPN7/ENPP3	4
GSE26495_PD1HIGH_VS_PD1LOW_CD8_TCELL_UP	4/283	146/14380	0.323946	0.83927	0.758555	AOC3/ANK2/PDCD4/MYRIP	4
KAAB_FAILED_HEART_ATRIUM_DN	4/283	146/14380	0.323946	0.83927	0.758555	ABCC9/TGFBR3/CAPN7/SPARCL1	4
BYSTROEM_CORRELATED_WITH_IL5_DN	2/283	59/14380	0.323961	0.83927	0.758555	IL6ST/PIK3R1	2
DESCARTES_FETAL_HEART_MEGAKARYOCYTES	2/283	59/14380	0.323961	0.83927	0.758555	KIT/CPA3	2
KOKKINAKIS_METHIONINE_DEPRIVATION_48HR_DN	2/283	59/14380	0.323961	0.83927	0.758555	FGFR1/PDGFD	2
REACTOME_RHOQ_GTPASE_CYCLE	2/283	59/14380	0.323961	0.83927	0.758555	ARHGAP26/FNBP1	2
WP_ENDOMETRIAL_CANCER	2/283	59/14380	0.323961	0.83927	0.758555	FGFR1/PIK3R1	2
FULCHER_INFLAMMATORY_RESPONSE_LECTIN_VS_LPS_DN	10/283	424/14380	0.324742	0.83927	0.758555	GAS7/F13A1/SETDB2/SSBP2/ADD3/KAT6B/ZEB2/SYNPO2/TMT1A/SELENOP	10
VART_KSHV_INFECTION_ANGIOGENIC_MARKERS_DN	3/283	102/14380	0.325317	0.83927	0.758555	CFH/FGFR1/ANGPTL1	3
FISCHER_G1_S_CELL_CYCLE	5/283	192/14380	0.327238	0.83927	0.758555	TNS2/PLSCR4/SSBP2/RNPC3/MITF	5
GSE10325_LUPUS_CD4_TCELL_VS_LUPUS_MYELOID_UP	5/283	192/14380	0.327238	0.83927	0.758555	FHL1/TGFBR3/PDCD4/IL16/GPRASP1	5
GSE23398_WT_VS_IL2_KO_CD4_TCELL_SCURFY_MOUSE_DN	5/283	192/14380	0.327238	0.83927	0.758555	ARHGEF6/SSBP2/PDCD4/IL16/ZC3H6	5
GSE23568_ID3_TRANSDUCED_VS_ID3_KO_CD8_TCELL_DN	5/283	192/14380	0.327238	0.83927	0.758555	EPB41L2/EZH1/SSBP2/IL16/ZBTB20	5
GSE26495_NAIVE_VS_PD1LOW_CD8_TCELL_DN	5/283	192/14380	0.327238	0.83927	0.758555	TGFBR3/NCALD/SH3BP5/ZEB2/PDGFD	5
GSE29164_CD8_TCELL_VS_CD8_TCELL_AND_IL12_TREATED_MELANOMA_DAY7_UP	5/283	192/14380	0.327238	0.83927	0.758555	MON2/F10/TACC1/DEPTOR/ARMCX4	5
GSE5589_LPS_VS_LPS_AND_IL6_STIM_MACROPHAGE_45MIN_UP	5/283	192/14380	0.327238	0.83927	0.758555	MON2/PNPLA7/SIDT2/DEPTOR/STARD9	5
GSE9509_10MIN_VS_30MIN_LPS_STIM_IL10_KO_MACROPHAGE_UP	5/283	192/14380	0.327238	0.83927	0.758555	PRKAR2B/CTSG/JAM2/CPA3/TMT1A	5
ABRAHAM_ALPC_VS_MULTIPLE_MYELOMA_DN	1/283	20/14380	0.328198	0.83927	0.758555	IL6ST	1
BIOCARTA_INSULIN_PATHWAY	1/283	20/14380	0.328198	0.83927	0.758555	PIK3R1	1
BIOCARTA_RAC1_PATHWAY	1/283	20/14380	0.328198	0.83927	0.758555	PIK3R1	1
BIOCARTA_RHO_PATHWAY	1/283	20/14380	0.328198	0.83927	0.758555	ARHGAP6	1
BUCKANOVICH_T_LYMPHOCYTE_HOMING_ON_TUMOR_DN	1/283	20/14380	0.328198	0.83927	0.758555	EMX2	1
HANSON_HRAS_SIGNALING_VIA_NFKB	1/283	20/14380	0.328198	0.83927	0.758555	SOX5	1
HE_LIM_SUN_FETAL_LUNG_C0_MYOFIBROBLAST_3_CELL	1/283	20/14380	0.328198	0.83927	0.758555	SNED1	1
HOWARD_PBMC_INACT_MONOV_INFLUENZA_A_INDONESIA_05_2005_H5N1_AGE_19_39YO_AS03_ADJUVANT_VS_BUFFER_1DY_DN	1/283	20/14380	0.328198	0.83927	0.758555	SPRY1	1
IKEDA_MIR30_TARGETS_DN	1/283	20/14380	0.328198	0.83927	0.758555	CPEB3	1
JIANG_MELANOMA_TRM_HIGH_SURVIVAL_22_GENE_SIGNATURE	1/283	20/14380	0.328198	0.83927	0.758555	PRKAR2B	1
KEGG_MEDICUS_REFERENCE_MGLUR5_CA2_APOPTOTIC_PATHWAY	1/283	20/14380	0.328198	0.83927	0.758555	PLCB4	1
KEGG_MEDICUS_VARIANT_MUTATION_CAUSED_ABERRANT_ABETA_TO_MGLUR5_CA2_APOPTOTIC_PATHWAY	1/283	20/14380	0.328198	0.83927	0.758555	PLCB4	1
MEBARKI_HCC_PROGENITOR_WNT_UP_CTNNB1_INDEPENDENT	1/283	20/14380	0.328198	0.83927	0.758555	OLFML3	1
NAKAMURA_CANCER_MICROENVIRONMENT_UP	1/283	20/14380	0.328198	0.83927	0.758555	ZBTB20	1
NIKOLSKY_BREAST_CANCER_19Q13.1_AMPLICON	1/283	20/14380	0.328198	0.83927	0.758555	ZNF540	1
PID_ECADHERIN_KERATINOCYTE_PATHWAY	1/283	20/14380	0.328198	0.83927	0.758555	PIK3R1	1
PID_INTEGRIN_A9B1_PATHWAY	1/283	20/14380	0.328198	0.83927	0.758555	F13A1	1
PID_PDGFRA_PATHWAY	1/283	20/14380	0.328198	0.83927	0.758555	PIK3R1	1
REACTOME_ACTIVATION_OF_KAINATE_RECEPTORS_UPON_GLUTAMATE_BINDING	1/283	20/14380	0.328198	0.83927	0.758555	NCALD	1
REACTOME_GROWTH_HORMONE_RECEPTOR_SIGNALING	1/283	20/14380	0.328198	0.83927	0.758555	GHR	1
REACTOME_INTERACTION_BETWEEN_L1_AND_ANKYRINS	1/283	20/14380	0.328198	0.83927	0.758555	ANK2	1
REACTOME_NEGATIVE_REGULATION_OF_FGFR1_SIGNALING	1/283	20/14380	0.328198	0.83927	0.758555	FGFR1	1
REACTOME_NEGATIVE_REGULATION_OF_FGFR2_SIGNALING	1/283	20/14380	0.328198	0.83927	0.758555	FGF7	1
REACTOME_OTHER_INTERLEUKIN_SIGNALING	1/283	20/14380	0.328198	0.83927	0.758555	IL16	1
REACTOME_SIGNALING_BY_PDGFR_IN_DISEASE	1/283	20/14380	0.328198	0.83927	0.758555	PIK3R1	1
SEIDEN_MET_SIGNALING	1/283	20/14380	0.328198	0.83927	0.758555	CCNH	1
WILSON_PROTEASES_AT_TUMOR_BONE_INTERFACE_UP	1/283	20/14380	0.328198	0.83927	0.758555	CTSG	1
WP_BEMPEDOIC_ACID_THERAPY_IN_ATHEROSCLEROSIS_AND_METABOLIC_SYNDROME	1/283	20/14380	0.328198	0.83927	0.758555	ACACB	1
WP_CANNABINOID_RECEPTOR_SIGNALING	1/283	20/14380	0.328198	0.83927	0.758555	PRKAR2B	1
WP_DEVELOPMENT_AND_HETEROGENEITY_OF_THE_ILC_FAMILY	1/283	20/14380	0.328198	0.83927	0.758555	ZBTB16	1
WP_EICOSANOID_SYNTHESIS	1/283	20/14380	0.328198	0.83927	0.758555	PTGDS	1
XU_HGF_TARGETS_INDUCED_BY_AKT1_48HR_DN	1/283	20/14380	0.328198	0.83927	0.758555	CXCL12	1
GSE21033_3H_VS_12H_POLYIC_STIM_DC_UP	4/283	147/14380	0.32841	0.83927	0.758555	F13A1/CARF/ZEB1/EMCN	4
GSE25677_MPL_VS_MPL_AND_R848_STIM_BCELL_UP	4/283	147/14380	0.32841	0.83927	0.758555	CDON/CARF/FGF7/ABCA6	4
GSE369_PRE_VS_POST_IL6_INJECTION_IFNG_WT_LIVER_UP	4/283	147/14380	0.32841	0.83927	0.758555	ZNF141/AOX1/PKD1L2/SYNPO2	4
GSE46242_CTRL_VS_EGR2_DELETED_TH1_CD4_TCELL_DN	4/283	147/14380	0.32841	0.83927	0.758555	ME3/GPRASP1/DMD/MIR99AHG	4
DESCARTES_FETAL_SPLEEN_AFP_ALB_POSITIVE_CELLS	3/283	103/14380	0.330716	0.843274	0.762174	F10/TMT1A/FXYD1	3
GSE17721_0.5H_VS_12H_GARDIQUIMOD_BMDC_UP	5/283	193/14380	0.331123	0.843274	0.762174	BBS2/ENTPD1/NTRK3/ADAMTS10/FNBP1	5
GSE22140_GERMFREE_VS_SPF_MOUSE_CD4_TCELL_DN	5/283	193/14380	0.331123	0.843274	0.762174	SH3BP5/NOVA1/PIK3R1/DAB2/SELENOP	5
GSE22601_DOUBLE_POSITIVE_VS_CD8_SINGLE_POSITIVE_THYMOCYTE_UP	5/283	193/14380	0.331123	0.843274	0.762174	EZH1/ITGA7/AFF3/SIDT2/UTRN	5
GSE2770_TGFB_AND_IL4_VS_IL12_TREATED_ACT_CD4_TCELL_6H_UP	5/283	193/14380	0.331123	0.843274	0.762174	RBM5/MON2/IL6ST/SIDT2/TTLL3	5
GSE34392_ST2_KO_VS_WT_DAY8_LCMV_EFFECTOR_CD8_TCELL_UP	5/283	193/14380	0.331123	0.843274	0.762174	ARHGAP6/TCF12/ADD3/PDCD4/STARD9	5
GSE40273_GATA1_KO_VS_WT_TREG_DN	5/283	193/14380	0.331123	0.843274	0.762174	PNPLA7/SYNE1/SPATA6/ZEB1/ADD3	5
GSE7509_DC_VS_MONOCYTE_UP	5/283	193/14380	0.331123	0.843274	0.762174	DCN/IL6ST/ENTPD1/DAB2/LPL	5
GSE9650_NAIVE_VS_EFF_CD8_TCELL_UP	5/283	193/14380	0.331123	0.843274	0.762174	IL6ST/SSBP2/ZEB1/KIT/ZBTB20	5
DESCARTES_MAIN_FETAL_LYMPHATIC_ENDOTHELIAL_CELLS	2/283	60/14380	0.331192	0.843274	0.762174	PLSCR4/PGM5	2
FURUKAWA_DUSP6_TARGETS_PCI35_UP	2/283	60/14380	0.331192	0.843274	0.762174	SNED1/ZBTB20	2
HE_LIM_SUN_FETAL_LUNG_C4_T_ALPHA_BETA_ENTRY_CELL	2/283	60/14380	0.331192	0.843274	0.762174	SSBP2/MAP1A	2
DESCARTES_FETAL_PLACENTA_MEGAKARYOCYTES	4/283	148/14380	0.332878	0.845497	0.764183	PRKAR2B/ARHGAP6/MMRN1/KCNT2	4
GSE19888_ADENOSINE_A3R_INH_VS_ACT_WITH_INHIBITOR_PRETREATMENT_IN_MAST_CELL_UP	4/283	148/14380	0.332878	0.845497	0.764183	TENM1/SETDB2/APOD/RYR2	4
GSE21927_SPLEEN_MONOCYTE_VS_GMCSF_GCSF_BONE_MARROW_UP	4/283	148/14380	0.332878	0.845497	0.764183	RBM5/SETDB2/CARF/ZEB1	4
GSE23114_PERITONEAL_CAVITY_B1A_BCELL_VS_SPLEEN_BCELL_IN_SLE2C1_MOUSE_DN	4/283	148/14380	0.332878	0.845497	0.764183	GAS7/SORBS2/JAM2/SHE	4
GSE26290_CTRL_VS_AKT_INHIBITOR_TREATED_ANTI_CD3_AND_IL2_STIM_CD8_TCELL_UP	4/283	148/14380	0.332878	0.845497	0.764183	CDH19/DCLK1/DAB2/PLPP3	4
GSE2770_TGFB_AND_IL4_VS_IL4_TREATED_ACT_CD4_TCELL_2H_DN	4/283	148/14380	0.332878	0.845497	0.764183	PDE1A/ENTPD1/EMX2/SLIT3	4
GSE29949_MICROGLIA_BRAIN_VS_CD8_NEG_DC_SPLEEN_DN	4/283	148/14380	0.332878	0.845497	0.764183	AFF3/PRKN/LAMA2/DMD	4
GSE43863_TH1_VS_LY6C_INT_CXCR5POS_MEMORY_CD4_TCELL_DN	4/283	148/14380	0.332878	0.845497	0.764183	SENP7/PLPP3/AQP7/SELENOP	4
RUTELLA_RESPONSE_TO_HGF_VS_CSF2RB_AND_IL4_DN	6/283	240/14380	0.33467	0.849791	0.768064	EPB41L2/CIRBP/ARHGEF6/IL6ST/DEPTOR/FNBP1	6
GSE11924_TFH_VS_TH2_CD4_TCELL_UP	5/283	194/14380	0.335012	0.850398	0.768613	EZH1/CARF/PDCD4/MDM4/TTLL3	5
GSE10147_IL3_VS_IL3_AND_CPG_STIM_PDC_UP	3/283	104/14380	0.336113	0.852156	0.770202	ENTPD1/ABI3BP/KCNT2	3
GSE13522_WT_VS_IFNG_KO_SKING_T_CRUZI_Y_STRAIN_INF_DN	3/283	104/14380	0.336113	0.852156	0.770202	ADCY2/ANK2/AQP7	3
GSE16385_UNTREATED_VS_12H_ROSIGLITAZONE_TREATED_MACROPHAGE_UP	3/283	104/14380	0.336113	0.852156	0.770202	ABCA8/BOC/AQP7	3
GSE32901_TH1_VS_TH17_NEG_CD4_TCELL_UP	3/283	104/14380	0.336113	0.852156	0.770202	FGFR1/MMRN1/TCF12	3
DARWICHE_PAPILLOMA_RISK_HIGH_DN	4/283	149/14380	0.337349	0.85312	0.771073	SOX5/AFF3/CLEC3B/APOD	4
GAVIN_FOXP3_TARGETS_CLUSTER_P3	4/283	149/14380	0.337349	0.85312	0.771073	TGFBR3/F13A1/ENTPD1/ARMCX4	4
GSE21360_PRIMARY_VS_SECONDARY_MEMORY_CD8_TCELL_UP	4/283	149/14380	0.337349	0.85312	0.771073	AOC3/ZNF385D/CD34/OLFML1	4
GSE22432_MULTIPOTENT_PROGENITOR_VS_CDC_UP	4/283	149/14380	0.337349	0.85312	0.771073	PPP1R1B/NEGR1/NBEA/MIR99AHG	4
GSE27896_HDAC6_KO_VS_WT_TREG_DN	4/283	149/14380	0.337349	0.85312	0.771073	CXCL12/ITIH5/SH3BP5/EMX2	4
GSE7509_UNSTIM_VS_FCGRIIB_STIM_DC_UP	4/283	149/14380	0.337349	0.85312	0.771073	TNS2/MGP/TACC1/JAM2	4
GSE13887_ACT_CD4_VS_NO_TREATED_CD4_TCELL_UP	2/283	61/14380	0.338402	0.85312	0.771073	MYRIP/AQP1	2
NATSUME_RESPONSE_TO_INTERFERON_BETA_UP	2/283	61/14380	0.338402	0.85312	0.771073	TGFBR3/IL11RA	2
REACTOME_SEMAPHORIN_INTERACTIONS	2/283	61/14380	0.338402	0.85312	0.771073	MYH11/PLXNA4	2
SHEPARD_BMYB_TARGETS	2/283	61/14380	0.338402	0.85312	0.771073	TNXB/PCDH18	2
GOLDRATH_EFF_VS_MEMORY_CD8_TCELL_DN	5/283	195/14380	0.338905	0.85312	0.771073	EZH1/SH3BP5/IL6ST/ZEB1/ZBTB20	5
GSE28726_ACT_CD4_TCELL_VS_ACT_NKTCELL_DN	5/283	195/14380	0.338905	0.85312	0.771073	CIRBP/COL21A1/IL6ST/IL11RA/ADD3	5
TONKS_TARGETS_OF_RUNX1_RUNX1T1_FUSION_MONOCYTE_UP	5/283	195/14380	0.338905	0.85312	0.771073	FGFR1/PLPP3/LPL/AQP1/SELENOP	5
BAUS_TFF2_TARGETS_UP	1/283	21/14380	0.341438	0.85312	0.771073	ZEB1	1
BIOCARTA_EDG1_PATHWAY	1/283	21/14380	0.341438	0.85312	0.771073	PIK3R1	1
BIOCARTA_IGF1_PATHWAY	1/283	21/14380	0.341438	0.85312	0.771073	PIK3R1	1
BIOCARTA_IL6_PATHWAY	1/283	21/14380	0.341438	0.85312	0.771073	IL6ST	1
BIOCARTA_MTOR_PATHWAY	1/283	21/14380	0.341438	0.85312	0.771073	PIK3R1	1
CHIBA_RESPONSE_TO_TSA_DN	1/283	21/14380	0.341438	0.85312	0.771073	DMD	1
CUI_DEVELOPING_HEART_RIGHT_VENTRICULAR_CARDIOMYOCYTE	1/283	21/14380	0.341438	0.85312	0.771073	C7	1
DACOSTA_ERCC3_ALLELE_XPCS_VS_TTD_UP	1/283	21/14380	0.341438	0.85312	0.771073	CXCL12	1
DESCARTES_MAIN_FETAL_OLIGODENDROCYTES	1/283	21/14380	0.341438	0.85312	0.771073	NOVA1	1
DESCARTES_MAIN_FETAL_PDE11A_FAM19A2_POSITIVE_CELLS	1/283	21/14380	0.341438	0.85312	0.771073	PPFIA2	1
GESERICK_TERT_TARGETS_DN	1/283	21/14380	0.341438	0.85312	0.771073	ELN	1
HARALAMBIEVA_PBMC_TIV_AGE_50_74YO_CORRELATED_WITH_MEMORY_B_CELL_RESPONSE_28DY_NEGATIVE	1/283	21/14380	0.341438	0.85312	0.771073	CFH	1
KEGG_MEDICUS_REFERENCE_ACTIVATION_OF_PRC2.2_BY_UBIQUITINATION_OF_H2AK119	1/283	21/14380	0.341438	0.85312	0.771073	EZH1	1
KEGG_MEDICUS_VARIANT_MUTATION_ACTIVATED_SMO_TO_HEDGEHOG_SIGNALING_PATHWAY	1/283	21/14380	0.341438	0.85312	0.771073	PTCH2	1
KEGG_MEDICUS_VARIANT_MUTATION_CAUSED_ABERRANT_HTT_TO_MGLUR5_CA2_APOPTOTIC_PATHWAY	1/283	21/14380	0.341438	0.85312	0.771073	PLCB4	1
KEGG_MEDICUS_VARIANT_MUTATION_INACTIVATED_PTCH1_TO_HEDGEHOG_SIGNALING_PATHWAY	1/283	21/14380	0.341438	0.85312	0.771073	PTCH2	1
MEBARKI_HCC_PROGENITOR_WNT_DN_CTNNB1_DEPENDENT	1/283	21/14380	0.341438	0.85312	0.771073	NR3C2	1
PLASARI_NFIC_TARGETS_BASAL_DN	1/283	21/14380	0.341438	0.85312	0.771073	MFAP4	1
REACTOME_BBSOME_MEDIATED_CARGO_TARGETING_TO_CILIUM	1/283	21/14380	0.341438	0.85312	0.771073	BBS2	1
REACTOME_INSULIN_PROCESSING	1/283	21/14380	0.341438	0.85312	0.771073	MYRIP	1
REACTOME_PLASMA_LIPOPROTEIN_REMODELING	1/283	21/14380	0.341438	0.85312	0.771073	LPL	1
REACTOME_RHO_GTPASES_ACTIVATE_PAKS	1/283	21/14380	0.341438	0.85312	0.771073	MYH11	1
REACTOME_RUNX2_REGULATES_OSTEOBLAST_DIFFERENTIATION	1/283	21/14380	0.341438	0.85312	0.771073	ZNF521	1
REACTOME_SIGNAL_TRANSDUCTION_BY_L1	1/283	21/14380	0.341438	0.85312	0.771073	FGFR1	1
SABATES_COLORECTAL_ADENOMA_SIZE_UP	1/283	21/14380	0.341438	0.85312	0.771073	MDM4	1
VILIMAS_NOTCH1_TARGETS_DN	1/283	21/14380	0.341438	0.85312	0.771073	CTSG	1
WEST_ADRENOCORTICAL_CARCINOMA_VS_ADENOMA_DN	1/283	21/14380	0.341438	0.85312	0.771073	EMCN	1
WILLIAMS_ESR1_TARGETS_UP	1/283	21/14380	0.341438	0.85312	0.771073	CXCL12	1
WP_FATTY_ACID_BIOSYNTHESIS	1/283	21/14380	0.341438	0.85312	0.771073	ACACB	1
WP_IL1_AND_MEGAKARYOCYTES_IN_OBESITY	1/283	21/14380	0.341438	0.85312	0.771073	SELENBP1	1
WP_PREGNANE_X_RECEPTOR_PATHWAY	1/283	21/14380	0.341438	0.85312	0.771073	PPARGC1A	1
WP_PURINE_METABOLISM_AND_RELATED_DISORDERS	1/283	21/14380	0.341438	0.85312	0.771073	AOX1	1
WP_STRIATED_MUSCLE_CONTRACTION_PATHWAY	1/283	21/14380	0.341438	0.85312	0.771073	DMD	1
GSE6269_FLU_VS_E_COLI_INF_PBMC_DN	3/283	105/14380	0.341509	0.85312	0.771073	MYH11/FBLN2/MAPT	3
GSE12198_LOW_IL2_STIM_NK_CELL_VS_HIGH_IL2_STIM_NK_CELL_DN	4/283	150/14380	0.341822	0.85312	0.771073	RUNX1T1/ENPP3/PI16/IL16	4
GSE16385_IFNG_TNF_VS_IL4_STIM_MACROPHAGE_ROSIGLITAZONE_TREATED_UP	4/283	150/14380	0.341822	0.85312	0.771073	ARHGAP10/ABCA8/PLEKHH2/ABCA9	4
GSE21033_CTRL_VS_POLYIC_STIM_DC_12H_UP	4/283	150/14380	0.341822	0.85312	0.771073	EZH1/SH3BP5/ADAMTS10/UTRN	4
GSE24210_IL35_TREATED_VS_RESTING_TREG_UP	4/283	150/14380	0.341822	0.85312	0.771073	GAS7/PLSCR4/NEGR1/SYNE3	4
WP_CIRCADIAN_RHYTHM_GENES	4/283	150/14380	0.341822	0.85312	0.771073	PTGDS/PPARGC1A/NTRK3/ID4	4
MULLIGHAN_NPM1_SIGNATURE_3_UP	7/283	289/14380	0.342597	0.854796	0.772587	RBM5/PPARGC1A/PDGFD/SLIT3/TMT1A/LAMA2/SELENOP	7
GSE27786_LIN_NEG_VS_ERYTHROBLAST_UP	5/283	196/14380	0.342801	0.854796	0.772587	PARD3B/PNPLA7/TET1/AFF3/SELENOP	5
GSE46606_IRF4HIGH_VS_WT_CD40L_IL2_IL5_DAY1_STIMULATED_BCELL_UP	5/283	196/14380	0.342801	0.854796	0.772587	BBS2/ARHGEF6/TCF12/DEPTOR/TMT1A	5
MATSUDA_NATURAL_KILLER_DIFFERENTIATION	10/283	432/14380	0.345557	0.85987	0.777174	FHL1/SH3D19/PPARGC1A/ZBTB16/RECK/NTRK3/ENPP3/EBF1/ID4/SCUBE2	10
ANASTASSIOU_MULTICANCER_INVASIVENESS_SIGNATURE	2/283	62/14380	0.345589	0.85987	0.777174	DCN/ITGBL1	2
GAJATE_RESPONSE_TO_TRABECTEDIN_UP	2/283	62/14380	0.345589	0.85987	0.777174	DDR2/CFD	2
LIAN_LIPA_TARGETS_6M	2/283	62/14380	0.345589	0.85987	0.777174	UTRN/MYRIP	2
MCCLUNG_COCAIN_REWARD_4WK	2/283	62/14380	0.345589	0.85987	0.777174	CORIN/SHE	2
WP_PATHWAYS_AFFECTED_IN_ADENOID_CYSTIC_CARCINOMA	2/283	62/14380	0.345589	0.85987	0.777174	SMARCA2/NFIB	2
GSE10325_BCELL_VS_LUPUS_BCELL_UP	4/283	151/14380	0.346297	0.85987	0.777174	LAMC3/LIMS2/NFATC4/FBLN2	4
GSE13306_RA_VS_UNTREATED_TCONV_DN	4/283	151/14380	0.346297	0.85987	0.777174	ENTPD1/ADD3/ENPP3/PDGFD	4
GSE13547_WT_VS_ZFX_KO_BCELL_ANTI_IGM_STIM_2H_DN	4/283	151/14380	0.346297	0.85987	0.777174	EZH1/MICU3/KAT6B/IL16	4
GSE20366_TREG_VS_NAIVE_CD4_TCELL_DEC205_CONVERSION_DN	4/283	151/14380	0.346297	0.85987	0.777174	STMN2/ARHGAP29/HDC/KIT	4
GSE37301_COMMON_LYMPHOID_PROGENITOR_VS_RAG2_KO_NK_CELL_UP	4/283	151/14380	0.346297	0.85987	0.777174	ZBTB16/SPARCL1/MITF/LPAR1	4
GSE1460_INTRATHYMIC_T_PROGENITOR_VS_NAIVE_CD4_TCELL_CORD_BLOOD_UP	5/283	197/14380	0.346701	0.85987	0.777174	CFH/GAS7/ELN/TCF12/MFAP4	5
GSE17721_0.5H_VS_12H_CPG_BMDC_UP	5/283	197/14380	0.346701	0.85987	0.777174	CGNL1/PNPLA7/SELENBP1/SIDT2/DEPTOR	5
GSE21670_UNTREATED_VS_TGFB_IL6_TREATED_STAT3_KO_CD4_TCELL_DN	5/283	197/14380	0.346701	0.85987	0.777174	PNPLA7/SYNE1/TACC1/ADD3/TSPYL2	5
GSE33425_CD161_INT_VS_NEG_CD8_TCELL_UP	5/283	197/14380	0.346701	0.85987	0.777174	EPB41L2/SMARCA2/RECK/ITIH5/TCF12	5
GSE17974_IL4_AND_ANTI_IL12_VS_UNTREATED_4H_ACT_CD4_TCELL_DN	3/283	106/14380	0.346902	0.85987	0.777174	AOX1/NTRK2/EMX2	3
GSE43863_NAIVE_VS_LY6C_INT_CXCR5POS_CD4_EFF_TCELL_D6_LCMV_DN	3/283	106/14380	0.346902	0.85987	0.777174	HMCN2/PTH1R/ADCY5	3
MARZEC_IL2_SIGNALING_UP	3/283	106/14380	0.346902	0.85987	0.777174	FGFR1/CXCL12/FGF7	3
SUNG_METASTASIS_STROMA_UP	3/283	106/14380	0.346902	0.85987	0.777174	FHL1/FBLN2/SVEP1	3
WP_NEUROINFLAMMATION_AND_GLUTAMATERGIC_SIGNALING	3/283	106/14380	0.346902	0.85987	0.777174	TGFBR3/PLCB4/IL6ST	3
TORCHIA_TARGETS_OF_EWSR1_FLI1_FUSION_DN	7/283	291/14380	0.348995	0.864801	0.78163	TGFBR3/EPB41L2/PLCB4/F13A1/PDE5A/PDGFD/CD34	7
GSE28726_ACT_CD4_TCELL_VS_ACT_VA24NEG_NKTCELL_DN	5/283	198/14380	0.350604	0.867619	0.784177	TENM1/CIRBP/SYNE1/IL11RA/ADD3	5
RAO_BOUND_BY_SALL4	5/283	198/14380	0.350604	0.867619	0.784177	CFH/FGFR1/PDE1A/IL6ST/JAM2	5
GAO_ESOPHAGUS_25W_C1_CILIATED_EPITHELIAL_CELLS	7/283	292/14380	0.352199	0.867619	0.784177	MPDZ/SYNE1/RGS22/NOVA1/SPEF2/NBEA/ITGBL1	7
GSE25502_WT_VS_KLF13_KO_THYMIC_MEMORY_LIKE_CD8_TCELL_DN	3/283	107/14380	0.35229	0.867619	0.784177	LAMC3/STAC2/OLFML1	3
DESCARTES_MAIN_FETAL_AFP_ALB_POSITIVE_CELLS	2/283	63/14380	0.352749	0.867619	0.784177	AQP7/SELENOP	2
PID_BCR_5PATHWAY	2/283	63/14380	0.352749	0.867619	0.784177	SH3BP5/PIK3R1	2
BACOLOD_RESISTANCE_TO_ALKYLATING_AGENTS_UP	1/283	22/14380	0.354418	0.867619	0.784177	ACKR1	1
BIOCARTA_CELLCYCLE_PATHWAY	1/283	22/14380	0.354418	0.867619	0.784177	CCNH	1
BIOCARTA_HDAC_PATHWAY	1/283	22/14380	0.354418	0.867619	0.784177	PIK3R1	1
BIOCARTA_RAS_PATHWAY	1/283	22/14380	0.354418	0.867619	0.784177	PIK3R1	1
BIOCARTA_TPO_PATHWAY	1/283	22/14380	0.354418	0.867619	0.784177	PIK3R1	1
CHEN_ETV5_TARGETS_SERTOLI	1/283	22/14380	0.354418	0.867619	0.784177	CXCL12	1
GARGALOVIC_RESPONSE_TO_OXIDIZED_PHOSPHOLIPIDS_GREEN_DN	1/283	22/14380	0.354418	0.867619	0.784177	CEP126	1
GOLUB_ALL_VS_AML_DN	1/283	22/14380	0.354418	0.867619	0.784177	CFD	1
HE_LIM_SUN_FETAL_LUNG_C5_LATE_PRO_B_CELL	1/283	22/14380	0.354418	0.867619	0.784177	CD34	1
HOLLEMAN_ASPARAGINASE_RESISTANCE_ALL_UP	1/283	22/14380	0.354418	0.867619	0.784177	NTRK3	1
HU_FETAL_RETINA_HORIZONTAL	1/283	22/14380	0.354418	0.867619	0.784177	STMN2	1
IIZUKA_LIVER_CANCER_PROGRESSION_G2_G3_UP	1/283	22/14380	0.354418	0.867619	0.784177	SELENOP	1
JI_METASTASIS_REPRESSED_BY_STK11	1/283	22/14380	0.354418	0.867619	0.784177	ID4	1
KEGG_MEDICUS_REFERENCE_GPCR_PI3K_SIGNALING_PATHWAY	1/283	22/14380	0.354418	0.867619	0.784177	LPAR1	1
KEGG_O_GLYCAN_BIOSYNTHESIS	1/283	22/14380	0.354418	0.867619	0.784177	GALNT16	1
LI_PBMC_MENOMUNE_A_C_Y_W_135_AGE_18_45YO_3DY_UP	1/283	22/14380	0.354418	0.867619	0.784177	CFH	1
ODONNELL_METASTASIS_DN	1/283	22/14380	0.354418	0.867619	0.784177	NTRK2	1
PID_INTEGRIN2_PATHWAY	1/283	22/14380	0.354418	0.867619	0.784177	F10	1
PLASARI_NFIC_TARGETS_BASAL_UP	1/283	22/14380	0.354418	0.867619	0.784177	CACNA1G	1
REACTOME_A_TETRASACCHARIDE_LINKER_SEQUENCE_IS_REQUIRED_FOR_GAG_SYNTHESIS	1/283	22/14380	0.354418	0.867619	0.784177	DCN	1
REACTOME_INTERLEUKIN_RECEPTOR_SHC_SIGNALING	1/283	22/14380	0.354418	0.867619	0.784177	PIK3R1	1
REACTOME_MITOCHONDRIAL_CALCIUM_ION_TRANSPORT	1/283	22/14380	0.354418	0.867619	0.784177	MICU3	1
REACTOME_RAF_INDEPENDENT_MAPK1_3_ACTIVATION	1/283	22/14380	0.354418	0.867619	0.784177	IL6ST	1
REACTOME_REGULATION_OF_SIGNALING_BY_CBL	1/283	22/14380	0.354418	0.867619	0.784177	PIK3R1	1
REACTOME_RESPONSE_OF_MTB_TO_PHAGOCYTOSIS	1/283	22/14380	0.354418	0.867619	0.784177	CTSG	1
VALK_AML_CLUSTER_16	1/283	22/14380	0.354418	0.867619	0.784177	ITGA7	1
VANDESLUIS_COMMD1_TARGETS_GROUP_3_DN	1/283	22/14380	0.354418	0.867619	0.784177	MFAP4	1
VIETOR_IFRD1_TARGETS	1/283	22/14380	0.354418	0.867619	0.784177	ATP1A2	1
WP_CANCER_IMMUNOTHERAPY_BY_PD1_BLOCKADE	1/283	22/14380	0.354418	0.867619	0.784177	NFATC4	1
WP_CONSTITUTIVE_ANDROSTANE_RECEPTOR_PATHWAY	1/283	22/14380	0.354418	0.867619	0.784177	PPARGC1A	1
WP_DIFFERENTIATION_OF_WHITE_AND_BROWN_ADIPOCYTE	1/283	22/14380	0.354418	0.867619	0.784177	PPARGC1A	1
WP_HIPPOCAMPAL_SYNAPTOGENESIS_AND_NEUROGENESIS	1/283	22/14380	0.354418	0.867619	0.784177	PPARGC1A	1
WP_IMMUNE_INFILTRATION_IN_PANCREATIC_CANCER	1/283	22/14380	0.354418	0.867619	0.784177	CXCL12	1
WP_MIRNA_TARGETS_IN_ECM_AND_MEMBRANE_RECEPTORS	1/283	22/14380	0.354418	0.867619	0.784177	TNXB	1
GSE22886_CTRL_VS_LPS_24H_DC_UP	5/283	199/14380	0.354509	0.867619	0.784177	F13A1/ARHGEF6/TACC1/IL16/TMT1A	5
GSE23308_CTRL_VS_CORTICOSTERONE_TREATED_MACROPHAGE_MINERALCORTICOID_REC_KO_DN	5/283	199/14380	0.354509	0.867619	0.784177	TNS1/HERC1/SH3BP5/PDCD4/PLPP3	5
GSE28449_WT_VS_LRF_KO_GERMINAL_CENTER_BCELL_DN	4/283	153/14380	0.35525	0.868668	0.785125	FBLN5/FGF7/KIT/ACKR1	4
GSE35435_RESTING_VS_IL4_TREATED_MACROPHAGE_DN	4/283	153/14380	0.35525	0.868668	0.785125	PRKAR2B/RFX3/IL6ST/SELENOP	4
GSE43957_UNTREATED_VS_NACL_TREATED_ANTI_CD3_CD28_STIM_CD4_TCELL_UP	4/283	153/14380	0.35525	0.868668	0.785125	CTSG/FGF7/CPA3/SHE	4
GSE12963_UNINF_VS_ENV_AND_NEF_AND_VPR_DEFICIENT_HIV1_INF_CD4_TCELL_UP	3/283	108/14380	0.357674	0.872799	0.78886	ARHGAP10/SSBP2/COL14A1	3
GSE19923_E2A_KO_VS_HEB_AND_E2A_KO_DP_THYMOCYTE_DN	3/283	108/14380	0.357674	0.872799	0.78886	NOVA1/DDR2/CD34	3
GSE3720_LPS_VS_PMA_STIM_VD2_GAMMADELTA_TCELL_DN	3/283	108/14380	0.357674	0.872799	0.78886	CDH19/CCDC80/CNTN3	3
GSE3720_UNSTIM_VS_LPS_STIM_VD2_GAMMADELTA_TCELL_DN	3/283	108/14380	0.357674	0.872799	0.78886	PLCB4/CPEB3/AQP1	3
HALLMARK_COAGULATION	3/283	108/14380	0.357674	0.872799	0.78886	CFH/F10/CFD	3
SAUL_SEN_MAYO	3/283	108/14380	0.357674	0.872799	0.78886	CXCL12/IL6ST/FGF7	3
TSENG_IRS1_TARGETS_UP	3/283	108/14380	0.357674	0.872799	0.78886	FHL1/MGP/GTF2IRD2B	3
GSE13306_TREG_VS_TCONV_LAMINA_PROPRIA_DN	4/283	154/14380	0.359727	0.874091	0.790027	EZH1/SYNE1/NTRK3/KCNT2	4
GSE20715_0H_VS_6H_OZONE_TLR4_KO_LUNG_UP	4/283	154/14380	0.359727	0.874091	0.790027	TENM1/ATP1A2/PDCD4/MRTFB	4
GSE21927_BALBC_VS_C57BL6_MONOCYTE_SPLEEN_UP	4/283	154/14380	0.359727	0.874091	0.790027	PNPLA7/SETDB2/SSBP2/UTRN	4
GSE25677_MPL_VS_R848_STIM_BCELL_UP	4/283	154/14380	0.359727	0.874091	0.790027	PDCD4/UTRN/SORBS2/EMX2	4
GSE2770_TGFB_AND_IL4_VS_IL12_TREATED_ACT_CD4_TCELL_2H_UP	4/283	154/14380	0.359727	0.874091	0.790027	SH3BP5/CORIN/MAP1A/RNPC3	4
GSE29617_DAY3_VS_DAY7_TIV_FLU_VACCINE_PBMC_2008_UP	4/283	154/14380	0.359727	0.874091	0.790027	SPATA6/NTRK2/DCD/MAPT	4
GSE29618_PRE_VS_DAY7_FLU_VACCINE_BCELL_UP	4/283	154/14380	0.359727	0.874091	0.790027	TTC21B/HDC/TNXB/LDB2	4
GSE29949_DC_BRAIN_VS_MONOCYTE_BONE_MARROW_DN	4/283	154/14380	0.359727	0.874091	0.790027	ADCY2/PLCB4/CAPN7/CACNB2	4
GSE3982_BCELL_VS_CENT_MEMORY_CD4_TCELL_DN	4/283	154/14380	0.359727	0.874091	0.790027	CYBRD1/TNS1/KIT/TTLL3	4
GOLDRATH_IMMUNE_MEMORY	2/283	64/14380	0.359883	0.874091	0.790027	SORBS1/RECK	2
LINDVALL_IMMORTALIZED_BY_TERT_UP	2/283	64/14380	0.359883	0.874091	0.790027	PDE5A/PGM5	2
RAMALHO_STEMNESS_DN	2/283	64/14380	0.359883	0.874091	0.790027	HDC/NHSL2	2
SETLUR_PROSTATE_CANCER_TMPRSS2_ERG_FUSION_UP	2/283	64/14380	0.359883	0.874091	0.790027	GHR/ARHGAP29	2
SHAFFER_IRF4_TARGETS_IN_ACTIVATED_DENDRITIC_CELL	2/283	64/14380	0.359883	0.874091	0.790027	FHL1/SETBP1	2
WP_GLUCOCORTICOID_RECEPTOR_PATHWAY	2/283	64/14380	0.359883	0.874091	0.790027	TGFBR3/SPRY1	2
WP_THYROID_STIMULATING_HORMONE_TSH_SIGNALING	2/283	64/14380	0.359883	0.874091	0.790027	ADCY2/PIK3R1	2
GSE21927_SPLEEN_VS_TUMOR_MONOCYTE_C57BL6_UP	3/283	109/14380	0.363051	0.880502	0.795822	CGNL1/CPA3/PKD1L2	3
GSE2706_R848_VS_LPS_8H_STIM_DC_UP	3/283	109/14380	0.363051	0.880502	0.795822	GHR/ADD3/FXYD1	3
HAY_BONE_MARROW_FOLLICULAR_B_CELL	3/283	109/14380	0.363051	0.880502	0.795822	LIMS2/SETBP1/FXYD1	3
KAN_RESPONSE_TO_ARSENIC_TRIOXIDE	3/283	109/14380	0.363051	0.880502	0.795822	ARHGAP6/MGP/ARHGAP29	3
LENAOUR_DENDRITIC_CELL_MATURATION_UP	3/283	109/14380	0.363051	0.880502	0.795822	F13A1/CCNH/LPL	3
BROWNE_HCMV_INFECTION_6HR_DN	4/283	155/14380	0.364203	0.881499	0.796723	PRKAR2B/PLCB4/PIK3R1/OSR2	4
DOANE_RESPONSE_TO_ANDROGEN_UP	4/283	155/14380	0.364203	0.881499	0.796723	PRKAR2B/ZBTB16/ARHGAP26/MAPT	4
GSE17721_CTRL_VS_CPG_0.5H_BMDC_DN	4/283	155/14380	0.364203	0.881499	0.796723	ZBTB16/SOX5/FBLN5/DDR2	4
GSE22045_TREG_VS_TCONV_DN	4/283	155/14380	0.364203	0.881499	0.796723	ADAMTS10/SSBP2/MICU3/CD34	4
GSE36078_UNTREATED_VS_AD5_T425A_HEXON_INF_IL1R_KO_MOUSE_LUNG_DC_DN	4/283	155/14380	0.364203	0.881499	0.796723	ITGA8/TTC28/SH3BP5/NTRK3	4
GSE43863_TFH_VS_LY6C_INT_CXCR5POS_EFFECTOR_CD4_TCELL_DN	4/283	155/14380	0.364203	0.881499	0.796723	PTGFR/AOC3/ABI3BP/CACNB2	4
GSE6269_STAPH_AUREUS_VS_STREP_PNEUMO_INF_PBMC_DN	4/283	155/14380	0.364203	0.881499	0.796723	FHL1/CARF/ZEB1/ADD3	4
HU_FETAL_RETINA_RGC	8/283	344/14380	0.366244	0.882965	0.798048	FHL1/STMN2/DCLK1/ANK2/EBF1/BMERB1/ROBO2/MAPT	8
DITTMER_PTHLH_TARGETS_DN	2/283	65/14380	0.366987	0.882965	0.798048	AOX1/PIK3R1	2
SEAVEY_EPITHELIOID_HEMANGIOENDOTHELIOMA	2/283	65/14380	0.366987	0.882965	0.798048	PRKAR2B/MMRN1	2
WP_RAC1PAK1P38MMP2_PATHWAY	2/283	65/14380	0.366987	0.882965	0.798048	ANGPTL1/PIK3R1	2
ABE_VEGFA_TARGETS_30MIN	1/283	23/14380	0.367142	0.882965	0.798048	HDC	1
BIOCARTA_GLEEVEC_PATHWAY	1/283	23/14380	0.367142	0.882965	0.798048	PIK3R1	1
BIOCARTA_VIP_PATHWAY	1/283	23/14380	0.367142	0.882965	0.798048	PRKAR2B	1
CERVERA_SDHB_TARGETS_1_DN	1/283	23/14380	0.367142	0.882965	0.798048	ZBTB16	1
HAHTOLA_CTCL_CUTANEOUS	1/283	23/14380	0.367142	0.882965	0.798048	ZBTB16	1
KEGG_MEDICUS_REFERENCE_ANGIOTENSIN_ALDOSTERONE_SIGNALING_PATHWAY	1/283	23/14380	0.367142	0.882965	0.798048	PLCB4	1
LI_PBMC_MENOMUNE_A_C_Y_W_135_AGE_18_45YO_CORRELATED_WITH_ANTIBODY_RESPONSE_3DY_NEGATIVE	1/283	23/14380	0.367142	0.882965	0.798048	TMT1A	1
MCMURRAY_TP53_HRAS_COOPERATION_RESPONSE_UP	1/283	23/14380	0.367142	0.882965	0.798048	FGF7	1
MISHRA_CARCINOMA_ASSOCIATED_FIBROBLAST_DN	1/283	23/14380	0.367142	0.882965	0.798048	MFAP4	1
OSADA_ASCL1_TARGETS_DN	1/283	23/14380	0.367142	0.882965	0.798048	FGFR1	1
REACTOME_CREB1_PHOSPHORYLATION_THROUGH_NMDA_RECEPTOR_MEDIATED_ACTIVATION_OF_RAS_SIGNALING	1/283	23/14380	0.367142	0.882965	0.798048	DLG2	1
REACTOME_EPHA_MEDIATED_GROWTH_CONE_COLLAPSE	1/283	23/14380	0.367142	0.882965	0.798048	MYH11	1
REACTOME_MISCELLANEOUS_TRANSPORT_AND_BINDING_EVENTS	1/283	23/14380	0.367142	0.882965	0.798048	ADD3	1
REACTOME_RHOBTB1_GTPASE_CYCLE	1/283	23/14380	0.367142	0.882965	0.798048	PDE5A	1
REACTOME_SEMA4D_IN_SEMAPHORIN_SIGNALING	1/283	23/14380	0.367142	0.882965	0.798048	MYH11	1
REACTOME_SIGNALING_BY_ERBB2_IN_CANCER	1/283	23/14380	0.367142	0.882965	0.798048	PIK3R1	1
WP_HYPOTHESIZED_PATHWAYS_IN_PATHOGENESIS_OF_CARDIOVASCULAR_DISEASE	1/283	23/14380	0.367142	0.882965	0.798048	TGFBR3	1
WP_OMEGA3FATTY_ACIDS_IN_SENESCENCE	1/283	23/14380	0.367142	0.882965	0.798048	PTGDS	1
GSE23502_BM_VS_COLON_TUMOR_HDC_KO_MYELOID_DERIVED_SUPPRESSOR_CELL_UP	3/283	110/14380	0.368422	0.884361	0.799309	CNTN3/ABCA6/STARD9	3
WP_GASTRIN_SIGNALING	3/283	110/14380	0.368422	0.884361	0.799309	HDC/PIK3R1/KIT	3
GSE10147_IL3_VS_IL3_AND_CPG_STIM_PDC_DN	4/283	156/14380	0.368678	0.884361	0.799309	JADE1/EZH1/ANGPTL1/ITGA7	4
GSE22601_DOUBLE_NEGATIVE_VS_IMMATURE_CD4_SP_THYMOCYTE_DN	4/283	156/14380	0.368678	0.884361	0.799309	EPB41L2/ASAP3/CIRBP/APOD	4
GSE27786_NKCELL_VS_NEUTROPHIL_DN	4/283	156/14380	0.368678	0.884361	0.799309	PNPLA7/BOC/ME3/TTLL3	4
GSE28449_WT_VS_LRF_KO_GERMINAL_CENTER_BCELL_UP	4/283	156/14380	0.368678	0.884361	0.799309	MGP/SOX5/TSPYL2/ADH1B	4
GSE32423_MEMORY_VS_NAIVE_CD8_TCELL_UP	4/283	156/14380	0.368678	0.884361	0.799309	CFH/FBLN5/NTRK2/ACKR1	4
GSE7460_FOXP3_MUT_VS_HET_ACT_TCONV_DN	4/283	156/14380	0.368678	0.884361	0.799309	NFIX/AFF3/PDGFD/ZNF521	4
REACTOME_EPIGENETIC_REGULATION_BY_WDR5_CONTAINING_HISTONE_MODIFYING_COMPLEXES	4/283	156/14380	0.368678	0.884361	0.799309	PPARGC1A/ACSS3/PLIN1/LPL	4
RUTELLA_RESPONSE_TO_HGF_VS_CSF2RB_AND_IL4_UP	9/283	393/14380	0.369477	0.88602	0.800809	PTGDS/SH3BP5/ENTPD1/DAB2/PLPP3/MITF/CFD/LPAR1/MYO15B	9
FORTSCHEGGER_PHF8_TARGETS_UP	6/283	250/14380	0.369704	0.88631	0.801071	JADE1/ECM2/PDE1A/RERG/SORBS2/MIR99AHG	6
GSE15659_RESTING_TREG_VS_NONSUPPRESSIVE_TCELL_DN	4/283	157/14380	0.373152	0.892263	0.806452	PRKAR2B/PDE1A/STK32A/ROBO2	4
GSE19401_PAM2CSK4_VS_RETINOIC_ACID_AND_PAM2CSK4_STIM_FOLLICULAR_DC_UP	4/283	157/14380	0.373152	0.892263	0.806452	KIT/OLFML1/SLIT3/ANKS1B	4
GSE22611_NOD2_TRANSD_VS_CTRL_TRANSD_HEK293_MDP_STIM_6H_UP	4/283	157/14380	0.373152	0.892263	0.806452	TGFBR3/CAB39L/DCLK1/NFIB	4
GSE23505_UNTREATED_VS_4DAY_IL6_IL1_TREATED_CD4_TCELL_DN	4/283	157/14380	0.373152	0.892263	0.806452	SLC12A2/ITIH5/DCLK1/DEPTOR	4
GSE27786_BCELL_VS_NEUTROPHIL_DN	4/283	157/14380	0.373152	0.892263	0.806452	PTGFR/BOC/SPARCL1/SNED1	4
GSE36527_CD62L_HIGH_VS_CD62L_LOW_TREG_CD69_NEG_KLRG1_NEG_DN	4/283	157/14380	0.373152	0.892263	0.806452	CACNA1G/NFIB/DLG2/ARMCX4	4
GSE37301_HEMATOPOIETIC_STEM_CELL_VS_PRO_BCELL_DN	4/283	157/14380	0.373152	0.892263	0.806452	PLCB4/NTRK3/ZEB1/PDCD4	4
GSE40274_CTRL_VS_XBP1_TRANSDUCED_ACTIVATED_CD4_TCELL_UP	4/283	157/14380	0.373152	0.892263	0.806452	SENP7/PDE5A/UTRN/ZEB2	4
GSE7509_UNSTIM_VS_FCGRIIB_STIM_MONOCYTE_DN	4/283	157/14380	0.373152	0.892263	0.806452	ACACB/TNRC6C/HMCN1/NBEA	4
ELVIDGE_HIF1A_TARGETS_UP	2/283	66/14380	0.374061	0.892643	0.806794	CXCL12/SOBP	2
GOTZMANN_EPITHELIAL_TO_MESENCHYMAL_TRANSITION_UP	2/283	66/14380	0.374061	0.892643	0.806794	MPDZ/FBLN2	2
GSE37532_VISCERAL_ADIPOSE_TISSUE_VS_LN_DERIVED_PPARG_KO_TCONV_CD4_TCELL_DN	2/283	66/14380	0.374061	0.892643	0.806794	SYNE1/CACNB2	2
JI_RESPONSE_TO_FSH_UP	2/283	66/14380	0.374061	0.892643	0.806794	PDCD4/ME3	2
KEGG_VEGF_SIGNALING_PATHWAY	2/283	66/14380	0.374061	0.892643	0.806794	NFATC4/PIK3R1	2
PID_BETA_CATENIN_NUC_PATHWAY	2/283	66/14380	0.374061	0.892643	0.806794	CACNA1G/MITF	2
TAYLOR_METHYLATED_IN_ACUTE_LYMPHOBLASTIC_LEUKEMIA	2/283	66/14380	0.374061	0.892643	0.806794	LRP1B/SLIT3	2
GAUTAM_EYE_IRIS_CILIARY_BODY_SMOOTH_MUSCLE_CELLS	6/283	252/14380	0.376737	0.895887	0.809727	ATP1A2/EZH1/AOC3/AFF3/ADCY5/PCDH18	6
GSE17721_PAM3CSK4_VS_GADIQUIMOD_0.5H_BMDC_UP	4/283	158/14380	0.377623	0.895887	0.809727	IL6ST/NFIB/DDR2/MITF	4
GSE18281_CORTEX_VS_MEDULLA_THYMUS_DN	4/283	158/14380	0.377623	0.895887	0.809727	ARHGEF6/ARHGAP26/KIT/STARD9	4
GSE21360_PRIMARY_VS_QUATERNARY_MEMORY_CD8_TCELL_UP	4/283	158/14380	0.377623	0.895887	0.809727	GAS7/IL6ST/ENTPD1/LPL	4
GSE22611_MUTANT_NOD2_VS_CTRL_TRANSDUCED_HEK293T_CELL_UP	4/283	158/14380	0.377623	0.895887	0.809727	TENM1/ZBTB16/PTH1R/PLPP3	4
GSE30083_SP2_VS_SP3_THYMOCYTE_DN	4/283	158/14380	0.377623	0.895887	0.809727	ZBTB16/PDE5A/NTRK3/PDGFD	4
GSE37534_GW1929_VS_ROSIGLITAZONE_TREATED_CD4_TCELL_PPARG1_FOXP3_TRANSDUCED_DN	4/283	158/14380	0.377623	0.895887	0.809727	RFX3/SMARCA2/TET1/ARHGAP26	4
GSE3982_MAC_VS_NKCELL_DN	4/283	158/14380	0.377623	0.895887	0.809727	CACNA1G/SYNE1/NFIB/AQP1	4
GSE43955_TH0_VS_TGFB_IL6_TH17_ACT_CD4_TCELL_1H_DN	4/283	158/14380	0.377623	0.895887	0.809727	ABCC9/NFIB/EMCN/MFAP4	4
AMUNDSON_RESPONSE_TO_ARSENITE	5/283	205/14380	0.377966	0.895887	0.809727	RBM5/REV3L/NAALAD2/IL6ST/SPARCL1	5
REACTOME_TRANSCRIPTIONAL_REGULATION_BY_RUNX1	5/283	205/14380	0.377966	0.895887	0.809727	TNRC6C/SMARCA2/LIFR/CCNH/TCF12	5
BOYAULT_LIVER_CANCER_SUBCLASS_G1_UP	3/283	112/14380	0.379138	0.895887	0.809727	MGP/PDCD4/FNBP1	3
GSE33292_DN3_THYMOCYTE_VS_TCF1_KO_TCELL_LYMPHOMA_DN	3/283	112/14380	0.379138	0.895887	0.809727	ACACB/ADAMTS10/CLEC3B	3
BANDRES_RESPONSE_TO_CARMUSTIN_MGMT_24HR_DN	1/283	24/14380	0.379617	0.895887	0.809727	SORBS2	1
DAVIES_MULTIPLE_MYELOMA_VS_MGUS_DN	1/283	24/14380	0.379617	0.895887	0.809727	CTSG	1
DESCARTES_FETAL_CEREBELLUM_PURKINJE_NEURONS	1/283	24/14380	0.379617	0.895887	0.809727	CORIN	1
DESCARTES_FETAL_HEART_SATB2_LRRC7_POSITIVE_CELLS	1/283	24/14380	0.379617	0.895887	0.809727	LRP1B	1
DI_MARTINO_MATRISOME_HIGHLY_PROLIFERATIVE_HNSCC	1/283	24/14380	0.379617	0.895887	0.809727	FBLN2	1
FRANCO_BLOOD_SANOFI_PASTEUR_SA_INACTIVATED_INFLUENZA_VACCINE_CORRELATED_WITH_ANTIBODY_RESPONSE_AGE_18_40YO_14DY_NEGATIVE	1/283	24/14380	0.379617	0.895887	0.809727	STAC2	1
KAMIKUBO_MYELOID_CEBPA_NETWORK	1/283	24/14380	0.379617	0.895887	0.809727	HDC	1
LU_TUMOR_ANGIOGENESIS_UP	1/283	24/14380	0.379617	0.895887	0.809727	FGFR1	1
MAGRANGEAS_MULTIPLE_MYELOMA_IGG_VS_IGA_DN	1/283	24/14380	0.379617	0.895887	0.809727	IL16	1
MATSUMIYA_PBMC_MODIFIED_VACCINIA_ANKARA_VACCINE_AGE_18_55YO_VACCINATED_VS_CONTROL_TREATED_IN_VITRO_WITH_WILD_TYPE_MVA_6HR_UP	1/283	24/14380	0.379617	0.895887	0.809727	ZNF385D	1
MAYBURD_RESPONSE_TO_L663536_UP	1/283	24/14380	0.379617	0.895887	0.809727	ARHGAP26	1
MCCABE_HOXC6_TARGETS_CANCER_UP	1/283	24/14380	0.379617	0.895887	0.809727	SH3D19	1
PID_ALK1_PATHWAY	1/283	24/14380	0.379617	0.895887	0.809727	ACVR2A	1
PID_GLYPICAN_1PATHWAY	1/283	24/14380	0.379617	0.895887	0.809727	FGFR1	1
PID_IL3_PATHWAY	1/283	24/14380	0.379617	0.895887	0.809727	PIK3R1	1
PID_LYMPH_ANGIOGENESIS_PATHWAY	1/283	24/14380	0.379617	0.895887	0.809727	PIK3R1	1
REACTOME_FORMATION_OF_NEURONAL_PROGENITOR_AND_NEURONAL_BAF_NPBAF_AND_NBAF	1/283	24/14380	0.379617	0.895887	0.809727	SMARCA2	1
REACTOME_SIGNALING_BY_EGFR_IN_CANCER	1/283	24/14380	0.379617	0.895887	0.809727	PIK3R1	1
REACTOME_SIGNALING_BY_ERYTHROPOIETIN	1/283	24/14380	0.379617	0.895887	0.809727	PIK3R1	1
REACTOME_SYNTHESIS_OF_IP3_AND_IP4_IN_THE_CYTOSOL	1/283	24/14380	0.379617	0.895887	0.809727	PLCB4	1
RIZ_ERYTHROID_DIFFERENTIATION_6HR	1/283	24/14380	0.379617	0.895887	0.809727	EBF1	1
SHI_SPARC_TARGETS_UP	1/283	24/14380	0.379617	0.895887	0.809727	PIK3R1	1
TAKEDA_TARGETS_OF_NUP98_HOXA9_FUSION_3D_DN	1/283	24/14380	0.379617	0.895887	0.809727	ENTPD1	1
WP_CARDIOMYOCYTE_SIGNALING_CONVERGING_ON_TITIN	1/283	24/14380	0.379617	0.895887	0.809727	FHL1	1
WP_FGFR3_SIGNALING_IN_CHONDROCYTE_PROLIFERATION_AND_TERMINAL_DIFFERENTIATION	1/283	24/14380	0.379617	0.895887	0.809727	PTH1R	1
WP_SPHINGOLIPID_METABOLISM_INTEGRATED_PATHWAY	1/283	24/14380	0.379617	0.895887	0.809727	PLPP3	1
DESCARTES_FETAL_CEREBRUM_ASTROCYTES	2/283	67/14380	0.381102	0.897358	0.811056	PI16/FREM1	2
GSE13887_RESTING_VS_ACT_CD4_TCELL_UP	2/283	67/14380	0.381102	0.897358	0.811056	DDR2/AQP1	2
KEGG_FC_EPSILON_RI_SIGNALING_PATHWAY	2/283	67/14380	0.381102	0.897358	0.811056	PIK3R1/MS4A2	2
LEIN_PONS_MARKERS	2/283	67/14380	0.381102	0.897358	0.811056	TNS1/FAM13A	2
MORI_SMALL_PRE_BII_LYMPHOCYTE_UP	2/283	67/14380	0.381102	0.897358	0.811056	GAS7/TCF12	2
PID_CDC42_PATHWAY	2/283	67/14380	0.381102	0.897358	0.811056	ARHGEF6/PIK3R1	2
REACTOME_G_ALPHA_12_13_SIGNALLING_EVENTS	2/283	67/14380	0.381102	0.897358	0.811056	ARHGEF6/KALRN	2
TURASHVILI_BREAST_LOBULAR_CARCINOMA_VS_DUCTAL_NORMAL_UP	2/283	67/14380	0.381102	0.897358	0.811056	CILP/ZEB1	2
GAL_LEUKEMIC_STEM_CELL_DN	5/283	206/14380	0.381877	0.897655	0.811325	CACNA1G/ADCY2/TNS1/CTSG/SPATA6	5
SENESE_HDAC1_AND_HDAC2_TARGETS_UP	5/283	206/14380	0.381877	0.897655	0.811325	DCLK1/IL6ST/AFF3/SORBS2/LDB2	5
GSE21360_NAIVE_VS_TERTIARY_MEMORY_CD8_TCELL_UP	4/283	159/14380	0.382091	0.897655	0.811325	FHL1/TACC1/ZNF385D/CD34	4
GSE29164_UNTREATED_VS_CD8_TCELL_TREATED_MELANOMA_DAY7_DN	4/283	159/14380	0.382091	0.897655	0.811325	ATP1A2/ELN/APOD/FXYD1	4
GSE3565_CTRL_VS_LPS_INJECTED_DUSP1_KO_SPLENOCYTES_DN	4/283	159/14380	0.382091	0.897655	0.811325	TET1/SSBP2/ZEB1/ADD3	4
GSE37301_PRO_BCELL_VS_CD4_TCELL_UP	4/283	159/14380	0.382091	0.897655	0.811325	TGFBR3/SH3BP5/AFF3/SSBP2	4
GSE7348_UNSTIM_VS_TOLERIZED_AND_LPS_STIM_MACROPHAGE_UP	4/283	159/14380	0.382091	0.897655	0.811325	TNRC6C/TCF12/STARD9/FNBP1	4
WP_RAS_SIGNALING	4/283	159/14380	0.382091	0.897655	0.811325	FGFR1/PIK3R1/NTRK2/KIT	4
SCHAEFFER_PROSTATE_DEVELOPMENT_6HR_DN	10/283	446/14380	0.382463	0.898276	0.811886	NFIX/ARHGAP10/SMARCA2/SMOC2/ARHGAP29/AFF3/RBMS3/LDB2/PCDH18/FAT4	10
DAVICIONI_MOLECULAR_ARMS_VS_ERMS_UP	7/283	302/14380	0.384372	0.902504	0.815707	PRKAR2B/ARHGAP6/CCNH/NTRK3/ANK2/ARHGAP26/BMERB1	7
GSE9946_MATURE_STIMULATORY_VS_LISTERIA_INF_MATURE_DC_UP	3/283	113/14380	0.384482	0.902508	0.815711	TGFBR3/SH3BP5/IL6ST	3
KUMAR_PATHOGEN_LOAD_BY_MACROPHAGES	5/283	207/14380	0.385787	0.905079	0.818035	REV3L/BBS2/PIK3R1/PKD1L2/PLXNA4	5
GSE11057_NAIVE_VS_MEMORY_CD4_TCELL_UP	4/283	160/14380	0.386556	0.905079	0.818035	TTC28/ME3/NBEA/GPRASP1	4
GSE14415_INDUCED_TREG_VS_FOXP3_KO_INDUCED_TREG_IL2_CULTURE_UP	4/283	160/14380	0.386556	0.905079	0.818035	NCALD/ITIH5/SETBP1/ZEB2	4
GSE23321_EFFECTOR_MEMORY_VS_NAIVE_CD8_TCELL_UP	4/283	160/14380	0.386556	0.905079	0.818035	CFH/PGR/LIFR/APOD	4
GSE3920_IFNA_VS_IFNG_TREATED_FIBROBLAST_UP	4/283	160/14380	0.386556	0.905079	0.818035	GAS7/DCLK1/ENTPD1/ZEB2	4
GSE3982_MAST_CELL_VS_NKCELL_DN	4/283	160/14380	0.386556	0.905079	0.818035	ECM2/ACVR2A/ZNF385D/COL14A1	4
GSE5589_WT_VS_IL10_KO_LPS_AND_IL6_STIM_MACROPHAGE_45MIN_DN	4/283	160/14380	0.386556	0.905079	0.818035	ATP1A2/LIMS2/SENP7/IL16	4
GSE7568_IL4_VS_IL4_AND_TGFB_TREATED_MACROPHAGE_24H_UP	4/283	160/14380	0.386556	0.905079	0.818035	RFX3/EZH1/SIDT2/ZBTB20	4
GSE8921_UNSTIM_0H_VS_TLR1_2_STIM_MONOCYTE_3H_UP	4/283	160/14380	0.386556	0.905079	0.818035	CNTN3/ARHGAP29/PDGFD/APOD	4
CHARAFE_BREAST_CANCER_LUMINAL_VS_MESENCHYMAL_DN	10/283	448/14380	0.387769	0.907189	0.819942	FHL1/EPB41L2/BICC1/RBMS3/ZEB1/ADD3/DAB2/FAT4/LPAR1/DMD	10
FONTAINE_FOLLICULAR_THYROID_ADENOMA_UP	2/283	68/14380	0.38811	0.907189	0.819942	IL11RA/ARMCX4	2
GU_PDEF_TARGETS_UP	2/283	68/14380	0.38811	0.907189	0.819942	PLCB4/ZEB1	2
KYNG_DNA_DAMAGE_BY_GAMMA_AND_UV_RADIATION	2/283	68/14380	0.38811	0.907189	0.819942	CCNH/ENTPD1	2
MEBARKI_HCC_PROGENITOR_WNT_UP_CTNNB1_DEPENDENT	2/283	68/14380	0.38811	0.907189	0.819942	CCDC80/HMCN1	2
REACTOME_RHOB_GTPASE_CYCLE	2/283	68/14380	0.38811	0.907189	0.819942	PIK3R1/ARHGAP26	2
PULVER_FOREY_CELLCYCLE_PEAKING_EG1	9/283	400/14380	0.389111	0.907435	0.820164	TENM1/DCN/CCDC80/CAB39L/PTCH2/AOC3/FAM13A/PI16/MYO15B	9
BONOME_OVARIAN_CANCER_SURVIVAL_OPTIMAL_DEBULKING	5/283	208/14380	0.389695	0.907435	0.820164	ATG2B/CILP/GFRA1/ABCA6/MYO15B	5
KIM_WT1_TARGETS_UP	5/283	208/14380	0.389695	0.907435	0.820164	TNS1/SH3BP5/ARHGAP29/ZEB1/LPAR1	5
GERY_CEBP_TARGETS	3/283	114/14380	0.389816	0.907435	0.820164	DCN/FGF7/LPL	3
GSE37605_C57BL6_VS_NOD_FOXP3_IRES_GFP_TCONV_UP	3/283	114/14380	0.389816	0.907435	0.820164	NTRK3/MRTFB/RYR2	3
GSE9960_HEALTHY_VS_SEPSIS_PBMC_DN	3/283	114/14380	0.389816	0.907435	0.820164	PLSCR4/RECK/LDB2	3
MANNO_MIDBRAIN_NEUROTYPES_HPROGBP	6/283	256/14380	0.390812	0.907435	0.820164	PDE1A/TET1/BOC/JAM2/FBLN2/MIR99AHG	6
GSE18893_TCONV_VS_TREG_2H_TNF_STIM_UP	4/283	161/14380	0.391016	0.907435	0.820164	PTGFR/IL11RA/CD34/SYNE3	4
GSE21670_UNTREATED_VS_TGFB_TREATED_STAT3_KO_CD4_TCELL_UP	4/283	161/14380	0.391016	0.907435	0.820164	ATP1A2/ARHGAP6/CARF/PLPP3	4
GSE22025_PROGESTERONE_VS_TGFB1_AND_PROGESTERONE_TREATED_CD4_TCELL_DN	4/283	161/14380	0.391016	0.907435	0.820164	TTC28/NCALD/MPDZ/DMD	4
GSE27786_NKCELL_VS_MONO_MAC_DN	4/283	161/14380	0.391016	0.907435	0.820164	ARHGAP10/ME3/SNED1/NHSL2	4
GSE3982_EFF_MEMORY_VS_CENT_MEMORY_CD4_TCELL_DN	4/283	161/14380	0.391016	0.907435	0.820164	TENM1/TNS1/EPB41L2/IL6ST	4
GSE4142_PLASMA_CELL_VS_MEMORY_BCELL_DN	4/283	161/14380	0.391016	0.907435	0.820164	DCLK1/ENPP3/CCDC171/COL14A1	4
GSE41978_ID2_KO_VS_BIM_KO_KLRG1_LOW_EFFECTOR_CD8_TCELL_DN	4/283	161/14380	0.391016	0.907435	0.820164	CDON/RERG/PRKN/DMD	4
BIOCARTA_CARM_ER_PATHWAY	1/283	25/14380	0.391846	0.907435	0.820164	PPARGC1A	1
CHO_NR4A1_TARGETS	1/283	25/14380	0.391846	0.907435	0.820164	ADAMTS10	1
DAIRKEE_CANCER_PRONE_RESPONSE_E2	1/283	25/14380	0.391846	0.907435	0.820164	DAAM2	1
HANN_RESISTANCE_TO_BCL2_INHIBITOR_UP	1/283	25/14380	0.391846	0.907435	0.820164	STMN2	1
HE_LIM_SUN_FETAL_LUNG_C1_EARLY_AIRWAY_PROGENITOR_CELL	1/283	25/14380	0.391846	0.907435	0.820164	MITF	1
KEGG_ETHER_LIPID_METABOLISM	1/283	25/14380	0.391846	0.907435	0.820164	PLPP3	1
LI_PBMC_MENACTRA_AGE_18_45YO_ANTI_POLYSACCHARIDE_ANTIBODY_CORRELATION_PROFILE_3DY_UP	1/283	25/14380	0.391846	0.907435	0.820164	CFD	1
MATZUK_SPERMATID_DIFFERENTIATION	1/283	25/14380	0.391846	0.907435	0.820164	SLC12A2	1
PID_HDAC_CLASSIII_PATHWAY	1/283	25/14380	0.391846	0.907435	0.820164	PPARGC1A	1
REACTOME_G_PROTEIN_BETA_GAMMA_SIGNALLING	1/283	25/14380	0.391846	0.907435	0.820164	ARHGEF6	1
REACTOME_ROLE_OF_PHOSPHOLIPIDS_IN_PHAGOCYTOSIS	1/283	25/14380	0.391846	0.907435	0.820164	PIK3R1	1
SHIN_B_CELL_LYMPHOMA_CLUSTER_7	1/283	25/14380	0.391846	0.907435	0.820164	IL6ST	1
WILLIAMS_ESR2_TARGETS_UP	1/283	25/14380	0.391846	0.907435	0.820164	APOD	1
WP_4HYDROXYTAMOXIFEN_DEXAMETHASONE_AND_RETINOIC_ACIDS_REGULATION_OF_P27_EXPRESSION	1/283	25/14380	0.391846	0.907435	0.820164	PIK3R1	1
WP_GASTRIC_CANCER_NETWORK_1	1/283	25/14380	0.391846	0.907435	0.820164	SMOC2	1
WP_IL7_SIGNALING	1/283	25/14380	0.391846	0.907435	0.820164	PIK3R1	1
WP_SPHINGOLIPID_METABOLISM_OVERVIEW	1/283	25/14380	0.391846	0.907435	0.820164	PLPP3	1
WP_TARGETED_THERAPY_IN_BREAST_CANCER	1/283	25/14380	0.391846	0.907435	0.820164	PIK3R1	1
XU_HGF_SIGNALING_NOT_VIA_AKT1_6HR	1/283	25/14380	0.391846	0.907435	0.820164	IL6ST	1
REACTOME_SIGNALING_BY_INTERLEUKINS	9/283	401/14380	0.391921	0.907435	0.820164	CTSG/LIFR/F13A1/IL6ST/IL11RA/PIK3R1/ZEB1/PDCD4/IL16	9
GSE13887_RESTING_VS_NO_TREATED_CD4_TCELL_UP	2/283	69/14380	0.395083	0.910845	0.823246	ADCY2/CNTN3	2
HE_LIM_SUN_FETAL_LUNG_C7_KCNIP4_POS_NEURON_CELL	2/283	69/14380	0.395083	0.910845	0.823246	LDB2/NEGR1	2
KEGG_ADHERENS_JUNCTION	2/283	69/14380	0.395083	0.910845	0.823246	FGFR1/SORBS1	2
KEGG_PANCREATIC_CANCER	2/283	69/14380	0.395083	0.910845	0.823246	ARHGEF6/PIK3R1	2
KYNG_DNA_DAMAGE_BY_GAMMA_RADIATION	2/283	69/14380	0.395083	0.910845	0.823246	FBLN1/MITF	2
ZHONG_RESPONSE_TO_AZACITIDINE_AND_TSA_DN	2/283	69/14380	0.395083	0.910845	0.823246	CIRBP/NFIB	2
GSE2585_CD80_HIGH_VS_LOW_MTEC_UP	3/283	115/14380	0.395138	0.910845	0.823246	PREX2/ADCY2/PDE1A	3
GSE1112_HY_CD8AB_VS_HY_CD8AA_THYMOCYTE_RTOC_CULTURE_DN	4/283	162/14380	0.395473	0.910845	0.823246	CAB39L/CRBN/SH3BP5/IL16	4
GSE12198_CTRL_VS_HIGH_IL2_STIM_NK_CELL_UP	4/283	162/14380	0.395473	0.910845	0.823246	CYBRD1/SMOC2/F10/APOD	4
GSE17721_CPG_VS_GARDIQUIMOD_2H_BMDC_UP	4/283	162/14380	0.395473	0.910845	0.823246	RFX3/GALNT16/ZBTB16/PTCH2	4
GSE19772_CTRL_VS_HCMV_INF_MONOCYTES_AND_PI3K_INHIBITION_DN	4/283	162/14380	0.395473	0.910845	0.823246	IRAG1/RUNX1T1/MFAP4/SHE	4
GSE22886_CD4_TCELL_VS_BCELL_NAIVE_DN	4/283	162/14380	0.395473	0.910845	0.823246	CPEB3/SOBP/ENTPD1/SETBP1	4
GSE27241_CTRL_VS_DIGOXIN_TREATED_RORGT_KO_CD4_TCELL_IN_TH17_POLARIZING_CONDITIONS_DN	4/283	162/14380	0.395473	0.910845	0.823246	CFH/SH3BP5/GFRA1/CPA3	4
GSE28737_WT_VS_BCL6_HET_FOLLICULAR_BCELL_UP	4/283	162/14380	0.395473	0.910845	0.823246	FGFR1/PGR/IL11RA/PCDH18	4
GSE360_L_MAJOR_VS_B_MALAYI_LOW_DOSE_MAC_UP	4/283	162/14380	0.395473	0.910845	0.823246	FBLN1/PDE1A/MMRN1/CPA3	4
GSE36476_YOUNG_VS_OLD_DONOR_MEMORY_CD4_TCELL_UP	4/283	162/14380	0.395473	0.910845	0.823246	TTC28/SORBS2/SPRY1/OLFML1	4
GSE3982_CTRL_VS_LPS_1H_NEUTROPHIL_DN	4/283	162/14380	0.395473	0.910845	0.823246	PRKAR2B/ELN/ITGA8/OLFML3	4
GSE42021_CD24INT_VS_CD24LOW_TREG_THYMUS_UP	4/283	162/14380	0.395473	0.910845	0.823246	GAS7/F13A1/MAP1A/ANKS1B	4
MANNO_MIDBRAIN_NEUROTYPES_HNPROG	4/283	162/14380	0.395473	0.910845	0.823246	ASPA/PDE1A/TCF12/BOC	4
NAKAYA_MYELOID_DENDRITIC_CELL_FLUARIX_FLUVIRIN_AGE_18_50YO_7DY_DN	6/283	258/14380	0.397848	0.916063	0.827963	GAS7/SSBP2/ARHGAP26/DAB2/FNBP1/DMD	6
GSE15271_CXCR4_POS_VS_NEG_GC_BCELL_DN	4/283	163/14380	0.399924	0.91805	0.829758	TGFBR3/CIRBP/ENTPD1/FNBP1	4
GSE17721_CTRL_VS_POLYIC_1H_BMDC_DN	4/283	163/14380	0.399924	0.91805	0.829758	ANGPTL1/CPA3/ZBTB20/MITF	4
GSE26488_HDAC7_KO_VS_VP16_TRANSGENIC_HDAC7_KO_DOUBLE_POSITIVE_THYMOCYTE_DN	4/283	163/14380	0.399924	0.91805	0.829758	GAS7/CAB39L/SPATA6/KRT77	4
GSE34179_THPOK_KO_VS_WT_VA14I_NKTCELL_UP	4/283	163/14380	0.399924	0.91805	0.829758	TNS1/ABI3BP/FGD5/CD34	4
GSE360_CTRL_VS_B_MALAYI_LOW_DOSE_DC_UP	4/283	163/14380	0.399924	0.91805	0.829758	CFH/RUNX1T1/SH3BP5/MYRIP	4
GSE39820_TGFBETA1_VS_TGFBETA3_IN_IL6_IL23A_TREATED_CD4_TCELL_DN	4/283	163/14380	0.399924	0.91805	0.829758	TGFBR3/LIFR/ARHGEF6/FNBP1	4
GSE41978_ID2_KO_AND_BIM_KO_VS_BIM_KO_KLRG1_LOW_EFFECTOR_CD8_TCELL_UP	4/283	163/14380	0.399924	0.91805	0.829758	TENM1/FBLN1/NBEA/CD34	4
GSE43863_NAIVE_VS_TH1_EFF_CD4_TCELL_D6_LCMV_UP	4/283	163/14380	0.399924	0.91805	0.829758	ELN/TNRC6C/SMARCA2/TNS2	4
GSE43955_1H_VS_10H_ACT_CD4_TCELL_DN	4/283	163/14380	0.399924	0.91805	0.829758	FHL1/EPB41L2/MGP/EMCN	4
GSE43955_TH0_VS_TGFB_IL6_TH17_ACT_CD4_TCELL_30H_UP	4/283	163/14380	0.399924	0.91805	0.829758	FGFR1/SORBS1/IL6ST/FXYD1	4
GSE45365_HEALTHY_VS_MCMV_INFECTION_CD11B_DC_IFNAR_KO_UP	4/283	163/14380	0.399924	0.91805	0.829758	SOBP/PDCD4/NR3C2/APOD	4
GSE40274_CTRL_VS_FOXP3_AND_GATA1_TRANSDUCED_ACTIVATED_CD4_TCELL_DN	3/283	116/14380	0.400448	0.918623	0.830276	PRKAR2B/CTSG/OLFML1	3
WP_ENDODERM_DIFFERENTIATION	3/283	116/14380	0.400448	0.918623	0.830276	TNRC6C/TET1/DAB2	3
KOYAMA_SEMA3B_TARGETS_DN	7/283	307/14380	0.400505	0.918623	0.830276	PRKAR2B/SOBP/NOVA1/NR3C2/FBLN2/ID4/SLIT3	7
NAKAYA_MYELOID_DENDRITIC_CELL_FLUMIST_AGE_18_50YO_7DY_DN	6/283	259/14380	0.401366	0.918631	0.830283	TENM1/SMARCA2/MAP1A/LPAR1/TTLL3/CDR1	6
BRUINS_UVC_RESPONSE_VIA_TP53_GROUP_C	2/283	70/14380	0.40202	0.918631	0.830283	FGF7/SSBP2	2
CROMER_METASTASIS_UP	2/283	70/14380	0.40202	0.918631	0.830283	SH3BP5/TCF12	2
DACOSTA_UV_RESPONSE_VIA_ERCC3_COMMON_UP	2/283	70/14380	0.40202	0.918631	0.830283	OSR2/TSPYL2	2
GUO_HEX_TARGETS_UP	2/283	70/14380	0.40202	0.918631	0.830283	LIFR/FBLN2	2
MORI_MATURE_B_LYMPHOCYTE_DN	2/283	70/14380	0.40202	0.918631	0.830283	GAS7/GFRA1	2
WP_HEAD_AND_NECK_SQUAMOUS_CELL_CARCINOMA	2/283	70/14380	0.40202	0.918631	0.830283	FGFR1/PIK3R1	2
FAN_OVARY_CL5_HEALTHY_SELECTABLE_FOLLICLE_THECAL_CELL	7/283	308/14380	0.403731	0.918631	0.830283	FHL1/NCALD/CPED1/C7/OSR2/APOD/VGLL3	7
YAGI_AML_WITH_11Q23_REARRANGED	7/283	308/14380	0.403731	0.918631	0.830283	GAS7/NFIX/TENM1/ITGA7/ENTPD1/TACC1/GFRA1	7
BIOCARTA_RACCYCD_PATHWAY	1/283	26/14380	0.403836	0.918631	0.830283	PIK3R1	1
GROSS_ELK3_TARGETS_UP	1/283	26/14380	0.403836	0.918631	0.830283	CXCL12	1
KEGG_ALANINE_ASPARTATE_AND_GLUTAMATE_METABOLISM	1/283	26/14380	0.403836	0.918631	0.830283	ASPA	1
KEGG_GLYCINE_SERINE_AND_THREONINE_METABOLISM	1/283	26/14380	0.403836	0.918631	0.830283	AOC3	1
KEGG_MEDICUS_REFERENCE_ACTIVATION_OF_PRC2.2_BY_UBIQUITINATION_OF_H2AK119_IN_GERMLINE_GENES	1/283	26/14380	0.403836	0.918631	0.830283	EZH1	1
KEGG_RETINOL_METABOLISM	1/283	26/14380	0.403836	0.918631	0.830283	ADH1B	1
MURARO_PANCREAS_EPSILON_CELL	1/283	26/14380	0.403836	0.918631	0.830283	EBF1	1
NABA_MATRISOME_POORLY_METASTATIC_MELANOMA_TUMOR_CELL_DERIVED	1/283	26/14380	0.403836	0.918631	0.830283	ADAMTSL1	1
OUELLET_CULTURED_OVARIAN_CANCER_INVASIVE_VS_LMP_DN	1/283	26/14380	0.403836	0.918631	0.830283	MAP1A	1
PETRETTO_HEART_MASS_QTL_CIS_DN	1/283	26/14380	0.403836	0.918631	0.830283	ZEB2	1
PID_VEGFR1_PATHWAY	1/283	26/14380	0.403836	0.918631	0.830283	PIK3R1	1
REACTOME_INFECTION_WITH_MYCOBACTERIUM_TUBERCULOSIS	1/283	26/14380	0.403836	0.918631	0.830283	CTSG	1
REACTOME_RORA_B_C_AND_NR1D1_REV_ERBA_REGULATE_GENE_EXPRESSION	1/283	26/14380	0.403836	0.918631	0.830283	PPARGC1A	1
SU_PANCREAS	1/283	26/14380	0.403836	0.918631	0.830283	PDE5A	1
VALK_AML_CLUSTER_4	1/283	26/14380	0.403836	0.918631	0.830283	CFD	1
WP_CELL_INTERACTIONS_IN_PANCREATIC_CANCER_MICROENVIRONMENT	1/283	26/14380	0.403836	0.918631	0.830283	CXCL12	1
WP_EXTRACELLULAR_VESICLEMEDIATED_SIGNALING_IN_RECIPIENT_CELLS	1/283	26/14380	0.403836	0.918631	0.830283	TGFBR3	1
GSE13306_TREG_RA_VS_TCONV_RA_UP	4/283	164/14380	0.40437	0.918631	0.830283	CDON/SLC12A2/TTC28/TNS2	4
GSE17186_MEMORY_VS_CD21HIGH_TRANSITIONAL_BCELL_UP	4/283	164/14380	0.40437	0.918631	0.830283	EPB41L2/ITIH5/AOX1/FBLN2	4
GSE17721_PAM3CSK4_VS_CPG_0.5H_BMDC_DN	4/283	164/14380	0.40437	0.918631	0.830283	CFH/FBLN1/ZBTB16/AOX1	4
GSE21380_TFH_VS_GERMINAL_CENTER_TFH_CD4_TCELL_UP	4/283	164/14380	0.40437	0.918631	0.830283	MPDZ/RBMS3/FGD5/DMD	4
GSE27786_CD4_TCELL_VS_NEUTROPHIL_DN	4/283	164/14380	0.40437	0.918631	0.830283	RECK/PNPLA7/SPARCL1/DEPTOR	4
GSE29164_DAY3_VS_DAY7_CD8_TCELL_TREATED_MELANOMA_UP	4/283	164/14380	0.40437	0.918631	0.830283	TNS1/NCALD/SVEP1/COL14A1	4
GSE4142_PLASMA_CELL_VS_GC_BCELL_UP	4/283	164/14380	0.40437	0.918631	0.830283	CPEB3/UTRN/CPA3/ZC3H6	4
SHEPARD_BMYB_MORPHOLINO_DN	4/283	164/14380	0.40437	0.918631	0.830283	TNXB/PCDH18/MDM4/AQP1	4
WIERENGA_STAT5A_TARGETS_DN	4/283	164/14380	0.40437	0.918631	0.830283	SLC12A2/CTSG/NFIB/DEPTOR	4
GSE13887_RESTING_VS_ACT_CD4_TCELL_DN	3/283	117/14380	0.405746	0.921254	0.832654	GHR/ARHGAP29/EBF1	3
TRAVAGLINI_LUNG_NATURAL_KILLER_CELL	3/283	117/14380	0.405746	0.921254	0.832654	NCALD/ZBTB16/SYNE1	3
HAY_BONE_MARROW_NAIVE_T_CELL	8/283	358/14380	0.408167	0.924425	0.83552	CRBN/FBLN5/PIK3R1/ZEB1/ADD3/IL16/TSPYL2/FNBP1	8
GSE17721_POLYIC_VS_PAM3CSK4_2H_BMDC_DN	4/283	165/14380	0.408809	0.924425	0.83552	HDC/PIK3R1/PLAC9/ITGBL1	4
GSE22443_NAIVE_VS_ACT_AND_IL2_TREATED_CD8_TCELL_DN	4/283	165/14380	0.408809	0.924425	0.83552	FHL1/ELN/CCDC80/COL14A1	4
GSE22886_NAIVE_BCELL_VS_DC_UP	4/283	165/14380	0.408809	0.924425	0.83552	ZEB1/NR3C2/TSPYL2/GPRASP1	4
GSE26351_WNT_VS_BMP_PATHWAY_STIM_HEMATOPOIETIC_PROGENITORS_UP	4/283	165/14380	0.408809	0.924425	0.83552	ACACB/ADD3/SVEP1/MAP1A	4
GSE30962_PRIMARY_VS_SECONDARY_CHRONIC_LCMV_INF_CD8_TCELL_DN	4/283	165/14380	0.408809	0.924425	0.83552	SMARCA2/CPEB3/ENTPD1/ZEB2	4
GSE37301_HEMATOPOIETIC_STEM_CELL_VS_RAG2_KO_NK_CELL_DN	4/283	165/14380	0.408809	0.924425	0.83552	PLCB4/OLFML3/ITGA7/ZEB2	4
GSE3982_EFF_MEMORY_CD4_TCELL_VS_NKCELL_DN	4/283	165/14380	0.408809	0.924425	0.83552	TENM1/RUNX1T1/MYH11/CFD	4
GSE3982_NEUTROPHIL_VS_TH1_UP	4/283	165/14380	0.408809	0.924425	0.83552	JADE1/SORBS1/SPATA6/PDGFD	4
GSE5589_LPS_VS_LPS_AND_IL10_STIM_MACROPHAGE_45MIN_DN	4/283	165/14380	0.408809	0.924425	0.83552	ASPA/OLFML3/NEGR1/SYNE3	4
XIE_ST_HSC_S1PR3_OE_UP	4/283	165/14380	0.408809	0.924425	0.83552	HMCN1/DAB2/KALRN/RYR2	4
BURTON_ADIPOGENESIS_2	2/283	71/14380	0.408919	0.924425	0.83552	TGFBR3/SIDT2	2
GSE40274_IRF4_VS_FOXP3_AND_IRF4_TRANSDUCED_ACTIVATED_CD4_TCELL_DN	2/283	71/14380	0.408919	0.924425	0.83552	DAB2/KRT77	2
PID_AVB3_INTEGRIN_PATHWAY	2/283	71/14380	0.408919	0.924425	0.83552	PIK3R1/COL14A1	2
REACTOME_RHOG_GTPASE_CYCLE	2/283	71/14380	0.408919	0.924425	0.83552	PIK3R1/KALRN	2
WP_POLYCYSTIC_KIDNEY_DISEASE_PATHWAY	2/283	71/14380	0.408919	0.924425	0.83552	SLC12A2/PDE1A	2
GSE13547_CTRL_VS_ANTI_IGM_STIM_ZFX_KO_BCELL_12H_UP	3/283	118/14380	0.411029	0.92844	0.839149	IRAG1/CILP/CCDC171	3
GSE16385_IFNG_TNF_VS_IL4_STIM_MACROPHAGE_DN	3/283	118/14380	0.411029	0.92844	0.839149	ITGA8/PDE1A/TNXB	3
GSE34156_TLR1_TLR2_LIGAND_VS_NOD2_AND_TLR1_TLR2_LIGAND_6H_TREATED_MONOCYTE_DN	3/283	118/14380	0.411029	0.92844	0.839149	CXCL12/RYR2/MYO15B	3
HE_LIM_SUN_FETAL_LUNG_C1_PROXIMAL_SECRETORY_2_CELL	6/283	262/14380	0.411909	0.928836	0.839507	CFH/CYBRD1/CCDC80/CNTN3/PTGFR/FNBP1	6
WP_NETWORK_MAP_OF_SARSCOV2_SIGNALING	5/283	214/14380	0.413101	0.928836	0.839507	CFH/CXCL12/DEPTOR/IL16/APOD	5
GSE12366_GC_BCELL_VS_PLASMA_CELL_DN	4/283	166/14380	0.413242	0.928836	0.839507	CDH19/ACVR2A/PI16/TSPYL2	4
GSE1791_CTRL_VS_NEUROMEDINU_IN_T_CELL_LINE_3H_DN	4/283	166/14380	0.413242	0.928836	0.839507	REV3L/ACVR2A/PLPP3/LPAR1	4
GSE19941_UNSTIM_VS_LPS_AND_IL10_STIM_IL10_KO_MACROPHAGE_UP	4/283	166/14380	0.413242	0.928836	0.839507	DCN/ABCC9/CNTN3/EBF1	4
GSE21063_3H_VS_16H_ANTI_IGM_STIM_NFATC1_KOBCELL_UP	4/283	166/14380	0.413242	0.928836	0.839507	SLC12A2/FGFR1/MPDZ/CNTN3	4
GSE21360_NAIVE_VS_SECONDARY_MEMORY_CD8_TCELL_UP	4/283	166/14380	0.413242	0.928836	0.839507	PRKAR2B/ITGA8/SH3BP5/LAMA2	4
GSE24574_BCL6_HIGH_TFH_VS_TCONV_CD4_TCELL_DN	4/283	166/14380	0.413242	0.928836	0.839507	SH3BP5/KALRN/CACNB2/IL16	4
GSE26488_CTRL_VS_PEPTIDE_INJECTION_OT2_THYMOCYTE_DN	4/283	166/14380	0.413242	0.928836	0.839507	SH3BP5/AFF3/SSBP2/ADD3	4
GSE3982_EOSINOPHIL_VS_BASOPHIL_UP	4/283	166/14380	0.413242	0.928836	0.839507	FGFR1/SYNE1/ZNF141/PLPP3	4
GSE9037_CTRL_VS_LPS_1H_STIM_BMDM_DN	4/283	166/14380	0.413242	0.928836	0.839507	ITGA8/AOX1/PLEKHH2/DAB2	4
WALLACE_PROSTATE_CANCER_RACE_UP	6/283	263/14380	0.41542	0.928836	0.839507	CHRDL1/PTGDS/PPARGC1A/ITIH5/COL21A1/IL16	6
BARRIER_CANCER_RELAPSE_NORMAL_SAMPLE_UP	1/283	27/14380	0.41559	0.928836	0.839507	CPA3	1
BIOCARTA_ALK_PATHWAY	1/283	27/14380	0.41559	0.928836	0.839507	TGFBR3	1
BIOCARTA_EGF_PATHWAY	1/283	27/14380	0.41559	0.928836	0.839507	PIK3R1	1
BIOCARTA_VEGF_PATHWAY	1/283	27/14380	0.41559	0.928836	0.839507	PIK3R1	1
BOYAULT_LIVER_CANCER_SUBCLASS_G5_DN	1/283	27/14380	0.41559	0.928836	0.839507	DAB2	1
HE_LIM_SUN_FETAL_LUNG_C2_GMP_CELL	1/283	27/14380	0.41559	0.928836	0.839507	CTSG	1
MOOTHA_GLUCONEOGENESIS	1/283	27/14380	0.41559	0.928836	0.839507	ME3	1
PID_EPHRINB_REV_PATHWAY	1/283	27/14380	0.41559	0.928836	0.839507	PIK3R1	1
PID_IL2_STAT5_PATHWAY	1/283	27/14380	0.41559	0.928836	0.839507	PIK3R1	1
PYEON_CANCER_HEAD_AND_NECK_VS_CERVICAL_DN	1/283	27/14380	0.41559	0.928836	0.839507	DCN	1
REACTOME_ACTIVATION_OF_MATRIX_METALLOPROTEINASES	1/283	27/14380	0.41559	0.928836	0.839507	CTSG	1
REACTOME_CD28_DEPENDENT_PI3K_AKT_SIGNALING	1/283	27/14380	0.41559	0.928836	0.839507	PIK3R1	1
REACTOME_ENERGY_DEPENDENT_REGULATION_OF_MTOR_BY_LKB1_AMPK	1/283	27/14380	0.41559	0.928836	0.839507	CAB39L	1
REACTOME_RUNX2_REGULATES_BONE_DEVELOPMENT	1/283	27/14380	0.41559	0.928836	0.839507	ZNF521	1
REACTOME_TRIGLYCERIDE_METABOLISM	1/283	27/14380	0.41559	0.928836	0.839507	PLIN1	1
ROZANOV_MMP14_TARGETS_DN	1/283	27/14380	0.41559	0.928836	0.839507	PIK3R1	1
SHIN_B_CELL_LYMPHOMA_CLUSTER_3	1/283	27/14380	0.41559	0.928836	0.839507	ZEB2	1
SIG_IL4RECEPTOR_IN_B_LYPHOCYTES	1/283	27/14380	0.41559	0.928836	0.839507	PIK3R1	1
STEIN_ESRRA_TARGETS_RESPONSIVE_TO_ESTROGEN_UP	1/283	27/14380	0.41559	0.928836	0.839507	CXCL12	1
WANG_IMMORTALIZED_BY_HOXA9_AND_MEIS1_UP	1/283	27/14380	0.41559	0.928836	0.839507	TGFBR3	1
WHITEHURST_PACLITAXEL_SENSITIVITY	1/283	27/14380	0.41559	0.928836	0.839507	ITIH5	1
WOTTON_RUNX_TARGETS_DN	1/283	27/14380	0.41559	0.928836	0.839507	ADD3	1
WP_13Q1212_COPY_NUMBER_VARIATION	1/283	27/14380	0.41559	0.928836	0.839507	DMD	1
WP_KLEEFSTRA_SYNDROME	1/283	27/14380	0.41559	0.928836	0.839507	SMARCA2	1
WP_TRYPTOPHAN_METABOLISM	1/283	27/14380	0.41559	0.928836	0.839507	AOX1	1
KEGG_B_CELL_RECEPTOR_SIGNALING_PATHWAY	2/283	72/14380	0.415778	0.928836	0.839507	NFATC4/PIK3R1	2
KEGG_PHOSPHATIDYLINOSITOL_SIGNALING_SYSTEM	2/283	72/14380	0.415778	0.928836	0.839507	PLCB4/PIK3R1	2
REACTOME_RHOC_GTPASE_CYCLE	2/283	72/14380	0.415778	0.928836	0.839507	PIK3R1/ARHGAP26	2
WP_ALLOGRAFT_REJECTION	2/283	72/14380	0.415778	0.928836	0.839507	CXCL12/C7	2
GSE22886_NEUTROPHIL_VS_MONOCYTE_UP	3/283	119/14380	0.416298	0.92925	0.839881	LIFR/RECK/ITIH5	3
GSE40274_FOXP3_VS_FOXP3_AND_HELIOS_TRANSDUCED_ACTIVATED_CD4_TCELL_DN	3/283	119/14380	0.416298	0.92925	0.839881	REV3L/KAT6B/ZBTB20	3
GSE45365_WT_VS_IFNAR_KO_CD11B_DC_MCMV_INFECTION_DN	3/283	119/14380	0.416298	0.92925	0.839881	PLCB4/ENPP3/FGD5	3
AIZARANI_LIVER_C24_EPCAM_POS_BILE_DUCT_CELLS_3	4/283	167/14380	0.417668	0.930561	0.841066	SLC12A2/NFIB/SORBS2/AQP1	4
GSE1460_NAIVE_CD4_TCELL_ADULT_BLOOD_VS_THYMIC_STROMAL_CELL_UP	4/283	167/14380	0.417668	0.930561	0.841066	LAMC3/CAB39L/TSPYL2/FXYD1	4
GSE1925_CTRL_VS_24H_IFNG_STIM_MACROPHAGE_DN	4/283	167/14380	0.417668	0.930561	0.841066	PTGDS/ENTPD1/ZEB1/ANKS1B	4
GSE27786_NKTCELL_VS_NEUTROPHIL_DN	4/283	167/14380	0.417668	0.930561	0.841066	F10/SNED1/LDB2/TTLL3	4
GSE3039_ALPHAALPHA_CD8_TCELL_VS_B2_BCELL_UP	4/283	167/14380	0.417668	0.930561	0.841066	LIFR/SIDT2/TMT1A/NHSL2	4
GSE3039_ALPHAALPHA_VS_ALPHABETA_CD8_TCELL_DN	4/283	167/14380	0.417668	0.930561	0.841066	CXCL12/EBF1/MDM4/NHSL2	4
GSE43955_TH0_VS_TGFB_IL6_TH17_ACT_CD4_TCELL_60H_DN	4/283	167/14380	0.417668	0.930561	0.841066	ITGA8/CTSG/ITGA7/LGI4	4
REACTOME_SIGNALING_BY_NUCLEAR_RECEPTORS	6/283	264/14380	0.418929	0.933121	0.84338	TNRC6C/PGR/CXCL12/PIK3R1/PLIN1/APOD	6
WP_VEGFAVEGFR2_SIGNALING	9/283	411/14380	0.420059	0.93536	0.845404	ACACB/SMARCA2/CGNL1/MYH11/PIK3R1/FGD5/TNXB/LDB2/SCUBE2	9
MEISSNER_NPC_HCP_WITH_H3_UNMETHYLATED	8/283	362/14380	0.420159	0.93536	0.845404	LAMC3/PLSCR4/CORIN/PGM5/TNXB/STK32A/PDGFD/LPL	8
GSE8921_UNSTIM_0H_VS_TLR1_2_STIM_MONOCYTE_3H_DN	3/283	120/14380	0.421553	0.936319	0.84627	LGI4/MFAP4/ZNF521	3
KEGG_NEUROTROPHIN_SIGNALING_PATHWAY	3/283	120/14380	0.421553	0.936319	0.84627	NTRK3/PIK3R1/NTRK2	3
REACTOME_METABOLISM_OF_WATER_SOLUBLE_VITAMINS_AND_COFACTORS	3/283	120/14380	0.421553	0.936319	0.84627	ACACB/AOX1/ENPP3	3
GSE11961_MEMORY_BCELL_DAY7_VS_MEMORY_BCELL_DAY40_UP	4/283	168/14380	0.422087	0.936319	0.84627	SYNE1/CCNH/AFF3/CACNB2	4
GSE1460_INTRATHYMIC_T_PROGENITOR_VS_DP_THYMOCYTE_DN	4/283	168/14380	0.422087	0.936319	0.84627	TENM1/SYNE1/FBLN5/MITF	4
GSE17721_PAM3CSK4_VS_CPG_2H_BMDC_DN	4/283	168/14380	0.422087	0.936319	0.84627	RFX3/SH3BP5/IL6ST/PLPP3	4
GSE41867_DAY15_EFFECTOR_VS_DAY30_MEMORY_CD8_TCELL_LCMV_ARMSTRONG_UP	4/283	168/14380	0.422087	0.936319	0.84627	SH3BP5/RAI2/ME3/APOD	4
GSE43955_1H_VS_60H_ACT_CD4_TCELL_DN	4/283	168/14380	0.422087	0.936319	0.84627	IL6ST/ITGA7/GFRA1/LAMA2	4
GSE8921_UNSTIM_VS_TLR1_2_STIM_MONOCYTE_3H_UP	4/283	168/14380	0.422087	0.936319	0.84627	CACNA1G/ATP1A2/SETDB2/ZEB2	4
HALLMARK_XENOBIOTIC_METABOLISM	4/283	168/14380	0.422087	0.936319	0.84627	FBLN1/PTGDS/F10/AOX1	4
BLANCO_MELO_RESPIRATORY_SYNCYTIAL_VIRUS_INFECTION_A594_CELLS_DN	2/283	73/14380	0.422598	0.936319	0.84627	ELN/RERG	2
MULLIGHAN_NPM1_MUTATED_SIGNATURE_2_DN	2/283	73/14380	0.422598	0.936319	0.84627	FHL1/CD34	2
REACTOME_MAPK6_MAPK4_SIGNALING	2/283	73/14380	0.422598	0.936319	0.84627	TNRC6C/KALRN	2
TRAVAGLINI_LUNG_BRONCHIAL_VESSEL_1_CELL	5/283	217/14380	0.424759	0.936319	0.84627	MGP/ZNF385D/SPARCL1/SPRY1/ACKR1	5
ACEVEDO_LIVER_CANCER_DN	10/283	462/14380	0.425004	0.936319	0.84627	ARHGAP10/ACACB/CPED1/CPEB3/PPARGC1A/GHR/PLSCR4/PNPLA7/SIDT2/PTH1R	10
GSE14415_INDUCED_TREG_VS_FOXP3_KO_INDUCED_TREG_DN	4/283	169/14380	0.426498	0.936319	0.84627	CAB39L/NCALD/ARHGAP26/ZEB2	4
GSE15330_LYMPHOID_MULTIPOTENT_VS_MEGAKARYOCYTE_ERYTHROID_PROGENITOR_IKAROS_KO_DN	4/283	169/14380	0.426498	0.936319	0.84627	ARHGAP10/NCALD/ENTPD1/ZEB2	4
GSE17974_IL4_AND_ANTI_IL12_VS_UNTREATED_4H_ACT_CD4_TCELL_UP	4/283	169/14380	0.426498	0.936319	0.84627	TGFBR3/ZBTB16/SYNE1/SSBP2	4
GSE26928_NAIVE_VS_EFF_MEMORY_CD4_TCELL_UP	4/283	169/14380	0.426498	0.936319	0.84627	TENM1/TTC28/ZC3H6/CDR1	4
GSE27241_WT_VS_RORGT_KO_TH17_POLARIZED_CD4_TCELL_TREATED_WITH_DIGOXIN_UP	4/283	169/14380	0.426498	0.936319	0.84627	ATG2B/HERC1/ZEB1/UTRN	4
GSE27291_0H_VS_7D_STIM_GAMMADELTA_TCELL_DN	4/283	169/14380	0.426498	0.936319	0.84627	JADE1/ASPA/ZBTB16/UTRN	4
GSE27786_ERYTHROBLAST_VS_NEUTROPHIL_UP	4/283	169/14380	0.426498	0.936319	0.84627	TTC28/CAB39L/SETDB2/ME3	4
GSE2826_WT_VS_XID_BCELL_DN	4/283	169/14380	0.426498	0.936319	0.84627	SLC12A2/RECK/FBLN2/EMCN	4
GSE29164_UNTREATED_VS_CD8_TCELL_AND_IL12_TREATED_MELANOMA_DAY7_DN	4/283	169/14380	0.426498	0.936319	0.84627	ABCC9/IRAG1/PDCD4/ACKR1	4
GSE3982_MAST_CELL_VS_CENT_MEMORY_CD4_TCELL_DN	4/283	169/14380	0.426498	0.936319	0.84627	FHL1/EZH1/ACVR2A/ADD3	4
GSE42021_CD24HI_VS_CD24INT_TCONV_THYMUS_DN	4/283	169/14380	0.426498	0.936319	0.84627	CFH/PREX2/LIFR/SLIT3	4
GSE42021_CD24INT_VS_CD24LOW_TREG_THYMUS_DN	4/283	169/14380	0.426498	0.936319	0.84627	LAMC3/FAM13A/FBLN5/SELENOP	4
GSE43863_LY6C_INT_CXCR5POS_VS_LY6C_LOW_CXCR5NEG_EFFECTOR_CD4_TCELL_DN	4/283	169/14380	0.426498	0.936319	0.84627	PREX2/PTGFR/JAM2/SPRY1	4
GSE6269_HEALTHY_VS_E_COLI_INF_PBMC_UP	4/283	169/14380	0.426498	0.936319	0.84627	RBM5/JADE1/EZH1/NR3C2	4
GSE18281_PERIMEDULLARY_CORTICAL_REGION_VS_WHOLE_MEDULLA_THYMUS_DN	3/283	121/14380	0.426791	0.936319	0.84627	ENTPD1/STARD9/SHE	3
GSE19198_CTRL_VS_IL21_TREATED_TCELL_1H_UP	3/283	121/14380	0.426791	0.936319	0.84627	MMRN1/FGD5/SYNE3	3
GSE40274_CTRL_VS_FOXP3_AND_GATA1_TRANSDUCED_ACTIVATED_CD4_TCELL_UP	3/283	121/14380	0.426791	0.936319	0.84627	CHRDL1/NR3C2/COL14A1	3
WP_MESODERMAL_COMMITMENT_PATHWAY	3/283	121/14380	0.426791	0.936319	0.84627	FGFR1/ACVR2A/TET1	3
BIOCARTA_PDGF_PATHWAY	1/283	28/14380	0.427113	0.936319	0.84627	PIK3R1	1
FAN_EMBRYONIC_CTX_BIG_GROUPS_EXCITATORY_NEURON	1/283	28/14380	0.427113	0.936319	0.84627	PLXNA4	1
GAUSSMANN_MLL_AF4_FUSION_TARGETS_D_UP	1/283	28/14380	0.427113	0.936319	0.84627	SSBP2	1
GHANDHI_DIRECT_IRRADIATION_DN	1/283	28/14380	0.427113	0.936319	0.84627	NR3C2	1
HERNANDEZ_MITOTIC_ARREST_BY_DOCETAXEL_1_UP	1/283	28/14380	0.427113	0.936319	0.84627	ABI3BP	1
HOLLEMAN_ASPARAGINASE_RESISTANCE_B_ALL_UP	1/283	28/14380	0.427113	0.936319	0.84627	NTRK3	1
JEPSEN_SMRT_TARGETS	1/283	28/14380	0.427113	0.936319	0.84627	LIMS2	1
LI_ESTROGENE_T47D_E2_RESPONSE_DN	1/283	28/14380	0.427113	0.936319	0.84627	DLG2	1
NABA_MATRISOME_METASTATIC_COLORECTAL_LIVER_METASTASIS	1/283	28/14380	0.427113	0.936319	0.84627	HMCN1	1
PID_IL23_PATHWAY	1/283	28/14380	0.427113	0.936319	0.84627	PIK3R1	1
PID_NEPHRIN_NEPH1_PATHWAY	1/283	28/14380	0.427113	0.936319	0.84627	PIK3R1	1
PID_RETINOIC_ACID_PATHWAY	1/283	28/14380	0.427113	0.936319	0.84627	CCNH	1
PID_TRAIL_PATHWAY	1/283	28/14380	0.427113	0.936319	0.84627	PIK3R1	1
POS_HISTAMINE_RESPONSE_NETWORK	1/283	28/14380	0.427113	0.936319	0.84627	FBLN5	1
REACTOME_DAP12_SIGNALING	1/283	28/14380	0.427113	0.936319	0.84627	PIK3R1	1
REACTOME_FLT3_SIGNALING_IN_DISEASE	1/283	28/14380	0.427113	0.936319	0.84627	PIK3R1	1
REACTOME_NUCLEOTIDE_CATABOLISM	1/283	28/14380	0.427113	0.936319	0.84627	ENTPD1	1
REACTOME_SIGNALING_BY_FGFR4	1/283	28/14380	0.427113	0.936319	0.84627	PIK3R1	1
REACTOME_TRANSCRIPTIONAL_REGULATION_BY_NPAS4	1/283	28/14380	0.427113	0.936319	0.84627	TNRC6C	1
TAVOR_CEBPA_TARGETS_DN	1/283	28/14380	0.427113	0.936319	0.84627	MMRN1	1
VALK_AML_CLUSTER_15	1/283	28/14380	0.427113	0.936319	0.84627	EPB41L2	1
WP_4P163_COPY_NUMBER_VARIATION	1/283	28/14380	0.427113	0.936319	0.84627	PIK3R1	1
WP_AUTOPHAGY	1/283	28/14380	0.427113	0.936319	0.84627	DEPTOR	1
WP_OXIDATIVE_STRESS_RESPONSE	1/283	28/14380	0.427113	0.936319	0.84627	NFIX	1
WP_PEPTIDE_GPCRS	1/283	28/14380	0.427113	0.936319	0.84627	ACKR1	1
MIKKELSEN_ES_ICP_WITH_H3K4ME3_AND_H3K27ME3	2/283	74/14380	0.429377	0.939799	0.849416	PTGFR/ADAM33	2
REACTOME_CELL_DEATH_SIGNALLING_VIA_NRAGE_NRIF_AND_NADE	2/283	74/14380	0.429377	0.939799	0.849416	ARHGEF6/KALRN	2
ROSS_AML_WITH_MLL_FUSIONS	2/283	74/14380	0.429377	0.939799	0.849416	GAS7/ITGA7	2
WP_HAIR_FOLLICLE_DEVELOPMENT_CYTODIFFERENTIATION_STAGE_3_OF_3	2/283	74/14380	0.429377	0.939799	0.849416	ZBTB16/CD34	2
WP_LEPTIN_SIGNALING	2/283	74/14380	0.429377	0.939799	0.849416	ACACB/PIK3R1	2
XU_GH1_EXOGENOUS_TARGETS_DN	2/283	74/14380	0.429377	0.939799	0.849416	SYNPO2/MITF	2
GSE16385_MONOCYTE_VS_MACROPHAGE_UP	4/283	170/14380	0.4309	0.940166	0.849747	ASPA/SH3BP5/NOVA1/PLEKHH2	4
GSE17721_LPS_VS_CPG_24H_BMDC_UP	4/283	170/14380	0.4309	0.940166	0.849747	NFIX/GALNT16/CNTN3/SSBP2	4
GSE17974_0H_VS_4H_IN_VITRO_ACT_CD4_TCELL_UP	4/283	170/14380	0.4309	0.940166	0.849747	RFX3/IL11RA/LDB2/ZBTB20	4
GSE21546_WT_VS_SAP1A_KO_ANTI_CD3_STIM_DP_THYMOCYTES_UP	4/283	170/14380	0.4309	0.940166	0.849747	CTSG/NCALD/F10/PDCD4	4
GSE25088_CTRL_VS_IL4_STIM_MACROPHAGE_DN	4/283	170/14380	0.4309	0.940166	0.849747	NFATC4/PLCB4/CARF/ID4	4
GSE27786_BCELL_VS_CD4_TCELL_DN	4/283	170/14380	0.4309	0.940166	0.849747	ACACB/RECK/TMT1A/NHSL2	4
GSE27786_CD8_TCELL_VS_NKCELL_UP	4/283	170/14380	0.4309	0.940166	0.849747	RBM5/TNRC6C/TTC28/CRBN	4
GSE360_CTRL_VS_B_MALAYI_HIGH_DOSE_DC_UP	4/283	170/14380	0.4309	0.940166	0.849747	ENTPD1/DAAM2/SORBS2/MYRIP	4
GSE43955_10H_VS_30H_ACT_CD4_TCELL_WITH_TGFB_IL6_DN	4/283	170/14380	0.4309	0.940166	0.849747	TENM1/SORBS1/MGP/ZEB1	4
GSE5542_IFNA_VS_IFNA_AND_IFNG_TREATED_EPITHELIAL_CELLS_24H_UP	4/283	170/14380	0.4309	0.940166	0.849747	EPB41L2/LIFR/MYRIP/NEGR1	4
GSE6259_BCELL_VS_CD8_TCELL_DN	4/283	170/14380	0.4309	0.940166	0.849747	HERC1/PDCD4/SPRY1/TMT1A	4
GSE8835_HEALTHY_VS_CLL_CD8_TCELL_DN	4/283	170/14380	0.4309	0.940166	0.849747	DCN/CPED1/PPP1R1B/LPAR1	4
GSE13485_CTRL_VS_DAY3_YF17D_VACCINE_PBMC_UP	3/283	122/14380	0.432012	0.941606	0.851049	JADE1/ADCY4/DDR2	3
LI_INDUCED_T_TO_NATURAL_KILLER_DN	3/283	122/14380	0.432012	0.941606	0.851049	CXCL12/OLFML3/TACC1	3
REACTOME_DISEASES_OF_GLYCOSYLATION	3/283	122/14380	0.432012	0.941606	0.851049	DCN/ADAMTS10/ADAMTSL1	3
SENGUPTA_EBNA1_ANTICORRELATED	3/283	122/14380	0.432012	0.941606	0.851049	LIMS2/SIDT2/TTLL3	3
GSE10239_KLRG1INT_VS_KLRG1HIGH_EFF_CD8_TCELL_DN	4/283	171/14380	0.435293	0.942652	0.851994	EPB41L2/HERC1/ARHGEF6/PLEKHH2	4
GSE14769_UNSTIM_VS_20MIN_LPS_BMDM_DN	4/283	171/14380	0.435293	0.942652	0.851994	FGFR1/AOC3/FBLN5/LPL	4
GSE15330_LYMPHOID_MULTIPOTENT_VS_GRANULOCYTE_MONOCYTE_PROGENITOR_UP	4/283	171/14380	0.435293	0.942652	0.851994	TNS1/MGP/KALRN/FNBP1	4
GSE15330_LYMPHOID_MULTIPOTENT_VS_MEGAKARYOCYTE_ERYTHROID_PROGENITOR_DN	4/283	171/14380	0.435293	0.942652	0.851994	CCDC80/ADD3/ZEB2/SELENOP	4
GSE16522_MEMORY_VS_NAIVE_CD8_TCELL_DN	4/283	171/14380	0.435293	0.942652	0.851994	NFIX/TNS1/F10/MFAP4	4
GSE17721_12H_VS_24H_CPG_BMDC_UP	4/283	171/14380	0.435293	0.942652	0.851994	F10/PIK3R1/SPRY1/MITF	4
GSE17721_CTRL_VS_POLYIC_6H_BMDC_DN	4/283	171/14380	0.435293	0.942652	0.851994	ARHGAP6/CAB39L/CRBN/APOD	4
GSE1925_CTRL_VS_3H_IFNG_STIM_IFNG_PRIMED_MACROPHAGE_DN	4/283	171/14380	0.435293	0.942652	0.851994	PPARGC1A/ZBTB20/RYR2/GPRASP1	4
GSE21379_WT_VS_SAP_KO_CD4_TCELL_DN	4/283	171/14380	0.435293	0.942652	0.851994	GAS7/GFRA1/PLPP3/EBF1	4
GSE21546_WT_VS_SAP1A_KO_AND_ELK1_KO_DP_THYMOCYTES_UP	4/283	171/14380	0.435293	0.942652	0.851994	PLCB4/FGF7/NR3C2/ZEB2	4
GSE25088_CTRL_VS_IL4_STIM_MACROPHAGE_UP	4/283	171/14380	0.435293	0.942652	0.851994	LIMS2/CEP85L/SENP7/IL16	4
GSE25123_CTRL_VS_IL4_AND_ROSIGLITAZONE_STIM_PPARG_KO_MACROPHAGE_UP	4/283	171/14380	0.435293	0.942652	0.851994	PRKAR2B/CCDC80/HDC/PDCD4	4
GSE37301_PRO_BCELL_VS_RAG2_KO_NK_CELL_DN	4/283	171/14380	0.435293	0.942652	0.851994	SLC12A2/ITIH5/ENTPD1/SPRY1	4
GSE4590_LARGE_PRE_BCELL_VS_VPREB_POS_LARGE_PRE_BCELL_DN	4/283	171/14380	0.435293	0.942652	0.851994	RFX3/HERC1/IL6ST/GFRA1	4
GSE4984_GALECTIN1_VS_VEHICLE_CTRL_TREATED_DC_UP	4/283	171/14380	0.435293	0.942652	0.851994	CEP85L/ARHGEF6/ZC3H6/LAMA2	4
GSE13173_UNTREATED_VS_IL12_TREATED_ACT_CD8_TCELL_UP	2/283	75/14380	0.436114	0.942652	0.851994	DDR2/LMOD1	2
BLANCO_MELO_BRONCHIAL_EPITHELIAL_CELLS_INFLUENZA_A_INFECTION_UP	3/283	123/14380	0.437217	0.942652	0.851994	LIFR/BICC1/ITGA7	3
GSE21063_WT_VS_NFATC1_KO_16H_ANTI_IGM_STIM_BCELL_DN	3/283	123/14380	0.437217	0.942652	0.851994	CHRDL1/HDC/ADH1B	3
GSE34156_UNTREATED_VS_24H_NOD2_LIGAND_TREATED_MONOCYTE_UP	3/283	123/14380	0.437217	0.942652	0.851994	JADE1/ANK2/KIT	3
TOOKER_GEMCITABINE_RESISTANCE_DN	3/283	123/14380	0.437217	0.942652	0.851994	FHL1/ARHGAP29/ADD3	3
AIYAR_COBRA1_TARGETS_DN	1/283	29/14380	0.438409	0.942652	0.851994	TMT1A	1
BUSSLINGER_DUODENAL_BCHE_CELLS	1/283	29/14380	0.438409	0.942652	0.851994	FAM13A	1
DASU_IL6_SIGNALING_SCAR_UP	1/283	29/14380	0.438409	0.942652	0.851994	CLEC3B	1
DESCARTES_FETAL_LUNG_NEUROENDOCRINE_CELLS	1/283	29/14380	0.438409	0.942652	0.851994	PTGFR	1
DESCARTES_MAIN_FETAL_VISCERAL_NEURONS	1/283	29/14380	0.438409	0.942652	0.851994	STMN2	1
FAN_EMBRYONIC_CTX_OPC	1/283	29/14380	0.438409	0.942652	0.851994	APOD	1
GAZDA_DIAMOND_BLACKFAN_ANEMIA_MYELOID_UP	1/283	29/14380	0.438409	0.942652	0.851994	CAPN7	1
LEE_CALORIE_RESTRICTION_MUSCLE_UP	1/283	29/14380	0.438409	0.942652	0.851994	ATP1A2	1
NABA_MATRISOME_HIGHLY_METASTATIC_BREAST_CANCER_TUMOR_CELL_DERIVED	1/283	29/14380	0.438409	0.942652	0.851994	SNED1	1
PID_CDC42_REG_PATHWAY	1/283	29/14380	0.438409	0.942652	0.851994	ARHGEF6	1
PID_HNF3A_PATHWAY	1/283	29/14380	0.438409	0.942652	0.851994	NFIB	1
PID_IGF1_PATHWAY	1/283	29/14380	0.438409	0.942652	0.851994	PIK3R1	1
PLASARI_TGFB1_SIGNALING_VIA_NFIC_10HR_DN	1/283	29/14380	0.438409	0.942652	0.851994	MFAP4	1
REACTOME_DOWNSTREAM_SIGNAL_TRANSDUCTION	1/283	29/14380	0.438409	0.942652	0.851994	PIK3R1	1
REACTOME_EGFR_DOWNREGULATION	1/283	29/14380	0.438409	0.942652	0.851994	SPRY1	1
REACTOME_MRNA_CAPPING	1/283	29/14380	0.438409	0.942652	0.851994	CCNH	1
REACTOME_REGULATION_OF_MECP2_EXPRESSION_AND_ACTIVITY	1/283	29/14380	0.438409	0.942652	0.851994	TNRC6C	1
REACTOME_SIGNALING_BY_ALK	1/283	29/14380	0.438409	0.942652	0.851994	PIK3R1	1
REACTOME_SIGNALING_BY_FGFR3	1/283	29/14380	0.438409	0.942652	0.851994	PIK3R1	1
SCHRAETS_MLL_TARGETS_DN	1/283	29/14380	0.438409	0.942652	0.851994	MGP	1
VANGURP_PANCREATIC_ALPHA_CELL	1/283	29/14380	0.438409	0.942652	0.851994	F10	1
WANG_METASTASIS_OF_BREAST_CANCER_ESR1_DN	1/283	29/14380	0.438409	0.942652	0.851994	ACACB	1
WP_CARDIAC_PROGENITOR_DIFFERENTIATION	1/283	29/14380	0.438409	0.942652	0.851994	KIT	1
WP_ETHANOL_EFFECTS_ON_HISTONE_MODIFICATIONS	1/283	29/14380	0.438409	0.942652	0.851994	ADH1B	1
WP_FATTY_ACID_BETAOXIDATION	1/283	29/14380	0.438409	0.942652	0.851994	LPL	1
WP_HEART_DEVELOPMENT	1/283	29/14380	0.438409	0.942652	0.851994	NFATC4	1
WP_PDGFRBETA_PATHWAY	1/283	29/14380	0.438409	0.942652	0.851994	PIK3R1	1
WP_WHITE_FAT_CELL_DIFFERENTIATION	1/283	29/14380	0.438409	0.942652	0.851994	EBF1	1
ZHAN_LATE_DIFFERENTIATION_GENES_UP	1/283	29/14380	0.438409	0.942652	0.851994	FHL1	1
GSE13411_PLASMA_CELL_VS_MEMORY_BCELL_UP	4/283	172/14380	0.439677	0.942652	0.851994	PRKAR2B/DEPTOR/DDR2/MITF	4
GSE13484_12H_UNSTIM_VS_YF17D_VACCINE_STIM_PBMC_DN	4/283	172/14380	0.439677	0.942652	0.851994	SOX5/ARHGAP29/JAM2/APOD	4
GSE17974_0H_VS_48H_IN_VITRO_ACT_CD4_TCELL_UP	4/283	172/14380	0.439677	0.942652	0.851994	TENM1/JADE1/IL11RA/GPRASP1	4
GSE22033_WT_VS_PPARG_KO_MEF_DN	4/283	172/14380	0.439677	0.942652	0.851994	STMN2/CRBN/BICC1/DEPTOR	4
GSE25088_IL4_VS_IL4_AND_ROSIGLITAZONE_STIM_MACROPHAGE_DAY10_DN	4/283	172/14380	0.439677	0.942652	0.851994	CFH/NFIX/DEPTOR/NHSL2	4
GSE2585_THYMIC_MACROPHAGE_VS_MTEC_UP	4/283	172/14380	0.439677	0.942652	0.851994	CAB39L/SELENBP1/LMOD1/IL16	4
GSE29618_BCELL_VS_MDC_DAY7_FLU_VACCINE_UP	4/283	172/14380	0.439677	0.942652	0.851994	ADD3/PDCD4/SETBP1/SPRY1	4
GSE32901_NAIVE_VS_TH17_ENRICHED_CD4_TCELL_DN	4/283	172/14380	0.439677	0.942652	0.851994	SPATA6/SENP7/EBF1/FNBP1	4
GSE34156_UNTREATED_VS_24H_TLR1_TLR2_LIGAND_TREATED_MONOCYTE_DN	4/283	172/14380	0.439677	0.942652	0.851994	CEP85L/IL6ST/NBEA/CDR1	4
GSE3982_MAST_CELL_VS_NEUTROPHIL_DN	4/283	172/14380	0.439677	0.942652	0.851994	JADE1/SOX10/AOX1/ZEB1	4
GSE42021_TCONV_PLN_VS_CD24LO_TCONV_THYMUS_DN	4/283	172/14380	0.439677	0.942652	0.851994	CTSG/SIDT2/ZBTB20/AQP1	4
GSE5542_UNTREATED_VS_IFNA_TREATED_EPITHELIAL_CELLS_6H_UP	4/283	172/14380	0.439677	0.942652	0.851994	TGFBR3/ENTPD1/ZEB2/RYR2	4
GSE9650_NAIVE_VS_EXHAUSTED_CD8_TCELL_DN	4/283	172/14380	0.439677	0.942652	0.851994	CFH/FHL1/CPA3/MITF	4
GSE9988_ANTI_TREM1_VS_VEHICLE_TREATED_MONOCYTES_UP	4/283	172/14380	0.439677	0.942652	0.851994	SH3BP5/DAB2/PLPP3/LPL	4
GRYDER_PAX3FOXO1_TOP_ENHANCERS	9/283	418/14380	0.439738	0.942652	0.851994	MON2/CDON/CGNL1/TCF12/ARHGAP26/NFIB/SPRY1/BMERB1/ZEB2	9
THEILGAARD_NEUTROPHIL_AT_SKIN_WOUND_DN	5/283	221/14380	0.440235	0.943475	0.852738	RBM5/GAS7/SMARCA2/ENTPD1/ADD3	5
AIZARANI_LIVER_C34_MHC_II_POS_B_CELLS	3/283	124/14380	0.442403	0.947281	0.856178	AFF3/EBF1/MDM4	3
ZHOU_CELL_CYCLE_GENES_IN_IR_RESPONSE_24HR	3/283	124/14380	0.442403	0.947281	0.856178	DCN/FBLN1/F10	3
BILD_CTNNB1_ONCOGENIC_SIGNATURE	2/283	76/14380	0.442808	0.947281	0.856178	ARHGAP29/DDR2	2
NELSON_RESPONSE_TO_ANDROGEN_UP	2/283	76/14380	0.442808	0.947281	0.856178	LIFR/SELENOP	2
REACTOME_PEPTIDE_LIGAND_BINDING_RECEPTORS	2/283	76/14380	0.442808	0.947281	0.856178	CXCL12/ACKR1	2
REACTOME_PHASE_I_FUNCTIONALIZATION_OF_COMPOUNDS	2/283	76/14380	0.442808	0.947281	0.856178	AOC3/ADH1B	2
RODRIGUES_THYROID_CARCINOMA_DN	2/283	76/14380	0.442808	0.947281	0.856178	ARHGAP29/DMD	2
FLORIO_NEOCORTEX_BASAL_RADIAL_GLIA_DN	4/283	173/14380	0.444051	0.948966	0.857701	EPB41L2/MFAP4/PDGFD/APOD	4
GSE2770_UNTREATED_VS_TGFB_AND_IL12_TREATED_ACT_CD4_TCELL_2H_DN	4/283	173/14380	0.444051	0.948966	0.857701	CEP126/PNPLA7/MYH11/SPRY1	4
GSE29618_PRE_VS_DAY7_FLU_VACCINE_MDC_DN	4/283	173/14380	0.444051	0.948966	0.857701	HERC1/ASPA/PDE5A/EMCN	4
GSE4984_UNTREATED_VS_GALECTIN1_TREATED_DC_UP	4/283	173/14380	0.444051	0.948966	0.857701	GAS7/PGM5/ZEB2/RNPC3	4
IVANOVA_HEMATOPOIESIS_LATE_PROGENITOR	10/283	470/14380	0.44627	0.949848	0.858498	PRKAR2B/CTSG/F13A1/F10/HDC/TACC1/NFIB/ABCA9/MAP1A/ZEB2	10
BOYLAN_MULTIPLE_MYELOMA_C_D_UP	3/283	125/14380	0.447572	0.949848	0.858498	AFF3/EBF1/ZEB2	3
CHIARADONNA_NEOPLASTIC_TRANSFORMATION_KRAS_UP	3/283	125/14380	0.447572	0.949848	0.858498	SLC12A2/TCF12/PLPP3	3
GSE37301_PRO_BCELL_VS_GRANULOCYTE_MONOCYTE_PROGENITOR_UP	3/283	125/14380	0.447572	0.949848	0.858498	CYBRD1/CDH19/ITIH5	3
LAKE_ADULT_KIDNEY_C7_PROXIMAL_TUBULE_EPITHELIAL_CELLS_S3	3/283	125/14380	0.447572	0.949848	0.858498	TTC28/RERG/AQP1	3
AIZARANI_LIVER_C39_EPCAM_POS_BILE_DUCT_CELLS_4	4/283	174/14380	0.448415	0.949848	0.858498	SLC12A2/BICC1/SORBS2/ZBTB20	4
GSE11961_GERMINAL_CENTER_BCELL_DAY7_VS_PLASMA_CELL_DAY7_UP	4/283	174/14380	0.448415	0.949848	0.858498	NFATC4/PARD3B/SETDB2/PLXNA4	4
GSE11961_MARGINAL_ZONE_BCELL_VS_MEMORY_BCELL_DAY7_UP	4/283	174/14380	0.448415	0.949848	0.858498	ATG2B/KIT/EMCN/PI16	4
GSE11961_PLASMA_CELL_DAY7_VS_GERMINAL_CENTER_BCELL_DAY40_DN	4/283	174/14380	0.448415	0.949848	0.858498	CTTNBP2/TNS1/MPDZ/FGD5	4
GSE17721_LPS_VS_POLYIC_2H_BMDC_UP	4/283	174/14380	0.448415	0.949848	0.858498	GAS7/PLPP3/LAMA2/LPAR1	4
GSE17721_PAM3CSK4_VS_GADIQUIMOD_0.5H_BMDC_DN	4/283	174/14380	0.448415	0.949848	0.858498	CFH/MGP/SYNE1/MRTFB	4
GSE21927_C26GM_VS_4T1_TUMOR_MONOCYTE_BALBC_UP	4/283	174/14380	0.448415	0.949848	0.858498	PDCD4/PLPP3/SNED1/AQP7	4
GSE22611_MUTANT_NOD2_TRANSDUCED_VS_CTRL_HEK293T_STIMULATED_WITH_MDP_6H_DN	4/283	174/14380	0.448415	0.949848	0.858498	CDON/SMARCA2/SOBP/SPARCL1	4
GSE24142_EARLY_THYMIC_PROGENITOR_VS_DN2_THYMOCYTE_ADULT_DN	4/283	174/14380	0.448415	0.949848	0.858498	CDON/TCF12/JAM2/CPA3	4
GSE27786_CD8_TCELL_VS_MONO_MAC_DN	4/283	174/14380	0.448415	0.949848	0.858498	PARD3B/ADCY4/TACC1/DMD	4
GSE27786_LSK_VS_LIN_NEG_CELL_DN	4/283	174/14380	0.448415	0.949848	0.858498	IL6ST/SOX5/TNXB/NHSL2	4
GSE32255_UNSTIM_VS_4H_LPS_STIM_DC_UP	4/283	174/14380	0.448415	0.949848	0.858498	SLC12A2/ENTPD1/NR3C2/FNBP1	4
GSE34156_NOD2_LIGAND_VS_NOD2_AND_TLR1_TLR2_LIGAND_6H_TREATED_MONOCYTE_UP	4/283	174/14380	0.448415	0.949848	0.858498	JADE1/TNRC6C/CEP85L/NBEA	4
GSE40493_BCL6_KO_VS_WT_TREG_UP	4/283	174/14380	0.448415	0.949848	0.858498	CRBN/ANGPTL1/CGNL1/FNBP1	4
GSE5589_IL6_KO_VS_IL10_KO_LPS_STIM_MACROPHAGE_180MIN_UP	4/283	174/14380	0.448415	0.949848	0.858498	NFIX/IL11RA/NBEA/CD34	4
GSE9037_CTRL_VS_LPS_4H_STIM_IRAK4_KO_BMDM_UP	4/283	174/14380	0.448415	0.949848	0.858498	BBS2/IL11RA/DEPTOR/SYNE3	4
HE_LIM_SUN_FETAL_LUNG_C3_PRIMITIVE_ERYTHROCYTE	2/283	77/14380	0.449458	0.949848	0.858498	CPED1/MAP1A	2
PID_MET_PATHWAY	2/283	77/14380	0.449458	0.949848	0.858498	PIK3R1/DEPTOR	2
YAO_TEMPORAL_RESPONSE_TO_PROGESTERONE_CLUSTER_12	2/283	77/14380	0.449458	0.949848	0.858498	CIRBP/EBF1	2
BURTON_ADIPOGENESIS_10	1/283	30/14380	0.449484	0.949848	0.858498	LPL	1
DESCARTES_MAIN_FETAL_VASCULAR_ENDOTHELIAL_CELLS	1/283	30/14380	0.449484	0.949848	0.858498	LDB2	1
JIANG_AGING_CEREBRAL_CORTEX_UP	1/283	30/14380	0.449484	0.949848	0.858498	SELENOP	1
KASLER_HDAC7_TARGETS_2_DN	1/283	30/14380	0.449484	0.949848	0.858498	ADD3	1
KEGG_PRION_DISEASES	1/283	30/14380	0.449484	0.949848	0.858498	C7	1
LI_PROSTATE_CANCER_EPIGENETIC	1/283	30/14380	0.449484	0.949848	0.858498	CPA3	1
LIANG_SILENCED_BY_METHYLATION_UP	1/283	30/14380	0.449484	0.949848	0.858498	AQP1	1
PID_AR_NONGENOMIC_PATHWAY	1/283	30/14380	0.449484	0.949848	0.858498	PIK3R1	1
PID_AURORA_A_PATHWAY	1/283	30/14380	0.449484	0.949848	0.858498	TACC1	1
PID_NECTIN_PATHWAY	1/283	30/14380	0.449484	0.949848	0.858498	PIK3R1	1
PID_NETRIN_PATHWAY	1/283	30/14380	0.449484	0.949848	0.858498	PIK3R1	1
REACTOME_ANTIGEN_ACTIVATES_B_CELL_RECEPTOR_BCR_LEADING_TO_GENERATION_OF_SECOND_MESSENGERS	1/283	30/14380	0.449484	0.949848	0.858498	PIK3R1	1
REACTOME_ATP_DEPENDENT_CHROMATIN_REMODELERS	1/283	30/14380	0.449484	0.949848	0.858498	SMARCA2	1
REACTOME_CARBOXYTERMINAL_POST_TRANSLATIONAL_MODIFICATIONS_OF_TUBULIN	1/283	30/14380	0.449484	0.949848	0.858498	TTLL3	1
REACTOME_TRANSCRIPTIONAL_REGULATION_OF_BROWN_AND_BEIGE_ADIPOCYTE_DIFFERENTIATION	1/283	30/14380	0.449484	0.949848	0.858498	PPARGC1A	1
REACTOME_TRANSPORT_OF_VITAMINS_NUCLEOSIDES_AND_RELATED_MOLECULES	1/283	30/14380	0.449484	0.949848	0.858498	APOD	1
WP_BDNFTRKB_SIGNALING	1/283	30/14380	0.449484	0.949848	0.858498	NTRK2	1
WP_JAKSTAT_SIGNALING_IN_THE_REGULATION_OF_BETA_CELLS	1/283	30/14380	0.449484	0.949848	0.858498	GHR	1
WP_OPIOID_RECEPTOR_PATHWAYS	1/283	30/14380	0.449484	0.949848	0.858498	CACNB2	1
WP_RESISTIN_AS_A_REGULATOR_OF_INFLAMMATION	1/283	30/14380	0.449484	0.949848	0.858498	PLCB4	1
MULLIGHAN_NPM1_MUTATED_SIGNATURE_1_UP	5/283	224/14380	0.45178	0.951451	0.859947	RBM5/PPARGC1A/SLIT3/TMT1A/SELENOP	5
HAY_BONE_MARROW_NK_CELLS	7/283	323/14380	0.451965	0.951451	0.859947	TGFBR3/CIRBP/NCALD/ZBTB16/SYNE1/LDB2/PDGFD	7
GSE14000_TRANSLATED_RNA_VS_MRNA_16H_LPS_DC_UP	3/283	126/14380	0.45272	0.951451	0.859947	KCNT2/CPA3/ZBTB20	3
GSE2770_IL12_VS_TGFB_AND_IL12_TREATED_ACT_CD4_TCELL_2H_DN	3/283	126/14380	0.45272	0.951451	0.859947	PTGFR/SORBS2/ZBTB20	3
KEGG_WNT_SIGNALING_PATHWAY	3/283	126/14380	0.45272	0.951451	0.859947	NFATC4/PLCB4/DAAM2	3
GSE11961_PLASMA_CELL_DAY7_VS_MEMORY_BCELL_DAY40_UP	4/283	175/14380	0.452768	0.951451	0.859947	GAS7/DCN/ITIH5/GPRASP1	4
GSE14350_IL2RB_KO_VS_WT_TEFF_DN	4/283	175/14380	0.452768	0.951451	0.859947	ZBTB16/ITIH5/ENTPD1/TET1	4
GSE15930_NAIVE_VS_24H_IN_VITRO_STIM_INFAB_CD8_TCELL_UP	4/283	175/14380	0.452768	0.951451	0.859947	CFH/RECK/SPATA6/ZBTB20	4
GSE17301_CTRL_VS_48H_IFNA2_STIM_CD8_TCELL_DN	4/283	175/14380	0.452768	0.951451	0.859947	TENM1/FBLN5/GPRASP1/CDR1	4
GSE20715_WT_VS_TLR4_KO_LUNG_DN	4/283	175/14380	0.452768	0.951451	0.859947	BBS2/SYNE1/DEPTOR/CFD	4
GSE21546_WT_VS_SAP1A_KO_AND_ELK1_KO_ANTI_CD3_STIM_DP_THYMOCYTES_DN	4/283	175/14380	0.452768	0.951451	0.859947	ENTPD1/GFRA1/PLPP3/EBF1	4
GSE22886_TH1_VS_TH2_12H_ACT_UP	4/283	175/14380	0.452768	0.951451	0.859947	ZEB2/NBEA/ZBTB20/OLFML1	4
GSE2826_WT_VS_BTK_KO_BCELL_DN	4/283	175/14380	0.452768	0.951451	0.859947	NFIX/LPL/COL14A1/PLAC9	4
GSE29618_BCELL_VS_PDC_DAY7_FLU_VACCINE_UP	4/283	175/14380	0.452768	0.951451	0.859947	EPB41L2/ENTPD1/SSBP2/ADD3	4
GSE36888_STAT5_AB_KNOCKIN_VS_WT_TCELL_IL2_TREATED_6H_UP	4/283	175/14380	0.452768	0.951451	0.859947	ARHGAP10/EPB41L2/SOX5/OSR1	4
GSE43955_TH0_VS_TGFB_IL6_TH17_ACT_CD4_TCELL_10H_UP	4/283	175/14380	0.452768	0.951451	0.859947	FHL1/IL6ST/FGF7/DAB2	4
GSE46606_DAY1_VS_DAY3_CD40L_IL2_IL5_STIMULATED_IRF4_KO_BCELL_DN	4/283	175/14380	0.452768	0.951451	0.859947	CAPN7/SENP7/TCF12/RYR2	4
GSE6259_33D1_POS_DC_VS_CD4_TCELL_UP	4/283	175/14380	0.452768	0.951451	0.859947	FGFR1/UTRN/KIT/FNBP1	4
GSE7460_TREG_VS_TCONV_ACT_WITH_TGFB_DN	4/283	175/14380	0.452768	0.951451	0.859947	NTRK3/ARHGAP26/PGM5/MYRIP	4
GSE9960_HEALTHY_VS_GRAM_NEG_AND_POS_SEPSIS_PBMC_DN	4/283	175/14380	0.452768	0.951451	0.859947	MON2/SH3D19/PIK3R1/CPA3	4
GSE9988_ANTI_TREM1_VS_LPS_MONOCYTE_DN	4/283	175/14380	0.452768	0.951451	0.859947	ACVR2A/OSR2/SYNPO2/FNBP1	4
GSE9988_LOW_LPS_VS_ANTI_TREM1_AND_LPS_MONOCYTE_DN	4/283	175/14380	0.452768	0.951451	0.859947	SH3BP5/DAB2/PLPP3/LPL	4
OISHI_CHOLANGIOMA_STEM_CELL_LIKE_UP	7/283	324/14380	0.45516	0.951451	0.859947	PPARGC1A/ITIH5/IL11RA/ARHGAP29/PDGFD/ZBTB20/MDM4	7
FAN_OVARY_CL1_GPRC5A_TNFRS12A_HIGH_SELECTABLE_FOLLICLE_STROMAL_CELL	8/283	374/14380	0.456013	0.951451	0.859947	CFH/DCN/FGFR1/CCDC80/C7/FGF7/MFAP4/CFD	8
DESCARTES_MAIN_FETAL_SKELETAL_MUSCLE_CELLS	2/283	78/14380	0.456062	0.951451	0.859947	FHL1/PTGFR	2
SCIBETTA_KDM5B_TARGETS_DN	2/283	78/14380	0.456062	0.951451	0.859947	FHL1/SMARCA2	2
GSE11924_TFH_VS_TH17_CD4_TCELL_DN	4/283	176/14380	0.457111	0.951451	0.859947	SOBP/FGF7/BOC/SPEF2	4
GSE12392_WT_VS_IFNAR_KO_CD8A_NEG_SPLEEN_DC_DN	4/283	176/14380	0.457111	0.951451	0.859947	RECK/SIDT2/CPA3/RYR2	4
GSE12845_PRE_GC_VS_DARKZONE_GC_TONSIL_BCELL_UP	4/283	176/14380	0.457111	0.951451	0.859947	LIMS2/PTGDS/IL6ST/ENTPD1	4
GSE15767_MED_VS_SCS_MAC_LN_UP	4/283	176/14380	0.457111	0.951451	0.859947	SELENBP1/CPA3/ZEB2/MIR99AHG	4
GSE20198_UNTREATED_VS_IL12_TREATED_ACT_CD4_TCELL_DN	4/283	176/14380	0.457111	0.951451	0.859947	TNRC6C/DAAM2/NR3C2/ADCY5	4
GSE20366_TREG_VS_NAIVE_CD4_TCELL_HOMEOSTATIC_CONVERSION_UP	4/283	176/14380	0.457111	0.951451	0.859947	ECM2/ITIH5/ENTPD1/NHSL2	4
GSE22886_UNSTIM_VS_STIM_MEMORY_TCELL_UP	4/283	176/14380	0.457111	0.951451	0.859947	SMARCA2/PIK3R1/NR3C2/AQP1	4
GSE26669_CD4_VS_CD8_TCELL_IN_MLR_COSTIM_BLOCK_DN	4/283	176/14380	0.457111	0.951451	0.859947	TCF12/ARHGAP26/TACC1/UTRN	4
GSE32423_MEMORY_VS_NAIVE_CD8_TCELL_IL7_UP	4/283	176/14380	0.457111	0.951451	0.859947	GAS7/ADCY2/PNPLA7/CCDC171	4
GSE37605_C57BL6_VS_NOD_FOXP3_FUSION_GFP_TREG_DN	4/283	176/14380	0.457111	0.951451	0.859947	NFIX/ASPA/TNS2/SPRY1	4
GSE43700_UNTREATED_VS_IL10_TREATED_PBMC_DN	4/283	176/14380	0.457111	0.951451	0.859947	RUNX1T1/EZH1/HDC/CPA3	4
GSE45365_HEALTHY_VS_MCMV_INFECTION_BCELL_IFNAR_KO_DN	4/283	176/14380	0.457111	0.951451	0.859947	PRKAR2B/BBS2/PDGFD/SELENOP	4
REACTOME_METABOLISM_OF_VITAMINS_AND_COFACTORS	4/283	176/14380	0.457111	0.951451	0.859947	ACACB/AOX1/ENPP3/LPL	4
SANSOM_APC_TARGETS	4/283	176/14380	0.457111	0.951451	0.859947	SLC12A2/CYBRD1/SORBS2/FBLN2	4
GSE13229_MATURE_VS_INTMATURE_NKCELL_UP	3/283	127/14380	0.45785	0.951451	0.859947	PPP1R1B/KIT/CFD	3
GSE6259_FLT3L_INDUCED_DEC205_POS_DC_VS_BCELL_UP	3/283	127/14380	0.45785	0.951451	0.859947	MON2/NOVA1/DDR2	3
ALONSO_METASTASIS_EMT_UP	1/283	31/14380	0.46034	0.951451	0.859947	SELENOP	1
AMIT_SERUM_RESPONSE_40_MCF10A	1/283	31/14380	0.46034	0.951451	0.859947	DCN	1
CUI_DEVELOPING_HEART_LEFT_VENTRICULAR_CARDIOMYOCYTE	1/283	31/14380	0.46034	0.951451	0.859947	EMCN	1
DURANTE_ADULT_OLFACTORY_NEUROEPITHELIUM_SUSTENTACULAR_CELLS	1/283	31/14380	0.46034	0.951451	0.859947	TMT1A	1
FIGUEROA_AML_METHYLATION_CLUSTER_5_DN	1/283	31/14380	0.46034	0.951451	0.859947	PLXNA4	1
HEIDENBLAD_AMPLICON_12P11_12_UP	1/283	31/14380	0.46034	0.951451	0.859947	MGP	1
HOWARD_DENDRITIC_CELL_INACT_MONOV_INFLUENZA_A_INDONESIA_05_2005_H5N1_AGE_18_49YO_1DY_DN	1/283	31/14380	0.46034	0.951451	0.859947	BMERB1	1
KEGG_MEDICUS_REFERENCE_TRANSCRIPTION_COUPLED_NER	1/283	31/14380	0.46034	0.951451	0.859947	CCNH	1
LIEN_BREAST_CARCINOMA_METAPLASTIC	1/283	31/14380	0.46034	0.951451	0.859947	RUNX1T1	1
MARZEC_IL2_SIGNALING_DN	1/283	31/14380	0.46034	0.951451	0.859947	PDCD4	1
MCGARVEY_SILENCED_BY_METHYLATION_IN_COLON_CANCER	1/283	31/14380	0.46034	0.951451	0.859947	FBLN2	1
MISIAK_ANAPLASTIC_THYROID_CARCINOMA_UP	1/283	31/14380	0.46034	0.951451	0.859947	PTH1R	1
MODY_HIPPOCAMPUS_NEONATAL	1/283	31/14380	0.46034	0.951451	0.859947	LPL	1
PETRETTO_HEART_MASS_QTL_CIS_UP	1/283	31/14380	0.46034	0.951451	0.859947	HMCN2	1
PID_ALPHA_SYNUCLEIN_PATHWAY	1/283	31/14380	0.46034	0.951451	0.859947	PRKN	1
PID_AVB3_OPN_PATHWAY	1/283	31/14380	0.46034	0.951451	0.859947	PIK3R1	1
REACTOME_CYCLIN_A_B1_B2_ASSOCIATED_EVENTS_DURING_G2_M_TRANSITION	1/283	31/14380	0.46034	0.951451	0.859947	CCNH	1
REACTOME_FCERI_MEDIATED_CA_2_MOBILIZATION	1/283	31/14380	0.46034	0.951451	0.859947	MS4A2	1
REACTOME_RNA_POLYMERASE_I_TRANSCRIPTION_TERMINATION	1/283	31/14380	0.46034	0.951451	0.859947	CCNH	1
REACTOME_SIGNALING_BY_CSF1_M_CSF_IN_MYELOID_CELLS	1/283	31/14380	0.46034	0.951451	0.859947	PIK3R1	1
REACTOME_TRANSCRIPTIONAL_REGULATION_BY_THE_AP_2_TFAP2_FAMILY_OF_TRANSCRIPTION_FACTORS	1/283	31/14380	0.46034	0.951451	0.859947	KIT	1
SIMBULAN_UV_RESPONSE_IMMORTALIZED_DN	1/283	31/14380	0.46034	0.951451	0.859947	TACC1	1
TSAI_RESPONSE_TO_RADIATION_THERAPY	1/283	31/14380	0.46034	0.951451	0.859947	TGFBR3	1
WP_ALSTROM_SYNDROME	1/283	31/14380	0.46034	0.951451	0.859947	RFX3	1
WP_CCL18_SIGNALING	1/283	31/14380	0.46034	0.951451	0.859947	ZEB2	1
WP_INITIATION_OF_TRANSCRIPTION_AND_TRANSLATION_ELONGATION_AT_THE_HIV1_LTR	1/283	31/14380	0.46034	0.951451	0.859947	NFATC4	1
WP_KISSPEPTINKISSPEPTIN_RECEPTOR_SYSTEM_IN_THE_OVARY	1/283	31/14380	0.46034	0.951451	0.859947	PLCB4	1
WP_NUCLEAR_RECEPTORS	1/283	31/14380	0.46034	0.951451	0.859947	PGR	1
WP_PLURIPOTENT_STEM_CELL_DIFFERENTIATION_PATHWAY	1/283	31/14380	0.46034	0.951451	0.859947	KIT	1
WP_PROSTAGLANDIN_AND_LEUKOTRIENE_METABOLISM_IN_SENESCENCE	1/283	31/14380	0.46034	0.951451	0.859947	PTGDS	1
WP_SYNAPTIC_VESICLE_PATHWAY	1/283	31/14380	0.46034	0.951451	0.859947	ATP1A2	1
WP_VITAMIN_A_AND_CAROTENOID_METABOLISM	1/283	31/14380	0.46034	0.951451	0.859947	LPL	1
BURTON_ADIPOGENESIS_6	4/283	177/14380	0.461441	0.951451	0.859947	AOC3/AQP7/LPL/CFD	4
GSE16385_MONOCYTE_VS_12H_ROSIGLITAZONE_IL4_TREATED_MACROPHAGE_UP	4/283	177/14380	0.461441	0.951451	0.859947	DCN/ARHGAP29/BOC/PDGFD	4
GSE17721_0.5H_VS_12H_POLYIC_BMDC_UP	4/283	177/14380	0.461441	0.951451	0.859947	NCALD/SELENBP1/SIDT2/PTH1R	4
GSE17721_CTRL_VS_GARDIQUIMOD_2H_BMDC_UP	4/283	177/14380	0.461441	0.951451	0.859947	SMARCA2/SIDT2/APOD/SELENOP	4
GSE17721_POLYIC_VS_GARDIQUIMOD_1H_BMDC_UP	4/283	177/14380	0.461441	0.951451	0.859947	PIK3R1/ADAM33/ZBTB20/FXYD1	4
GSE2128_CTRL_VS_MIMETOPE_NEGATIVE_SELECTION_DP_THYMOCYTE_C57BL6_DN	4/283	177/14380	0.461441	0.951451	0.859947	IRAG1/PLCB4/AFF3/FNBP1	4
GSE23321_CENTRAL_MEMORY_VS_NAIVE_CD8_TCELL_UP	4/283	177/14380	0.461441	0.951451	0.859947	BBS2/ENTPD1/PLPP3/TMT1A	4
GSE29949_CD8_POS_DC_SPLEEN_VS_MONOCYTE_BONE_MARROW_DN	4/283	177/14380	0.461441	0.951451	0.859947	ATP1A2/FGFR1/SYNE1/OSR2	4
GSE32164_RESTING_DIFFERENTIATED_VS_ALTERNATIVELY_ACT_M2_MACROPHAGE_UP	4/283	177/14380	0.461441	0.951451	0.859947	SHE/LPL/LAMA2/ACKR1	4
GSE32164_RESTING_DIFFERENTIATED_VS_CMYC_INHIBITED_MACROPHAGE_UP	4/283	177/14380	0.461441	0.951451	0.859947	EPB41L2/EBF1/LDB2/TMT1A	4
GSE33425_CD161_HIGH_VS_NEG_CD8_TCELL_UP	4/283	177/14380	0.461441	0.951451	0.859947	CTSG/MGP/SSBP2/IL16	4
GSE360_L_DONOVANI_VS_M_TUBERCULOSIS_MAC_UP	4/283	177/14380	0.461441	0.951451	0.859947	MGP/DAB2/LPL/TSPYL2	4
GSE3982_MAST_CELL_VS_BASOPHIL_DN	4/283	177/14380	0.461441	0.951451	0.859947	SYNE1/FBLN5/ADD3/UTRN	4
GSE42021_CD24LO_TREG_VS_CD24LO_TCONV_THYMUS_UP	4/283	177/14380	0.461441	0.951451	0.859947	SMARCA2/SPARCL1/UTRN/CD34	4
GSE43863_NAIVE_VS_TFH_CD4_EFF_TCELL_D6_LCMV_UP	4/283	177/14380	0.461441	0.951451	0.859947	ELN/DAB2/SHE/LDB2	4
GSE43955_10H_VS_30H_ACT_CD4_TCELL_UP	4/283	177/14380	0.461441	0.951451	0.859947	FHL1/PLPP3/LPL/KRT77	4
GSE43955_10H_VS_60H_ACT_CD4_TCELL_WITH_TGFB_IL6_DN	4/283	177/14380	0.461441	0.951451	0.859947	TENM1/MGP/RECK/ZEB1	4
GSE4748_LPS_VS_LPS_AND_CYANOBACTERIUM_LPSLIKE_STIM_DC_3H_UP	4/283	177/14380	0.461441	0.951451	0.859947	TGFBR3/FAM13A/ZEB2/RNPC3	4
GSE5503_LIVER_DC_VS_PLN_DC_ACTIVATED_ALLOGENIC_TCELL_UP	4/283	177/14380	0.461441	0.951451	0.859947	FGFR1/CIRBP/PLSCR4/FGD5	4
GSE5542_UNTREATED_VS_IFNA_TREATED_EPITHELIAL_CELLS_6H_DN	4/283	177/14380	0.461441	0.951451	0.859947	SMARCA2/SPATA6/SSBP2/NBEA	4
GSE7852_LN_VS_THYMUS_TCONV_UP	4/283	177/14380	0.461441	0.951451	0.859947	CRBN/SH3BP5/MYH11/EMCN	4
GSE8621_UNSTIM_VS_LPS_PRIMED_AND_LPS_STIM_MACROPHAGE_DN	4/283	177/14380	0.461441	0.951451	0.859947	PGR/TET1/AFF3/OSR2	4
HALLMARK_APICAL_JUNCTION	4/283	177/14380	0.461441	0.951451	0.859947	EPB41L2/ARHGEF6/NEGR1/CD34	4
LASTOWSKA_NEUROBLASTOMA_COPY_NUMBER_UP	4/283	177/14380	0.461441	0.951451	0.859947	GAS7/EZH1/ANKFN1/CCL14	4
GSE6259_FLT3L_INDUCED_DEC205_POS_DC_VS_CD4_TCELL_DN	2/283	79/14380	0.462621	0.953413	0.86172	ELN/PLAC9	2
WP_TCELL_ACTIVATION_SARSCOV2	2/283	79/14380	0.462621	0.953413	0.86172	PIK3R1/DEPTOR	2
GSE3400_UNTREATED_VS_IFNB_TREATED_MEF_DN	3/283	128/14380	0.462959	0.953419	0.861726	RGS22/DCLK1/ME3	3
BLANCO_MELO_COVID19_SARS_COV_2_INFECTION_CALU3_CELLS_UP	6/283	277/14380	0.464231	0.953419	0.861726	LIFR/KIT/ZEB2/SYNPO2/ZBTB20/LAMA2	6
GSE11961_MEMORY_BCELL_DAY7_VS_GERMINAL_CENTER_BCELL_DAY40_DN	4/283	178/14380	0.46576	0.953419	0.861726	RFX3/CIRBP/MICU3/RNPC3	4
GSE14769_20MIN_VS_360MIN_LPS_BMDM_DN	4/283	178/14380	0.46576	0.953419	0.861726	DCN/CCDC80/CRBN/ZEB1	4
GSE17721_LPS_VS_CPG_0.5H_BMDC_UP	4/283	178/14380	0.46576	0.953419	0.861726	RECK/ADCY4/DEPTOR/OSR2	4
GSE17721_LPS_VS_PAM3CSK4_4H_BMDC_UP	4/283	178/14380	0.46576	0.953419	0.861726	CPEB3/CRBN/F10/ENTPD1	4
GSE17721_POLYIC_VS_PAM3CSK4_16H_BMDC_UP	4/283	178/14380	0.46576	0.953419	0.861726	EPB41L2/F10/ENTPD1/PIK3R1	4
GSE17721_POLYIC_VS_PAM3CSK4_6H_BMDC_UP	4/283	178/14380	0.46576	0.953419	0.861726	PTGDS/CRBN/KALRN/ZBTB20	4
GSE21546_WT_VS_SAP1A_KO_ANTI_CD3_STIM_DP_THYMOCYTES_DN	4/283	178/14380	0.46576	0.953419	0.861726	FGF7/NR3C2/STARD9/ZC3H6	4
GSE27859_CD11C_INT_F480_HI_MACROPHAGE_VS_CD11C_ING_F480_INT_DC_DN	4/283	178/14380	0.46576	0.953419	0.861726	CYBRD1/LIMS2/EZH1/IL16	4
GSE3039_ALPHAALPHA_CD8_TCELL_VS_B1_BCELL_DN	4/283	178/14380	0.46576	0.953419	0.861726	PTCH2/ABI3BP/LDB2/MYO15B	4
GSE30971_CTRL_VS_LPS_STIM_MACROPHAGE_WBP7_KO_4H_DN	4/283	178/14380	0.46576	0.953419	0.861726	IRAG1/ABCA6/MITF/LPAR1	4
GSE32034_UNTREATED_VS_ROSIGLIZATONE_TREATED_LY6C_HIGH_MONOCYTE_DN	4/283	178/14380	0.46576	0.953419	0.861726	NFIX/PPARGC1A/MGP/CAPN7	4
GSE3720_VD1_VS_VD2_GAMMADELTA_TCELL_WITH_LPS_STIM_UP	4/283	178/14380	0.46576	0.953419	0.861726	EZH1/ZEB1/PGM5/SNED1	4
GSE37533_PPARG2_FOXP3_VS_FOXP3_TRANSDUCED_CD4_TCELL_PIOGLITAZONE_TREATED_DN	4/283	178/14380	0.46576	0.953419	0.861726	ARHGAP10/OLFML3/SYNE1/FBLN2	4
GSE39152_CD103_NEG_VS_POS_MEMORY_CD8_TCELL_UP	4/283	178/14380	0.46576	0.953419	0.861726	CXCL12/RECK/KIT/MDM4	4
GSE3982_EOSINOPHIL_VS_CENT_MEMORY_CD4_TCELL_DN	4/283	178/14380	0.46576	0.953419	0.861726	IL6ST/CARF/TCF12/ADD3	4
GSE39916_B_CELL_SPLEEN_VS_PLASMA_CELL_BONE_MARROW_UP	4/283	178/14380	0.46576	0.953419	0.861726	TNS1/EPB41L2/TET1/SHE	4
GSE4984_GALECTIN1_VS_VEHICLE_CTRL_TREATED_DC_DN	4/283	178/14380	0.46576	0.953419	0.861726	IL6ST/ANK2/JAM2/ZEB2	4
GSE5503_MLN_DC_VS_SPLEEN_DC_ACTIVATED_ALLOGENIC_TCELL_UP	4/283	178/14380	0.46576	0.953419	0.861726	RECK/PPP1R1B/ABCA8/TACC1	4
GSE9988_LPS_VS_LPS_AND_ANTI_TREM1_MONOCYTE_DN	4/283	178/14380	0.46576	0.953419	0.861726	SH3BP5/DAB2/PLPP3/LPL	4
MARKEY_RB1_ACUTE_LOF_UP	5/283	228/14380	0.467075	0.953419	0.861726	SLC12A2/FBLN1/MYH11/ID4/CD34	5
GSE15659_TREG_VS_TCONV_UP	3/283	129/14380	0.468047	0.953419	0.861726	GALNT16/SYNPO2/DMD	3
GSE29618_PRE_VS_DAY7_FLU_VACCINE_PDC_UP	3/283	129/14380	0.468047	0.953419	0.861726	SOX10/CILP/AQP1	3
GSE6259_FLT3L_INDUCED_33D1_POS_DC_VS_CD8_TCELL_DN	3/283	129/14380	0.468047	0.953419	0.861726	ITGA8/OLFML3/SYNE1	3
KOKKINAKIS_METHIONINE_DEPRIVATION_48HR_UP	3/283	129/14380	0.468047	0.953419	0.861726	DCN/IL6ST/FGF7	3
GSE3720_UNSTIM_VS_PMA_STIM_VD1_GAMMADELTA_TCELL_DN	2/283	80/14380	0.469134	0.953419	0.861726	ZEB2/AQP1	2
NGUYEN_NOTCH1_TARGETS_DN	2/283	80/14380	0.469134	0.953419	0.861726	REV3L/SLC12A2	2
REACTOME_COLLAGEN_FORMATION	2/283	80/14380	0.469134	0.953419	0.861726	COL21A1/COL14A1	2
REACTOME_PI_METABOLISM	2/283	80/14380	0.469134	0.953419	0.861726	PNPLA7/PIK3R1	2
WP_AMINO_ACID_METABOLISM	2/283	80/14380	0.469134	0.953419	0.861726	AOC3/HDC	2
GSE11057_CD4_EFF_MEM_VS_PBMC_DN	4/283	179/14380	0.470067	0.953419	0.861726	PRKAR2B/GAS7/SETBP1/CFD	4
GSE12366_GC_VS_MEMORY_BCELL_UP	4/283	179/14380	0.470067	0.953419	0.861726	ZNF141/TACC1/ENPP3/DMD	4
GSE17974_0H_VS_2H_IN_VITRO_ACT_CD4_TCELL_UP	4/283	179/14380	0.470067	0.953419	0.861726	FAM13A/LDB2/ANKRD36C/ZBTB20	4
GSE18281_PERIMEDULLARY_CORTICAL_REGION_VS_WHOLE_CORTEX_THYMUS_UP	4/283	179/14380	0.470067	0.953419	0.861726	PTCH2/CILP/DEPTOR/ADH1B	4
GSE21546_WT_VS_ELK1_KO_DP_THYMOCYTES_UP	4/283	179/14380	0.470067	0.953419	0.861726	ARHGAP6/TNS1/ZBTB16/CLEC3B	4
GSE23505_IL6_IL1_VS_IL6_IL1_TGFB_TREATED_CD4_TCELL_UP	4/283	179/14380	0.470067	0.953419	0.861726	TNS1/SH3BP5/SSBP2/ZBTB20	4
GSE27786_LSK_VS_CD8_TCELL_DN	4/283	179/14380	0.470067	0.953419	0.861726	MON2/PDE1A/OLFML3/RECK	4
GSE39556_UNTREATED_VS_3H_POLYIC_INJ_MOUSE_NK_CELL_UP	4/283	179/14380	0.470067	0.953419	0.861726	GAS7/SYNE1/AOX1/TACC1	4
GSE3982_BCELL_VS_NKCELL_UP	4/283	179/14380	0.470067	0.953419	0.861726	EPB41L2/CIRBP/SSBP2/ENPP3	4
GSE3982_NEUTROPHIL_VS_NKCELL_DN	4/283	179/14380	0.470067	0.953419	0.861726	PGR/OLFML3/TCF12/JAM2	4
GSE40666_UNTREATED_VS_IFNA_STIM_STAT1_KO_CD8_TCELL_90MIN_DN	4/283	179/14380	0.470067	0.953419	0.861726	TNRC6C/EPB41L2/SOBP/SPRY1	4
GSE4535_BM_DERIVED_DC_VS_FOLLICULAR_DC_DN	4/283	179/14380	0.470067	0.953419	0.861726	SMARCA2/PNPLA7/IL11RA/TET1	4
GSE5542_UNTREATED_VS_IFNG_TREATED_EPITHELIAL_CELLS_24H_DN	4/283	179/14380	0.470067	0.953419	0.861726	SPATA6/SSBP2/NR3C2/NBEA	4
GSE7548_NAIVE_VS_DAY28_PCC_IMMUNIZATION_CD4_TCELL_UP	4/283	179/14380	0.470067	0.953419	0.861726	EPB41L2/MYH11/NOVA1/MITF	4
MCLACHLAN_DENTAL_CARIES_UP	5/283	229/14380	0.470879	0.953419	0.861726	CXCL12/MGP/F13A1/CFD/ACKR1	5
ANDERSON_BLOOD_CN54GP140_ADJUVANTED_WITH_GLA_AF_AGE_18_45YO_3DY_DN	1/283	32/14380	0.470984	0.953419	0.861726	RAI2	1
ASGHARZADEH_NEUROBLASTOMA_POOR_SURVIVAL_DN	1/283	32/14380	0.470984	0.953419	0.861726	CACNA1G	1
BIOCARTA_INTEGRIN_PATHWAY	1/283	32/14380	0.470984	0.953419	0.861726	TNS1	1
BURTON_ADIPOGENESIS_12	1/283	32/14380	0.470984	0.953419	0.861726	CAPN7	1
CAFFAREL_RESPONSE_TO_THC_24HR_5_UP	1/283	32/14380	0.470984	0.953419	0.861726	SELENOP	1
FARDIN_HYPOXIA_11	1/283	32/14380	0.470984	0.953419	0.861726	MAPT	1
GAUSSMANN_MLL_AF4_FUSION_TARGETS_F_DN	1/283	32/14380	0.470984	0.953419	0.861726	LPL	1
HAN_JNK_SINGALING_UP	1/283	32/14380	0.470984	0.953419	0.861726	ZEB1	1
KAZMIN_PBMC_P_FALCIPARUM_RTSS_AS01_AGE_UNKNOWN_CORRELATED_WITH_PROTECTION_56DY_NEGATIVE	1/283	32/14380	0.470984	0.953419	0.861726	TGFBR3	1
KEGG_TRYPTOPHAN_METABOLISM	1/283	32/14380	0.470984	0.953419	0.861726	AOX1	1
LI_ESTROGENE_MCF7_E2_RESPONSE_DN	1/283	32/14380	0.470984	0.953419	0.861726	DAB2	1
MADAN_DPPA4_TARGETS	1/283	32/14380	0.470984	0.953419	0.861726	SHE	1
PID_EPO_PATHWAY	1/283	32/14380	0.470984	0.953419	0.861726	PIK3R1	1
PID_IL2_PI3K_PATHWAY	1/283	32/14380	0.470984	0.953419	0.861726	PIK3R1	1
PID_INTEGRIN_A4B1_PATHWAY	1/283	32/14380	0.470984	0.953419	0.861726	JAM2	1
PLASARI_TGFB1_SIGNALING_VIA_NFIC_1HR_UP	1/283	32/14380	0.470984	0.953419	0.861726	MFAP4	1
REACTOME_FCERI_MEDIATED_MAPK_ACTIVATION	1/283	32/14380	0.470984	0.953419	0.861726	MS4A2	1
REACTOME_INTERLEUKIN_7_SIGNALING	1/283	32/14380	0.470984	0.953419	0.861726	PIK3R1	1
REACTOME_PINK1_PRKN_MEDIATED_MITOPHAGY	1/283	32/14380	0.470984	0.953419	0.861726	PRKN	1
REACTOME_RIPK1_MEDIATED_REGULATED_NECROSIS	1/283	32/14380	0.470984	0.953419	0.861726	PRKN	1
ROVERSI_GLIOMA_LOH_REGIONS	1/283	32/14380	0.470984	0.953419	0.861726	ABCC9	1
WEIGEL_OXIDATIVE_STRESS_RESPONSE	1/283	32/14380	0.470984	0.953419	0.861726	NFIX	1
WP_OVARIAN_INFERTILITY	1/283	32/14380	0.470984	0.953419	0.861726	PGR	1
WP_PI3KAKTMTOR_SIGNALING_AND_THERAPEUTIC_OPPORTUNITIES_IN_PROSTATE_CANCER	1/283	32/14380	0.470984	0.953419	0.861726	PIK3R1	1
WP_RENINANGIOTENSINALDOSTERONE_SYSTEM_RAAS	1/283	32/14380	0.470984	0.953419	0.861726	CTSG	1
WP_TYPE_2_PAPILLARY_RENAL_CELL_CARCINOMA	1/283	32/14380	0.470984	0.953419	0.861726	COL21A1	1
YAO_TEMPORAL_RESPONSE_TO_PROGESTERONE_CLUSTER_15	1/283	32/14380	0.470984	0.953419	0.861726	COL14A1	1
GSE34156_UNTREATED_VS_6H_NOD2_AND_TLR1_TLR2_LIGAND_TREATED_MONOCYTE_UP	3/283	130/14380	0.473113	0.955118	0.863261	TENM1/CDH19/CNTN3	3
GSE6092_UNSTIM_VS_IFNG_STIM_AND_B_BURGDORFERI_INF_ENDOTHELIAL_CELL_DN	3/283	130/14380	0.473113	0.955118	0.863261	CHRDL1/SOBP/MYH11	3
RUTELLA_RESPONSE_TO_CSF2RB_AND_IL4_UP	7/283	330/14380	0.474249	0.955118	0.863261	EPB41L2/CIRBP/IL6ST/DEPTOR/PLPP3/FNBP1/LPAR1	7
GSE11057_NAIVE_CD4_VS_PBMC_CD4_TCELL_UP	4/283	180/14380	0.474361	0.955118	0.863261	BBS2/IL6ST/IL11RA/GPRASP1	4
GSE1448_CTRL_VS_ANTI_VBETA5_DP_THYMOCYTE_DN	4/283	180/14380	0.474361	0.955118	0.863261	PTGFR/ITIH5/MYH11/ITGA7	4
GSE15324_NAIVE_VS_ACTIVATED_ELF4_KO_CD8_TCELL_UP	4/283	180/14380	0.474361	0.955118	0.863261	PNPLA7/IL6ST/SOX5/NHSL2	4
GSE15330_WT_VS_IKAROS_KO_GRANULOCYTE_MONOCYTE_PROGENITOR_DN	4/283	180/14380	0.474361	0.955118	0.863261	EPB41L2/SYNE1/DDR2/MITF	4
GSE17721_0.5H_VS_8H_PAM3CSK4_BMDC_DN	4/283	180/14380	0.474361	0.955118	0.863261	RBM5/ARHGAP6/BOC/MITF	4
GSE17721_LPS_VS_PAM3CSK4_6H_BMDC_UP	4/283	180/14380	0.474361	0.955118	0.863261	ARHGAP6/ASPA/MGP/CRBN	4
GSE17974_CTRL_VS_ACT_IL4_AND_ANTI_IL12_24H_CD4_TCELL_UP	4/283	180/14380	0.474361	0.955118	0.863261	TENM1/TTC28/IL11RA/SENP7	4
GSE19888_ADENOSINE_A3R_ACT_VS_TCELL_MEMBRANES_ACT_IN_MAST_CELL_UP	4/283	180/14380	0.474361	0.955118	0.863261	DCN/IL6ST/SNED1/OSR2	4
GSE19941_UNSTIM_VS_LPS_STIM_IL10_KO_MACROPHAGE_DN	4/283	180/14380	0.474361	0.955118	0.863261	PRKAR2B/FBLN1/PDE1A/AFF3	4
GSE21063_CTRL_VS_ANTI_IGM_STIM_BCELL_NFATC1_KO_3H_DN	4/283	180/14380	0.474361	0.955118	0.863261	HERC1/PIK3R1/ZBTB20/TSPYL2	4
GSE21380_TFH_VS_GERMINAL_CENTER_TFH_CD4_TCELL_DN	4/283	180/14380	0.474361	0.955118	0.863261	CTTNBP2/F10/CARF/LAMA2	4
GSE21670_TGFB_VS_TGFB_AND_IL6_TREATED_CD4_TCELL_UP	4/283	180/14380	0.474361	0.955118	0.863261	ASPA/RECK/SELENBP1/SHE	4
GSE3982_MAST_CELL_VS_DC_DN	4/283	180/14380	0.474361	0.955118	0.863261	PRKAR2B/ACVR2A/CCNH/LPAR1	4
GSE3982_MAST_CELL_VS_MAC_DN	4/283	180/14380	0.474361	0.955118	0.863261	AOX1/DAB2/MRTFB/MITF	4
GSE40274_LEF1_VS_FOXP3_AND_LEF1_TRANSDUCED_ACTIVATED_CD4_TCELL_DN	4/283	180/14380	0.474361	0.955118	0.863261	IRAG1/SMARCA2/ZBTB16/ADD3	4
GSE42021_TCONV_PLN_VS_CD24HI_TCONV_THYMUS_DN	4/283	180/14380	0.474361	0.955118	0.863261	SMARCA2/ECM2/COL21A1/DEPTOR	4
GSE43955_1H_VS_10H_ACT_CD4_TCELL_WITH_TGFB_IL6_DN	4/283	180/14380	0.474361	0.955118	0.863261	DCN/ITGA8/FBLN2/PLAC9	4
GSE5679_PPARG_LIGAND_ROSIGLITAZONE_VS_RARA_AGONIST_AM580_TREATED_DC_DN	4/283	180/14380	0.474361	0.955118	0.863261	PNPLA7/ITGA7/PIK3R1/UTRN	4
PATEL_SKIN_OF_BODY_ZOSTAVAX_AGE_70_93YO_VZV_CHALLENGE_6HR_UP	6/283	280/14380	0.47457	0.955118	0.863261	LIFR/IL6ST/HDC/DAB2/ZEB2/ACKR1	6
DESCARTES_MAIN_FETAL_EXTRAVILLOUS_TROPHOBLASTS	2/283	81/14380	0.4756	0.955118	0.863261	ASAP3/LVRN	2
WP_BARDETBIEDL_SYNDROME	2/283	81/14380	0.4756	0.955118	0.863261	TTC21B/BBS2	2
WP_EGFR_TYROSINE_KINASE_INHIBITOR_RESISTANCE	2/283	81/14380	0.4756	0.955118	0.863261	PIK3R1/PDGFD	2
WP_PYRIMIDINE_METABOLISM	2/283	81/14380	0.4756	0.955118	0.863261	ENTPD1/ENPP3	2
GSE1112_OT1_CD8AB_VS_HY_CD8AA_THYMOCYTE_RTOC_CULTURE_DN	3/283	131/14380	0.478158	0.955118	0.863261	ANGPTL1/DCLK1/PDCD4	3
GSE16385_UNTREATED_VS_12H_IFNG_TNF_TREATED_MACROPHAGE_UP	3/283	131/14380	0.478158	0.955118	0.863261	CDH19/CAB39L/DAAM2	3
GSE16386_IL4_VS_IL4_AND_ROSIGLITAZONE_STIM_MACROPHAGE_6H_DN	3/283	131/14380	0.478158	0.955118	0.863261	FBLN1/SENP7/KALRN	3
GSE35543_IN_VIVO_NTREG_VS_IN_VITRO_ITREG_DN	3/283	131/14380	0.478158	0.955118	0.863261	PLSCR4/ARHGAP29/ABCA9	3
KATSANOU_ELAVL1_TARGETS_DN	3/283	131/14380	0.478158	0.955118	0.863261	TGFBR3/STMN2/LAMA2	3
GSE14350_IL2RB_KO_VS_WT_TEFF_UP	4/283	181/14380	0.478642	0.955118	0.863261	DCLK1/AFF3/TACC1/MRTFB	4
GSE21927_SPLEEN_C57BL6_VS_4T1_TUMOR_BALBC_MONOCYTES_UP	4/283	181/14380	0.478642	0.955118	0.863261	CIRBP/RBMS3/LPL/SYNE3	4
GSE26912_TUMORICIDAL_VS_CTRL_MACROPHAGE_UP	4/283	181/14380	0.478642	0.955118	0.863261	CCDC80/GHR/FBLN2/LPL	4
GSE27670_CTRL_VS_LMP1_TRANSDUCED_GC_BCELL_DN	4/283	181/14380	0.478642	0.955118	0.863261	ABCC9/TNS2/SPARCL1/PLPP3	4
GSE3039_CD4_TCELL_VS_NKT_CELL_UP	4/283	181/14380	0.478642	0.955118	0.863261	SYNE1/SENP7/ZEB1/PDCD4	4
GSE34205_HEALTHY_VS_FLU_INF_INFANT_PBMC_UP	4/283	181/14380	0.478642	0.955118	0.863261	CYBRD1/EZH1/CEP126/IL16	4
GSE7218_UNSTIM_VS_ANTIGEN_STIM_THROUGH_IGG_BCELL_UP	4/283	181/14380	0.478642	0.955118	0.863261	PREX2/ARHGAP6/NBEA/VGLL3	4
GSE7764_NKCELL_VS_SPLENOCYTE_UP	4/283	181/14380	0.478642	0.955118	0.863261	PLSCR4/PTGFR/TET1/ZBTB20	4
GSE8868_SPLEEN_VS_INTESTINE_CD11B_POS_CD11C_NEG_DC_DN	4/283	181/14380	0.478642	0.955118	0.863261	ARHGAP6/IRAG1/TCF12/MRTFB	4
GSE9037_CTRL_VS_LPS_1H_STIM_IRAK4_KO_BMDM_UP	4/283	181/14380	0.478642	0.955118	0.863261	GALNT16/EZH1/CRBN/PLSCR4	4
GSE9037_CTRL_VS_LPS_4H_STIM_BMDM_UP	4/283	181/14380	0.478642	0.955118	0.863261	SOBP/TACC1/DAB2/CACNB2	4
SU_HO_CONV_CENT_CHONDROSARCOMA_STROMAL_C2_GRANULATING_CANCER_ASSOCIATED_FIBROBLAST	4/283	181/14380	0.478642	0.955118	0.863261	SH3BP5/FAM13A/APOD/CFD	4
APPEL_IMATINIB_RESPONSE	1/283	33/14380	0.481418	0.955118	0.863261	APOD	1
BIOCARTA_BCR_PATHWAY	1/283	33/14380	0.481418	0.955118	0.863261	NFATC4	1
BIOCARTA_FMLP_PATHWAY	1/283	33/14380	0.481418	0.955118	0.863261	NFATC4	1
BIOCARTA_MET_PATHWAY	1/283	33/14380	0.481418	0.955118	0.863261	PIK3R1	1
CHESLER_BRAIN_HIGHEST_GENETIC_VARIANCE	1/283	33/14380	0.481418	0.955118	0.863261	ACKR1	1
DORN_ADENOVIRUS_INFECTION_12HR_DN	1/283	33/14380	0.481418	0.955118	0.863261	SH3BP5	1
DORSAM_HOXA9_TARGETS_UP	1/283	33/14380	0.481418	0.955118	0.863261	ADD3	1
FIGUEROA_AML_METHYLATION_CLUSTER_3_DN	1/283	33/14380	0.481418	0.955118	0.863261	ARHGAP10	1
GREENBAUM_E2A_TARGETS_UP	1/283	33/14380	0.481418	0.955118	0.863261	SLC12A2	1
JIANG_AGING_HYPOTHALAMUS_DN	1/283	33/14380	0.481418	0.955118	0.863261	PTGDS	1
KEGG_MEDICUS_REFERENCE_CYTOKINE_JAK_STAT_SIGNALING_PATHWAY	1/283	33/14380	0.481418	0.955118	0.863261	IL6ST	1
LEE_AGING_MUSCLE_UP	1/283	33/14380	0.481418	0.955118	0.863261	AMY2B	1
PACHER_TARGETS_OF_IGF1_AND_IGF2_UP	1/283	33/14380	0.481418	0.955118	0.863261	DCLK1	1
PID_ERBB4_PATHWAY	1/283	33/14380	0.481418	0.955118	0.863261	PIK3R1	1
PID_IL1_PATHWAY	1/283	33/14380	0.481418	0.955118	0.863261	PIK3R1	1
REACTOME_FORMATION_OF_THE_EARLY_ELONGATION_COMPLEX	1/283	33/14380	0.481418	0.955118	0.863261	CCNH	1
REACTOME_METABOLISM_OF_FAT_SOLUBLE_VITAMINS	1/283	33/14380	0.481418	0.955118	0.863261	LPL	1
REACTOME_NETRIN_1_SIGNALING	1/283	33/14380	0.481418	0.955118	0.863261	SLIT3	1
RICKMAN_HEAD_AND_NECK_CANCER_B	1/283	33/14380	0.481418	0.955118	0.863261	COL21A1	1
SCHAEFFER_PROSTATE_DEVELOPMENT_AND_CANCER_BOX4_DN	1/283	33/14380	0.481418	0.955118	0.863261	SMARCA2	1
SIG_CD40PATHWAYMAP	1/283	33/14380	0.481418	0.955118	0.863261	PIK3R1	1
SIMBULAN_UV_RESPONSE_NORMAL_DN	1/283	33/14380	0.481418	0.955118	0.863261	TACC1	1
SPIRA_SMOKERS_LUNG_CANCER_UP	1/283	33/14380	0.481418	0.955118	0.863261	DMD	1
VALK_AML_CLUSTER_9	1/283	33/14380	0.481418	0.955118	0.863261	MYH11	1
XU_HGF_SIGNALING_NOT_VIA_AKT1_48HR_UP	1/283	33/14380	0.481418	0.955118	0.863261	FHL1	1
GUO_TARGETS_OF_IRS1_AND_IRS2	2/283	82/14380	0.482017	0.955118	0.863261	PPARGC1A/GFRA1	2
ZHANG_TARGETS_OF_EWSR1_FLI1_FUSION	2/283	82/14380	0.482017	0.955118	0.863261	MAPT/FNBP1	2
HOSHIDA_LIVER_CANCER_SUBCLASS_S1	5/283	232/14380	0.482239	0.955118	0.863261	MGP/F13A1/DAB2/DDR2/AQP1	5
WP_ALZHEIMERS_DISEASE	5/283	232/14380	0.482239	0.955118	0.863261	ATG2B/PLCB4/PIK3R1/LPL/MAPT	5
WP_ALZHEIMERS_DISEASE_AND_MIRNA_EFFECTS	5/283	232/14380	0.482239	0.955118	0.863261	ATG2B/PLCB4/PIK3R1/LPL/MAPT	5
GSE15330_HSC_VS_LYMPHOID_PRIMED_MULTIPOTENT_PROGENITOR_UP	4/283	182/14380	0.482909	0.955118	0.863261	FGFR1/ZEB1/AQP7/ZEB2	4
GSE17580_UNINFECTED_VS_S_MANSONI_INF_TREG_UP	4/283	182/14380	0.482909	0.955118	0.863261	ATG2B/GFRA1/ZBTB20/TTLL3	4
GSE17721_CTRL_VS_LPS_12H_BMDC_UP	4/283	182/14380	0.482909	0.955118	0.863261	RBM5/ATG2B/IL6ST/SSBP2	4
GSE17721_POLYIC_VS_GARDIQUIMOD_8H_BMDC_UP	4/283	182/14380	0.482909	0.955118	0.863261	TNS1/UTRN/FBLN2/LPAR1	4
GSE20727_CTRL_VS_H2O2_TREATED_DC_UP	4/283	182/14380	0.482909	0.955118	0.863261	CEP126/CRBN/SIDT2/DMD	4
GSE21063_CTRL_VS_ANTI_IGM_STIM_BCELL_NFATC1_KO_8H_UP	4/283	182/14380	0.482909	0.955118	0.863261	HERC1/PIK3R1/DDR2/TSPYL2	4
GSE21546_SAP1A_KO_VS_SAP1A_KO_AND_ELK1_KO_DP_THYMOCYTES_DN	4/283	182/14380	0.482909	0.955118	0.863261	RBM5/SH3BP5/PDE5A/MIR99AHG	4
GSE22229_RENAL_TRANSPLANT_VS_HEALTHY_PBMC_DN	4/283	182/14380	0.482909	0.955118	0.863261	MMRN1/TMT1A/MRTFB/DMD	4
GSE22886_NAIVE_CD8_TCELL_VS_DC_UP	4/283	182/14380	0.482909	0.955118	0.863261	NCALD/IL11RA/NR3C2/GPRASP1	4
GSE24210_TCONV_VS_TREG_DN	4/283	182/14380	0.482909	0.955118	0.863261	NFIX/BBS2/ARHGEF6/ZEB1	4
GSE24634_IL4_VS_CTRL_TREATED_NAIVE_CD4_TCELL_DAY3_DN	4/283	182/14380	0.482909	0.955118	0.863261	SH3BP5/IL11RA/IL16/MDM4	4
GSE28237_FOLLICULAR_VS_LATE_GC_BCELL_DN	4/283	182/14380	0.482909	0.955118	0.863261	REV3L/PREX2/PLSCR4/ARMCX4	4
GSE36009_WT_VS_NLRP10_KO_DC_LPS_STIM_DN	4/283	182/14380	0.482909	0.955118	0.863261	CRBN/ANGPTL1/SETDB2/ADD3	4
GSE37416_0H_VS_12H_F_TULARENSIS_LVS_NEUTROPHIL_UP	4/283	182/14380	0.482909	0.955118	0.863261	ARHGAP26/ADD3/KIT/TMT1A	4
GSE3982_MAC_VS_BASOPHIL_UP	4/283	182/14380	0.482909	0.955118	0.863261	IL6ST/SIDT2/ZEB2/SCUBE2	4
GSE5142_CTRL_VS_HTERT_TRANSDUCED_CD8_TCELL_EARLY_PASSAGE_CLONE_DN	4/283	182/14380	0.482909	0.955118	0.863261	TGFBR3/ARHGAP29/ADD3/FGD5	4
GSE5589_LPS_AND_IL10_VS_LPS_AND_IL6_STIM_IL10_KO_MACROPHAGE_45MIN_DN	4/283	182/14380	0.482909	0.955118	0.863261	SH3D19/ARHGAP26/CD34/FNBP1	4
GSE6259_DEC205_POS_DC_VS_CD4_TCELL_DN	4/283	182/14380	0.482909	0.955118	0.863261	REV3L/SH3BP5/TACC1/SELENOP	4
GSE7460_CD8_TCELL_VS_TREG_ACT_UP	4/283	182/14380	0.482909	0.955118	0.863261	GAS7/NCALD/ARHGAP26/PDCD4	4
REACTOME_SUMOYLATION	4/283	182/14380	0.482909	0.955118	0.863261	PGR/PPARGC1A/NR3C2/MITF	4
GSE17974_IL4_AND_ANTI_IL12_VS_UNTREATED_6H_ACT_CD4_TCELL_UP	3/283	132/14380	0.48318	0.955118	0.863261	ANGPTL1/SYNE1/ABCA6	3
GSE21063_CTRL_VS_ANTI_IGM_STIM_BCELL_8H_UP	3/283	132/14380	0.48318	0.955118	0.863261	ITIH5/DAB2/TSPYL2	3
GSE32423_CTRL_VS_IL7_MEMORY_CD8_TCELL_UP	3/283	132/14380	0.48318	0.955118	0.863261	ELN/KALRN/SVEP1	3
GSE34156_UNTREATED_VS_24H_TLR1_TLR2_LIGAND_TREATED_MONOCYTE_UP	3/283	132/14380	0.48318	0.955118	0.863261	CDH19/KIT/LPAR1	3
GSE40274_CTRL_VS_GATA1_TRANSDUCED_ACTIVATED_CD4_TCELL_UP	3/283	132/14380	0.48318	0.955118	0.863261	CFH/ANGPTL1/ABCA6	3
GSE7568_CTRL_VS_24H_TGFB_TREATED_MACROPHAGES_WITH_IL4_AND_DEXAMETHASONE_DN	3/283	132/14380	0.48318	0.955118	0.863261	DCLK1/CLEC3B/AQP7	3
GSE16522_ANTI_CD3CD28_STIM_VS_UNSTIM_MEMORY_CD8_TCELL_UP	4/283	183/14380	0.487163	0.955299	0.863425	NFIX/TNS1/CGNL1/ZEB1	4
GSE17186_BLOOD_VS_CORD_BLOOD_NAIVE_BCELL_DN	4/283	183/14380	0.487163	0.955299	0.863425	TCF12/SSBP2/SIDT2/SELENOP	4
GSE17721_LPS_VS_CPG_4H_BMDC_UP	4/283	183/14380	0.487163	0.955299	0.863425	ITGA8/CPEB3/CRBN/LPAR1	4
GSE17721_LPS_VS_POLYIC_1H_BMDC_DN	4/283	183/14380	0.487163	0.955299	0.863425	SMARCA2/ADD3/PDCD4/CPA3	4
GSE17974_1H_VS_72H_UNTREATED_IN_VITRO_CD4_TCELL_UP	4/283	183/14380	0.487163	0.955299	0.863425	JADE1/CRBN/PLEKHH2/TSPYL2	4
GSE19888_CTRL_VS_TCELL_MEMBRANES_ACT_MAST_CELL_PRETREAT_A3R_INH_DN	4/283	183/14380	0.487163	0.955299	0.863425	OLFML3/SETDB2/HDC/APOD	4
GSE23502_WT_VS_HDC_KO_MYELOID_DERIVED_SUPPRESSOR_CELL_BM_UP	4/283	183/14380	0.487163	0.955299	0.863425	EPB41L2/F13A1/CCNH/IL16	4
GSE25088_IL4_VS_IL4_AND_ROSIGLITAZONE_STIM_STAT6_KO_MACROPHAGE_DAY10_UP	4/283	183/14380	0.487163	0.955299	0.863425	MYH11/ADD3/NHSL2/TTLL3	4
GSE32034_LY6C_HIGH_VS_LOW_ROSIGLIZATONE_TREATED_MONOCYTE_UP	4/283	183/14380	0.487163	0.955299	0.863425	CXCL12/CNTN3/SSBP2/KIT	4
GSE360_CTRL_VS_L_DONOVANI_MAC_DN	4/283	183/14380	0.487163	0.955299	0.863425	ECM2/SH3BP5/ADD3/UTRN	4
GSE3982_DC_VS_MAC_LPS_STIM_UP	4/283	183/14380	0.487163	0.955299	0.863425	PRKAR2B/ACACB/CIRBP/CCNH	4
GSE3982_MAST_CELL_VS_NKCELL_UP	4/283	183/14380	0.487163	0.955299	0.863425	ARHGAP6/EPB41L2/SORBS1/MITF	4
GSE3982_MAST_CELL_VS_TH1_DN	4/283	183/14380	0.487163	0.955299	0.863425	ENTPD1/ABCA8/ZEB1/SYNE3	4
GSE39820_CTRL_VS_IL1B_IL6_IL23A_CD4_TCELL_DN	4/283	183/14380	0.487163	0.955299	0.863425	CRBN/SOX5/DLG2/EBF1	4
GSE43956_WT_VS_SGK1_KO_TH17_DIFFERENTIATED_CD4_TCELL_DN	4/283	183/14380	0.487163	0.955299	0.863425	ZBTB16/CAPN7/IL11RA/TCF12	4
GSE45739_UNSTIM_VS_ACD3_ACD28_STIM_WT_CD4_TCELL_DN	4/283	183/14380	0.487163	0.955299	0.863425	TGFBR3/NCALD/ARHGAP26/ZEB2	4
GSE5503_MLN_DC_VS_PLN_DC_ACTIVATED_ALLOGENIC_TCELL_DN	4/283	183/14380	0.487163	0.955299	0.863425	PGR/AFF3/ZEB1/LPAR1	4
GSE7219_WT_VS_NIK_NFKB2_KO_DC_UP	4/283	183/14380	0.487163	0.955299	0.863425	IL6ST/ENTPD1/SIDT2/SPRY1	4
GSE8678_IL7R_LOW_VS_HIGH_EFF_CD8_TCELL_UP	4/283	183/14380	0.487163	0.955299	0.863425	GALNT16/ENTPD1/PTH1R/ZEB2	4
GSE8835_CD4_VS_CD8_TCELL_UP	4/283	183/14380	0.487163	0.955299	0.863425	SLC12A2/PDE1A/TTC21B/SPEF2	4
GSE9988_ANTI_TREM1_VS_LOW_LPS_MONOCYTE_UP	4/283	183/14380	0.487163	0.955299	0.863425	SH3BP5/DAB2/PLPP3/LPL	4
GSE15750_WT_VS_TRAF6KO_DAY10_EFF_CD8_TCELL_DN	3/283	133/14380	0.488179	0.955299	0.863425	FBLN1/DCLK1/SPRY1	3
GSE29949_CD8_NEG_DC_SPLEEN_VS_DC_BRAIN_UP	3/283	133/14380	0.488179	0.955299	0.863425	CTSG/MYH11/NOVA1	3
GSE37534_PIOGLITAZONE_VS_ROSIGLITAZONE_TREATED_CD4_TCELL_PPARG1_FOXP3_TRANSDUCED_DN	3/283	133/14380	0.488179	0.955299	0.863425	ANK2/SPEF2/SVEP1	3
GSE37605_NOD_VS_C57BL6_IRES_GFP_TREG_DN	3/283	133/14380	0.488179	0.955299	0.863425	ARHGAP29/PIK3R1/SNED1	3
GSE40274_CTRL_VS_FOXP3_AND_IRF4_TRANSDUCED_ACTIVATED_CD4_TCELL_UP	3/283	133/14380	0.488179	0.955299	0.863425	RERG/SNED1/SHE	3
GSE5589_WT_VS_IL10_KO_LPS_AND_IL10_STIM_MACROPHAGE_180MIN_UP	3/283	133/14380	0.488179	0.955299	0.863425	CAB39L/APOD/SELENOP	3
WP_EPITHELIAL_TO_MESENCHYMAL_TRANSITION_IN_COLORECTAL_CANCER	3/283	133/14380	0.488179	0.955299	0.863425	PIK3R1/ZEB1/ZEB2	3
GSE9946_MATURE_STIMULATORY_VS_LISTERIA_INF_MATURE_DC_DN	2/283	83/14380	0.488387	0.955299	0.863425	PDE5A/LPL	2
KEGG_APOPTOSIS	2/283	83/14380	0.488387	0.955299	0.863425	PRKAR2B/PIK3R1	2
UEDA_CENTRAL_CLOCK	2/283	83/14380	0.488387	0.955299	0.863425	CXCL12/PDCD4	2
GSE11864_UNTREATED_VS_CSF1_IN_MAC_DN	4/283	184/14380	0.491403	0.955299	0.863425	CAB39L/ME3/ZC3H6/NHSL2	4
GSE16697_CD4_TCELL_VS_TFH_CD4_TCELL_DN	4/283	184/14380	0.491403	0.955299	0.863425	SPATA6/IL6ST/ARHGAP29/ADAMTS10	4
GSE17580_TREG_VS_TEFF_DN	4/283	184/14380	0.491403	0.955299	0.863425	ATG2B/PNPLA7/CD34/ZNF521	4
GSE17721_0.5H_VS_12H_GARDIQUIMOD_BMDC_DN	4/283	184/14380	0.491403	0.955299	0.863425	DCN/RFX3/TTC28/TET1	4
GSE17721_POLYIC_VS_GARDIQUIMOD_0.5H_BMDC_DN	4/283	184/14380	0.491403	0.955299	0.863425	TTC28/SYNE1/LRP1B/ARMCX4	4
GSE22886_NAIVE_CD4_TCELL_VS_DC_UP	4/283	184/14380	0.491403	0.955299	0.863425	HERC1/SYNE1/IL11RA/ZEB1	4
GSE24102_GRANULOCYSTIC_MDSC_VS_NEUTROPHIL_DN	4/283	184/14380	0.491403	0.955299	0.863425	FGFR1/ASPA/MICU3/SPRY1	4
GSE26343_WT_VS_NFAT5_KO_MACROPHAGE_LPS_STIM_UP	4/283	184/14380	0.491403	0.955299	0.863425	FGFR1/PDCD4/DAB2/DMD	4
GSE2770_IL12_AND_TGFB_VS_IL4_TREATED_ACT_CD4_TCELL_2H_DN	4/283	184/14380	0.491403	0.955299	0.863425	ATG2B/CAB39L/CRBN/PIK3R1	4
GSE2770_UNTREATED_VS_TGFB_AND_IL4_TREATED_ACT_CD4_TCELL_4H_UP	4/283	184/14380	0.491403	0.955299	0.863425	RBM5/RECK/CAPN7/PDCD4	4
GSE27786_LIN_NEG_VS_CD4_TCELL_UP	4/283	184/14380	0.491403	0.955299	0.863425	DCN/FHL1/ELN/TMT1A	4
GSE27859_DC_VS_CD11C_INT_F480_INT_DC_UP	4/283	184/14380	0.491403	0.955299	0.863425	LIMS2/PDCD4/IL16/PRKN	4
GSE29618_MONOCYTE_VS_PDC_DN	4/283	184/14380	0.491403	0.955299	0.863425	AFF3/SETBP1/DAB2/MAP1A	4
GSE33292_WT_VS_TCF1_KO_DN3_THYMOCYTE_UP	4/283	184/14380	0.491403	0.955299	0.863425	GAS7/PLCB4/ZEB2/IL16	4
GSE360_L_DONOVANI_VS_B_MALAYI_LOW_DOSE_MAC_UP	4/283	184/14380	0.491403	0.955299	0.863425	SH3BP5/CAPN7/NTRK2/ADD3	4
GSE3720_UNSTIM_VS_LPS_STIM_VD1_GAMMADELTA_TCELL_UP	4/283	184/14380	0.491403	0.955299	0.863425	SETDB2/ARHGAP26/PDCD4/MRTFB	4
GSE38304_MYC_NEG_VS_POS_GC_BCELL_DN	4/283	184/14380	0.491403	0.955299	0.863425	NCALD/RECK/ARHGAP26/TMT1A	4
GSE3982_DC_VS_TH2_DN	4/283	184/14380	0.491403	0.955299	0.863425	ARHGEF6/ZEB1/TSPYL2/RYR2	4
GSE411_UNSTIM_VS_400MIN_IL6_STIM_MACROPHAGE_UP	4/283	184/14380	0.491403	0.955299	0.863425	TTC28/TET1/PLPP3/ZC3H6	4
GSE5589_WT_VS_IL6_KO_LPS_STIM_MACROPHAGE_45MIN_UP	4/283	184/14380	0.491403	0.955299	0.863425	REV3L/TGFBR3/ASPA/DDR2	4
GSE6259_33D1_POS_VS_DEC205_POS_SPLENIC_DC_DN	4/283	184/14380	0.491403	0.955299	0.863425	CHRDL1/SETDB2/TACC1/KIT	4
GSE7852_TREG_VS_TCONV_UP	4/283	184/14380	0.491403	0.955299	0.863425	PLCB4/ITIH5/SHE/ARMCX4	4
BYSTROEM_CORRELATED_WITH_IL5_UP	1/283	34/14380	0.491647	0.955299	0.863425	IL11RA	1
GAO_LARGE_INTESTINE_24W_C10_ENTEROCYTE	1/283	34/14380	0.491647	0.955299	0.863425	RNPC3	1
GOBERT_CORE_OLIGODENDROCYTE_DIFFERENTIATION	1/283	34/14380	0.491647	0.955299	0.863425	SORBS1	1
HANN_RESISTANCE_TO_BCL2_INHIBITOR_DN	1/283	34/14380	0.491647	0.955299	0.863425	TMT1A	1
HE_LIM_SUN_FETAL_LUNG_C1_MUC5AC_POS_ASCL1_POS_PROGENITOR_CELL	1/283	34/14380	0.491647	0.955299	0.863425	SMOC2	1
HE_LIM_SUN_FETAL_LUNG_C7_TM4SF4_POS_CHODL_POS_NEURON_CELL	1/283	34/14380	0.491647	0.955299	0.863425	SYNPO2	1
KEGG_INTESTINAL_IMMUNE_NETWORK_FOR_IGA_PRODUCTION	1/283	34/14380	0.491647	0.955299	0.863425	CXCL12	1
KEGG_SPHINGOLIPID_METABOLISM	1/283	34/14380	0.491647	0.955299	0.863425	PLPP3	1
PETRETTO_CARDIAC_HYPERTROPHY	1/283	34/14380	0.491647	0.955299	0.863425	LPL	1
PID_GMCSF_PATHWAY	1/283	34/14380	0.491647	0.955299	0.863425	PIK3R1	1
REACTOME_DAP12_INTERACTIONS	1/283	34/14380	0.491647	0.955299	0.863425	PIK3R1	1
REACTOME_GAP_JUNCTION_TRAFFICKING_AND_REGULATION	1/283	34/14380	0.491647	0.955299	0.863425	DAB2	1
REACTOME_GENE_AND_PROTEIN_EXPRESSION_BY_JAK_STAT_SIGNALING_AFTER_INTERLEUKIN_12_STIMULATION	1/283	34/14380	0.491647	0.955299	0.863425	PDCD4	1
REACTOME_GPVI_MEDIATED_ACTIVATION_CASCADE	1/283	34/14380	0.491647	0.955299	0.863425	PIK3R1	1
REACTOME_NEUROTRANSMITTER_RELEASE_CYCLE	1/283	34/14380	0.491647	0.955299	0.863425	PPFIA2	1
REACTOME_NUCLEAR_EVENTS_STIMULATED_BY_ALK_SIGNALING_IN_CANCER	1/283	34/14380	0.491647	0.955299	0.863425	TNRC6C	1
STEARMAN_TUMOR_FIELD_EFFECT_UP	1/283	34/14380	0.491647	0.955299	0.863425	LPL	1
WP_AKT_SIGNALING_AND_ARTD_FAMILY_MEMBERS	1/283	34/14380	0.491647	0.955299	0.863425	PIK3R1	1
WP_LEUKOCYTEINTRINSIC_HIPPO_PATHWAY_FUNCTIONS	1/283	34/14380	0.491647	0.955299	0.863425	LPL	1
WP_PARKINSONS_DISEASE_PATHWAY	1/283	34/14380	0.491647	0.955299	0.863425	PRKN	1
GSE21546_UNSTIM_VS_ANTI_CD3_STIM_SAP1A_KO_AND_ELK1_KO_DP_THYMOCYTES_UP	3/283	134/14380	0.493155	0.956116	0.864164	RUNX1T1/OSR1/CACNB2	3
GSE3920_UNTREATED_VS_IFNG_TREATED_FIBROBLAST_UP	3/283	134/14380	0.493155	0.956116	0.864164	GAS7/DCLK1/ENTPD1	3
ONDER_CDH1_TARGETS_1_UP	3/283	134/14380	0.493155	0.956116	0.864164	HERC1/ZBTB16/TMT1A	3
BOYLAN_MULTIPLE_MYELOMA_D_UP	2/283	84/14380	0.494707	0.956116	0.864164	NFIX/ARHGAP29	2
GSE1925_CTRL_VS_IFNG_PRIMED_MACROPHAGE_3H_IFNG_STIM_DN	2/283	84/14380	0.494707	0.956116	0.864164	SORBS1/ENTPD1	2
PASINI_SUZ12_TARGETS_UP	2/283	84/14380	0.494707	0.956116	0.864164	TET1/JAM2	2
REACTOME_EPH_EPHRIN_SIGNALING	2/283	84/14380	0.494707	0.956116	0.864164	MYH11/KALRN	2
ALONSO_METASTASIS_UP	4/283	185/14380	0.495628	0.956116	0.864164	FHL1/CXCL12/PDE5A/SELENOP	4
GSE12003_MIR223_KO_VS_WT_BM_PROGENITOR_4D_CULTURE_UP	4/283	185/14380	0.495628	0.956116	0.864164	JADE1/HERC1/TCF12/TNXB	4
GSE13522_CTRL_VS_T_CRUZI_Y_STRAIN_INF_SKIN_IFNAR_KO_DN	4/283	185/14380	0.495628	0.956116	0.864164	RECK/ITIH5/SPRY1/SHE	4
GSE1460_DP_THYMOCYTE_VS_THYMIC_STROMAL_CELL_DN	4/283	185/14380	0.495628	0.956116	0.864164	PREX2/SIDT2/DDR2/LDB2	4
GSE17580_UNINFECTED_VS_S_MANSONI_INF_TEFF_UP	4/283	185/14380	0.495628	0.956116	0.864164	TTC28/CAB39L/ADD3/GFRA1	4
GSE17721_POLYIC_VS_GARDIQUIMOD_6H_BMDC_UP	4/283	185/14380	0.495628	0.956116	0.864164	FGFR1/CRBN/DEPTOR/ZBTB20	4
GSE1791_CTRL_VS_NEUROMEDINU_IN_T_CELL_LINE_6H_UP	4/283	185/14380	0.495628	0.956116	0.864164	CAB39L/SH3BP5/SPATA6/DAB2	4
GSE19888_CTRL_VS_A3R_INHIBITOR_TREATED_MAST_CELL_DN	4/283	185/14380	0.495628	0.956116	0.864164	ZEB2/ZBTB20/TMT1A/RNPC3	4
GSE20366_EX_VIVO_VS_HOMEOSTATIC_CONVERSION_NAIVE_CD4_TCELL_UP	4/283	185/14380	0.495628	0.956116	0.864164	CRBN/SETDB2/PDE5A/LRP1B	4
GSE22432_CDC_VS_COMMON_DC_PROGENITOR_DN	4/283	185/14380	0.495628	0.956116	0.864164	SLC12A2/CCNH/DEPTOR/ARMCX4	4
GSE24634_TEFF_VS_TCONV_DAY5_IN_CULTURE_DN	4/283	185/14380	0.495628	0.956116	0.864164	HERC1/EZH1/PDCD4/IL16	4
GSE24634_TREG_VS_TCONV_POST_DAY5_IL4_CONVERSION_DN	4/283	185/14380	0.495628	0.956116	0.864164	HERC1/SYNE1/DAAM2/TMT1A	4
GSE27786_LIN_NEG_VS_CD4_TCELL_DN	4/283	185/14380	0.495628	0.956116	0.864164	EPB41L2/EZH1/ZBTB20/SELENOP	4
GSE29164_UNTREATED_VS_CD8_TCELL_AND_IL12_TREATED_MELANOMA_DAY3_UP	4/283	185/14380	0.495628	0.956116	0.864164	ZNF141/NFIB/ZEB1/MYRIP	4
GSE37416_0H_VS_24H_F_TULARENSIS_LVS_NEUTROPHIL_DN	4/283	185/14380	0.495628	0.956116	0.864164	SH3BP5/CAPN7/ITGA7/PDCD4	4
GSE40274_FOXP3_VS_FOXP3_AND_IRF4_TRANSDUCED_ACTIVATED_CD4_TCELL_DN	4/283	185/14380	0.495628	0.956116	0.864164	JADE1/SORBS1/SHE/NHSL2	4
GSE40274_XBP1_VS_FOXP3_AND_XBP1_TRANSDUCED_ACTIVATED_CD4_TCELL_DN	4/283	185/14380	0.495628	0.956116	0.864164	OLFML3/SPATA6/TET1/KIT	4
GSE411_UNSTIM_VS_400MIN_IL6_STIM_SOCS3_KO_MACROPHAGE_UP	4/283	185/14380	0.495628	0.956116	0.864164	HERC1/EZH1/ADAMTS10/ZC3H6	4
GSE41867_LCMV_ARMSTRONG_VS_CLONE13_DAY15_EFFECTOR_CD8_TCELL_UP	4/283	185/14380	0.495628	0.956116	0.864164	PPARGC1A/HDC/CD34/ROBO2	4
GSE5455_HEALTHY_VS_TUMOR_BEARING_MOUSE_SPLEEN_MONOCYTE_DN	4/283	185/14380	0.495628	0.956116	0.864164	STMN2/ENTPD1/PIK3R1/NHSL2	4
GSE7852_LN_VS_FAT_TCONV_UP	4/283	185/14380	0.495628	0.956116	0.864164	REV3L/TGFBR3/RFX3/TTC28	4
GSE7852_TREG_VS_TCONV_DN	4/283	185/14380	0.495628	0.956116	0.864164	TGFBR3/SETDB2/ARHGAP29/NTRK3	4
HAY_BONE_MARROW_PLATELET	4/283	185/14380	0.495628	0.956116	0.864164	ARHGAP6/F13A1/PDE5A/DAB2	4
LEE_DIFFERENTIATING_T_LYMPHOCYTE	4/283	185/14380	0.495628	0.956116	0.864164	FGFR1/ARHGEF6/FNBP1/MDM4	4
KIM_ALL_DISORDERS_DURATION_CORR_DN	3/283	135/14380	0.498107	0.956369	0.864392	NCALD/PTGDS/BMERB1	3
MARTENS_TRETINOIN_RESPONSE_UP	9/283	439/14380	0.49819	0.956369	0.864392	LAMC3/AOC3/CILP/HMCN2/ADAM33/LGI4/PTH1R/EMX2/ACKR1	9
AIZARANI_LIVER_C30_HEPATOCYTES_4	7/283	338/14380	0.49943	0.956369	0.864392	CFH/TENM1/ACACB/PPARGC1A/NTRK3/SELENBP1/ABCA6	7
GSE14350_IL2RB_KO_VS_WT_TREG_DN	4/283	186/14380	0.499838	0.956369	0.864392	TTC28/F13A1/SELENBP1/ARMCX4	4
GSE14908_RESTING_VS_HDM_STIM_CD4_TCELL_NONATOPIC_PATIENT_UP	4/283	186/14380	0.499838	0.956369	0.864392	ITIH5/NTRK3/PLPP3/TTLL3	4
GSE18281_SUBCAPSULAR_CORTICAL_REGION_VS_WHOLE_CORTEX_THYMUS_UP	4/283	186/14380	0.499838	0.956369	0.864392	FHL1/AOX1/PDCD4/FBLN2	4
GSE18804_SPLEEN_MACROPHAGE_VS_BRAIN_TUMORAL_MACROPHAGE_DN	4/283	186/14380	0.499838	0.956369	0.864392	CXCL12/AFF3/MRTFB/SELENOP	4
GSE18804_SPLEEN_MACROPHAGE_VS_COLON_TUMORAL_MACROPHAGE_UP	4/283	186/14380	0.499838	0.956369	0.864392	ELN/OLFML3/ARHGAP26/MFAP4	4
GSE21927_C26GM_VS_4T1_TUMOR_MONOCYTE_BALBC_DN	4/283	186/14380	0.499838	0.956369	0.864392	JADE1/ARHGEF6/SYNE1/ADD3	4
GSE24634_NAIVE_CD4_TCELL_VS_DAY7_IL4_CONV_TREG_UP	4/283	186/14380	0.499838	0.956369	0.864392	ACACB/JADE1/ZBTB20/TSPYL2	4
GSE29949_CD8_NEG_DC_SPLEEN_VS_DC_BRAIN_DN	4/283	186/14380	0.499838	0.956369	0.864392	RECK/ARHGAP29/BMERB1/LPL	4
GSE30971_WBP7_HET_VS_KO_MACROPHAGE_2H_LPS_STIM_UP	4/283	186/14380	0.499838	0.956369	0.864392	ACVR2A/ARHGAP26/MITF/LPAR1	4
GSE34515_CD16_NEG_MONOCYTE_VS_DC_UP	4/283	186/14380	0.499838	0.956369	0.864392	CYBRD1/IRAG1/ZBTB16/PIK3R1	4
GSE37416_0H_VS_24H_F_TULARENSIS_LVS_NEUTROPHIL_UP	4/283	186/14380	0.499838	0.956369	0.864392	AOC3/UTRN/TMT1A/MYO15B	4
GSE41867_NAIVE_VS_DAY8_LCMV_ARMSTRONG_EFFECTOR_CD8_TCELL_DN	4/283	186/14380	0.499838	0.956369	0.864392	F10/SPATA6/IL11RA/TCF12	4
GSE45365_WT_VS_IFNAR_KO_CD8A_DC_UP	4/283	186/14380	0.499838	0.956369	0.864392	IL11RA/FAM13A/ADD3/IL16	4
GSE7460_CTRL_VS_TGFB_TREATED_ACT_TCONV_DN	4/283	186/14380	0.499838	0.956369	0.864392	ATP1A2/ENTPD1/KIT/MYRIP	4
GSE7568_CTRL_VS_24H_TGFB_TREATED_MACROPHAGES_WITH_IL4_AND_DEXAMETHASONE_UP	4/283	186/14380	0.499838	0.956369	0.864392	RECK/RAI2/ADAMTS10/KALRN	4
GSE8835_CD4_VS_CD8_TCELL_CLL_PATIENT_DN	4/283	186/14380	0.499838	0.956369	0.864392	GAS7/OLFML3/DEPTOR/COL14A1	4
BUSSLINGER_GASTRIC_METALLOTHIONEIN_CELLS	2/283	85/14380	0.500978	0.956369	0.864392	SELENBP1/TMT1A	2
GSE2706_LPS_VS_R848_AND_LPS_2H_STIM_DC_DN	2/283	85/14380	0.500978	0.956369	0.864392	ID4/GPRASP1	2
IVANOVSKA_MIR106B_TARGETS	2/283	85/14380	0.500978	0.956369	0.864392	CYBRD1/PLSCR4	2
PYEON_HPV_POSITIVE_TUMORS_UP	2/283	85/14380	0.500978	0.956369	0.864392	MON2/SMARCA2	2
REACTOME_RAC2_GTPASE_CYCLE	2/283	85/14380	0.500978	0.956369	0.864392	PIK3R1/ARHGAP26	2
ZHAN_MULTIPLE_MYELOMA_CD1_AND_CD2_UP	2/283	85/14380	0.500978	0.956369	0.864392	CPEB3/KAT6B	2
KAAB_HEART_ATRIUM_VS_VENTRICLE_DN	5/283	237/14380	0.500984	0.956369	0.864392	ABCC9/SORBS2/LPL/APOD/LAMA2	5
DESCARTES_FETAL_PANCREAS_ISLET_ENDOCRINE_CELLS	1/283	35/14380	0.501676	0.956369	0.864392	CEP126	1
DESCARTES_MAIN_FETAL_SATELLITE_CELLS	1/283	35/14380	0.501676	0.956369	0.864392	ITGA7	1
GUTIERREZ_MULTIPLE_MYELOMA_UP	1/283	35/14380	0.501676	0.956369	0.864392	SELENOP	1
HAHTOLA_SEZARY_SYNDROM_DN	1/283	35/14380	0.501676	0.956369	0.864392	ZBTB16	1
HARALAMBIEVA_PBMC_M_M_R_II_AGE_13_16YO_STIMULATED_VS_UNSTIMULATED_3_TO_7YR_POST_TOP_DEG_UP	1/283	35/14380	0.501676	0.956369	0.864392	FGD5	1
KEGG_METABOLISM_OF_XENOBIOTICS_BY_CYTOCHROME_P450	1/283	35/14380	0.501676	0.956369	0.864392	ADH1B	1
LI_PBMC_MENACTRA_AGE_18_45YO_CORRELATED_WITH_ANTI_DT_ANTIBODY_3DY_POSITIVE	1/283	35/14380	0.501676	0.956369	0.864392	TMT1A	1
MAGRANGEAS_MULTIPLE_MYELOMA_IGLL_VS_IGLK_UP	1/283	35/14380	0.501676	0.956369	0.864392	NFIX	1
PID_ERBB1_RECEPTOR_PROXIMAL_PATHWAY	1/283	35/14380	0.501676	0.956369	0.864392	PIK3R1	1
PID_PI3K_PLC_TRK_PATHWAY	1/283	35/14380	0.501676	0.956369	0.864392	PIK3R1	1
REACTOME_AGGREPHAGY	1/283	35/14380	0.501676	0.956369	0.864392	PRKN	1
REACTOME_DISEASES_ASSOCIATED_WITH_GLYCOSAMINOGLYCAN_METABOLISM	1/283	35/14380	0.501676	0.956369	0.864392	DCN	1
REACTOME_EXPRESSION_OF_BMAL_ARNTL_CLOCK_AND_NPAS2	1/283	35/14380	0.501676	0.956369	0.864392	PPARGC1A	1
REACTOME_RHOBTB_GTPASE_CYCLE	1/283	35/14380	0.501676	0.956369	0.864392	PDE5A	1
SATO_SILENCED_BY_METHYLATION_IN_PANCREATIC_CANCER_2	1/283	35/14380	0.501676	0.956369	0.864392	CACNA1G	1
SCHERER_PBMC_APSV_WETVAX_AGE_18_32YO_2_TO_4DY_DN	1/283	35/14380	0.501676	0.956369	0.864392	COL21A1	1
SHAFFER_IRF4_MULTIPLE_MYELOMA_PROGRAM	1/283	35/14380	0.501676	0.956369	0.864392	DDR2	1
SUBTIL_PROGESTIN_TARGETS	1/283	35/14380	0.501676	0.956369	0.864392	IL6ST	1
GROSS_HYPOXIA_VIA_ELK3_AND_HIF1A_UP	3/283	136/14380	0.503035	0.956369	0.864392	SELENBP1/PLPP3/ZBTB20	3
GSE11924_TH1_VS_TH17_CD4_TCELL_UP	3/283	136/14380	0.503035	0.956369	0.864392	LIFR/CNTN3/DCLK1	3
GSE21927_GMCSF_IL6_VS_GMCSF_GCSF_TREATED_BONE_MARROW_UP	3/283	136/14380	0.503035	0.956369	0.864392	ARHGAP29/ABCA8/ABI3BP	3
GSE2585_CD80_HIGH_VS_LOW_MTEC_DN	3/283	136/14380	0.503035	0.956369	0.864392	ME3/BMERB1/AQP1	3
GSE27291_0H_VS_6H_STIM_GAMMADELTA_TCELL_DN	3/283	136/14380	0.503035	0.956369	0.864392	RGS22/PLPP3/MIR99AHG	3
GSE45365_HEALTHY_VS_MCMV_INFECTION_CD11B_DC_IFNAR_KO_DN	3/283	136/14380	0.503035	0.956369	0.864392	CFH/COL21A1/LMOD1	3
REACTOME_ION_CHANNEL_TRANSPORT	3/283	136/14380	0.503035	0.956369	0.864392	ATP1A2/RYR2/FXYD1	3
GSE12198_CTRL_VS_LOW_IL2_STIM_NK_CELL_UP	4/283	187/14380	0.504034	0.956369	0.864392	TET1/NTRK3/PIK3R1/ZNF521	4
GSE15330_HSC_VS_LYMPHOID_PRIMED_MULTIPOTENT_PROGENITOR_IKAROS_KO_DN	4/283	187/14380	0.504034	0.956369	0.864392	CCDC80/NTRK3/UTRN/APOD	4
GSE16385_ROSIGLITAZONE_IFNG_TNF_VS_IL4_STIM_MACROPHAGE_DN	4/283	187/14380	0.504034	0.956369	0.864392	SETDB2/DEPTOR/TMT1A/GPRASP1	4
GSE16451_CTRL_VS_WEST_EQUINE_ENC_VIRUS_IMMATURE_NEURON_CELL_LINE_UP	4/283	187/14380	0.504034	0.956369	0.864392	TGFBR3/ARHGAP29/PDE5A/NTRK3	4
GSE17721_PAM3CSK4_VS_CPG_8H_BMDC_UP	4/283	187/14380	0.504034	0.956369	0.864392	PNPLA7/ADAMTS10/EBF1/LDB2	4
GSE18893_TCONV_VS_TREG_2H_TNF_STIM_DN	4/283	187/14380	0.504034	0.956369	0.864392	TNRC6C/ACVR2A/ARHGAP26/ZEB2	4
GSE21063_CTRL_VS_ANTI_IGM_STIM_BCELL_NFATC1_KO_16H_DN	4/283	187/14380	0.504034	0.956369	0.864392	PDE1A/SYNE1/SETDB2/TCF12	4
GSE2128_C57BL6_VS_NOD_CD4CD8_DP_THYMOCYTE_DN	4/283	187/14380	0.504034	0.956369	0.864392	EZH1/SH3BP5/PPP1R1B/TCF12	4
GSE22886_NAIVE_BCELL_VS_NEUTROPHIL_UP	4/283	187/14380	0.504034	0.956369	0.864392	SOBP/NR3C2/SETBP1/SYNE3	4
GSE24210_CTRL_VS_IL35_TREATED_TCONV_CD4_TCELL_UP	4/283	187/14380	0.504034	0.956369	0.864392	REV3L/BBS2/ARHGAP26/TMT1A	4
GSE26030_TH1_VS_TH17_RESTIMULATED_DAY5_POST_POLARIZATION_DN	4/283	187/14380	0.504034	0.956369	0.864392	JADE1/FGFR1/SH3D19/ZNF141	4
GSE26290_CTRL_VS_AKT_INHIBITOR_TREATED_ANTI_CD3_AND_IL2_STIM_CD8_TCELL_DN	4/283	187/14380	0.504034	0.956369	0.864392	ACVR2A/ARHGEF6/SYNE3/PLXNA4	4
GSE29618_LAIV_VS_TIV_FLU_VACCINE_DAY7_PDC_UP	4/283	187/14380	0.504034	0.956369	0.864392	CRBN/AOC3/TMT1A/GPRASP1	4
GSE339_CD4POS_VS_CD8POS_DC_UP	4/283	187/14380	0.504034	0.956369	0.864392	SMARCA2/CCDC80/EZH1/HDC	4
GSE39556_UNTREATED_VS_3H_POLYIC_INJ_MOUSE_CD8A_DC_DN	4/283	187/14380	0.504034	0.956369	0.864392	RECK/F13A1/MMRN1/FBLN5	4
GSE40068_CXCR5NEG_BCL6NEG_CD4_TCELL_VS_CXCR5POS_BCL6NEG_TFH_DN	4/283	187/14380	0.504034	0.956369	0.864392	RECK/ENTPD1/ARHGAP26/TMT1A	4
GSE40277_EOS_AND_LEF1_TRANSDUCED_VS_GATA1_AND_SATB1_TRANSDUCED_CD4_TCELL_UP	4/283	187/14380	0.504034	0.956369	0.864392	TTC28/BBS2/MRTFB/RYR2	4
GSE411_100MIN_VS_400MIN_IL6_STIM_MACROPHAGE_UP	4/283	187/14380	0.504034	0.956369	0.864392	ARHGAP6/EPB41L2/LIFR/ARHGEF6	4
GSE43955_10H_VS_60H_ACT_CD4_TCELL_WITH_TGFB_IL6_UP	4/283	187/14380	0.504034	0.956369	0.864392	CFH/CXCL12/CAPN7/APOD	4
GSE557_WT_VS_CIITA_KO_DC_DN	4/283	187/14380	0.504034	0.956369	0.864392	SORBS1/SH3BP5/ARHGAP29/STAC2	4
GSE7831_1H_VS_4H_CPG_STIM_PDC_UP	4/283	187/14380	0.504034	0.956369	0.864392	SORBS1/MMRN1/TSPYL2/AQP1	4
GRAHAM_CML_QUIESCENT_VS_NORMAL_QUIESCENT_UP	2/283	86/14380	0.507198	0.956369	0.864392	PRKAR2B/HDC	2
GSE12707_AT16L1_HYPOMORPH_VS_WT_THYMUS_DN	2/283	86/14380	0.507198	0.956369	0.864392	CHRDL1/F10	2
LI_ESTROGENE_BIDIRECTIONAL_E2_RESPONSE	2/283	86/14380	0.507198	0.956369	0.864392	RAI2/FAT4	2
LU_IL4_SIGNALING	2/283	86/14380	0.507198	0.956369	0.864392	SMARCA2/EBF1	2
GSE13229_IMM_VS_INTMATURE_NKCELL_UP	3/283	137/14380	0.507937	0.956369	0.864392	CDON/KIT/LPAR1	3
GSE27670_CTRL_VS_BLIMP1_TRANSDUCED_GC_BCELL_UP	3/283	137/14380	0.507937	0.956369	0.864392	SPARCL1/COL14A1/APOD	3
GSE36476_YOUNG_VS_OLD_DONOR_MEMORY_CD4_TCELL_72H_TSST_ACT_UP	3/283	137/14380	0.507937	0.956369	0.864392	SPATA6/GFRA1/CACNB2	3
GSE40274_CTRL_VS_FOXP3_AND_XBP1_TRANSDUCED_ACTIVATED_CD4_TCELL_DN	3/283	137/14380	0.507937	0.956369	0.864392	PDE5A/SSBP2/ANKFN1	3
GSE45365_WT_VS_IFNAR_KO_BCELL_DN	3/283	137/14380	0.507937	0.956369	0.864392	ENPP3/LVRN/SELENOP	3
GSE46242_TH1_VS_ANERGIC_TH1_CD4_TCELL_DN	3/283	137/14380	0.507937	0.956369	0.864392	CTTNBP2/RAI2/VGLL3	3
WAKABAYASHI_ADIPOGENESIS_PPARG_RXRA_BOUND_36HR	3/283	137/14380	0.507937	0.956369	0.864392	PLIN1/NEGR1/LPL	3
WEI_MIR34A_TARGETS	3/283	137/14380	0.507937	0.956369	0.864392	RECK/KIT/MDM4	3
GSE14308_TH17_VS_INDUCED_TREG_UP	4/283	188/14380	0.508214	0.956369	0.864392	SPATA6/TCF12/TACC1/SPEF2	4
GSE17301_IFNA2_VS_IFNA5_STIM_ACD3_ACD28_ACT_CD8_TCELL_UP	4/283	188/14380	0.508214	0.956369	0.864392	HERC1/IL6ST/PDCD4/GPRASP1	4
GSE17721_POLYIC_VS_GARDIQUIMOD_8H_BMDC_DN	4/283	188/14380	0.508214	0.956369	0.864392	CDON/JADE1/CAB39L/F10	4
GSE19198_CTRL_VS_IL21_TREATED_TCELL_6H_DN	4/283	188/14380	0.508214	0.956369	0.864392	TNS1/ZBTB16/TCF12/DAAM2	4
GSE22313_HEALTHY_VS_SLE_MOUSE_CD4_TCELL_DN	4/283	188/14380	0.508214	0.956369	0.864392	CPED1/ARHGEF6/ADAMTS10/DEPTOR	4
GSE22432_UNTREATED_VS_TGFB1_TREATED_COMMON_DC_PROGENITOR_DN	4/283	188/14380	0.508214	0.956369	0.864392	ARHGAP6/AFF3/PIK3R1/PDCD4	4
GSE22886_NAIVE_TCELL_VS_MONOCYTE_UP	4/283	188/14380	0.508214	0.956369	0.864392	PDCD4/NR3C2/KAT6B/GPRASP1	4
GSE23321_CENTRAL_VS_EFFECTOR_MEMORY_CD8_TCELL_DN	4/283	188/14380	0.508214	0.956369	0.864392	FBLN1/BBS2/MITF/ZNF521	4
GSE26343_UNSTIM_VS_LPS_STIM_MACROPHAGE_DN	4/283	188/14380	0.508214	0.956369	0.864392	DEPTOR/PLPP3/IL16/SYNPO2	4
GSE37534_UNTREATED_VS_GW1929_TREATED_CD4_TCELL_PPARG1_AND_FOXP3_TRASDUCED_UP	4/283	188/14380	0.508214	0.956369	0.864392	ARHGAP10/CRBN/NR3C2/ABCA6	4
GSE40277_GATA1_AND_SATB1_TRANSDUCED_VS_CTRL_CD4_TCELL_UP	4/283	188/14380	0.508214	0.956369	0.864392	JADE1/SORBS1/ENTPD1/SHE	4
GSE5542_IFNG_VS_IFNA_AND_IFNG_TREATED_EPITHELIAL_CELLS_24H_UP	4/283	188/14380	0.508214	0.956369	0.864392	HERC1/TACC1/EBF1/DMD	4
GSE5589_WT_VS_IL10_KO_LPS_STIM_MACROPHAGE_45MIN_DN	4/283	188/14380	0.508214	0.956369	0.864392	CAB39L/ASPA/IL6ST/RNPC3	4
GSE7219_UNSTIM_VS_LPS_AND_ANTI_CD40_STIM_NIK_NFKB2_KO_DC_DN	4/283	188/14380	0.508214	0.956369	0.864392	TGFBR3/ENTPD1/SSBP2/SPRY1	4
GSE9960_GRAM_NEG_VS_GRAM_POS_SEPSIS_PBMC_DN	4/283	188/14380	0.508214	0.956369	0.864392	EPB41L2/ME3/MRTFB/ZC3H6	4
GSE9988_ANTI_TREM1_VS_LPS_MONOCYTE_UP	4/283	188/14380	0.508214	0.956369	0.864392	SH3BP5/DAB2/PLPP3/LPL	4
KAECH_NAIVE_VS_DAY15_EFF_CD8_TCELL_DN	4/283	188/14380	0.508214	0.956369	0.864392	TENM1/SORBS1/RECK/ENTPD1	4
CHARAFE_BREAST_CANCER_LUMINAL_VS_BASAL_DN	9/283	443/14380	0.509157	0.956369	0.864392	FHL1/CYBRD1/CCDC80/SH3D19/ZBTB16/BICC1/RBMS3/ADD3/DMD	9
BOHN_PRIMARY_IMMUNODEFICIENCY_SYNDROM_DN	1/283	36/14380	0.511507	0.956369	0.864392	F13A1	1
HUANG_FOXA2_TARGETS_DN	1/283	36/14380	0.511507	0.956369	0.864392	SSBP2	1
KEGG_FATTY_ACID_METABOLISM	1/283	36/14380	0.511507	0.956369	0.864392	ADH1B	1
LEE_LIVER_CANCER_CIPROFIBRATE_DN	1/283	36/14380	0.511507	0.956369	0.864392	SELENBP1	1
MCBRYAN_PUBERTAL_BREAST_3_4WK_DN	1/283	36/14380	0.511507	0.956369	0.864392	ZBTB16	1
MCCLUNG_DELTA_FOSB_TARGETS_2WK	1/283	36/14380	0.511507	0.956369	0.864392	STMN2	1
OLSSON_E2F3_TARGETS_DN	1/283	36/14380	0.511507	0.956369	0.864392	LPL	1
REACTOME_CHEMOKINE_RECEPTORS_BIND_CHEMOKINES	1/283	36/14380	0.511507	0.956369	0.864392	CXCL12	1
REACTOME_REGULATION_OF_TP53_EXPRESSION_AND_DEGRADATION	1/283	36/14380	0.511507	0.956369	0.864392	MDM4	1
REACTOME_RHOV_GTPASE_CYCLE	1/283	36/14380	0.511507	0.956369	0.864392	PIK3R1	1
REACTOME_RUNX1_INTERACTS_WITH_CO_FACTORS_WHOSE_PRECISE_EFFECT_ON_RUNX1_TARGETS_IS_NOT_KNOWN	1/283	36/14380	0.511507	0.956369	0.864392	SMARCA2	1
WENG_POR_TARGETS_LIVER_UP	1/283	36/14380	0.511507	0.956369	0.864392	LPL	1
WP_PREIMPLANTATION_EMBRYO	1/283	36/14380	0.511507	0.956369	0.864392	NR3C2	1
ZHAN_MULTIPLE_MYELOMA_LB_DN	1/283	36/14380	0.511507	0.956369	0.864392	TACC1	1
ZHENG_FOXP3_TARGETS_IN_T_LYMPHOCYTE_DN	1/283	36/14380	0.511507	0.956369	0.864392	UTRN	1
BHAT_ESR1_TARGETS_NOT_VIA_AKT1_UP	4/283	189/14380	0.512378	0.956369	0.864392	PGR/OLFML3/DEPTOR/PTH1R	4
GSE14350_TREG_VS_TEFF_UP	4/283	189/14380	0.512378	0.956369	0.864392	MON2/SMARCA2/SYNE1/SSBP2	4
GSE16266_LPS_VS_HEATSHOCK_AND_LPS_STIM_MEF_DN	4/283	189/14380	0.512378	0.956369	0.864392	SETDB2/FAM13A/PDCD4/ZEB2	4
GSE17721_0.5H_VS_4H_POLYIC_BMDC_DN	4/283	189/14380	0.512378	0.956369	0.864392	ARHGAP6/IL6ST/PLPP3/MITF	4
GSE20500_CTRL_VS_RARA_ANTAGONIST_TREATED_CD4_TCELL_DN	4/283	189/14380	0.512378	0.956369	0.864392	JADE1/ECM2/SYNE1/MRTFB	4
GSE20715_WT_VS_TLR4_KO_24H_OZONE_LUNG_DN	4/283	189/14380	0.512378	0.956369	0.864392	ELN/TTC28/PNPLA7/ARMCX4	4
GSE21927_SPLEEN_C57BL6_VS_EL4_TUMOR_BALBC_MONOCYTES_UP	4/283	189/14380	0.512378	0.956369	0.864392	RBM5/CIRBP/ADD3/TTLL3	4
GSE22033_UNTREATED_VS_MRL24_TREATED_MEF_UP	4/283	189/14380	0.512378	0.956369	0.864392	LAMC3/SYNE1/CPA3/FNBP1	4
GSE26030_UNSTIM_VS_RESTIM_TH17_DAY15_POST_POLARIZATION_DN	4/283	189/14380	0.512378	0.956369	0.864392	PI16/FNBP1/FAT4/SELENOP	4
GSE26488_WT_VS_HDAC7_DELTAP_TG_OT2_THYMOCYTE_WITH_PEPTIDE_INJECTION_DN	4/283	189/14380	0.512378	0.956369	0.864392	EPB41L2/IL6ST/NTRK3/FBLN2	4
GSE32423_MEMORY_VS_NAIVE_CD8_TCELL_DN	4/283	189/14380	0.512378	0.956369	0.864392	PLCB4/FBLN2/ARMCX4/SELENOP	4
GSE35825_UNTREATED_VS_IFNG_STIM_MACROPHAGE_UP	4/283	189/14380	0.512378	0.956369	0.864392	FGD5/KALRN/PLPP3/SYNPO2	4
GSE3982_NEUTROPHIL_VS_BASOPHIL_DN	4/283	189/14380	0.512378	0.956369	0.864392	HERC1/TCF12/ADD3/FNBP1	4
GSE42088_UNINF_VS_LEISHMANIA_INF_DC_2H_DN	4/283	189/14380	0.512378	0.956369	0.864392	CPED1/PIK3R1/ADD3/MYO15B	4
GSE42088_UNINF_VS_LEISHMANIA_INF_DC_4H_DN	4/283	189/14380	0.512378	0.956369	0.864392	CIRBP/CRBN/ADD3/CFD	4
GSE46606_DAY1_VS_DAY3_CD40L_IL2_IL5_STIMULATED_IRF4HIGH_BCELL_UP	4/283	189/14380	0.512378	0.956369	0.864392	ASPA/SH3BP5/IL16/TSPYL2	4
GSE5589_IL6_KO_VS_IL10_KO_LPS_AND_IL6_STIM_MACROPHAGE_45MIN_DN	4/283	189/14380	0.512378	0.956369	0.864392	LIMS2/IL6ST/ADD3/PLPP3	4
GSE5589_LPS_VS_LPS_AND_IL10_STIM_IL6_KO_MACROPHAGE_45MIN_DN	4/283	189/14380	0.512378	0.956369	0.864392	PGR/ADD3/RNPC3/NHSL2	4
GSE5589_LPS_VS_LPS_AND_IL10_STIM_MACROPHAGE_180MIN_DN	4/283	189/14380	0.512378	0.956369	0.864392	LIMS2/ASPA/JAM2/RNPC3	4
GSE6674_ANTI_IGM_VS_CPG_STIM_BCELL_UP	4/283	189/14380	0.512378	0.956369	0.864392	SENP7/ADD3/IL16/TMT1A	4
BYSTRYKH_HEMATOPOIESIS_STEM_CELL_AND_BRAIN_QTL_TRANS	3/283	138/14380	0.512815	0.956369	0.864392	NAALAD2/FBLN1/STMN2	3
GSE16450_CTRL_VS_IFNA_12H_STIM_IMMATURE_NEURON_CELL_LINE_DN	3/283	138/14380	0.512815	0.956369	0.864392	ASPA/EBF1/ZNF540	3
GSE1925_3H_VS_24H_IFNG_STIM_MACROPHAGE_UP	3/283	138/14380	0.512815	0.956369	0.864392	NR3C2/CPA3/SVEP1	3
JIANG_MELANOMA_TRM2_CD8	3/283	138/14380	0.512815	0.956369	0.864392	CCNH/PIK3R1/TSPYL2	3
REACTOME_ESTROGEN_DEPENDENT_GENE_EXPRESSION	3/283	138/14380	0.512815	0.956369	0.864392	TNRC6C/PGR/CXCL12	3
TSAI_RESPONSE_TO_IONIZING_RADIATION	3/283	138/14380	0.512815	0.956369	0.864392	TGFBR3/FGFR1/ZNF141	3
FERREIRA_EWINGS_SARCOMA_UNSTABLE_VS_STABLE_DN	2/283	87/14380	0.513368	0.956369	0.864392	CHRDL1/TTLL3	2
TIEN_INTESTINE_PROBIOTICS_2HR_DN	2/283	87/14380	0.513368	0.956369	0.864392	CIRBP/DAB2	2
WP_PANCREATIC_ADENOCARCINOMA_PATHWAY	2/283	87/14380	0.513368	0.956369	0.864392	ARHGEF6/PIK3R1	2
DEURIG_T_CELL_PROLYMPHOCYTIC_LEUKEMIA_DN	6/283	292/14380	0.515304	0.956369	0.864392	FHL1/TGFBR3/SYNE1/PIK3R1/NR3C2/SYNE3	6
GSE12392_WT_VS_IFNB_KO_CD8A_NEG_SPLEEN_DC_UP	4/283	190/14380	0.516526	0.956369	0.864392	ADCY4/SYNE1/IL11RA/TCF12	4
GSE13484_UNSTIM_VS_3H_YF17D_VACCINE_STIM_PBMC_UP	4/283	190/14380	0.516526	0.956369	0.864392	ZBTB16/ARHGEF6/TCF12/SIDT2	4
GSE14000_UNSTIM_VS_16H_LPS_DC_UP	4/283	190/14380	0.516526	0.956369	0.864392	GAS7/DEPTOR/MAP1A/IL16	4
GSE17186_NAIVE_VS_CD21LOW_TRANSITIONAL_BCELL_DN	4/283	190/14380	0.516526	0.956369	0.864392	JADE1/TTC28/TCF12/SSBP2	4
GSE17721_12H_VS_24H_GARDIQUIMOD_BMDC_DN	4/283	190/14380	0.516526	0.956369	0.864392	DCN/PNPLA7/SELENBP1/TMT1A	4
GSE17721_CTRL_VS_LPS_4H_BMDC_UP	4/283	190/14380	0.516526	0.956369	0.864392	REV3L/IL6ST/SELENBP1/SSBP2	4
GSE17721_CTRL_VS_PAM3CSK4_24H_BMDC_UP	4/283	190/14380	0.516526	0.956369	0.864392	IL6ST/CD34/MITF/SELENOP	4
GSE17721_PAM3CSK4_VS_CPG_4H_BMDC_UP	4/283	190/14380	0.516526	0.956369	0.864392	ITGA8/CCNH/TET1/JAM2	4
GSE19923_HEB_KO_VS_HEB_AND_E2A_KO_DP_THYMOCYTE_UP	4/283	190/14380	0.516526	0.956369	0.864392	REV3L/ABCC9/SHE/IL16	4
GSE2128_CTRL_VS_MIMETOPE_NEGATIVE_SELECTION_DP_THYMOCYTE_NOD_UP	4/283	190/14380	0.516526	0.956369	0.864392	LIFR/ABCA9/SPRY1/SELENOP	4
GSE21670_TGFB_VS_TGFB_AND_IL6_TREATED_CD4_TCELL_DN	4/283	190/14380	0.516526	0.956369	0.864392	CIRBP/PNPLA7/ZNF141/NTRK3	4
GSE22886_IGM_MEMORY_BCELL_VS_BM_PLASMA_CELL_UP	4/283	190/14380	0.516526	0.956369	0.864392	RBM5/TENM1/ADD3/SIDT2	4
GSE23308_CTRL_VS_CORTICOSTERONE_TREATED_MACROPHAGE_MINERALCORTICOID_REC_KO_UP	4/283	190/14380	0.516526	0.956369	0.864392	JADE1/TNS1/EZH1/ADAMTS10	4
GSE2405_S_AUREUS_VS_A_PHAGOCYTOPHILUM_NEUTROPHIL_DN	4/283	190/14380	0.516526	0.956369	0.864392	ATG2B/ANGPTL1/SIDT2/TTLL3	4
GSE34006_A2AR_KO_VS_A2AR_AGONIST_TREATED_TREG_DN	4/283	190/14380	0.516526	0.956369	0.864392	ZEB1/SPARCL1/IL16/ARMCX4	4
GSE34006_A2AR_KO_VS_A2AR_AGONIST_TREATED_TREG_UP	4/283	190/14380	0.516526	0.956369	0.864392	CRBN/PNPLA7/SSBP2/ZEB1	4
GSE36078_UNTREATED_VS_AD5_INF_MOUSE_LUNG_DC_DN	4/283	190/14380	0.516526	0.956369	0.864392	ATP1A2/ZEB2/SYNE3/NHSL2	4
GSE3982_DC_VS_CENT_MEMORY_CD4_TCELL_UP	4/283	190/14380	0.516526	0.956369	0.864392	PRKAR2B/CCNH/CFD/LPAR1	4
GSE40274_CTRL_VS_FOXP3_AND_HELIOS_TRANSDUCED_ACTIVATED_CD4_TCELL_UP	4/283	190/14380	0.516526	0.956369	0.864392	TNRC6C/EZH1/PNPLA7/ARHGAP26	4
GSE41867_DAY6_VS_DAY8_LCMV_CLONE13_EFFECTOR_CD8_TCELL_DN	4/283	190/14380	0.516526	0.956369	0.864392	SH3BP5/ADD3/EBF1/ARMCX4	4
GSE7831_1H_VS_4H_INFLUENZA_STIM_PDC_UP	4/283	190/14380	0.516526	0.956369	0.864392	SORBS1/PPARGC1A/IL11RA/AQP1	4
GSE9960_HEALTHY_VS_GRAM_NEG_SEPSIS_PBMC_UP	4/283	190/14380	0.516526	0.956369	0.864392	EPB41L2/FAM13A/ME3/MRTFB	4
PROVENZANI_METASTASIS_UP	4/283	190/14380	0.516526	0.956369	0.864392	BICC1/TCF12/DAB2/PLPP3	4
GSE22935_UNSTIM_VS_48H_MBOVIS_BCG_STIM_MACROPHAGE_UP	3/283	139/14380	0.517667	0.956369	0.864392	NAALAD2/SELENBP1/ADAMTSL1	3
GSE2585_AIRE_KO_VS_WT_CD80_LOW_MTEC_UP	3/283	139/14380	0.517667	0.956369	0.864392	SOBP/DCLK1/NBEA	3
GSE28130_ACTIVATED_VS_INDUCEED_TREG_DN	3/283	139/14380	0.517667	0.956369	0.864392	STMN2/NTRK2/KALRN	3
GSE37534_GW1929_VS_ROSIGLITAZONE_TREATED_CD4_TCELL_PPARG1_FOXP3_TRANSDUCED_UP	3/283	139/14380	0.517667	0.956369	0.864392	ACACB/AOX1/STARD9	3
GSE40274_EOS_VS_FOXP3_AND_EOS_TRANSDUCED_ACTIVATED_CD4_TCELL_UP	3/283	139/14380	0.517667	0.956369	0.864392	ATG2B/JADE1/CXCL12	3
GSE45365_NK_CELL_VS_CD8_TCELL_UP	3/283	139/14380	0.517667	0.956369	0.864392	LIFR/SETBP1/ABCA6	3
HUANG_GATA2_TARGETS_UP	3/283	139/14380	0.517667	0.956369	0.864392	KIT/CPA3/IL16	3
NAKAYA_PBMC_FLUARIX_FLUVIRIN_AGE_18_50YO_CORRELATED_WITH_HAI_28DY_RESPONSE_AT_7DY_POSITIVE	3/283	139/14380	0.517667	0.956369	0.864392	ENTPD1/NFIB/TMT1A	3
GSE25123_ROSIGLITAZONE_VS_IL4_AND_ROSIGLITAZONE_STIM_MACROPHAGE_DAY10_DN	2/283	88/14380	0.519487	0.956369	0.864392	SSBP2/KIT	2
NAKAYA_MONOCYTE_FLUARIX_FLUVIRIN_AGE_18_50YO_7DY_DN	2/283	88/14380	0.519487	0.956369	0.864392	SPATA6/SPRY1	2
YEGNASUBRAMANIAN_PROSTATE_CANCER	2/283	88/14380	0.519487	0.956369	0.864392	ARHGAP6/ID4	2
ZHENG_CORD_BLOOD_C8_PUTATIVE_LYMPHOID_PRIMED_MULTIPOTENT_PROGENITOR_2	2/283	88/14380	0.519487	0.956369	0.864392	PIK3R1/CD34	2
GSE13738_TCR_VS_BYSTANDER_ACTIVATED_CD4_TCELL_UP	4/283	191/14380	0.520658	0.956369	0.864392	ARHGEF6/HDC/SSBP2/SPRY1	4
GSE14000_UNSTIM_VS_4H_LPS_DC_UP	4/283	191/14380	0.520658	0.956369	0.864392	DEPTOR/KAT6B/MAP1A/IL16	4
GSE14350_TREG_VS_TEFF_IN_IL2RB_KO_UP	4/283	191/14380	0.520658	0.956369	0.864392	JADE1/ADAMTS10/ADD3/TTLL3	4
GSE17721_12H_VS_24H_POLYIC_BMDC_DN	4/283	191/14380	0.520658	0.956369	0.864392	IL6ST/TCF12/UTRN/ZBTB20	4
GSE18791_UNSTIM_VS_NEWCATSLE_VIRUS_DC_10H_UP	4/283	191/14380	0.520658	0.956369	0.864392	JADE1/TACC1/MAP1A/IL16	4
GSE23505_UNTREATED_VS_4DAY_IL6_IL1_TGFB_TREATED_CD4_TCELL_DN	4/283	191/14380	0.520658	0.956369	0.864392	TNS1/EZH1/TCF12/UTRN	4
GSE26488_CTRL_VS_PEPTIDE_INJECTION_HDAC7_DELTAP_TG_OT2_THYMOCYTE_DN	4/283	191/14380	0.520658	0.956369	0.864392	TENM1/DCN/ACVR2A/SPARCL1	4
GSE2770_IL4_ACT_VS_ACT_CD4_TCELL_2H_DN	4/283	191/14380	0.520658	0.956369	0.864392	AOC3/IL6ST/ZEB1/AQP1	4
GSE2770_UNTREATED_VS_IL4_TREATED_ACT_CD4_TCELL_6H_DN	4/283	191/14380	0.520658	0.956369	0.864392	REV3L/LIFR/ANGPTL1/ADD3	4
GSE27786_CD4_TCELL_VS_NEUTROPHIL_UP	4/283	191/14380	0.520658	0.956369	0.864392	RBM5/REV3L/SPATA6/MRTFB	4
GSE3039_NKT_CELL_VS_ALPHAALPHA_CD8_TCELL_UP	4/283	191/14380	0.520658	0.956369	0.864392	CCDC80/CPED1/HDC/PI16	4
GSE31082_DN_VS_DP_THYMOCYTE_DN	4/283	191/14380	0.520658	0.956369	0.864392	RBM5/TNRC6C/SENP7/TCF12	4
GSE32986_CURDLAN_HIGHDOSE_VS_GMCSF_AND_CURDLAN_HIGHDOSE_STIM_DC_UP	4/283	191/14380	0.520658	0.956369	0.864392	TET1/IL16/SYNPO2/TMT1A	4
GSE360_L_DONOVANI_VS_T_GONDII_MAC_DN	4/283	191/14380	0.520658	0.956369	0.864392	PDE1A/FAM13A/SNED1/PRKN	4
GSE37533_UNTREATED_VS_PIOGLIZATONE_TREATED_CD4_TCELL_PPARG1_AND_FOXP3_TRASDUCED_UP	4/283	191/14380	0.520658	0.956369	0.864392	EPB41L2/SENP7/LPL/MDM4	4
GSE39152_BRAIN_VS_SPLEEN_CD103_NEG_MEMORY_CD8_TCELL_UP	4/283	191/14380	0.520658	0.956369	0.864392	KIT/KALRN/LPL/PLAC9	4
GSE3982_MAC_VS_NEUTROPHIL_LPS_STIM_UP	4/283	191/14380	0.520658	0.956369	0.864392	TCF12/DAB2/TMT1A/MITF	4
GSE41176_UNSTIM_VS_ANTI_IGM_STIM_BCELL_3H_DN	4/283	191/14380	0.520658	0.956369	0.864392	FAM13A/SSBP2/SIDT2/MRTFB	4
GSE45382_UNTREATED_VS_TGFB_TREATED_MACROPHAGES_UP	4/283	191/14380	0.520658	0.956369	0.864392	JADE1/F13A1/ARHGEF6/SYNE3	4
GSE7460_CD8_TCELL_VS_TREG_ACT_DN	4/283	191/14380	0.520658	0.956369	0.864392	PRKAR2B/CDON/SHE/STK32A	4
GSE7852_TREG_VS_TCONV_FAT_UP	4/283	191/14380	0.520658	0.956369	0.864392	ARHGAP6/SORBS1/PLCB4/MITF	4
APPIERTO_RESPONSE_TO_FENRETINIDE_UP	1/283	37/14380	0.521144	0.956369	0.864392	MGP	1
BIOCARTA_IL2RB_PATHWAY	1/283	37/14380	0.521144	0.956369	0.864392	PIK3R1	1
BREDEMEYER_RAG_SIGNALING_VIA_ATM_NOT_VIA_NFKB_DN	1/283	37/14380	0.521144	0.956369	0.864392	ENTPD1	1
DESCARTES_FETAL_SPLEEN_ERYTHROBLASTS	1/283	37/14380	0.521144	0.956369	0.864392	HDC	1
GAO_LARGE_INTESTINE_24W_C5_LGR5POS_STEM_CELL	1/283	37/14380	0.521144	0.956369	0.864392	PPP1R1B	1
GENTILE_UV_RESPONSE_CLUSTER_D7	1/283	37/14380	0.521144	0.956369	0.864392	PLPP3	1
GENTILE_UV_RESPONSE_CLUSTER_D8	1/283	37/14380	0.521144	0.956369	0.864392	REV3L	1
HEIDENBLAD_AMPLICON_8Q24_UP	1/283	37/14380	0.521144	0.956369	0.864392	SH3BP5	1
HOLLEMAN_VINCRISTINE_RESISTANCE_B_ALL_UP	1/283	37/14380	0.521144	0.956369	0.864392	ARHGAP29	1
ICHIBA_GRAFT_VERSUS_HOST_DISEASE_35D_DN	1/283	37/14380	0.521144	0.956369	0.864392	LIFR	1
ONO_FOXP3_TARGETS_DN	1/283	37/14380	0.521144	0.956369	0.864392	TGFBR3	1
REACTOME_APOPTOTIC_CLEAVAGE_OF_CELLULAR_PROTEINS	1/283	37/14380	0.521144	0.956369	0.864392	MAPT	1
REACTOME_INTERLEUKIN_2_FAMILY_SIGNALING	1/283	37/14380	0.521144	0.956369	0.864392	PIK3R1	1
TRAYNOR_RETT_SYNDROM_UP	1/283	37/14380	0.521144	0.956369	0.864392	FBLN1	1
VANTVEER_BREAST_CANCER_BRCA1_DN	1/283	37/14380	0.521144	0.956369	0.864392	ITGBL1	1
WP_ATM_SIGNALING	1/283	37/14380	0.521144	0.956369	0.864392	MDM4	1
WP_CYCLINDEPENDENT_KINASE_46_INHIBITORS_IN_BREAST_CANCER	1/283	37/14380	0.521144	0.956369	0.864392	PIK3R1	1
WP_PROXIMAL_TUBULE_TRANSPORT	1/283	37/14380	0.521144	0.956369	0.864392	AQP1	1
DESCARTES_FETAL_STOMACH_CILIATED_EPITHELIAL_CELLS	3/283	140/14380	0.522493	0.958	0.865866	RGS22/SPEF2/ANKFN1	3
GSE19941_IL10_KO_VS_IL10_KO_AND_NFKBP50_KO_UNSTIM_MACROPHAGE_UP	3/283	140/14380	0.522493	0.958	0.865866	ABCC9/LDB2/DMD	3
GSE37301_CD4_TCELL_VS_GRANULOCYTE_MONOCYTE_PROGENITOR_UP	3/283	140/14380	0.522493	0.958	0.865866	TGFBR3/ARHGAP29/SELENOP	3
TONKS_TARGETS_OF_RUNX1_RUNX1T1_FUSION_ERYTHROCYTE_UP	3/283	140/14380	0.522493	0.958	0.865866	SSBP2/LPL/SELENOP	3
GSE12392_CD8A_POS_VS_NEG_SPLEEN_IFNB_KO_DC_UP	4/283	192/14380	0.524774	0.958803	0.866592	TCF12/PLPP3/LPL/MITF	4
GSE1460_DP_THYMOCYTE_VS_NAIVE_CD4_TCELL_CORD_BLOOD_UP	4/283	192/14380	0.524774	0.958803	0.866592	TACC1/ZEB1/PLPP3/MDM4	4
GSE16385_ROSIGLITAZONE_IL4_VS_IL4_ALONE_STIM_MACROPHAGE_12H_UP	4/283	192/14380	0.524774	0.958803	0.866592	PTGDS/IL6ST/PIK3R1/TACC1	4
GSE17186_BLOOD_VS_CORD_BLOOD_CD21LOW_TRANSITIONAL_BCELL_DN	4/283	192/14380	0.524774	0.958803	0.866592	ARHGAP6/CDON/NAALAD2/ACVR2A	4
GSE17301_ACD3_ACD28_VS_ACD3_ACD28_AND_IFNA5_STIM_CD8_TCELL_DN	4/283	192/14380	0.524774	0.958803	0.866592	PTGDS/UTRN/MFAP4/ZEB2	4
GSE19888_ADENOSINE_A3R_ACT_VS_TCELL_MEMBRANES_ACT_AND_A3R_INH_PRETREAT_IN_MAST_CELL_DN	4/283	192/14380	0.524774	0.958803	0.866592	RBM5/SH3D19/MRTFB/MDM4	4
GSE22103_UNSTIM_VS_GMCSF_AND_IFNG_STIM_NEUTROPHIL_UP	4/283	192/14380	0.524774	0.958803	0.866592	RBM5/EZH1/TACC1/MDM4	4
GSE22886_NAIVE_CD8_TCELL_VS_MEMORY_TCELL_DN	4/283	192/14380	0.524774	0.958803	0.866592	FHL1/EPB41L2/ADD3/SYNE3	4
GSE27786_CD4_TCELL_VS_NKCELL_DN	4/283	192/14380	0.524774	0.958803	0.866592	NFIX/EPB41L2/SMOC2/NHSL2	4
GSE360_CTRL_VS_M_TUBERCULOSIS_DC_UP	4/283	192/14380	0.524774	0.958803	0.866592	GAS7/F13A1/CCNH/DAB2	4
GSE37534_GW1929_VS_PIOGLITAZONE_TREATED_CD4_TCELL_PPARG1_FOXP3_TRANSDUCED_DN	4/283	192/14380	0.524774	0.958803	0.866592	CIRBP/ZEB2/MRTFB/FNBP1	4
GSE39556_UNTREATED_VS_3H_POLYIC_INJ_MOUSE_NK_CELL_DN	4/283	192/14380	0.524774	0.958803	0.866592	RECK/MMRN1/FBLN5/CD34	4
GSE7764_IL15_NK_CELL_24H_VS_SPLENOCYTE_DN	4/283	192/14380	0.524774	0.958803	0.866592	RBM5/TGFBR3/EPB41L2/TMT1A	4
GSE9601_NFKB_INHIBITOR_VS_PI3K_INHIBITOR_TREATED_HCMV_INF_MONOCYTE_UP	4/283	192/14380	0.524774	0.958803	0.866592	CCDC80/SYNE1/SVEP1/TMT1A	4
MANALO_HYPOXIA_UP	4/283	192/14380	0.524774	0.958803	0.866592	TNS1/NFATC4/SORBS2/APOD	4
WELCSH_BRCA1_TARGETS_UP	4/283	192/14380	0.524774	0.958803	0.866592	CIRBP/ADD3/ID4/SELENOP	4
CHICAS_RB1_TARGETS_LOW_SERUM	2/283	89/14380	0.525555	0.959599	0.867311	CORIN/NFIB	2
DE_YY1_TARGETS_DN	2/283	89/14380	0.525555	0.959599	0.867311	TACC1/LPAR1	2
WINZEN_DEGRADED_VIA_KHSRP	2/283	89/14380	0.525555	0.959599	0.867311	TGFBR3/PTGFR	2
WP_MIRTARGETED_GENES_IN_LYMPHOCYTES	8/283	398/14380	0.526271	0.960696	0.868303	SLC12A2/CXCL12/SYNE1/ZEB1/PDCD4/KIT/LPL/TMT1A	8
PURBEY_TARGETS_OF_CTBP1_NOT_SATB1_UP	5/283	244/14380	0.526778	0.961297	0.868846	CFH/LAMC3/CIRBP/AOC3/SLIT3	5
DARWICHE_PAPILLOMA_RISK_LOW_DN	3/283	141/14380	0.527293	0.961297	0.868846	SOX5/CLEC3B/APOD	3
FAN_OVARY_CL0_XBP1_SELK_HIGH_STROMAL_CELL	3/283	141/14380	0.527293	0.961297	0.868846	DCN/CIRBP/FGF7	3
FIGUEROA_AML_METHYLATION_CLUSTER_3_UP	3/283	141/14380	0.527293	0.961297	0.868846	NFIX/COL21A1/IL11RA	3
GSE15324_ELF4_KO_VS_WT_NAIVE_CD8_TCELL_DN	3/283	141/14380	0.527293	0.961297	0.868846	DCN/SHE/EMX2	3
GSE17974_IL4_AND_ANTI_IL12_VS_UNTREATED_72H_ACT_CD4_TCELL_UP	3/283	141/14380	0.527293	0.961297	0.868846	SETBP1/PLEKHH2/ANKRD36C	3
GSE17721_CTRL_VS_GARDIQUIMOD_4H_BMDC_UP	4/283	193/14380	0.528872	0.962069	0.869544	TTC28/RERG/SIDT2/DAB2	4
GSE20500_CTRL_VS_RETINOIC_ACID_TREATED_CD4_TCELL_UP	4/283	193/14380	0.528872	0.962069	0.869544	FHL1/SORBS1/PLSCR4/MRTFB	4
GSE21360_PRIMARY_VS_TERTIARY_MEMORY_CD8_TCELL_UP	4/283	193/14380	0.528872	0.962069	0.869544	TCF12/PIK3R1/LPL/MITF	4
GSE2405_0H_VS_1.5H_A_PHAGOCYTOPHILUM_STIM_NEUTROPHIL_DN	4/283	193/14380	0.528872	0.962069	0.869544	ANGPTL1/TACC1/CPA3/IL16	4
GSE27786_LIN_NEG_VS_NKCELL_DN	4/283	193/14380	0.528872	0.962069	0.869544	GAS7/EZH1/ACVR2A/TACC1	4
GSE34515_CD16_POS_MONOCYTE_VS_DC_UP	4/283	193/14380	0.528872	0.962069	0.869544	NR3C2/EBF1/FNBP1/ARMCX4	4
GSE5542_UNTREATED_VS_IFNG_TREATED_EPITHELIAL_CELLS_6H_DN	4/283	193/14380	0.528872	0.962069	0.869544	ARHGAP10/NCALD/TACC1/SPEF2	4
GSE5589_UNSTIM_VS_45MIN_LPS_AND_IL6_STIM_MACROPHAGE_UP	4/283	193/14380	0.528872	0.962069	0.869544	MON2/SLC12A2/OLFML3/DEPTOR	4
KAECH_NAIVE_VS_DAY8_EFF_CD8_TCELL_UP	4/283	193/14380	0.528872	0.962069	0.869544	IL6ST/SSBP2/ZBTB20/MDM4	4
ZWANG_EGF_INTERVAL_DN	4/283	193/14380	0.528872	0.962069	0.869544	CPEB3/OSR1/PIK3R1/KAT6B	4
CASORELLI_APL_SECONDARY_VS_DE_NOVO_UP	1/283	38/14380	0.530593	0.962255	0.869712	ENTPD1	1
EHLERS_ANEUPLOIDY_UP	1/283	38/14380	0.530593	0.962255	0.869712	PDGFD	1
HALMOS_CEBPA_TARGETS_DN	1/283	38/14380	0.530593	0.962255	0.869712	ARHGAP29	1
KEGG_MEDICUS_REFERENCE_GENE_SILENCING_BY_METHYLATION_OF_H3K27_AND_UBIQUITINATION_OF_H2AK119	1/283	38/14380	0.530593	0.962255	0.869712	EZH1	1
LEE_METASTASIS_AND_ALTERNATIVE_SPLICING_DN	1/283	38/14380	0.530593	0.962255	0.869712	MAPT	1
PID_AMB2_NEUTROPHILS_PATHWAY	1/283	38/14380	0.530593	0.962255	0.869712	JAM2	1
PID_BMP_PATHWAY	1/283	38/14380	0.530593	0.962255	0.869712	CHRDL1	1
PID_FAS_PATHWAY	1/283	38/14380	0.530593	0.962255	0.869712	PIK3R1	1
PID_IFNG_PATHWAY	1/283	38/14380	0.530593	0.962255	0.869712	PIK3R1	1
REACTOME_FLT3_SIGNALING	1/283	38/14380	0.530593	0.962255	0.869712	PIK3R1	1
REACTOME_TRANSCRIPTIONAL_REGULATION_BY_VENTX	1/283	38/14380	0.530593	0.962255	0.869712	TNRC6C	1
WP_CATABOLISM_OF_SKELETAL_MUSCLE_IN_CACHEXIA	1/283	38/14380	0.530593	0.962255	0.869712	ACVR2A	1
WP_ENDOPLASMIC_RETICULUM_STRESS_RESPONSE_IN_CORONAVIRUS_INFECTION	1/283	38/14380	0.530593	0.962255	0.869712	PPP1R1B	1
WP_RETT_SYNDROME	1/283	38/14380	0.530593	0.962255	0.869712	SMARCA2	1
GSE37336_LY6C_POS_VS_NEG_NAIVE_CD4_TCELL_DN	2/283	90/14380	0.531571	0.962762	0.87017	ADCY2/ABCA8	2
GSE37605_TREG_VS_TCONV_C57BL6_FOXP3_FUSION_GFP_UP	2/283	90/14380	0.531571	0.962762	0.87017	NTRK3/NR3C2	2
MACAEVA_PBMC_RESPONSE_TO_IR	2/283	90/14380	0.531571	0.962762	0.87017	REV3L/TMT1A	2
ZHENG_CORD_BLOOD_C7_PUTATIVE_LYMPHOID_PRIMED_MULTIPOTENT_PROGENITOR_1	2/283	90/14380	0.531571	0.962762	0.87017	PIK3R1/ANKRD36C	2
DURANTE_ADULT_OLFACTORY_NEUROEPITHELIUM_MATURE_NEURONS	3/283	142/14380	0.532066	0.962762	0.87017	STMN2/SPEF2/EMX2	3
GSE10094_LCMV_VS_LISTERIA_IND_EFF_CD4_TCELL_DN	3/283	142/14380	0.532066	0.962762	0.87017	PTCH2/RBMS3/LGI4	3
GSE27786_BCELL_VS_ERYTHROBLAST_DN	3/283	142/14380	0.532066	0.962762	0.87017	GAS7/CTTNBP2/NHSL2	3
GSE37301_HEMATOPOIETIC_STEM_CELL_VS_GRAN_MONO_PROGENITOR_UP	3/283	142/14380	0.532066	0.962762	0.87017	TGFBR3/ITIH5/SENP7	3
GSE37605_C57BL6_VS_NOD_FOXP3_IRES_GFP_TCONV_DN	3/283	142/14380	0.532066	0.962762	0.87017	FREM1/MDM4/FXYD1	3
GSE19401_PAM2CSK4_VS_RETINOIC_ACID_AND_PAM2CSK4_STIM_FOLLICULAR_DC_DN	4/283	194/14380	0.532953	0.962762	0.87017	ENTPD1/FAM13A/CFD/SELENOP	4
GSE21670_UNTREATED_VS_IL6_TREATED_CD4_TCELL_DN	4/283	194/14380	0.532953	0.962762	0.87017	BBS2/SYNE1/ARHGAP29/PDCD4	4
GSE22886_NAIVE_CD4_TCELL_VS_MEMORY_TCELL_DN	4/283	194/14380	0.532953	0.962762	0.87017	CPEB3/ARHGEF6/TCF12/PDCD4	4
GSE27786_LSK_VS_NKCELL_DN	4/283	194/14380	0.532953	0.962762	0.87017	EPB41L2/OSR1/PDCD4/TTLL3	4
GSE29618_BCELL_VS_PDC_DAY7_FLU_VACCINE_DN	4/283	194/14380	0.532953	0.962762	0.87017	FHL1/PTGDS/DAB2/MAP1A	4
GSE3039_ALPHAALPHA_VS_ALPHABETA_CD8_TCELL_UP	4/283	194/14380	0.532953	0.962762	0.87017	DCN/CCDC80/CPED1/DAB2	4
GSE36826_NORMAL_VS_STAPH_AUREUS_INF_IL1R_KO_SKIN_UP	4/283	194/14380	0.532953	0.962762	0.87017	GAS7/EPB41L2/F13A1/CFD	4
GSE46606_UNSTIM_VS_CD40L_IL2_IL5_1DAY_STIMULATED_IRF4_KO_BCELL_UP	4/283	194/14380	0.532953	0.962762	0.87017	JADE1/F13A1/ARHGEF6/LPL	4
GSE5589_LPS_VS_LPS_AND_IL6_STIM_IL6_KO_MACROPHAGE_45MIN_DN	4/283	194/14380	0.532953	0.962762	0.87017	REV3L/ASPA/UTRN/DEPTOR	4
HE_LIM_SUN_FETAL_LUNG_C7_SST_POS_NEURON_CELL	5/283	246/14380	0.534042	0.964519	0.871758	PRKAR2B/SOBP/DCLK1/SYNPO2/RYR2	5
GSE37533_UNTREATED_VS_PIOGLIZATONE_TREATED_CD4_TCELL_FOXP3_TRASDUCED_CD4_TCELL_DN	3/283	143/14380	0.536812	0.964556	0.871792	ADCY4/DAB2/KIT	3
GSE41867_DAY15_EFFECTOR_VS_DAY30_MEMORY_CD8_TCELL_LCMV_ARMSTRONG_DN	3/283	143/14380	0.536812	0.964556	0.871792	ATG2B/SETDB2/DAB2	3
GSE46606_DAY1_VS_DAY3_CD40L_IL2_IL5_STIMULATED_IRF4MID_BCELL_UP	3/283	143/14380	0.536812	0.964556	0.871792	ASAP3/STMN2/ASPA	3
GSE46606_UNSTIM_VS_CD40L_IL2_IL5_1DAY_STIMULATED_IRF4HIGH_SORTED_BCELL_UP	3/283	143/14380	0.536812	0.964556	0.871792	ATP1A2/CTTNBP2/KCNT2	3
GSE5099_DAY3_VS_DAY7_MCSF_TREATED_MACROPHAGE_DN	3/283	143/14380	0.536812	0.964556	0.871792	TNRC6C/RFX3/MDM4	3
GSE8835_HEALTHY_VS_CLL_CD4_TCELL_DN	3/283	143/14380	0.536812	0.964556	0.871792	ELN/DEPTOR/BMERB1	3
GOLDRATH_NAIVE_VS_EFF_CD8_TCELL_UP	4/283	195/14380	0.537017	0.964556	0.871792	NFIX/REV3L/IL6ST/PDCD4	4
GSE15930_STIM_VS_STIM_AND_IL12_48H_CD8_T_CELL_UP	4/283	195/14380	0.537017	0.964556	0.871792	CFH/ITIH5/SIDT2/IL16	4
GSE17721_0.5H_VS_4H_CPG_BMDC_UP	4/283	195/14380	0.537017	0.964556	0.871792	PNPLA7/SELENBP1/SSBP2/ZBTB20	4
GSE17721_CTRL_VS_POLYIC_12H_BMDC_UP	4/283	195/14380	0.537017	0.964556	0.871792	ADCY2/HERC1/IL6ST/SIDT2	4
GSE20727_H2O2_VS_ROS_INHIBITOR_TREATED_DC_UP	4/283	195/14380	0.537017	0.964556	0.871792	SPATA6/IL6ST/TET1/ADD3	4
GSE21063_WT_VS_NFATC1_KO_8H_ANTI_IGM_STIM_BCELL_DN	4/283	195/14380	0.537017	0.964556	0.871792	RBM5/TTC28/TCF12/SPRY1	4
GSE22025_PROGESTERONE_VS_TGFB1_AND_PROGESTERONE_TREATED_CD4_TCELL_UP	4/283	195/14380	0.537017	0.964556	0.871792	MPDZ/PDE1A/SPARCL1/ZEB2	4
GSE24634_TREG_VS_TCONV_POST_DAY10_IL4_CONVERSION_UP	4/283	195/14380	0.537017	0.964556	0.871792	ARHGEF6/TACC1/PDCD4/FNBP1	4
GSE41867_DAY8_VS_DAY15_LCMV_CLONE13_EFFECTOR_CD8_TCELL_UP	4/283	195/14380	0.537017	0.964556	0.871792	IL6ST/TACC1/SIDT2/KALRN	4
GSE44649_NAIVE_VS_ACTIVATED_CD8_TCELL_MIR155_KO_DN	4/283	195/14380	0.537017	0.964556	0.871792	PRKAR2B/ARHGAP6/ACVR2A/RNPC3	4
GSE6259_FLT3L_INDUCED_33D1_POS_DC_VS_BCELL_DN	4/283	195/14380	0.537017	0.964556	0.871792	EPB41L2/RFX3/EZH1/ZC3H6	4
GSE9006_HEALTHY_VS_TYPE_1_DIABETES_PBMC_1MONTH_POST_DX_UP	4/283	195/14380	0.537017	0.964556	0.871792	SMARCA2/FAM13A/PIK3R1/MDM4	4
BROWNE_HCMV_INFECTION_8HR_UP	2/283	91/14380	0.537535	0.964556	0.871792	COL21A1/ABCA6	2
GSE29614_CTRL_VS_DAY3_TIV_FLU_VACCINE_PBMC_DN	2/283	91/14380	0.537535	0.964556	0.871792	ABCA8/DMD	2
GSE6259_33D1_POS_DC_VS_CD8_TCELL_UP	2/283	91/14380	0.537535	0.964556	0.871792	RBM5/FXYD1	2
JAZAG_TGFB1_SIGNALING_UP	2/283	91/14380	0.537535	0.964556	0.871792	CCNH/CORIN	2
REACTOME_SIGNALING_BY_ALK_IN_CANCER	2/283	91/14380	0.537535	0.964556	0.871792	TNRC6C/PIK3R1	2
RUTELLA_RESPONSE_TO_HGF_UP	8/283	402/14380	0.537689	0.964556	0.871792	EPB41L2/PTGDS/IL6ST/ENTPD1/DAB2/PLPP3/MITF/LPAR1	8
DOUGLAS_BMI1_TARGETS_DN	6/283	299/14380	0.538512	0.964556	0.871792	ACSS3/PLSCR4/PDE1A/TACC1/SIDT2/LRP1B	6
BARRIER_COLON_CANCER_RECURRENCE_UP	1/283	39/14380	0.539855	0.964556	0.871792	CFH	1
DESCARTES_FETAL_PLACENTA_SYNCYTIOTROPHOBLASTS_AND_VILLOUS_CYTOTROPHOBLASTS	1/283	39/14380	0.539855	0.964556	0.871792	ADCY2	1
GNATENKO_PLATELET_SIGNATURE	1/283	39/14380	0.539855	0.964556	0.871792	F13A1	1
GRAHAM_CML_QUIESCENT_VS_NORMAL_QUIESCENT_DN	1/283	39/14380	0.539855	0.964556	0.871792	FHL1	1
HE_LIM_SUN_FETAL_LUNG_C2_PROMYELOCYTE_LIKE_CELL	1/283	39/14380	0.539855	0.964556	0.871792	CTSG	1
HOFT_CD4_POSITIVE_ALPHA_BETA_MEMORY_T_CELL_BCG_VACCINE_AGE_18_45YO_ID_56D_TOP_100_DEG_AFTER_IN_VITRO_RE_STIMULATION_UP	1/283	39/14380	0.539855	0.964556	0.871792	PNPLA7	1
JAZAERI_BREAST_CANCER_BRCA1_VS_BRCA2_DN	1/283	39/14380	0.539855	0.964556	0.871792	ARHGEF6	1
KAAB_FAILED_HEART_VENTRICLE_DN	1/283	39/14380	0.539855	0.964556	0.871792	F13A1	1
KEGG_HEDGEHOG_SIGNALING_PATHWAY	1/283	39/14380	0.539855	0.964556	0.871792	PTCH2	1
KLEIN_TARGETS_OF_BCR_ABL1_FUSION	1/283	39/14380	0.539855	0.964556	0.871792	EBF1	1
MALONEY_RESPONSE_TO_17AAG_UP	1/283	39/14380	0.539855	0.964556	0.871792	CCL14	1
MARTIN_INTERACT_WITH_HDAC	1/283	39/14380	0.539855	0.964556	0.871792	ZBTB16	1
PID_AURORA_B_PATHWAY	1/283	39/14380	0.539855	0.964556	0.871792	TACC1	1
PID_ECADHERIN_NASCENT_AJ_PATHWAY	1/283	39/14380	0.539855	0.964556	0.871792	PIK3R1	1
PID_ER_NONGENOMIC_PATHWAY	1/283	39/14380	0.539855	0.964556	0.871792	PIK3R1	1
PID_THROMBIN_PAR1_PATHWAY	1/283	39/14380	0.539855	0.964556	0.871792	PIK3R1	1
REACTOME_MITOPHAGY	1/283	39/14380	0.539855	0.964556	0.871792	PRKN	1
REACTOME_MTOR_SIGNALLING	1/283	39/14380	0.539855	0.964556	0.871792	CAB39L	1
REACTOME_TRANSLESION_SYNTHESIS_BY_Y_FAMILY_DNA_POLYMERASES_BYPASSES_LESIONS_ON_DNA_TEMPLATE	1/283	39/14380	0.539855	0.964556	0.871792	REV3L	1
WANG_TARGETS_OF_MLL_CBP_FUSION_UP	1/283	39/14380	0.539855	0.964556	0.871792	F10	1
WP_BLADDER_CANCER	1/283	39/14380	0.539855	0.964556	0.871792	PIK3R1	1
WP_MICROGLIA_PATHOGEN_PHAGOCYTOSIS_PATHWAY	1/283	39/14380	0.539855	0.964556	0.871792	PIK3R1	1
WP_NEPHROTIC_SYNDROME	1/283	39/14380	0.539855	0.964556	0.871792	TTC21B	1
WP_NEURAL_CREST_CELL_MIGRATION_IN_CANCER	1/283	39/14380	0.539855	0.964556	0.871792	NTRK2	1
ZHAN_MULTIPLE_MYELOMA_CD1_UP	1/283	39/14380	0.539855	0.964556	0.871792	MFAP4	1
GSE22886_NAIVE_TCELL_VS_DC_DN	4/283	196/14380	0.541063	0.964653	0.871879	F13A1/ENTPD1/DAB2/MITF	4
GSE24634_TREG_VS_TCONV_POST_DAY3_IL4_CONVERSION_DN	4/283	196/14380	0.541063	0.964653	0.871879	ARHGAP10/DAB2/PLPP3/TMT1A	4
GSE27786_LSK_VS_MONO_MAC_UP	4/283	196/14380	0.541063	0.964653	0.871879	TNS1/SELENBP1/MICU3/ZBTB20	4
GSE41867_NAIVE_VS_DAY8_LCMV_EFFECTOR_CD8_TCELL_DN	4/283	196/14380	0.541063	0.964653	0.871879	ANGPTL1/ADAMTS10/AFF3/PDCD4	4
GSE42088_UNINF_VS_LEISHMANIA_INF_DC_24H_UP	4/283	196/14380	0.541063	0.964653	0.871879	GAS7/PIK3R1/TACC1/KAT6B	4
GSE46606_IRF4HIGH_VS_IRF4MID_CD40L_IL2_IL5_DAY1_STIMULATED_BCELL_UP	4/283	196/14380	0.541063	0.964653	0.871879	SMARCA2/NCALD/ZNF141/CAPN7	4
GSE6674_ANTI_IGM_VS_PL2_3_STIM_BCELL_UP	4/283	196/14380	0.541063	0.964653	0.871879	SPATA6/PDCD4/TMT1A/SELENOP	4
JAATINEN_HEMATOPOIETIC_STEM_CELL_DN	4/283	196/14380	0.541063	0.964653	0.871879	TENM1/TGFBR3/F13A1/SELENBP1	4
OISHI_CHOLANGIOMA_STEM_CELL_LIKE_DN	5/283	248/14380	0.541255	0.964653	0.871879	ARHGAP10/AOC3/ARHGAP26/ABI3BP/DDR2	5
AIZARANI_LIVER_C14_HEPATOCYTES_2	3/283	144/14380	0.541531	0.964653	0.871879	CFH/SELENBP1/ADH1B	3
DAZARD_UV_RESPONSE_CLUSTER_G6	3/283	144/14380	0.541531	0.964653	0.871879	REV3L/SSBP2/KAT6B	3
GSE16385_MONOCYTE_VS_MACROPHAGE_DN	3/283	144/14380	0.541531	0.964653	0.871879	FBLN1/KALRN/MYRIP	3
GSE17721_POLYIC_VS_CPG_0.5H_BMDC_UP	3/283	144/14380	0.541531	0.964653	0.871879	TNS2/DDR2/EBF1	3
GSE45365_WT_VS_IFNAR_KO_BCELL_MCMV_INFECTION_DN	3/283	144/14380	0.541531	0.964653	0.871879	CFH/CTSG/CPA3	3
LIU_SOX4_TARGETS_DN	6/283	300/14380	0.54179	0.964701	0.871923	NFIX/SMARCA2/PTGFR/FAM13A/PDCD4/MAPT	6
MANNO_MIDBRAIN_NEUROTYPES_HPROGFPM	6/283	300/14380	0.54179	0.964701	0.871923	FBLN1/CHRDL1/TCF12/JAM2/FREM1/MIR99AHG	6
GSE13762_CTRL_VS_125_VITAMIND_DAY12_DC_DN	2/283	92/14380	0.543447	0.967237	0.874215	DCN/NBEA	2
REACTOME_SIGNALING_BY_TGF_BETA_RECEPTOR_COMPLEX	2/283	92/14380	0.543447	0.967237	0.874215	TGFBR3/ITGA8	2
CHYLA_CBFA2T3_TARGETS_DN	4/283	197/14380	0.545092	0.968716	0.875551	TNS1/SORBS1/ENPP3/ACKR1	4
GSE22103_LPS_VS_GMCSF_AND_IFNG_STIM_NEUTROPHIL_UP	4/283	197/14380	0.545092	0.968716	0.875551	PRKAR2B/ACVR2A/UTRN/CFD	4
GSE5503_LIVER_DC_VS_PLN_DC_ACTIVATED_ALLOGENIC_TCELL_DN	4/283	197/14380	0.545092	0.968716	0.875551	ATG2B/F10/PNPLA7/ARHGAP26	4
GSE5589_LPS_VS_LPS_AND_IL10_STIM_IL6_KO_MACROPHAGE_180MIN_UP	4/283	197/14380	0.545092	0.968716	0.875551	OLFML3/TCF12/STARD9/IL16	4
GSE7509_DC_VS_MONOCYTE_WITH_FCGRIIB_STIM_UP	4/283	197/14380	0.545092	0.968716	0.875551	EZH1/CCNH/ARHGAP29/FAM13A	4
GSE9006_HEALTHY_VS_TYPE_1_DIABETES_PBMC_4MONTH_POST_DX_UP	4/283	197/14380	0.545092	0.968716	0.875551	CIRBP/CARF/PIK3R1/ARHGAP26	4
JIANG_MELANOMA_TRM4	4/283	197/14380	0.545092	0.968716	0.875551	PRKAR2B/GAS7/TGFBR3/CEP85L	4
BROWNE_HCMV_INFECTION_14HR_UP	3/283	145/14380	0.546222	0.969134	0.875929	PTGDS/CPA3/TSPYL2	3
ELVIDGE_HYPOXIA_DN	3/283	145/14380	0.546222	0.969134	0.875929	CXCL12/SOBP/AOX1	3
GSE18148_CBFB_KO_VS_WT_TREG_DN	3/283	145/14380	0.546222	0.969134	0.875929	NCALD/FBLN5/MITF	3
GSE24972_MARGINAL_ZONE_BCELL_VS_FOLLICULAR_BCELL_DN	3/283	145/14380	0.546222	0.969134	0.875929	PLCB4/DAB2/FNBP1	3
GSE27241_CTRL_VS_DIGOXIN_TREATED_CD4_TCELL_IN_TH17_POLARIZING_CONDITIONS_UP	3/283	145/14380	0.546222	0.969134	0.875929	PTH1R/TSPYL2/MDM4	3
FAN_EMBRYONIC_CTX_BIG_GROUPS_MICROGLIA	7/283	354/14380	0.548552	0.969134	0.875929	EPB41L2/CPED1/OLFML3/IL6ST/ENTPD1/DAB2/TMT1A	7
NAKAYA_PBMC_FLUARIX_FLUVIRIN_AGE_18_50YO_CORRELATED_WITH_HAI_28DY_RESPONSE_AT_3DY_NEGATIVE	7/283	354/14380	0.548552	0.969134	0.875929	FHL1/IL6ST/AFF3/PIK3R1/ZEB1/KAT6B/GPRASP1	7
BOYAULT_LIVER_CANCER_SUBCLASS_G1_DN	1/283	40/14380	0.548935	0.969134	0.875929	MPDZ	1
CAMPS_COLON_CANCER_COPY_NUMBER_DN	1/283	40/14380	0.548935	0.969134	0.875929	NEGR1	1
CHEN_HOXA5_TARGETS_9HR_DN	1/283	40/14380	0.548935	0.969134	0.875929	SYNE3	1
DAUER_STAT3_TARGETS_UP	1/283	40/14380	0.548935	0.969134	0.875929	PLPP3	1
FUJII_YBX1_TARGETS_UP	1/283	40/14380	0.548935	0.969134	0.875929	SELENOP	1
GUILLAUMOND_KLF10_TARGETS_UP	1/283	40/14380	0.548935	0.969134	0.875929	LPL	1
HENDRICKS_SMARCA4_TARGETS_DN	1/283	40/14380	0.548935	0.969134	0.875929	SELENOP	1
HOFT_CD4_POSITIVE_ALPHA_BETA_MEMORY_T_CELL_BCG_VACCINE_AGE_18_45YO_ID_56D_TOP_100_DEG_AFTER_IN_VITRO_RE_STIMULATION_DN	1/283	40/14380	0.548935	0.969134	0.875929	ZBTB20	1
KOHOUTEK_CCNT2_TARGETS	1/283	40/14380	0.548935	0.969134	0.875929	TET1	1
LIN_MELANOMA_COPY_NUMBER_DN	1/283	40/14380	0.548935	0.969134	0.875929	PRKN	1
LUI_THYROID_CANCER_CLUSTER_2	1/283	40/14380	0.548935	0.969134	0.875929	SYNE1	1
MARTIN_VIRAL_GPCR_SIGNALING_DN	1/283	40/14380	0.548935	0.969134	0.875929	CFH	1
NAKAMURA_METASTASIS_MODEL_UP	1/283	40/14380	0.548935	0.969134	0.875929	NTRK2	1
PID_CXCR3_PATHWAY	1/283	40/14380	0.548935	0.969134	0.875929	PIK3R1	1
PID_ERBB1_INTERNALIZATION_PATHWAY	1/283	40/14380	0.548935	0.969134	0.875929	PIK3R1	1
REACTOME_EPHB_MEDIATED_FORWARD_SIGNALING	1/283	40/14380	0.548935	0.969134	0.875929	KALRN	1
REACTOME_REGULATION_OF_APOPTOSIS	1/283	40/14380	0.548935	0.969134	0.875929	ARHGAP10	1
REACTOME_RND3_GTPASE_CYCLE	1/283	40/14380	0.548935	0.969134	0.875929	PIK3R1	1
SATO_SILENCED_BY_DEACETYLATION_IN_PANCREATIC_CANCER	1/283	40/14380	0.548935	0.969134	0.875929	CACNA1G	1
SHIPP_DLBCL_CURED_VS_FATAL_DN	1/283	40/14380	0.548935	0.969134	0.875929	PDCD4	1
THALER_BONE60	1/283	40/14380	0.548935	0.969134	0.875929	PTH1R	1
WP_15Q25_COPY_NUMBER_VARIATION	1/283	40/14380	0.548935	0.969134	0.875929	RYR2	1
WP_PATHWAYS_INTO_METHIONINE_AND_FOLATE_CYCLES	1/283	40/14380	0.548935	0.969134	0.875929	AOX1	1
WP_PDGF_PATHWAY	1/283	40/14380	0.548935	0.969134	0.875929	PIK3R1	1
HALLMARK_MITOTIC_SPINDLE	4/283	198/14380	0.549102	0.969171	0.875963	ARHGAP10/EPB41L2/ARHGAP29/SORBS2	4
GSE21546_UNSTIM_VS_ANTI_CD3_STIM_SAP1A_KO_DP_THYMOCYTES_DN	2/283	93/14380	0.549306	0.969171	0.875963	EPB41L2/TTC28	2
MEISSNER_NPC_HCP_WITH_H3K4ME3_AND_H3K27ME3	2/283	93/14380	0.549306	0.969171	0.875963	CXCL12/PLXNA4	2
NAKAYA_PBMC_FLUARIX_FLUVIRIN_AGE_18_50YO_CORRELATED_WITH_HAI_28DY_RESPONSE_AT_7DY_NEGATIVE	9/283	458/14380	0.549592	0.969471	0.876234	IL6ST/AFF3/PIK3R1/SSBP2/ZEB1/KAT6B/TSPYL2/MDM4/GPRASP1	9
GSE15659_NAIVE_CD4_TCELL_VS_RESTING_TREG_DN	3/283	146/14380	0.550885	0.970724	0.877367	ZNF385D/SHE/STK32A	3
GSE29618_LAIV_VS_TIV_FLU_VACCINE_DAY7_MDC_DN	3/283	146/14380	0.550885	0.970724	0.877367	TENM1/ABCA6/ZBTB20	3
GSE40274_CTRL_VS_FOXP3_AND_PBX1_TRANSDUCED_ACTIVATED_CD4_TCELL_UP	3/283	146/14380	0.550885	0.970724	0.877367	PRKAR2B/F13A1/RYR2	3
GSE46606_IRF4HIGH_VS_IRF4MID_CD40L_IL2_IL5_DAY1_STIMULATED_BCELL_DN	3/283	146/14380	0.550885	0.970724	0.877367	CPEB3/SOBP/DDR2	3
WHITFIELD_CELL_CYCLE_S	3/283	146/14380	0.550885	0.970724	0.877367	BBS2/ANKRD36C/MITF	3
GAVIN_FOXP3_TARGETS_CLUSTER_P4	2/283	94/14380	0.555112	0.975588	0.881762	ITIH5/ARHGAP29	2
GSE18791_CTRL_VS_NEWCASTLE_VIRUS_DC_1H_UP	2/283	94/14380	0.555112	0.975588	0.881762	GALNT16/PTGDS	2
HE_LIM_SUN_FETAL_LUNG_C2_ADC_2_CELL	2/283	94/14380	0.555112	0.975588	0.881762	ARHGAP10/ZEB1	2
PATEL_SKIN_OF_BODY_ZOSTAVAX_AGE_70_93YO_VZV_CHALLENGE_6HR_DN	2/283	94/14380	0.555112	0.975588	0.881762	ZBTB16/TET1	2
REACTOME_P75_NTR_RECEPTOR_MEDIATED_SIGNALLING	2/283	94/14380	0.555112	0.975588	0.881762	ARHGEF6/KALRN	2
SCHAEFFER_PROSTATE_DEVELOPMENT_12HR_UP	2/283	94/14380	0.555112	0.975588	0.881762	SETBP1/PDGFD	2
FAN_EMBRYONIC_CTX_BIG_GROUPS_BRAIN_IMMUNE	3/283	147/14380	0.55552	0.975588	0.881762	ADD3/UTRN/IL16	3
FOSTER_TOLERANT_MACROPHAGE_UP	3/283	147/14380	0.55552	0.975588	0.881762	CEP85L/F10/PLPP3	3
GSE1566_WT_VS_EZH2_KO_LN_TCELL_DN	3/283	147/14380	0.55552	0.975588	0.881762	TCF12/NTRK2/ZEB2	3
GSE22527_ANTI_CD3_INVIVO_VS_UNTREATED_MOUSE_TREG_UP	3/283	147/14380	0.55552	0.975588	0.881762	IL6ST/PGM5/SLIT3	3
GSE22601_DOUBLE_NEGATIVE_VS_DOUBLE_POSITIVE_THYMOCYTE_UP	3/283	147/14380	0.55552	0.975588	0.881762	ASAP3/GHR/CAPN7	3
GSE3203_HEALTHY_VS_INFLUENZA_INFECTED_LN_BCELL_DN	3/283	147/14380	0.55552	0.975588	0.881762	ASAP3/ABCA8/SNED1	3
GSE37301_HEMATOPOIETIC_STEM_CELL_VS_MULTIPOTENT_PROGENITOR_DN	3/283	147/14380	0.55552	0.975588	0.881762	PPARGC1A/PNPLA7/FBLN5	3
GSE3982_MAC_VS_EFF_MEMORY_CD4_TCELL_DN	3/283	147/14380	0.55552	0.975588	0.881762	TGFBR3/SYNE1/PDGFD	3
GSE6269_STAPH_AUREUS_VS_STREP_PNEUMO_INF_PBMC_UP	3/283	147/14380	0.55552	0.975588	0.881762	RUNX1T1/HDC/CDR1	3
LIN_NPAS4_TARGETS_UP	3/283	147/14380	0.55552	0.975588	0.881762	CAPN7/NTRK3/LPL	3
REACTOME_ESR_MEDIATED_SIGNALING	4/283	200/14380	0.557066	0.977389	0.88339	TNRC6C/PGR/CXCL12/PIK3R1	4
DELYS_THYROID_CANCER_UP	8/283	409/14380	0.557414	0.977389	0.88339	STMN2/ENTPD1/PDE5A/ME3/CPA3/BMERB1/LPL/DMD	8
AMIT_EGF_RESPONSE_40_HELA	1/283	41/14380	0.557837	0.977389	0.88339	NFIB	1
BROWNE_HCMV_INFECTION_4HR_UP	1/283	41/14380	0.557837	0.977389	0.88339	IL6ST	1
DORN_ADENOVIRUS_INFECTION_24HR_DN	1/283	41/14380	0.557837	0.977389	0.88339	SH3BP5	1
NUTT_GBM_VS_AO_GLIOMA_DN	1/283	41/14380	0.557837	0.977389	0.88339	CIRBP	1
PID_HES_HEY_PATHWAY	1/283	41/14380	0.557837	0.977389	0.88339	GHR	1
PID_TCPTP_PATHWAY	1/283	41/14380	0.557837	0.977389	0.88339	PIK3R1	1
RASHI_RESPONSE_TO_IONIZING_RADIATION_4	1/283	41/14380	0.557837	0.977389	0.88339	LIFR	1
REACTOME_INTERLEUKIN_12_SIGNALING	1/283	41/14380	0.557837	0.977389	0.88339	PDCD4	1
SIG_CHEMOTAXIS	1/283	41/14380	0.557837	0.977389	0.88339	PIK3R1	1
DESCARTES_FETAL_CEREBRUM_MEGAKARYOCYTES	6/283	305/14380	0.558023	0.977509	0.883499	PRKAR2B/ARHGAP6/IRAG1/F13A1/MMRN1/MAP1A	6
GSE13411_SWITCHED_MEMORY_BCELL_VS_PLASMA_CELL_DN	3/283	148/14380	0.560127	0.980575	0.88627	NCALD/GHR/ITGBL1	3
GSE37416_12H_VS_48H_F_TULARENSIS_LVS_NEUTROPHIL_DN	3/283	148/14380	0.560127	0.980575	0.88627	SETDB2/FAM13A/KAT6B	3
GSE7831_CPG_VS_INFLUENZA_STIM_PDC_4H_DN	3/283	148/14380	0.560127	0.980575	0.88627	CTSG/MGP/DDR2	3
NIKOLSKY_BREAST_CANCER_17Q11_Q21_AMPLICON	2/283	95/14380	0.560865	0.981455	0.887066	PPP1R1B/STAC2	2
REACTOME_L1CAM_INTERACTIONS	2/283	95/14380	0.560865	0.981455	0.887066	FGFR1/ANK2	2
DUTERTRE_ESTRADIOL_RESPONSE_24HR_UP	6/283	306/14380	0.561238	0.981901	0.887468	PGR/CXCL12/MGP/RERG/GFRA1/DEPTOR	6
SU_HO_CONV_CENT_CHONDROSARCOMA_LEUKOCYTE_C0_M1_MACROPHAGE	5/283	254/14380	0.562579	0.98404	0.889402	OLFML3/TACC1/DAB2/ZEB2/SELENOP	5
THAKAR_PBMC_INACTIVATED_INFLUENZA_AGE_21_30YO_RESPONDERS_28DY_UP	8/283	411/14380	0.562985	0.984544	0.889858	FHL1/F13A1/TCF12/PIK3R1/NFIB/ADD3/DAB2/TMT1A	8
GSE16385_IFNG_TNF_VS_UNSTIM_MACROPHAGE_ROSIGLITAZONE_TREATED_UP	3/283	149/14380	0.564704	0.984601	0.889909	IRAG1/IL6ST/KRT77	3
GSE21670_IL6_VS_TGFB_AND_IL6_TREATED_CD4_TCELL_DN	3/283	149/14380	0.564704	0.984601	0.889909	CARF/FBLN2/CLEC3B	3
GSE26928_CENTR_MEMORY_VS_CXCR5_POS_CD4_TCELL_DN	3/283	149/14380	0.564704	0.984601	0.889909	ZNF141/MYH11/SSBP2	3
GSE29164_CD8_TCELL_VS_CD8_TCELL_AND_IL12_TREATED_MELANOMA_DAY7_DN	3/283	149/14380	0.564704	0.984601	0.889909	PTCH2/FAM13A/NTRK3	3
GSE6259_33D1_POS_VS_DEC205_POS_FLT3L_INDUCED_SPLENIC_DC_UP	3/283	149/14380	0.564704	0.984601	0.889909	ARHGAP6/PLCB4/F10	3
HE_LIM_SUN_FETAL_LUNG_C6_DEUTEROSOMAL_CELL	4/283	202/14380	0.564956	0.984601	0.889909	SLC12A2/PPP1R1B/CCDC171/ANKS1B	4
LU_EZH2_TARGETS_DN	7/283	360/14380	0.566451	0.984601	0.889909	SH3D19/PLSCR4/RECK/TACC1/NBEA/ANKRD36C/TSPYL2	7
AUNG_GASTRIC_CANCER	1/283	42/14380	0.566564	0.984601	0.889909	IL16	1
DESCARTES_FETAL_PANCREAS_MESOTHELIAL_CELLS	1/283	42/14380	0.566564	0.984601	0.889909	AOX1	1
ENGELMANN_CANCER_PROGENITORS_UP	1/283	42/14380	0.566564	0.984601	0.889909	PDCD4	1
HE_LIM_SUN_FETAL_LUNG_C6_MUC16_POS_CILIATED_CELL	1/283	42/14380	0.566564	0.984601	0.889909	APOD	1
HOWARD_T_CELL_INACT_MONOV_INFLUENZA_A_INDONESIA_05_2005_H5N1_AGE_18_49YO_1DY_UP	1/283	42/14380	0.566564	0.984601	0.889909	NFIX	1
HU_FETAL_RETINA_BIPOLAR	1/283	42/14380	0.566564	0.984601	0.889909	NFIB	1
HU_FETAL_RETINA_PHOTORECEPTOR	1/283	42/14380	0.566564	0.984601	0.889909	EPB41L2	1
KEGG_ARACHIDONIC_ACID_METABOLISM	1/283	42/14380	0.566564	0.984601	0.889909	PTGDS	1
KEGG_LYSINE_DEGRADATION	1/283	42/14380	0.566564	0.984601	0.889909	SETDB2	1
KEGG_VALINE_LEUCINE_AND_ISOLEUCINE_DEGRADATION	1/283	42/14380	0.566564	0.984601	0.889909	AOX1	1
KRASNOSELSKAYA_ILF3_TARGETS_DN	1/283	42/14380	0.566564	0.984601	0.889909	DMD	1
LEE_LIVER_CANCER_MYC_DN	1/283	42/14380	0.566564	0.984601	0.889909	CFH	1
MELLMAN_TUT1_TARGETS_DN	1/283	42/14380	0.566564	0.984601	0.889909	CPEB3	1
RASHI_RESPONSE_TO_IONIZING_RADIATION_3	1/283	42/14380	0.566564	0.984601	0.889909	NFIX	1
REACTOME_ACTIVATION_OF_GENE_EXPRESSION_BY_SREBF_SREBP	1/283	42/14380	0.566564	0.984601	0.889909	ACACB	1
REACTOME_HIV_TRANSCRIPTION_ELONGATION	1/283	42/14380	0.566564	0.984601	0.889909	CCNH	1
REACTOME_INOSITOL_PHOSPHATE_METABOLISM	1/283	42/14380	0.566564	0.984601	0.889909	PLCB4	1
REACTOME_POTASSIUM_CHANNELS	1/283	42/14380	0.566564	0.984601	0.889909	ABCC9	1
WP_ARYL_HYDROCARBON_RECEPTOR_PATHWAY_WP2586	1/283	42/14380	0.566564	0.984601	0.889909	LPL	1
WP_EUKARYOTIC_TRANSCRIPTION_INITIATION	1/283	42/14380	0.566564	0.984601	0.889909	CCNH	1
HALLMARK_ANDROGEN_RESPONSE	2/283	96/14380	0.566565	0.984601	0.889909	LIFR/SELENOP	2
MA_RAT_AGING_UP	2/283	96/14380	0.566565	0.984601	0.889909	DCLK1/DMD	2
WP_22Q112_COPY_NUMBER_VARIATION_SYNDROME	2/283	96/14380	0.566565	0.984601	0.889909	FGFR1/PRKN	2
GSE13522_WT_VS_IFNAR_KO_SKING_T_CRUZI_Y_STRAIN_INF_DN	3/283	150/14380	0.569253	0.987828	0.892826	TGFBR3/LDB2/SELENOP	3
GSE24492_LYVE_NEG_VS_POS_MACROPHAGE_DN	3/283	150/14380	0.569253	0.987828	0.892826	FBLN5/SIDT2/OLFML1	3
GSE28783_ANTI_MIR33_VS_CTRL_ATHEROSCLEROSIS_MACROPHAGE_DN	3/283	150/14380	0.569253	0.987828	0.892826	TMT1A/ADH1B/ACKR1	3
GSE34156_UNTREATED_VS_6H_NOD2_AND_TLR1_TLR2_LIGAND_TREATED_MONOCYTE_DN	3/283	150/14380	0.569253	0.987828	0.892826	PLCB4/LIFR/ZEB1	3
GSE4590_SMALL_VS_LARGE_PRE_BCELL_UP	3/283	150/14380	0.569253	0.987828	0.892826	TET1/SORBS2/ZEB2	3
GSE4984_GALECTIN1_VS_LPS_STIM_DC_DN	3/283	150/14380	0.569253	0.987828	0.892826	C7/CGNL1/SPRY1	3
GSE7596_AKT_TRANSD_VS_CTRL_CD4_TCONV_WITH_TGFB_UP	3/283	150/14380	0.569253	0.987828	0.892826	ARHGAP10/TTC21B/IL6ST	3
BUSSLINGER_GASTRIC_LYZ_POSITIVE_CELLS	2/283	97/14380	0.572212	0.991375	0.896032	SLC12A2/PPP1R1B	2
KEGG_NATURAL_KILLER_CELL_MEDIATED_CYTOTOXICITY	2/283	97/14380	0.572212	0.991375	0.896032	NFATC4/PIK3R1	2
KIM_MYCN_AMPLIFICATION_TARGETS_DN	2/283	97/14380	0.572212	0.991375	0.896032	DCN/ADCY2	2
ROESSLER_LIVER_CANCER_METASTASIS_UP	2/283	97/14380	0.572212	0.991375	0.896032	SELENBP1/LPL	2
CAIRO_HEPATOBLASTOMA_UP	4/283	204/14380	0.572768	0.991375	0.896032	ACSS3/TACC1/UTRN/EMCN	4
BAKKER_FOXO3_TARGETS_DN	3/283	151/14380	0.573772	0.991375	0.896032	MGP/SPEF2/CFD	3
FAN_EMBRYONIC_CTX_BRAIN_NAIVE_LIKE_T_CELL	3/283	151/14380	0.573772	0.991375	0.896032	ADD3/PDCD4/IL16	3
GSE21033_1H_VS_24H_POLYIC_STIM_DC_UP	3/283	151/14380	0.573772	0.991375	0.896032	TCF12/NTRK3/TACC1	3
GSE27786_NKCELL_VS_ERYTHROBLAST_DN	3/283	151/14380	0.573772	0.991375	0.896032	JADE1/SOX5/SNED1	3
BURTON_ADIPOGENESIS_PEAK_AT_24HR	1/283	43/14380	0.575119	0.991375	0.896032	AQP1	1
DELACROIX_RAR_TARGETS_UP	1/283	43/14380	0.575119	0.991375	0.896032	AOX1	1
GROSS_HYPOXIA_VIA_ELK3_ONLY_DN	1/283	43/14380	0.575119	0.991375	0.896032	AOX1	1
JIANG_AGING_CEREBRAL_CORTEX_DN	1/283	43/14380	0.575119	0.991375	0.896032	PTGDS	1
KEGG_BASAL_CELL_CARCINOMA	1/283	43/14380	0.575119	0.991375	0.896032	PTCH2	1
KEGG_NUCLEOTIDE_EXCISION_REPAIR	1/283	43/14380	0.575119	0.991375	0.896032	CCNH	1
LEE_LIVER_CANCER_ACOX1_DN	1/283	43/14380	0.575119	0.991375	0.896032	SELENBP1	1
LEE_LIVER_CANCER_DENA_DN	1/283	43/14380	0.575119	0.991375	0.896032	SELENBP1	1
LUI_THYROID_CANCER_PAX8_PPARG_UP	1/283	43/14380	0.575119	0.991375	0.896032	MAP1A	1
MARCHINI_TRABECTEDIN_RESISTANCE_DN	1/283	43/14380	0.575119	0.991375	0.896032	PLPP3	1
MARIADASON_RESPONSE_TO_BUTYRATE_SULINDAC_6	1/283	43/14380	0.575119	0.991375	0.896032	SORBS2	1
MCDOWELL_ACUTE_LUNG_INJURY_UP	1/283	43/14380	0.575119	0.991375	0.896032	ELN	1
REACTOME_CHONDROITIN_SULFATE_DERMATAN_SULFATE_METABOLISM	1/283	43/14380	0.575119	0.991375	0.896032	DCN	1
REACTOME_FORMATION_OF_INCISION_COMPLEX_IN_GG_NER	1/283	43/14380	0.575119	0.991375	0.896032	CCNH	1
REACTOME_INTERLEUKIN_3_INTERLEUKIN_5_AND_GM_CSF_SIGNALING	1/283	43/14380	0.575119	0.991375	0.896032	PIK3R1	1
NAKAYA_MONOCYTE_FLUMIST_AGE_18_50YO_7DY_UP	9/283	468/14380	0.575822	0.991375	0.896032	MON2/CYBRD1/ACACB/NAALAD2/JADE1/ENTPD1/FAM13A/TMT1A/LPAR1	9
GSE37301_HEMATOPOIETIC_STEM_CELL_VS_CD4_TCELL_DN	2/283	98/14380	0.577805	0.991375	0.896032	TNS2/IL16	2
WP_SPINAL_CORD_INJURY	2/283	98/14380	0.577805	0.991375	0.896032	SLIT3/AQP1	2
BLANCO_MELO_COVID19_SARS_COV_2_INFECTION_A594_ACE2_EXPRESSING_CELLS_RUXOLITINIB_UP	7/283	364/14380	0.578203	0.991375	0.896032	CEP85L/AOC3/SENP7/ZEB2/SCUBE2/ZBTB20/MDM4	7
GSE16450_IMMATURE_VS_MATURE_NEURON_CELL_LINE_6H_IFNA_STIM_UP	3/283	152/14380	0.578262	0.991375	0.896032	TNRC6C/GHR/LRP1B	3
GSE5589_LPS_VS_LPS_AND_IL10_STIM_IL10_KO_MACROPHAGE_180MIN_UP	3/283	152/14380	0.578262	0.991375	0.896032	PDE1A/SLIT3/MITF	3
GSE6269_HEALTHY_VS_STAPH_PNEUMO_INF_PBMC_DN	3/283	152/14380	0.578262	0.991375	0.896032	CYBRD1/ENTPD1/MAP1A	3
GSE7219_UNSTIM_VS_LPS_AND_ANTI_CD40_STIM_DC_UP	3/283	152/14380	0.578262	0.991375	0.896032	SH3BP5/IL6ST/PIK3R1	3
GSE9037_WT_VS_IRAK4_KO_BMDM_DN	3/283	152/14380	0.578262	0.991375	0.896032	TENM1/STK32A/ITGBL1	3
IBRAHIM_NRF2_DOWN	3/283	152/14380	0.578262	0.991375	0.896032	NFATC4/PDE5A/MYO15B	3
KEGG_ALZHEIMERS_DISEASE	3/283	152/14380	0.578262	0.991375	0.896032	PLCB4/LPL/MAPT	3
REACTOME_SENSORY_PERCEPTION	3/283	152/14380	0.578262	0.991375	0.896032	EBF1/CACNB2/LPL	3
MOREAUX_MULTIPLE_MYELOMA_BY_TACI_UP	5/283	259/14380	0.579963	0.991375	0.896032	NTRK3/PI16/MITF/LPAR1/VGLL3	5
GSE20366_EX_VIVO_VS_DEC205_CONVERSION_NAIVE_CD4_TCELL_DN	3/283	153/14380	0.582722	0.991375	0.896032	CAB39L/DCLK1/RYR2	3
GSE25123_CTRL_VS_IL4_AND_ROSIGLITAZONE_STIM_MACROPHAGE_DN	3/283	153/14380	0.582722	0.991375	0.896032	NOVA1/KALRN/MAP1A	3
GSE3920_IFNB_VS_IFNG_TREATED_ENDOTHELIAL_CELL_UP	3/283	153/14380	0.582722	0.991375	0.896032	F13A1/SH3BP5/ITGA7	3
GSE3982_MAST_CELL_VS_EFF_MEMORY_CD4_TCELL_DN	3/283	153/14380	0.582722	0.991375	0.896032	TGFBR3/EZH1/COL14A1	3
FIGUEROA_AML_METHYLATION_CLUSTER_1_UP	2/283	99/14380	0.583345	0.991375	0.896032	IL11RA/DAAM2	2
FIGUEROA_AML_METHYLATION_CLUSTER_7_UP	2/283	99/14380	0.583345	0.991375	0.896032	COL21A1/IL11RA	2
KEGG_T_CELL_RECEPTOR_SIGNALING_PATHWAY	2/283	99/14380	0.583345	0.991375	0.896032	NFATC4/PIK3R1	2
DAIRKEE_CANCER_PRONE_RESPONSE_BPA	1/283	44/14380	0.583506	0.991375	0.896032	PIK3R1	1
DESCARTES_FETAL_MUSCLE_VASCULAR_ENDOTHELIAL_CELLS	1/283	44/14380	0.583506	0.991375	0.896032	ACKR1	1
HOFMANN_CELL_LYMPHOMA_UP	1/283	44/14380	0.583506	0.991375	0.896032	LIFR	1
PID_ANGIOPOIETIN_RECEPTOR_PATHWAY	1/283	44/14380	0.583506	0.991375	0.896032	PIK3R1	1
PID_RHOA_REG_PATHWAY	1/283	44/14380	0.583506	0.991375	0.896032	ARHGAP6	1
PID_SYNDECAN_1_PATHWAY	1/283	44/14380	0.583506	0.991375	0.896032	COL14A1	1
REACTOME_PYRUVATE_METABOLISM	1/283	44/14380	0.583506	0.991375	0.896032	ME3	1
REACTOME_STABILIZATION_OF_P53	1/283	44/14380	0.583506	0.991375	0.896032	MDM4	1
REACTOME_SUMOYLATION_OF_TRANSCRIPTION_COFACTORS	1/283	44/14380	0.583506	0.991375	0.896032	PPARGC1A	1
SIG_BCR_SIGNALING_PATHWAY	1/283	44/14380	0.583506	0.991375	0.896032	PIK3R1	1
VANTVEER_BREAST_CANCER_POOR_PROGNOSIS	1/283	44/14380	0.583506	0.991375	0.896032	SCUBE2	1
WORSCHECH_TUMOR_REJECTION_UP	1/283	44/14380	0.583506	0.991375	0.896032	ACKR1	1
WP_EFFECT_OF_DASATINIB_ON_THE_BCRABL_SIGNALING_PATHWAY	1/283	44/14380	0.583506	0.991375	0.896032	PIK3R1	1
WP_NEURODEGENERATION_WITH_BRAIN_IRON_ACCUMULATION_NBIA_SUBTYPES_PATHWAY	1/283	44/14380	0.583506	0.991375	0.896032	DEPTOR	1
WP_NUCLEOTIDE_EXCISION_REPAIR	1/283	44/14380	0.583506	0.991375	0.896032	CCNH	1
YAMASHITA_LIVER_CANCER_STEM_CELL_UP	1/283	44/14380	0.583506	0.991375	0.896032	ROBO2	1
ZHAN_MULTIPLE_MYELOMA_HP_DN	1/283	44/14380	0.583506	0.991375	0.896032	DEPTOR	1
ZHONG_PFC_MAJOR_TYPES_MICROGLIA	8/283	419/14380	0.584963	0.991375	0.896032	CPED1/OLFML3/IL6ST/ENTPD1/TACC1/DAB2/IL16/TMT1A	8
TRAVAGLINI_LUNG_BRONCHIAL_VESSEL_2_CELL	5/283	261/14380	0.586814	0.991375	0.896032	CXCL12/SPARCL1/PLPP3/SPRY1/CD34	5
ACEVEDO_LIVER_CANCER_WITH_H3K27ME3_DN	3/283	154/14380	0.587153	0.991375	0.896032	PLCB4/NTRK3/ANKRD36C	3
GSE13306_TREG_VS_TCONV_UP	3/283	154/14380	0.587153	0.991375	0.896032	NFIX/ADCY5/FXYD1	3
GSE20366_TREG_VS_TCONV_UP	3/283	154/14380	0.587153	0.991375	0.896032	ITIH5/ARMCX4/DMD	3
GSE21927_BALBC_VS_C57BL6_MONOCYTE_TUMOR_DN	3/283	154/14380	0.587153	0.991375	0.896032	COL21A1/BBS2/NBEA	3
GSE26023_PHD3_KO_VS_WT_NEUTROPHIL_HYPOXIA_UP	3/283	154/14380	0.587153	0.991375	0.896032	CDH19/ARHGAP26/MDM4	3
GSE3203_WT_VS_IFNAR1_KO_INFLUENZA_INFECTED_LN_BCELL_DN	3/283	154/14380	0.587153	0.991375	0.896032	RERG/LGI4/PLPP3	3
GROSS_HYPOXIA_VIA_HIF1A_DN	2/283	100/14380	0.588831	0.991375	0.896032	CXCL12/SELENBP1	2
GSE14413_UNSTIM_VS_IFNB_STIM_RAW264_CELLS_UP	2/283	100/14380	0.588831	0.991375	0.896032	KIT/EMCN	2
GSE45365_CD8A_DC_VS_CD11B_DC_IFNAR_KO_MCMV_INFECTION_DN	2/283	100/14380	0.588831	0.991375	0.896032	BICC1/ARMCX4	2
HALLMARK_PI3K_AKT_MTOR_SIGNALING	2/283	100/14380	0.588831	0.991375	0.896032	ADCY2/CAB39L	2
IWANAGA_CARCINOGENESIS_BY_KRAS_DN	2/283	100/14380	0.588831	0.991375	0.896032	ABCA6/CFD	2
TRAVAGLINI_LUNG_CLUB_CELL	2/283	100/14380	0.588831	0.991375	0.896032	MGP/IL6ST	2
WANG_HCP_PROSTATE_CANCER	2/283	100/14380	0.588831	0.991375	0.896032	FGFR1/SIDT2	2
YAUCH_HEDGEHOG_SIGNALING_PARACRINE_UP	2/283	100/14380	0.588831	0.991375	0.896032	RERG/NTRK2	2
GSE17721_LPS_VS_PAM3CSK4_2H_BMDC_DN	3/283	155/14380	0.591553	0.991375	0.896032	BBS2/SYNPO2/PRKN	3
GSE17974_IL4_AND_ANTI_IL12_VS_UNTREATED_2H_ACT_CD4_TCELL_UP	3/283	155/14380	0.591553	0.991375	0.896032	SYNE1/CARF/FAM13A	3
GSE29618_LAIV_VS_TIV_FLU_VACCINE_DAY7_PDC_DN	3/283	155/14380	0.591553	0.991375	0.896032	FGFR1/F10/APOD	3
GSE6259_FLT3L_INDUCED_DEC205_POS_DC_VS_CD4_TCELL_UP	3/283	155/14380	0.591553	0.991375	0.896032	RFX3/CTSG/SETDB2	3
HALLMARK_APOPTOSIS	3/283	155/14380	0.591553	0.991375	0.896032	DCN/TGFBR3/PDCD4	3
ANDERSEN_CHOLANGIOCARCINOMA_CLASS1	1/283	45/14380	0.591727	0.991375	0.896032	ITIH5	1
REACTOME_CARGO_TRAFFICKING_TO_THE_PERICILIARY_MEMBRANE	1/283	45/14380	0.591727	0.991375	0.896032	BBS2	1
REACTOME_HEPARAN_SULFATE_HEPARIN_HS_GAG_METABOLISM	1/283	45/14380	0.591727	0.991375	0.896032	DCN	1
REACTOME_HIV_TRANSCRIPTION_INITIATION	1/283	45/14380	0.591727	0.991375	0.896032	CCNH	1
TURASHVILI_BREAST_DUCTAL_CARCINOMA_VS_DUCTAL_NORMAL_UP	1/283	45/14380	0.591727	0.991375	0.896032	DCLK1	1
WP_ENERGY_METABOLISM	1/283	45/14380	0.591727	0.991375	0.896032	PPARGC1A	1
WP_EXERCISEINDUCED_CIRCADIAN_REGULATION	1/283	45/14380	0.591727	0.991375	0.896032	GFRA1	1
WP_PHOSPHATIDYL_INOSITOL_PHOSPHATE_PATHWAY	1/283	45/14380	0.591727	0.991375	0.896032	PLCB4	1
BROWNE_HCMV_INFECTION_20HR_UP	4/283	209/14380	0.591951	0.991375	0.896032	GAS7/SOX5/NTRK2/MAPT	4
BURTON_ADIPOGENESIS_3	2/283	101/14380	0.594264	0.991375	0.896032	PTGFR/AQP1	2
GAUCHER_PBMC_YF_VAX_STAMARIL_UNKNOWN_AGE_10DY_DN	2/283	101/14380	0.594264	0.991375	0.896032	TNS1/SELENBP1	2
GINESTIER_BREAST_CANCER_20Q13_AMPLIFICATION_UP	2/283	101/14380	0.594264	0.991375	0.896032	MAPT/CFD	2
HIRSCH_CELLULAR_TRANSFORMATION_SIGNATURE_DN	2/283	101/14380	0.594264	0.991375	0.896032	FBLN1/DMD	2
WP_FRAGILE_X_SYNDROME	2/283	101/14380	0.594264	0.991375	0.896032	NTRK2/DEPTOR	2
CASORELLI_ACUTE_PROMYELOCYTIC_LEUKEMIA_UP	3/283	156/14380	0.595923	0.991375	0.896032	PTGDS/KAT6B/CFD	3
GSE16385_MONOCYTE_VS_12H_IFNG_TNF_TREATED_MACROPHAGE_DN	3/283	156/14380	0.595923	0.991375	0.896032	ITGA7/SENP7/OLFML1	3
GSE21063_WT_VS_NFATC1_KO_3H_ANTI_IGM_STIM_BCELL_UP	3/283	156/14380	0.595923	0.991375	0.896032	PRKAR2B/ABCA9/SELENOP	3
GSE26488_WT_VS_VP16_TRANSGENIC_HDAC7_KO_DOUBLE_POSITIVE_THYMOCYTE_DN	3/283	156/14380	0.595923	0.991375	0.896032	UTRN/SORBS2/MICU3	3
GSE27786_ERYTHROBLAST_VS_MONO_MAC_UP	3/283	156/14380	0.595923	0.991375	0.896032	ME3/LGI4/PGM5	3
GSE37301_MULTIPOTENT_PROGENITOR_VS_CD4_TCELL_UP	3/283	156/14380	0.595923	0.991375	0.896032	AFF3/SSBP2/STK32A	3
GSE3982_EFF_MEMORY_CD4_TCELL_VS_NKCELL_UP	3/283	156/14380	0.595923	0.991375	0.896032	CIRBP/IL11RA/RBMS3	3
GSE9960_HEALTHY_VS_SEPSIS_PBMC_UP	3/283	156/14380	0.595923	0.991375	0.896032	ARHGAP10/MGP/EBF1	3
LIU_CMYB_TARGETS_UP	3/283	156/14380	0.595923	0.991375	0.896032	PRKAR2B/ADD3/PDCD4	3
PHONG_TNF_RESPONSE_VIA_P38_PARTIAL	3/283	156/14380	0.595923	0.991375	0.896032	CDH19/IL6ST/PLPP3	3
WP_GENES_RELATED_TO_PRIMARY_CILIUM_DEVELOPMENT_BASED_ON_CRISPR	2/283	102/14380	0.599643	0.991375	0.896032	TTC21B/BBS2	2
CHAUHAN_RESPONSE_TO_METHOXYESTRADIOL_UP	1/283	46/14380	0.599788	0.991375	0.896032	CIRBP	1
HE_LIM_SUN_FETAL_LUNG_C2_SPP1_POS_MACROPHAGE_CELL	1/283	46/14380	0.599788	0.991375	0.896032	SELENOP	1
KOHOUTEK_CCNT1_TARGETS	1/283	46/14380	0.599788	0.991375	0.896032	BBS2	1
NADLER_OBESITY_DN	1/283	46/14380	0.599788	0.991375	0.896032	CFD	1
PID_LKB1_PATHWAY	1/283	46/14380	0.599788	0.991375	0.896032	MAPT	1
PRAMOONJAGO_SOX4_TARGETS_DN	1/283	46/14380	0.599788	0.991375	0.896032	PDCD4	1
REACTOME_HEDGEHOG_LIGAND_BIOGENESIS	1/283	46/14380	0.599788	0.991375	0.896032	SCUBE2	1
REACTOME_HEME_SIGNALING	1/283	46/14380	0.599788	0.991375	0.896032	PPARGC1A	1
REACTOME_O_LINKED_GLYCOSYLATION_OF_MUCINS	1/283	46/14380	0.599788	0.991375	0.896032	GALNT16	1
REACTOME_TRANSCRIPTIONAL_REGULATION_BY_MECP2	1/283	46/14380	0.599788	0.991375	0.896032	TNRC6C	1
ROESSLER_LIVER_CANCER_METASTASIS_DN	1/283	46/14380	0.599788	0.991375	0.896032	TACC1	1
WP_COPPER_HOMEOSTASIS	1/283	46/14380	0.599788	0.991375	0.896032	MAPT	1
YAMASHITA_METHYLATED_IN_PROSTATE_CANCER	1/283	46/14380	0.599788	0.991375	0.896032	EBF1	1
ZHAN_MULTIPLE_MYELOMA_CD1_VS_CD2_DN	1/283	46/14380	0.599788	0.991375	0.896032	PLPP3	1
DARWICHE_SKIN_TUMOR_PROMOTER_DN	3/283	157/14380	0.600263	0.991375	0.896032	SOX5/AFF3/CLEC3B	3
FAN_OVARY_CL12_T_LYMPHOCYTE_NK_CELL_2	3/283	157/14380	0.600263	0.991375	0.896032	PDCD4/TSPYL2/FNBP1	3
GSE10239_MEMORY_VS_KLRG1INT_EFF_CD8_TCELL_UP	3/283	157/14380	0.600263	0.991375	0.896032	SOBP/NTRK2/ADAM33	3
GSE16385_MONOCYTE_VS_12H_IL4_TREATED_MACROPHAGE_UP	3/283	157/14380	0.600263	0.991375	0.896032	SMOC2/STAC2/ADCY5	3
GSE22886_NAIVE_TCELL_VS_NEUTROPHIL_DN	3/283	157/14380	0.600263	0.991375	0.896032	TNS1/CHRDL1/ITIH5	3
GSE29618_PRE_VS_DAY7_POST_LAIV_FLU_VACCINE_BCELL_DN	3/283	157/14380	0.600263	0.991375	0.896032	CACNA1G/TTC28/GFRA1	3
GSE31622_WT_VS_KLF3_KO_BCELL_UP	3/283	157/14380	0.600263	0.991375	0.896032	ATP1A2/SVEP1/PODN	3
GSE360_L_MAJOR_VS_B_MALAYI_HIGH_DOSE_MAC_UP	3/283	157/14380	0.600263	0.991375	0.896032	MMRN1/AQP7/PLIN1	3
GSE37301_HEMATOPOIETIC_STEM_CELL_VS_PRO_BCELL_UP	3/283	157/14380	0.600263	0.991375	0.896032	ARHGAP26/PGM5/CLEC3B	3
GSE7768_OVA_WITH_LPS_VS_OVA_WITH_MPL_IMMUNIZED_MOUSE_WHOLE_SPLEEN_6H_DN	3/283	157/14380	0.600263	0.991375	0.896032	DCN/HMCN2/MITF	3
PASQUALUCCI_LYMPHOMA_BY_GC_STAGE_DN	3/283	157/14380	0.600263	0.991375	0.896032	SH3BP5/AFF3/EBF1	3
GSE11961_MEMORY_BCELL_DAY7_VS_GERMINAL_CENTER_BCELL_DAY40_UP	3/283	158/14380	0.604572	0.991375	0.896032	MYH11/SETDB2/TNXB	3
GSE30971_2H_VS_4H_LPS_STIM_MACROPHAGE_WBP7_HET_UP	3/283	158/14380	0.604572	0.991375	0.896032	SLC12A2/ITGA8/TTC28	3
GSE3982_CTRL_VS_PMA_STIM_EOSINOPHIL_DN	3/283	158/14380	0.604572	0.991375	0.896032	MPDZ/ABI3BP/MAP1A	3
GSE41867_NAIVE_VS_DAY30_LCMV_CLONE13_EXHAUSTED_CD8_TCELL_UP	3/283	158/14380	0.604572	0.991375	0.896032	SORBS1/TNS2/SPATA6	3
GSE6269_HEALTHY_VS_FLU_INF_PBMC_UP	3/283	158/14380	0.604572	0.991375	0.896032	JADE1/EZH1/IL16	3
GSE6674_UNSTIM_VS_ANTI_IGM_STIM_BCELL_UP	3/283	158/14380	0.604572	0.991375	0.896032	IL6ST/LPL/RNPC3	3
GAUTAM_EYE_CORNEA_CONJUNCTIVAL_CELLS	2/283	103/14380	0.604968	0.991375	0.896032	RERG/PDCD4	2
GSE21927_HEALTHY_VS_TUMOROUS_BALBC_MOUSE_MONOCYTE_DN	2/283	103/14380	0.604968	0.991375	0.896032	ZBTB16/ZBTB20	2
WP_2Q37_COPY_NUMBER_VARIATION_SYNDROME	2/283	103/14380	0.604968	0.991375	0.896032	CXCL12/SNED1	2
GSE37532_VISCERAL_ADIPOSE_TISSUE_VS_LN_DERIVED_TCONV_CD4_TCELL_DN	1/283	47/14380	0.607689	0.991375	0.896032	DMD	1
HENDRICKS_SMARCA4_TARGETS_UP	1/283	47/14380	0.607689	0.991375	0.896032	SMARCA2	1
KEGG_VIBRIO_CHOLERAE_INFECTION	1/283	47/14380	0.607689	0.991375	0.896032	SLC12A2	1
PID_AR_TF_PATHWAY	1/283	47/14380	0.607689	0.991375	0.896032	SMARCA2	1
PID_IL4_2PATHWAY	1/283	47/14380	0.607689	0.991375	0.896032	PIK3R1	1
PID_PTP1B_PATHWAY	1/283	47/14380	0.607689	0.991375	0.896032	PIK3R1	1
REACTOME_CYCLIN_D_ASSOCIATED_EVENTS_IN_G1	1/283	47/14380	0.607689	0.991375	0.896032	CCNH	1
REACTOME_NOTCH1_INTRACELLULAR_DOMAIN_REGULATES_TRANSCRIPTION	1/283	47/14380	0.607689	0.991375	0.896032	NBEA	1
REACTOME_RNA_POLYMERASE_I_TRANSCRIPTION_INITIATION	1/283	47/14380	0.607689	0.991375	0.896032	CCNH	1
REACTOME_SIGNALING_BY_ERBB2	1/283	47/14380	0.607689	0.991375	0.896032	PIK3R1	1
TONKS_TARGETS_OF_RUNX1_RUNX1T1_FUSION_GRANULOCYTE_UP	1/283	47/14380	0.607689	0.991375	0.896032	FHL1	1
GSE17721_CTRL_VS_CPG_2H_BMDC_DN	3/283	159/14380	0.608851	0.991375	0.896032	TTC28/DLG2/SPRY1	3
GSE21033_CTRL_VS_POLYIC_STIM_DC_1H_DN	3/283	159/14380	0.608851	0.991375	0.896032	ASPA/DDR2/SVEP1	3
GSE22611_UNSTIM_VS_6H_MDP_STIM_MUTANT_NOD2_TRANSDUCED_HEK293T_CELL_DN	3/283	159/14380	0.608851	0.991375	0.896032	SOX10/CPEB3/TTC21B	3
GSE22886_NAIVE_CD8_TCELL_VS_NEUTROPHIL_DN	3/283	159/14380	0.608851	0.991375	0.896032	CHRDL1/STMN2/ITIH5	3
GSE30971_2H_VS_4H_LPS_STIM_MACROPHAGE_WBP7_KO_DN	3/283	159/14380	0.608851	0.991375	0.896032	PRKAR2B/CXCL12/SELENOP	3
GSE39820_TGFBETA1_VS_TGFBETA3_IN_IL6_TREATED_CD4_TCELL_DN	3/283	159/14380	0.608851	0.991375	0.896032	EMCN/PCDH18/LAMA2	3
GSE43955_TH0_VS_TGFB_IL6_TH17_ACT_CD4_TCELL_10H_DN	3/283	159/14380	0.608851	0.991375	0.896032	TENM1/TET1/LPAR1	3
GSE5099_MONOCYTE_VS_CLASSICAL_M1_MACROPHAGE_UP	3/283	159/14380	0.608851	0.991375	0.896032	OLFML3/STK32A/ROBO2	3
GSE5503_LIVER_DC_VS_MLN_DC_ACTIVATED_ALLOGENIC_TCELL_UP	3/283	159/14380	0.608851	0.991375	0.896032	CIRBP/IL11RA/DEPTOR	3
DESCARTES_FETAL_INTESTINE_LYMPHOID_CELLS	2/283	104/14380	0.61024	0.991375	0.896032	ZBTB16/KIT	2
ZHU_CMV_ALL_UP	2/283	104/14380	0.61024	0.991375	0.896032	FGFR1/ITGA8	2
AMIT_EGF_RESPONSE_480_HELA	3/283	160/14380	0.613098	0.991375	0.896032	FGFR1/DCLK1/PLPP3	3
FERNANDEZ_BOUND_BY_MYC	3/283	160/14380	0.613098	0.991375	0.896032	ATP1A2/IL11RA/TCF12	3
GSE13306_LAMINA_PROPRIA_VS_SPLEEN_TREG_DN	3/283	160/14380	0.613098	0.991375	0.896032	SELENBP1/KCNT2/LPL	3
GSE25123_CTRL_VS_IL4_STIM_PPARG_KO_MACROPHAGE_DN	3/283	160/14380	0.613098	0.991375	0.896032	CAPN7/PPP1R1B/CACNB2	3
GSE3720_LPS_VS_PMA_STIM_VD1_GAMMADELTA_TCELL_DN	3/283	160/14380	0.613098	0.991375	0.896032	TGFBR3/SH3BP5/CLEC3B	3
GSE3982_BCELL_VS_TH1_UP	3/283	160/14380	0.613098	0.991375	0.896032	SIDT2/ZNF385D/PLPP3	3
GSE3982_NEUTROPHIL_VS_BCELL_UP	3/283	160/14380	0.613098	0.991375	0.896032	JADE1/CHRDL1/F13A1	3
GSE40184_HEALTHY_VS_HCV_INFECTED_DONOR_PBMC_UP	3/283	160/14380	0.613098	0.991375	0.896032	CTTNBP2/PTCH2/AFF3	3
GSE42021_TCONV_PLN_VS_CD24INT_TCONV_THYMUS_DN	3/283	160/14380	0.613098	0.991375	0.896032	SOX10/LIFR/FBLN2	3
GSE43955_1H_VS_42H_ACT_CD4_TCELL_WITH_TGFB_IL6_DN	3/283	160/14380	0.613098	0.991375	0.896032	FHL1/MGP/LPL	3
GSE9316_CD4_TCELL_BALBC_VS_TH17_ENRI_CD4_TCELL_SKG_PMA_IONO_STIM_FR4NEG_UP	3/283	160/14380	0.613098	0.991375	0.896032	LAMC3/RERG/NTRK3	3
APRELIKOVA_BRCA1_TARGETS	1/283	48/14380	0.615435	0.991375	0.896032	FGFR1	1
BECKER_TAMOXIFEN_RESISTANCE_UP	1/283	48/14380	0.615435	0.991375	0.896032	SELENOP	1
BERENJENO_ROCK_SIGNALING_NOT_VIA_RHOA_DN	1/283	48/14380	0.615435	0.991375	0.896032	JADE1	1
CHIBA_RESPONSE_TO_TSA_UP	1/283	48/14380	0.615435	0.991375	0.896032	ITGA7	1
FAELT_B_CLL_WITH_VH_REARRANGEMENTS_UP	1/283	48/14380	0.615435	0.991375	0.896032	ZBTB20	1
GARCIA_TARGETS_OF_FLI1_AND_DAX1_UP	1/283	48/14380	0.615435	0.991375	0.896032	CIRBP	1
GRADE_COLON_VS_RECTAL_CANCER_DN	1/283	48/14380	0.615435	0.991375	0.896032	DCLK1	1
LEE_LIVER_CANCER_MYC_UP	1/283	48/14380	0.615435	0.991375	0.896032	LPL	1
NAGASHIMA_NRG1_SIGNALING_DN	1/283	48/14380	0.615435	0.991375	0.896032	OSR2	1
PID_PI3KCI_PATHWAY	1/283	48/14380	0.615435	0.991375	0.896032	PIK3R1	1
REACTOME_ARACHIDONATE_METABOLISM	1/283	48/14380	0.615435	0.991375	0.896032	PTGDS	1
REACTOME_CO_STIMULATION_BY_CD28	1/283	48/14380	0.615435	0.991375	0.896032	PIK3R1	1
REACTOME_DNA_DAMAGE_BYPASS	1/283	48/14380	0.615435	0.991375	0.896032	REV3L	1
REACTOME_INTRAFLAGELLAR_TRANSPORT	1/283	48/14380	0.615435	0.991375	0.896032	TTC21B	1
REACTOME_SENSORY_PROCESSING_OF_SOUND	1/283	48/14380	0.615435	0.991375	0.896032	CACNB2	1
WP_PHOSPHOINOSITIDES_METABOLISM	1/283	48/14380	0.615435	0.991375	0.896032	PLCB4	1
WP_TROP2_REGULATORY_SIGNALING	1/283	48/14380	0.615435	0.991375	0.896032	PIK3R1	1
GSE12707_AT16L1_HYPOMORPH_VS_WT_THYMUS_UP	2/283	105/14380	0.615458	0.991375	0.896032	ANK2/PLPP3	2
RAO_BOUND_BY_SALL4_ISOFORM_B	8/283	431/14380	0.616924	0.991375	0.896032	RBM5/ASPA/PTCH2/RERG/ENTPD1/SPARCL1/KIT/OSR2	8
BROWNE_HCMV_INFECTION_48HR_UP	3/283	161/14380	0.617315	0.991375	0.896032	LIFR/FAM13A/NTRK3	3
GSE18791_CTRL_VS_NEWCASTLE_VIRUS_DC_2H_UP	3/283	161/14380	0.617315	0.991375	0.896032	NOVA1/DAAM2/MS4A2	3
GSE29618_PRE_VS_DAY7_POST_TIV_FLU_VACCINE_MDC_UP	3/283	161/14380	0.617315	0.991375	0.896032	AOC3/AOX1/MRTFB	3
GSE3203_HEALTHY_VS_INFLUENZA_INFECTED_LN_BCELL_UP	3/283	161/14380	0.617315	0.991375	0.896032	MON2/CEP126/PIK3R1	3
GSE33513_TCF7_KO_VS_HET_EARLY_THYMIC_PROGENITOR_UP	3/283	161/14380	0.617315	0.991375	0.896032	PDE5A/ABI3BP/CPA3	3
GSE45365_HEALTHY_VS_MCMV_INFECTION_CD11B_DC_UP	3/283	161/14380	0.617315	0.991375	0.896032	HERC1/SENP7/ADAM33	3
GSE6674_UNSTIM_VS_PL2_3_STIM_BCELL_DN	3/283	161/14380	0.617315	0.991375	0.896032	CAB39L/TET1/CD34	3
BRUINS_UVC_RESPONSE_VIA_TP53_GROUP_D	4/283	216/14380	0.61794	0.991375	0.896032	TGFBR3/BOC/ENPP3/DMD	4
ACOSTA_PROLIFERATION_INDEPENDENT_MYC_TARGETS_DN	2/283	106/14380	0.620622	0.991375	0.896032	SELENBP1/SIDT2	2
GSE25677_R848_VS_MPL_AND_R848_STIM_BCELL_UP	2/283	106/14380	0.620622	0.991375	0.896032	PDCD4/OLFML1	2
REACTOME_RUNX1_REGULATES_TRANSCRIPTION_OF_GENES_INVOLVED_IN_DIFFERENTIATION_OF_HSCS	2/283	106/14380	0.620622	0.991375	0.896032	CCNH/TCF12	2
WOOD_EBV_EBNA1_TARGETS_UP	2/283	106/14380	0.620622	0.991375	0.896032	FHL1/FBLN1	2
GSE14308_NAIVE_CD4_TCELL_VS_NATURAL_TREG_UP	3/283	162/14380	0.621501	0.991375	0.896032	SOX5/NOVA1/MYO15B	3
GSE1460_CD4_THYMOCYTE_VS_NAIVE_CD4_TCELL_CORD_BLOOD_DN	3/283	162/14380	0.621501	0.991375	0.896032	RUNX1T1/IL11RA/SIDT2	3
GSE15659_CD45RA_NEG_CD4_TCELL_VS_ACTIVATED_TREG_DN	3/283	162/14380	0.621501	0.991375	0.896032	ZNF385D/SNED1/STK32A	3
GSE21360_NAIVE_VS_PRIMARY_MEMORY_CD8_TCELL_UP	3/283	162/14380	0.621501	0.991375	0.896032	F13A1/CD34/LAMA2	3
GSE22611_NOD2_TRANSD_VS_CTRL_TRANSD_HEK293_MDP_STIM_6H_DN	3/283	162/14380	0.621501	0.991375	0.896032	NAALAD2/MS4A2/LPAR1	3
GSE360_CTRL_VS_L_MAJOR_MAC_DN	3/283	162/14380	0.621501	0.991375	0.896032	FBLN1/PDE1A/ME3	3
GSE360_DC_VS_MAC_L_MAJOR_UP	3/283	162/14380	0.621501	0.991375	0.896032	GHR/TTLL3/FXYD1	3
GSE36392_TYPE_2_MYELOID_VS_EOSINOPHIL_IL25_TREATED_LUNG_DN	3/283	162/14380	0.621501	0.991375	0.896032	CPED1/ENTPD1/HDC	3
GSE3982_MAC_VS_CENT_MEMORY_CD4_TCELL_DN	3/283	162/14380	0.621501	0.991375	0.896032	HERC1/IL11RA/TSPYL2	3
GSE7509_UNSTIM_VS_FCGRIIB_STIM_DC_DN	3/283	162/14380	0.621501	0.991375	0.896032	ENTPD1/ANK2/PDGFD	3
GSE7768_OVA_ALONE_VS_OVA_WITH_LPS_IMMUNIZED_MOUSE_WHOLE_SPLEEN_6H_UP	3/283	162/14380	0.621501	0.991375	0.896032	REV3L/ADAMTS10/STARD9	3
GSE9988_ANTI_TREM1_VS_ANTI_TREM1_AND_LPS_MONOCYTE_DN	3/283	162/14380	0.621501	0.991375	0.896032	ACVR2A/NTRK2/SYNPO2	3
DESCARTES_FETAL_LUNG_CILIATED_EPITHELIAL_CELLS	4/283	217/14380	0.621568	0.991375	0.896032	CEP126/RGS22/SPEF2/ANKFN1	4
FRASOR_TAMOXIFEN_RESPONSE_UP	1/283	49/14380	0.623029	0.991375	0.896032	DAB2	1
GRABARCZYK_BCL11B_TARGETS_DN	1/283	49/14380	0.623029	0.991375	0.896032	CTSG	1
HE_LIM_SUN_FETAL_LUNG_C2_DC2_CELL	1/283	49/14380	0.623029	0.991375	0.896032	FBLN2	1
KEGG_GLYCOLYSIS_GLUCONEOGENESIS	1/283	49/14380	0.623029	0.991375	0.896032	ADH1B	1
KENNY_CTNNB1_TARGETS_DN	1/283	49/14380	0.623029	0.991375	0.896032	IL6ST	1
OUILLETTE_CLL_13Q14_DELETION_DN	1/283	49/14380	0.623029	0.991375	0.896032	MAPT	1
REACTOME_IRE1ALPHA_ACTIVATES_CHAPERONES	1/283	49/14380	0.623029	0.991375	0.896032	TSPYL2	1
WP_15Q11Q13_COPY_NUMBER_VARIATION	1/283	49/14380	0.623029	0.991375	0.896032	MITF	1
WP_PHOTODYNAMIC_THERAPYINDUCED_AP1_SURVIVAL_SIGNALING	1/283	49/14380	0.623029	0.991375	0.896032	FGF7	1
GSE13229_IMM_VS_MATURE_NKCELL_UP	3/283	163/14380	0.625655	0.991375	0.896032	CDON/DAAM2/SPARCL1	3
GSE15324_ELF4_KO_VS_WT_ACTIVATED_CD8_TCELL_DN	3/283	163/14380	0.625655	0.991375	0.896032	ADD3/ME3/IL16	3
GSE15930_STIM_VS_STIM_AND_TRICHOSTATINA_72H_CD8_T_CELL_DN	3/283	163/14380	0.625655	0.991375	0.896032	RUNX1T1/TMT1A/GPRASP1	3
GSE16385_ROSIGLITAZONE_VS_UNTREATED_IFNG_TNF_STIM_MACROPHAGE_UP	3/283	163/14380	0.625655	0.991375	0.896032	FBLN1/PDGFD/SLIT3	3
GSE19941_UNSTIM_VS_LPS_AND_IL10_STIM_IL10_KO_NFKBP50_KO_MACROPHAGE_DN	3/283	163/14380	0.625655	0.991375	0.896032	NFIX/HERC1/ARHGEF6	3
GSE20500_CTRL_VS_RETINOIC_ACID_TREATED_CD4_TCELL_DN	3/283	163/14380	0.625655	0.991375	0.896032	TGFBR3/SH3BP5/FGF7	3
GSE29949_CD8_NEG_DC_SPLEEN_VS_MONOCYTE_BONE_MARROW_DN	3/283	163/14380	0.625655	0.991375	0.896032	FBLN1/PPFIA2/SPRY1	3
GSE32901_TH17_EMRICHED_VS_TH17_NEG_CD4_TCELL_DN	3/283	163/14380	0.625655	0.991375	0.896032	ACVR2A/PNPLA7/SELENOP	3
GSE42724_B1_BCELL_VS_PLASMABLAST_UP	3/283	163/14380	0.625655	0.991375	0.896032	FGFR1/STARD9/TTLL3	3
GSE5589_IL6_KO_VS_IL10_KO_LPS_STIM_MACROPHAGE_180MIN_DN	3/283	163/14380	0.625655	0.991375	0.896032	PNPLA7/SELENBP1/TMT1A	3
LAKE_ADULT_KIDNEY_C6_PROXIMAL_TUBULE_EPITHELIAL_CELLS_FIBRINOGEN_POS_S3	3/283	163/14380	0.625655	0.991375	0.896032	AOX1/SSBP2/ZBTB20	3
SCHERER_PBMC_APSV_WETVAX_AGE_18_32YO_50_TO_60DY_UP	3/283	163/14380	0.625655	0.991375	0.896032	TGFBR3/HERC1/PIK3R1	3
PHONG_TNF_RESPONSE_NOT_VIA_P38	6/283	328/14380	0.628979	0.991375	0.896032	PLCB4/IL6ST/SSBP2/PLPP3/OSR2/FNBP1	6
GSE15930_STIM_VS_STIM_AND_IFNAB_24H_CD8_T_CELL_DN	3/283	164/14380	0.629779	0.991375	0.896032	TENM1/GFRA1/TMT1A	3
GSE1925_CTRL_VS_IFNG_PRIMED_MACROPHAGE_3H_IFNG_STIM_UP	3/283	164/14380	0.629779	0.991375	0.896032	CAB39L/UTRN/ANKFN1	3
GSE22443_NAIVE_VS_ACT_AND_IL12_TREATED_CD8_TCELL_DN	3/283	164/14380	0.629779	0.991375	0.896032	ELN/PGM5/CCDC171	3
GSE26928_NAIVE_VS_CENT_MEMORY_CD4_TCELL_DN	3/283	164/14380	0.629779	0.991375	0.896032	CFH/HMCN2/KIT	3
GSE35543_IN_VITRO_ITREG_VS_CONVERTED_EX_ITREG_DN	3/283	164/14380	0.629779	0.991375	0.896032	DCLK1/PRKN/LPAR1	3
GSE360_T_GONDII_VS_M_TUBERCULOSIS_DC_DN	3/283	164/14380	0.629779	0.991375	0.896032	ARHGAP26/AQP7/LPAR1	3
GSE3982_DC_VS_MAC_DN	3/283	164/14380	0.629779	0.991375	0.896032	ITGA8/NCALD/SPATA6	3
GSE3982_EOSINOPHIL_VS_TH2_UP	3/283	164/14380	0.629779	0.991375	0.896032	CACNA1G/CPEB3/KIT	3
GSE44649_WT_VS_MIR155_KO_ACTIVATED_CD8_TCELL_DN	3/283	164/14380	0.629779	0.991375	0.896032	CFH/ITGA8/SYNE1	3
GSE46025_WT_VS_FOXO1_KO_KLRG1_LOW_CD8_EFFECTOR_TCELL_DN	3/283	164/14380	0.629779	0.991375	0.896032	ABCC9/SMARCA2/SENP7	3
GSE46606_IRF4MID_VS_WT_CD40L_IL2_IL5_DAY1_STIMULATED_BCELL_DN	3/283	164/14380	0.629779	0.991375	0.896032	GALNT16/KIT/MITF	3
GSE7219_UNSTIM_VS_LPS_AND_ANTI_CD40_STIM_DC_DN	3/283	164/14380	0.629779	0.991375	0.896032	TGFBR3/ENTPD1/SSBP2	3
GSE9509_10MIN_VS_30MIN_LPS_STIM_IL10_KO_MACROPHAGE_DN	3/283	164/14380	0.629779	0.991375	0.896032	TNRC6C/AOC3/SYNE3	3
GSE9650_EXHAUSTED_VS_MEMORY_CD8_TCELL_UP	3/283	164/14380	0.629779	0.991375	0.896032	CFH/RUNX1T1/ENTPD1	3
KEGG_ENDOMETRIAL_CANCER	1/283	50/14380	0.630473	0.991375	0.896032	PIK3R1	1
LUI_THYROID_CANCER_CLUSTER_1	1/283	50/14380	0.630473	0.991375	0.896032	SPRY1	1
REACTOME_MRNA_SPLICING_MINOR_PATHWAY	1/283	50/14380	0.630473	0.991375	0.896032	RNPC3	1
SHETH_LIVER_CANCER_VS_TXNIP_LOSS_PAM6	1/283	50/14380	0.630473	0.991375	0.896032	NFATC4	1
ZHOU_TNF_SIGNALING_30MIN	1/283	50/14380	0.630473	0.991375	0.896032	KALRN	1
GSE21927_SPLENIC_C26GM_TUMOROUS_VS_BONE_MARROW_MONOCYTES_UP	2/283	108/14380	0.630791	0.991375	0.896032	PPARGC1A/SNED1	2
GSE43863_NAIVE_VS_MEMORY_TH1_CD4_TCELL_D150_LCMV_DN	2/283	108/14380	0.630791	0.991375	0.896032	ANGPTL1/CACNB2	2
SMIRNOV_RESPONSE_TO_IR_6HR_DN	2/283	108/14380	0.630791	0.991375	0.896032	ENTPD1/IL16	2
LEE_RECENT_THYMIC_EMIGRANT	4/283	220/14380	0.632321	0.991375	0.896032	TENM1/SENP7/SIDT2/PDCD4	4
GSE13946_CTRL_VS_DSS_COLITIS_GD_TCELL_FROM_COLON_UP	3/283	165/14380	0.633871	0.991375	0.896032	NCALD/ARHGAP26/ZEB2	3
GSE17721_CPG_VS_GARDIQUIMOD_0.5H_BMDC_UP	3/283	165/14380	0.633871	0.991375	0.896032	FGFR1/ANGPTL1/SOX5	3
GSE21927_UNTREATED_VS_GMCSF_GCSF_TREATED_BONE_MARROW_DN	3/283	165/14380	0.633871	0.991375	0.896032	RGS22/SSBP2/CFD	3
GSE25123_CTRL_VS_ROSIGLITAZONE_STIM_MACROPHAGE_DN	3/283	165/14380	0.633871	0.991375	0.896032	PREX2/NOVA1/ENPP3	3
GSE26351_UNSTIM_VS_BMP_PATHWAY_STIM_HEMATOPOIETIC_PROGENITORS_DN	3/283	165/14380	0.633871	0.991375	0.896032	PRKAR2B/SETDB2/MAP1A	3
GSE43863_NAIVE_VS_LY6C_INT_CXCR5POS_CD4_EFF_TCELL_D6_LCMV_UP	3/283	165/14380	0.633871	0.991375	0.896032	ABCA8/SCUBE2/GPRASP1	3
TONKS_TARGETS_OF_RUNX1_RUNX1T1_FUSION_HSC_DN	3/283	165/14380	0.633871	0.991375	0.896032	CTSG/ZBTB16/HDC	3
BLANCO_MELO_BETA_INTERFERON_TREATED_BRONCHIAL_EPITHELIAL_CELLS_UP	6/283	330/14380	0.634832	0.991375	0.896032	NCALD/CNTN3/IL6ST/ARHGAP29/IL16/APOD	6
GSE29615_CTRL_VS_DAY7_LAIV_FLU_VACCINE_PBMC_UP	2/283	109/14380	0.635796	0.991375	0.896032	RBMS3/CORIN	2
BORLAK_LIVER_CANCER_EGF_UP	1/283	51/14380	0.637771	0.991375	0.896032	LPL	1
CUI_DEVELOPING_HEART_C2_CARDIOMYOCYTE	1/283	51/14380	0.637771	0.991375	0.896032	SORBS2	1
FLOTHO_PEDIATRIC_ALL_THERAPY_RESPONSE_UP	1/283	51/14380	0.637771	0.991375	0.896032	CD34	1
KEGG_MEDICUS_VARIANT_MUTATION_CAUSED_ABERRANT_ABETA_TO_ELECTRON_TRANSFER_IN_COMPLEX_I	1/283	51/14380	0.637771	0.991375	0.896032	MAPT	1
KYNG_DNA_DAMAGE_BY_UV	1/283	51/14380	0.637771	0.991375	0.896032	IL11RA	1
LEE_LIVER_CANCER_CIPROFIBRATE_UP	1/283	51/14380	0.637771	0.991375	0.896032	LPL	1
LIAN_LIPA_TARGETS_3M	1/283	51/14380	0.637771	0.991375	0.896032	UTRN	1
PAPASPYRIDONOS_UNSTABLE_ATEROSCLEROTIC_PLAQUE_UP	1/283	51/14380	0.637771	0.991375	0.896032	DAB2	1
REACTOME_APOPTOTIC_EXECUTION_PHASE	1/283	51/14380	0.637771	0.991375	0.896032	MAPT	1
REACTOME_FORMATION_OF_PARAXIAL_MESODERM	1/283	51/14380	0.637771	0.991375	0.896032	FGFR1	1
REACTOME_FORMATION_OF_TC_NER_PRE_INCISION_COMPLEX	1/283	51/14380	0.637771	0.991375	0.896032	CCNH	1
WILCOX_RESPONSE_TO_PROGESTERONE_DN	1/283	51/14380	0.637771	0.991375	0.896032	MGP	1
GSE10240_IL17_VS_IL17_AND_IL22_STIM_PRIMARY_BRONCHIAL_EPITHELIAL_CELLS_DN	3/283	166/14380	0.637931	0.991375	0.896032	TET1/ZEB1/SLIT3	3
GSE10325_CD4_TCELL_VS_BCELL_DN	3/283	166/14380	0.637931	0.991375	0.896032	ENTPD1/SETBP1/TMT1A	3
GSE11961_MEMORY_BCELL_DAY7_VS_PLASMA_CELL_DAY7_UP	3/283	166/14380	0.637931	0.991375	0.896032	SELENBP1/GFRA1/ZBTB20	3
GSE17721_CPG_VS_GARDIQUIMOD_16H_BMDC_UP	3/283	166/14380	0.637931	0.991375	0.896032	DCLK1/STAC2/CD34	3
GSE17974_CTRL_VS_ACT_IL4_AND_ANTI_IL12_12H_CD4_TCELL_UP	3/283	166/14380	0.637931	0.991375	0.896032	RFX3/MYH11/ANKRD36C	3
GSE21927_SPLEEN_VS_BONE_MARROW_MONOCYTE_BALBC_UP	3/283	166/14380	0.637931	0.991375	0.896032	STMN2/SYNE1/ARHGAP29	3
GSE28783_CTRL_ANTI_MIR_VS_UNTREATED_ATHEROSCLEROSIS_MACROPHAGE_DN	3/283	166/14380	0.637931	0.991375	0.896032	CACNA1G/PGM5/KALRN	3
GSE37301_HEMATOPOIETIC_STEM_CELL_VS_CD4_TCELL_UP	3/283	166/14380	0.637931	0.991375	0.896032	HDC/ARHGAP26/ZEB2	3
GSE40685_NAIVE_CD4_TCELL_VS_TREG_UP	3/283	166/14380	0.637931	0.991375	0.896032	FGFR1/NCALD/IL16	3
GSE9960_GRAM_POS_VS_GRAM_NEG_AND_POS_SEPSIS_PBMC_DN	3/283	166/14380	0.637931	0.991375	0.896032	CTSG/LIFR/SH3BP5	3
SCHLOSSER_SERUM_RESPONSE_UP	2/283	110/14380	0.640747	0.991375	0.896032	FGFR1/MAPT	2
GSE10422_WT_VS_BAFF_TRANSGENIC_LN_BCELL_UP	3/283	167/14380	0.64196	0.991375	0.896032	TGFBR3/SH3BP5/TET1	3
GSE12366_PLASMA_CELL_VS_MEMORY_BCELL_UP	3/283	167/14380	0.64196	0.991375	0.896032	CDH19/SETDB2/PI16	3
GSE14415_INDUCED_TREG_VS_FAILED_INDUCED_TREG_DN	3/283	167/14380	0.64196	0.991375	0.896032	NCALD/ARHGAP26/ZEB2	3
GSE15330_MEGAKARYOCYTE_ERYTHROID_VS_GRANULOCYTE_MONOCYTE_PROGENITOR_UP	3/283	167/14380	0.64196	0.991375	0.896032	NCALD/ENTPD1/ZEB2	3
GSE15930_NAIVE_VS_72H_IN_VITRO_STIM_CD8_TCELL_UP	3/283	167/14380	0.64196	0.991375	0.896032	CFH/NFIX/ACVR2A	3
GSE17186_NAIVE_VS_CD21HIGH_TRANSITIONAL_BCELL_UP	3/283	167/14380	0.64196	0.991375	0.896032	TGFBR3/RBMS3/TMT1A	3
GSE17721_CTRL_VS_CPG_6H_BMDC_DN	3/283	167/14380	0.64196	0.991375	0.896032	MFAP4/RNPC3/MITF	3
GSE17974_IL4_AND_ANTI_IL12_VS_UNTREATED_6H_ACT_CD4_TCELL_DN	3/283	167/14380	0.64196	0.991375	0.896032	STAC2/MFAP4/LRP1B	3
GSE21360_TERTIARY_VS_QUATERNARY_MEMORY_CD8_TCELL_DN	3/283	167/14380	0.64196	0.991375	0.896032	PRKAR2B/F10/LAMA2	3
GSE26928_NAIVE_VS_CXCR5_POS_CD4_TCELL_DN	3/283	167/14380	0.64196	0.991375	0.896032	TENM1/FGF7/EMX2	3
GSE33292_DN3_THYMOCYTE_VS_TCELL_LYMPHOMA_FROM_TCF1_KO_UP	3/283	167/14380	0.64196	0.991375	0.896032	SH3BP5/SSBP2/ZEB1	3
GSE37301_HEMATOPOIETIC_STEM_CELL_VS_COMMON_LYMPHOID_PROGENITOR_UP	3/283	167/14380	0.64196	0.991375	0.896032	TENM1/ZBTB16/NTRK2	3
GSE41978_WT_VS_ID2_KO_AND_BIM_KO_KLRG1_LOW_EFFECTOR_CD8_TCELL_DN	3/283	167/14380	0.64196	0.991375	0.896032	HDC/GFRA1/PLPP3	3
GSE42021_TREG_PLN_VS_CD24LO_TREG_THYMUS_UP	3/283	167/14380	0.64196	0.991375	0.896032	PRKAR2B/CYBRD1/CRBN	3
GSE6259_BCELL_VS_CD4_TCELL_UP	3/283	167/14380	0.64196	0.991375	0.896032	CIRBP/NFATC4/CEP85L	3
GSE7400_CTRL_VS_CSF3_IN_VIVO_TREATED_PBMC_DN	3/283	167/14380	0.64196	0.991375	0.896032	CTSG/ITGA7/VGLL3	3
GSE9006_HEALTHY_VS_TYPE_2_DIABETES_PBMC_AT_DX_DN	3/283	167/14380	0.64196	0.991375	0.896032	MON2/SPARCL1/CACNB2	3
CHNG_MULTIPLE_MYELOMA_HYPERPLOID_UP	1/283	52/14380	0.644925	0.991375	0.896032	HERC1	1
GARGALOVIC_RESPONSE_TO_OXIDIZED_PHOSPHOLIPIDS_TURQUOISE_DN	1/283	52/14380	0.644925	0.991375	0.896032	ARMCX4	1
GRAHAM_CML_QUIESCENT_VS_NORMAL_DIVIDING_UP	1/283	52/14380	0.644925	0.991375	0.896032	PRKAR2B	1
KEGG_INOSITOL_PHOSPHATE_METABOLISM	1/283	52/14380	0.644925	0.991375	0.896032	PLCB4	1
KEGG_NON_SMALL_CELL_LUNG_CANCER	1/283	52/14380	0.644925	0.991375	0.896032	PIK3R1	1
REACTOME_CA2_PATHWAY	1/283	52/14380	0.644925	0.991375	0.896032	TNRC6C	1
REACTOME_IRON_UPTAKE_AND_TRANSPORT	1/283	52/14380	0.644925	0.991375	0.896032	CYBRD1	1
REACTOME_SYNTHESIS_OF_PIPS_AT_THE_PLASMA_MEMBRANE	1/283	52/14380	0.644925	0.991375	0.896032	PIK3R1	1
REACTOME_TRANSCRIPTIONAL_ACTIVATION_OF_MITOCHONDRIAL_BIOGENESIS	1/283	52/14380	0.644925	0.991375	0.896032	PPARGC1A	1
GSE12963_ENV_NEF_VS_ENV_NEF_AND_VPR_DEFICIENT_HIV1_INF_CD4_TCELL_UP	2/283	111/14380	0.645646	0.991375	0.896032	SPATA6/SNED1	2
GSE13522_CTRL_VS_T_CRUZI_G_STRAIN_INF_SKIN_DN	2/283	111/14380	0.645646	0.991375	0.896032	PTGDS/GHR	2
GSE15624_CTRL_VS_6H_HALOFUGINONE_TREATED_CD4_TCELL_UP	2/283	111/14380	0.645646	0.991375	0.896032	LIFR/TET1	2
GSE17974_CTRL_VS_ACT_IL4_AND_ANTI_IL12_0.5H_CD4_TCELL_UP	2/283	111/14380	0.645646	0.991375	0.896032	CORIN/ADCY5	2
GSE21670_UNTREATED_VS_TGFB_TREATED_CD4_TCELL_UP	2/283	111/14380	0.645646	0.991375	0.896032	LAMC3/CLEC3B	2
KEGG_SYSTEMIC_LUPUS_ERYTHEMATOSUS	2/283	111/14380	0.645646	0.991375	0.896032	CTSG/C7	2
LAIHO_COLORECTAL_CANCER_SERRATED_UP	2/283	111/14380	0.645646	0.991375	0.896032	MON2/IL6ST	2
SANSOM_APC_TARGETS_UP	2/283	111/14380	0.645646	0.991375	0.896032	SLC12A2/CYBRD1	2
GSE25123_WT_VS_PPARG_KO_MACROPHAGE_UP	3/283	168/14380	0.645958	0.991375	0.896032	ADAM33/PLPP3/EBF1	3
GSE25846_IL10_POS_VS_NEG_CD8_TCELL_DAY7_POST_CORONAVIRUS_BRAIN_DN	3/283	168/14380	0.645958	0.991375	0.896032	AOC3/MYRIP/PDGFD	3
GSE2706_UNSTIM_VS_2H_R848_DC_UP	3/283	168/14380	0.645958	0.991375	0.896032	EZH1/CEP85L/MRTFB	3
GSE29618_PRE_VS_DAY7_FLU_VACCINE_BCELL_DN	3/283	168/14380	0.645958	0.991375	0.896032	ABCC9/ENTPD1/PDE5A	3
GSE37532_VISCERAL_ADIPOSE_TISSUE_VS_LN_DERIVED_PPARG_KO_TREG_CD4_TCELL_UP	3/283	168/14380	0.645958	0.991375	0.896032	ANGPTL1/ENTPD1/ZEB1	3
GSE3920_UNTREATED_VS_IFNB_TREATED_ENDOTHELIAL_CELL_DN	3/283	168/14380	0.645958	0.991375	0.896032	CCNH/TET1/ADD3	3
GSE3982_DC_VS_BCELL_DN	3/283	168/14380	0.645958	0.991375	0.896032	SYNE1/CD34/TSPYL2	3
GSE43700_UNTREATED_VS_IL10_TREATED_PBMC_UP	3/283	168/14380	0.645958	0.991375	0.896032	TENM1/CLEC3B/FXYD1	3
GSE5542_IFNA_VS_IFNA_AND_IFNG_TREATED_EPITHELIAL_CELLS_6H_UP	3/283	168/14380	0.645958	0.991375	0.896032	GAS7/ITGA8/MDM4	3
GSE9878_CTRL_VS_EBF_TRANSDUCED_PAX5_KO_PRO_BCELL_UP	3/283	168/14380	0.645958	0.991375	0.896032	TNS1/TTLL3/SELENOP	3
CONCANNON_APOPTOSIS_BY_EPOXOMICIN_UP	4/283	224/14380	0.646352	0.991375	0.896032	ITGA7/MAP1A/TSPYL2/CDR1	4
WP_FATTY_ACID_AND_LIPOPROTEIN_TRANSPORT_IN_HEPATOCYTES	6/283	334/14380	0.646374	0.991375	0.896032	GHR/ANK2/DAB2/LRP1B/LPL/FNBP1	6
BUSSLINGER_GASTRIC_PARIETAL_CELLS	4/283	225/14380	0.649804	0.991375	0.896032	LIFR/ITIH5/ME3/PDGFD	4
GSE11961_FOLLICULAR_BCELL_VS_MEMORY_BCELL_DAY40_UP	3/283	169/14380	0.649924	0.991375	0.896032	TNS1/DEPTOR/STK32A	3
GSE15930_NAIVE_VS_72H_IN_VITRO_STIM_IFNAB_CD8_TCELL_UP	3/283	169/14380	0.649924	0.991375	0.896032	CFH/NFIX/ZBTB20	3
GSE18804_BRAIN_VS_COLON_TUMORAL_MACROPHAGE_DN	3/283	169/14380	0.649924	0.991375	0.896032	REV3L/CYBRD1/LAMA2	3
GSE21927_SPLENIC_C26GM_TUMOROUS_VS_4T1_TUMOR_MONOCYTES_DN	3/283	169/14380	0.649924	0.991375	0.896032	PRKAR2B/RUNX1T1/ANKRD36C	3
GSE23114_WT_VS_SLE2C1_MOUSE_SPLEEN_B1A_BCELL_DN	3/283	169/14380	0.649924	0.991375	0.896032	CDON/STMN2/TTLL3	3
GSE27786_NKTCELL_VS_MONO_MAC_DN	3/283	169/14380	0.649924	0.991375	0.896032	CACNA1G/PARD3B/BOC	3
GSE28726_NAIVE_VS_ACTIVATED_NKTCELL_UP	3/283	169/14380	0.649924	0.991375	0.896032	FGFR1/CXCL12/PLIN1	3
GSE32423_IL7_VS_IL7_IL4_MEMORY_CD8_TCELL_DN	3/283	169/14380	0.649924	0.991375	0.896032	DAAM2/ADAM33/ENPP3	3
KEGG_ENDOCYTOSIS	3/283	169/14380	0.649924	0.991375	0.896032	ASAP3/DAB2/KIT	3
TIEN_INTESTINE_PROBIOTICS_6HR_DN	3/283	169/14380	0.649924	0.991375	0.896032	CIRBP/APOD/SELENOP	3
DURANTE_ADULT_OLFACTORY_NEUROEPITHELIUM_DENDRITIC_CELLS	2/283	112/14380	0.650491	0.991375	0.896032	ZEB2/CFD	2
GSE12003_4D_VS_8D_CULTURE_BM_PROGENITOR_DN	2/283	112/14380	0.650491	0.991375	0.896032	RGS22/SCUBE2	2
GSE2770_UNTREATED_VS_TGFB_AND_IL4_TREATED_ACT_CD4_TCELL_48H_UP	2/283	112/14380	0.650491	0.991375	0.896032	PTGFR/ZBTB20	2
KEGG_LONG_TERM_DEPRESSION	1/283	53/14380	0.651938	0.991375	0.896032	PLCB4	1
LI_PBMC_MENACTRA_AGE_18_45YO_CORRELATED_WITH_ANTI_POLYSACCHARIDE_ANTIBODY_3DY_POSITIVE	1/283	53/14380	0.651938	0.991375	0.896032	TMT1A	1
PEART_HDAC_PROLIFERATION_CLUSTER_UP	1/283	53/14380	0.651938	0.991375	0.896032	RECK	1
PID_IL2_1PATHWAY	1/283	53/14380	0.651938	0.991375	0.896032	PIK3R1	1
SMIRNOV_RESPONSE_TO_IR_2HR_DN	1/283	53/14380	0.651938	0.991375	0.896032	IL16	1
TANG_SENESCENCE_TP53_TARGETS_DN	1/283	53/14380	0.651938	0.991375	0.896032	ADH1B	1
TONG_INTERACT_WITH_PTTG1	1/283	53/14380	0.651938	0.991375	0.896032	RNPC3	1
WAKASUGI_HAVE_ZNF143_BINDING_SITES	1/283	53/14380	0.651938	0.991375	0.896032	REV3L	1
WP_IL4_SIGNALING	1/283	53/14380	0.651938	0.991375	0.896032	PIK3R1	1
YU_MYC_TARGETS_DN	1/283	53/14380	0.651938	0.991375	0.896032	LIFR	1
GSE13485_DAY1_VS_DAY21_YF17D_VACCINE_PBMC_UP	3/283	170/14380	0.653859	0.991375	0.896032	ATG2B/ADCY4/MDM4	3
GSE14415_ACT_TCONV_VS_ACT_NATURAL_TREG_DN	3/283	170/14380	0.653859	0.991375	0.896032	F10/ARHGAP26/ZEB2	3
GSE17301_ACD3_ACD28_VS_ACD3_ACD28_AND_IFNA2_STIM_CD8_TCELL_UP	3/283	170/14380	0.653859	0.991375	0.896032	PRKAR2B/CTSG/TMT1A	3
GSE17721_PAM3CSK4_VS_GADIQUIMOD_16H_BMDC_UP	3/283	170/14380	0.653859	0.991375	0.896032	SYNE1/IL16/NBEA	3
GSE19941_LPS_VS_LPS_AND_IL10_STIM_IL10_KO_NFKBP50_KO_MACROPHAGE_UP	3/283	170/14380	0.653859	0.991375	0.896032	EPB41L2/IL6ST/EMX2	3
GSE20366_TREG_VS_TCONV_DN	3/283	170/14380	0.653859	0.991375	0.896032	PLCB4/EZH1/PLPP3	3
GSE22935_WT_VS_MYD88_KO_MACROPHAGE_12H_MBOVIS_BCG_STIM_UP	3/283	170/14380	0.653859	0.991375	0.896032	ARHGAP10/FBLN2/LVRN	3
GSE24142_EARLY_THYMIC_PROGENITOR_VS_DN2_THYMOCYTE_DN	3/283	170/14380	0.653859	0.991375	0.896032	CDON/TCF12/FBLN2	3
GSE2585_AIRE_KO_VS_WT_CD80_LOW_MTEC_DN	3/283	170/14380	0.653859	0.991375	0.896032	TTC28/PKD1L2/COL14A1	3
GSE26488_WT_VS_HDAC7_KO_DOUBLE_POSITIVE_THYMOCYTE_UP	3/283	170/14380	0.653859	0.991375	0.896032	TENM1/SORBS2/SELENOP	3
GSE360_T_GONDII_VS_M_TUBERCULOSIS_DC_UP	3/283	170/14380	0.653859	0.991375	0.896032	HDC/ADD3/PTH1R	3
GSE3982_MAC_VS_BCELL_DN	3/283	170/14380	0.653859	0.991375	0.896032	SYNE1/CORIN/SYNE3	3
GSE42021_CD24HI_VS_CD24LOW_TREG_THYMUS_DN	3/283	170/14380	0.653859	0.991375	0.896032	PLSCR4/FBLN5/DLG2	3
GSE8515_CTRL_VS_IL1_4H_STIM_MAC_DN	3/283	170/14380	0.653859	0.991375	0.896032	CDH19/MGP/EMX2	3
GSE10147_IL3_AND_HIVP17_VS_IL3_AND_CPG_STIM_PDC_UP	2/283	113/14380	0.655284	0.991375	0.896032	ACACB/FBLN1	2
GSE2706_R848_VS_LPS_2H_STIM_DC_UP	2/283	113/14380	0.655284	0.991375	0.896032	FGF7/KIT	2
GSE40666_STAT1_KO_VS_STAT4_KO_CD8_TCELL_WITH_IFNA_STIM_90MIN_DN	2/283	113/14380	0.655284	0.991375	0.896032	ACACB/ADCY5	2
HAHTOLA_MYCOSIS_FUNGOIDES_CD4_DN	2/283	113/14380	0.655284	0.991375	0.896032	IL6ST/ADD3	2
REACTOME_CELL_SURFACE_INTERACTIONS_AT_THE_VASCULAR_WALL	2/283	113/14380	0.655284	0.991375	0.896032	PIK3R1/JAM2	2
GSE10325_LUPUS_CD4_TCELL_VS_LUPUS_BCELL_DN	3/283	171/14380	0.657762	0.991375	0.896032	SIDT2/SETBP1/TMT1A	3
GSE11961_MEMORY_BCELL_DAY40_VS_GERMINAL_CENTER_BCELL_DAY40_DN	3/283	171/14380	0.657762	0.991375	0.896032	SYNE1/SYNPO2/ZBTB20	3
GSE12845_NAIVE_VS_DARKZONE_GC_TONSIL_BCELL_UP	3/283	171/14380	0.657762	0.991375	0.896032	FHL1/AQP7/ZEB2	3
GSE13306_TREG_VS_TCONV_LAMINA_PROPRIA_UP	3/283	171/14380	0.657762	0.991375	0.896032	SPRY1/CCDC171/ARMCX4	3
GSE16385_ROSIGLITAZONE_IFNG_TNF_VS_IL4_STIM_MACROPHAGE_UP	3/283	171/14380	0.657762	0.991375	0.896032	PREX2/AOC3/MS4A2	3
GSE17721_CTRL_VS_GARDIQUIMOD_0.5H_BMDC_DN	3/283	171/14380	0.657762	0.991375	0.896032	SOBP/MYH11/ARMCX4	3
GSE18281_SUBCAPSULAR_VS_CENTRAL_CORTICAL_REGION_OF_THYMUS_UP	3/283	171/14380	0.657762	0.991375	0.896032	ITGA7/MMRN1/ANKRD36C	3
GSE25123_WT_VS_PPARG_KO_MACROPHAGE_IL4_STIM_UP	3/283	171/14380	0.657762	0.991375	0.896032	ARHGAP29/SSBP2/SELENOP	3
GSE34156_UNTREATED_VS_6H_TLR1_TLR2_LIGAND_TREATED_MONOCYTE_DN	3/283	171/14380	0.657762	0.991375	0.896032	FAM13A/STAC2/KAT6B	3
GSE360_DC_VS_MAC_M_TUBERCULOSIS_UP	3/283	171/14380	0.657762	0.991375	0.896032	CCNH/PLPP3/PLIN1	3
GSE37301_COMMON_LYMPHOID_PROGENITOR_VS_GRAN_MONO_PROGENITOR_UP	3/283	171/14380	0.657762	0.991375	0.896032	FNBP1/LAMA2/VGLL3	3
GSE37301_HEMATOPOIETIC_STEM_CELL_VS_COMMON_LYMPHOID_PROGENITOR_DN	3/283	171/14380	0.657762	0.991375	0.896032	CFH/ELN/LMOD1	3
GSE3982_BCELL_VS_TH2_UP	3/283	171/14380	0.657762	0.991375	0.896032	PRKAR2B/PLPP3/MYO15B	3
GSE43955_1H_VS_60H_ACT_CD4_TCELL_WITH_TGFB_IL6_DN	3/283	171/14380	0.657762	0.991375	0.896032	STMN2/LIFR/LPL	3
GSE45365_CTRL_VS_MCMV_INFECTION_NK_CELL_DN	3/283	171/14380	0.657762	0.991375	0.896032	TTC28/SOBP/OSR2	3
GSE46242_CTRL_VS_EGR2_DELETED_TH1_CD4_TCELL_UP	3/283	171/14380	0.657762	0.991375	0.896032	SOBP/ENTPD1/MAP1A	3
GSE6259_CD4_TCELL_VS_CD8_TCELL_DN	3/283	171/14380	0.657762	0.991375	0.896032	ARHGAP10/F13A1/PDE5A	3
GSE9601_UNTREATED_VS_NFKB_INHIBITOR_TREATED_HCMV_INF_MONOCYTE_DN	3/283	171/14380	0.657762	0.991375	0.896032	CRBN/IL6ST/GFRA1	3
JISON_SICKLE_CELL_DISEASE_UP	3/283	171/14380	0.657762	0.991375	0.896032	CTSG/F13A1/MITF	3
TRAVAGLINI_LUNG_NONCLASSICAL_MONOCYTE_CELL	3/283	171/14380	0.657762	0.991375	0.896032	SIDT2/UTRN/ZEB2	3
FOSTER_TOLERANT_MACROPHAGE_DN	7/283	393/14380	0.658474	0.991375	0.896032	NFIX/SETDB2/HDC/ARHGAP26/ZEB1/SYNE3/LPAR1	7
DESCARTES_MAIN_FETAL_SATB2_LRRC7_POSITIVE_CELLS	1/283	54/14380	0.658813	0.991375	0.896032	NFIX	1
GENTILE_UV_RESPONSE_CLUSTER_D4	1/283	54/14380	0.658813	0.991375	0.896032	RBM5	1
LAU_APOPTOSIS_CDKN2A_UP	1/283	54/14380	0.658813	0.991375	0.896032	PDCD4	1
PID_ATF2_PATHWAY	1/283	54/14380	0.658813	0.991375	0.896032	PPARGC1A	1
REACTOME_COLLAGEN_DEGRADATION	1/283	54/14380	0.658813	0.991375	0.896032	COL14A1	1
REACTOME_G1_S_DNA_DAMAGE_CHECKPOINTS	1/283	54/14380	0.658813	0.991375	0.896032	MDM4	1
REACTOME_GAMMA_CARBOXYLATION_HYPUSINYLATION_HYDROXYLATION_AND_ARYLSULFATASE_ACTIVATION	1/283	54/14380	0.658813	0.991375	0.896032	F10	1
SESTO_RESPONSE_TO_UV_C2	1/283	54/14380	0.658813	0.991375	0.896032	MAP1A	1
WP_2Q13_COPY_NUMBER_VARIATION_SYNDROME	1/283	54/14380	0.658813	0.991375	0.896032	ZC3H6	1
ZHANG_GATA6_TARGETS_DN	1/283	54/14380	0.658813	0.991375	0.896032	RERG	1
BUSSLINGER_GASTRIC_PPP1R1B_POSITIVE_CELLS	2/283	114/14380	0.660025	0.991375	0.896032	PPP1R1B/ADD3	2
FOROUTAN_INTEGRATED_TGFB_EMT_UP	2/283	114/14380	0.660025	0.991375	0.896032	TNS1/VGLL3	2
GSE30971_2H_VS_4H_LPS_STIM_MACROPHAGE_WBP7_HET_DN	2/283	114/14380	0.660025	0.991375	0.896032	SMOC2/LAMA2	2
LINDGREN_BLADDER_CANCER_CLUSTER_1_UP	2/283	114/14380	0.660025	0.991375	0.896032	PIK3R1/MITF	2
MARKEY_RB1_CHRONIC_LOF_DN	2/283	114/14380	0.660025	0.991375	0.896032	CFH/DCN	2
UDAYAKUMAR_MED1_TARGETS_DN	4/283	228/14380	0.660027	0.991375	0.896032	FHL1/HERC1/LIFR/PLPP3	4
FLETCHER_PBMC_BCG_10W_INFANT_PPD_STIMULATED_VS_UNSTIMULATED_10W_DN	3/283	172/14380	0.661633	0.991375	0.896032	DAB2/LPL/MITF	3
GRAHAM_CML_DIVIDING_VS_NORMAL_QUIESCENT_UP	3/283	172/14380	0.661633	0.991375	0.896032	PRKAR2B/HDC/CPA3	3
GSE14000_UNSTIM_VS_4H_LPS_DC_TRANSLATED_RNA_DN	3/283	172/14380	0.661633	0.991375	0.896032	RECK/ADAMTS10/SELENBP1	3
GSE17721_LPS_VS_GARDIQUIMOD_0.5H_BMDC_DN	3/283	172/14380	0.661633	0.991375	0.896032	SLC12A2/DCLK1/NBEA	3
GSE17721_LPS_VS_PAM3CSK4_1H_BMDC_DN	3/283	172/14380	0.661633	0.991375	0.896032	EPB41L2/SPRY1/AQP7	3
GSE17721_LPS_VS_POLYIC_1H_BMDC_UP	3/283	172/14380	0.661633	0.991375	0.896032	ACACB/PARD3B/HDC	3
GSE18281_SUBCAPSULAR_CORTICAL_REGION_VS_WHOLE_MEDULLA_THYMUS_UP	3/283	172/14380	0.661633	0.991375	0.896032	STMN2/BMERB1/ADH1B	3
GSE21546_WT_VS_ELK1_KO_ANTI_CD3_STIM_DP_THYMOCYTES_UP	3/283	172/14380	0.661633	0.991375	0.896032	PLEKHH2/JAM2/RYR2	3
GSE29618_BCELL_VS_MDC_UP	3/283	172/14380	0.661633	0.991375	0.896032	RBM5/ADD3/PDCD4	3
GSE29618_LAIV_VS_TIV_FLU_VACCINE_DAY7_MONOCYTE_DN	3/283	172/14380	0.661633	0.991375	0.896032	ANK2/IL16/TTLL3	3
GSE5099_UNSTIM_VS_MCSF_TREATED_MONOCYTE_DAY7_DN	3/283	172/14380	0.661633	0.991375	0.896032	PREX2/CGNL1/HDC	3
GSE6092_IFNG_VS_IFNG_AND_B_BURGDORFERI_INF_ENDOTHELIAL_CELL_UP	3/283	172/14380	0.661633	0.991375	0.896032	EZH1/IL6ST/ADAMTS10	3
GSE6259_33D1_POS_VS_DEC205_POS_FLT3L_INDUCED_SPLENIC_DC_DN	3/283	172/14380	0.661633	0.991375	0.896032	IL6ST/PIK3R1/SIDT2	3
GSE6259_DEC205_POS_DC_VS_CD4_TCELL_UP	3/283	172/14380	0.661633	0.991375	0.896032	CARF/NR3C2/EBF1	3
GSE8921_UNSTIM_VS_TLR1_2_STIM_MONOCYTE_6H_DN	3/283	172/14380	0.661633	0.991375	0.896032	STMN2/CEP126/VGLL3	3
GSE9988_ANTI_TREM1_VS_LOW_LPS_MONOCYTE_DN	3/283	172/14380	0.661633	0.991375	0.896032	ACVR2A/SYNPO2/FNBP1	3
KYNG_DNA_DAMAGE_DN	3/283	172/14380	0.661633	0.991375	0.896032	CCNH/IL11RA/FBLN2	3
DEBIASI_APOPTOSIS_BY_REOVIRUS_INFECTION_UP	5/283	285/14380	0.664031	0.991375	0.896032	CPEB3/SPRY1/ZEB2/ID4/ZBTB20	5
GSE41867_LCMV_ARMSTRONG_VS_CLONE13_DAY15_EFFECTOR_CD8_TCELL_DN	2/283	115/14380	0.664713	0.991375	0.896032	CDH19/MAPT	2
LINDGREN_BLADDER_CANCER_WITH_LOH_IN_CHR9Q	2/283	115/14380	0.664713	0.991375	0.896032	SMARCA2/ANK2	2
REACTOME_OXIDATIVE_STRESS_INDUCED_SENESCENCE	2/283	115/14380	0.664713	0.991375	0.896032	TNRC6C/MDM4	2
GSE11961_GERMINAL_CENTER_BCELL_DAY7_VS_GERMINAL_CENTER_BCELL_DAY40_DN	3/283	173/14380	0.665473	0.991375	0.896032	CIRBP/AFF3/SPRY1	3
GSE11961_MEMORY_BCELL_DAY7_VS_GERMINAL_CENTER_BCELL_DAY7_DN	3/283	173/14380	0.665473	0.991375	0.896032	TNS1/CRBN/ACKR1	3
GSE13493_DP_VS_CD8POS_THYMOCYTE_DN	3/283	173/14380	0.665473	0.991375	0.896032	SLC12A2/SOX10/CACNB2	3
GSE1448_CTRL_VS_ANTI_VALPHA2_DP_THYMOCYTE_UP	3/283	173/14380	0.665473	0.991375	0.896032	TGFBR3/RECK/NTRK3	3
GSE1460_INTRATHYMIC_T_PROGENITOR_VS_NAIVE_CD4_TCELL_ADULT_BLOOD_DN	3/283	173/14380	0.665473	0.991375	0.896032	SYNE1/ZBTB20/GPRASP1	3
GSE17721_CPG_VS_GARDIQUIMOD_1H_BMDC_UP	3/283	173/14380	0.665473	0.991375	0.896032	BICC1/ADAM33/RNPC3	3
GSE17721_CTRL_VS_GARDIQUIMOD_1H_BMDC_UP	3/283	173/14380	0.665473	0.991375	0.896032	RBM5/AQP7/RYR2	3
GSE18893_TCONV_VS_TREG_24H_TNF_STIM_DN	3/283	173/14380	0.665473	0.991375	0.896032	IL16/ARMCX4/GPRASP1	3
GSE2585_AIRE_KO_VS_WT_CD80_HIGH_MTEC_DN	3/283	173/14380	0.665473	0.991375	0.896032	ADCY4/IL6ST/ME3	3
GSE36527_CD62L_HIGH_CD69_NEG_VS_CD62L_LOW_CD69_POS_TREG_KLRG1_NEG_UP	3/283	173/14380	0.665473	0.991375	0.896032	CRBN/OSR1/IL16	3
GSE43955_1H_VS_20H_ACT_CD4_TCELL_DN	3/283	173/14380	0.665473	0.991375	0.896032	MGP/RAI2/NFIB	3
GSE5542_UNTREATED_VS_IFNA_AND_IFNG_TREATED_EPITHELIAL_CELLS_24H_DN	3/283	173/14380	0.665473	0.991375	0.896032	RBM5/STK32A/ADCY5	3
GSE6259_BCELL_VS_CD4_TCELL_DN	3/283	173/14380	0.665473	0.991375	0.896032	CHRDL1/KIT/TMT1A	3
GSE6269_FLU_VS_STAPH_AUREUS_INF_PBMC_UP	3/283	173/14380	0.665473	0.991375	0.896032	RBM5/EZH1/IL16	3
JIANG_MELANOMA_TRM1_CD8	3/283	173/14380	0.665473	0.991375	0.896032	CCNH/PIK3R1/TSPYL2	3
HAY_BONE_MARROW_EOSINOPHIL	1/283	55/14380	0.665553	0.991375	0.896032	RECK	1
ISSAEVA_MLL2_TARGETS	1/283	55/14380	0.665553	0.991375	0.896032	FHL1	1
KEGG_LONG_TERM_POTENTIATION	1/283	55/14380	0.665553	0.991375	0.896032	PLCB4	1
KLEIN_PRIMARY_EFFUSION_LYMPHOMA_DN	1/283	55/14380	0.665553	0.991375	0.896032	SH3BP5	1
LEE_CALORIE_RESTRICTION_NEOCORTEX_UP	1/283	55/14380	0.665553	0.991375	0.896032	SLC12A2	1
LEE_LIVER_CANCER_MYC_TGFA_UP	1/283	55/14380	0.665553	0.991375	0.896032	LPL	1
LIU_OVARIAN_CANCER_TUMORS_AND_XENOGRAFTS_XDGS_UP	1/283	55/14380	0.665553	0.991375	0.896032	PLXNA4	1
PID_ERA_GENOMIC_PATHWAY	1/283	55/14380	0.665553	0.991375	0.896032	PGR	1
REACTOME_GOLGI_ASSOCIATED_VESICLE_BIOGENESIS	1/283	55/14380	0.665553	0.991375	0.896032	SH3D19	1
REACTOME_REGULATION_OF_CHOLESTEROL_BIOSYNTHESIS_BY_SREBP_SREBF	1/283	55/14380	0.665553	0.991375	0.896032	ACACB	1
REACTOME_REGULATION_OF_PTEN_STABILITY_AND_ACTIVITY	1/283	55/14380	0.665553	0.991375	0.896032	PREX2	1
SU_TESTIS	1/283	55/14380	0.665553	0.991375	0.896032	SOX5	1
TRAVAGLINI_LUNG_SIGNALING_ALVEOLAR_EPITHELIAL_TYPE_2_CELL	1/283	55/14380	0.665553	0.991375	0.896032	SELENBP1	1
WP_IL1_SIGNALING	1/283	55/14380	0.665553	0.991375	0.896032	PIK3R1	1
WP_MET_IN_TYPE_1_PAPILLARY_RENAL_CELL_CARCINOMA	1/283	55/14380	0.665553	0.991375	0.896032	PIK3R1	1
GINESTIER_BREAST_CANCER_20Q13_AMPLIFICATION_DN	3/283	174/14380	0.669281	0.991375	0.896032	MON2/DMD/AMY2B	3
GSE15930_NAIVE_VS_24H_IN_VITRO_STIM_CD8_TCELL_UP	3/283	174/14380	0.669281	0.991375	0.896032	RECK/SPATA6/ZBTB20	3
GSE15930_NAIVE_VS_72H_IN_VITRO_STIM_IL12_CD8_TCELL_UP	3/283	174/14380	0.669281	0.991375	0.896032	NFIX/RECK/ZBTB20	3
GSE17186_MEMORY_VS_NAIVE_BCELL_UP	3/283	174/14380	0.669281	0.991375	0.896032	TCF12/SSBP2/PLEKHH2	3
GSE17721_CTRL_VS_LPS_2H_BMDC_DN	3/283	174/14380	0.669281	0.991375	0.896032	FHL1/PLPP3/SYNPO2	3
GSE17721_LPS_VS_GARDIQUIMOD_0.5H_BMDC_UP	3/283	174/14380	0.669281	0.991375	0.896032	ADCY4/PTH1R/MITF	3
GSE17721_LPS_VS_GARDIQUIMOD_24H_BMDC_UP	3/283	174/14380	0.669281	0.991375	0.896032	F10/PNPLA7/AOC3	3
GSE1791_CTRL_VS_NEUROMEDINU_IN_T_CELL_LINE_0.8H_UP	3/283	174/14380	0.669281	0.991375	0.896032	JADE1/ACVR2A/TMT1A	3
GSE1925_3H_VS_24H_IFNG_STIM_MACROPHAGE_DN	3/283	174/14380	0.669281	0.991375	0.896032	SENP7/MYRIP/ID4	3
GSE20500_CTRL_VS_RARA_ANTAGONIST_TREATED_CD4_TCELL_UP	3/283	174/14380	0.669281	0.991375	0.896032	LAMC3/F10/MYRIP	3
GSE22886_NAIVE_CD4_TCELL_VS_NKCELL_UP	3/283	174/14380	0.669281	0.991375	0.896032	TNS2/FBLN5/TSPYL2	3
GSE360_L_DONOVANI_VS_B_MALAYI_HIGH_DOSE_MAC_UP	3/283	174/14380	0.669281	0.991375	0.896032	SH3BP5/CAPN7/TCF12	3
GSE37301_GRANULOCYTE_MONOCYTE_PROGENITOR_VS_RAG2_KO_NK_CELL_UP	3/283	174/14380	0.669281	0.991375	0.896032	CFH/SLC12A2/ACVR2A	3
GSE3982_BCELL_VS_BASOPHIL_UP	3/283	174/14380	0.669281	0.991375	0.896032	SETBP1/PLPP3/MRTFB	3
GSE3982_BCELL_VS_TH2_DN	3/283	174/14380	0.669281	0.991375	0.896032	LIFR/RAI2/HDC	3
GSE41176_WT_VS_TAK1_KO_ANTI_IGM_STIM_BCELL_6H_UP	3/283	174/14380	0.669281	0.991375	0.896032	SMARCA2/CIRBP/JAM2	3
GSE43863_NAIVE_VS_LY6C_LOW_CXCR5NEG_CD4_EFF_TCELL_D6_LCMV_DN	3/283	174/14380	0.669281	0.991375	0.896032	LIMS2/TNRC6C/ACSS3	3
GSE43955_1H_VS_10H_ACT_CD4_TCELL_WITH_TGFB_IL6_UP	3/283	174/14380	0.669281	0.991375	0.896032	ADCY4/ENTPD1/EMCN	3
GSE44649_WT_VS_MIR155_KO_NAIVE_CD8_TCELL_UP	3/283	174/14380	0.669281	0.991375	0.896032	TTC28/SH3BP5/AQP1	3
GSE4748_CTRL_VS_CYANOBACTERIUM_LPSLIKE_STIM_DC_1H_DN	3/283	174/14380	0.669281	0.991375	0.896032	NFATC4/CAPN7/PPP1R1B	3
GSE5542_IFNA_VS_IFNA_AND_IFNG_TREATED_EPITHELIAL_CELLS_24H_DN	3/283	174/14380	0.669281	0.991375	0.896032	PRKAR2B/SSBP2/CLEC3B	3
GSE6092_B_BURGDOFERI_VS_B_BURGDORFERI_AND_IFNG_STIM_ENDOTHELIAL_CELL_UP	3/283	174/14380	0.669281	0.991375	0.896032	CFH/ENTPD1/FNBP1	3
GSE7460_CTRL_VS_FOXP3_OVEREXPR_TCONV_1_DN	3/283	174/14380	0.669281	0.991375	0.896032	F10/IL6ST/ZBTB20	3
GSE25088_CTRL_VS_ROSIGLITAZONE_STIM_MACROPHAGE_DN	2/283	116/14380	0.669349	0.991375	0.896032	NAALAD2/SORBS2	2
BILD_SRC_ONCOGENIC_SIGNATURE	1/283	56/14380	0.67216	0.991375	0.896032	SLC12A2	1
GRAHAM_NORMAL_QUIESCENT_VS_NORMAL_DIVIDING_UP	1/283	56/14380	0.67216	0.991375	0.896032	FNBP1	1
GSE37605_C57BL6_VS_NOD_FOXP3_IRES_GFP_TREG_UP	1/283	56/14380	0.67216	0.991375	0.896032	SETBP1	1
HOFFMANN_SMALL_PRE_BII_TO_IMMATURE_B_LYMPHOCYTE_UP	1/283	56/14380	0.67216	0.991375	0.896032	MYH11	1
KYNG_DNA_DAMAGE_BY_4NQO_OR_UV	1/283	56/14380	0.67216	0.991375	0.896032	RBM5	1
MOLENAAR_TARGETS_OF_CCND1_AND_CDK4_DN	1/283	56/14380	0.67216	0.991375	0.896032	CPED1	1
SANSOM_WNT_PATHWAY_REQUIRE_MYC	1/283	56/14380	0.67216	0.991375	0.896032	APOD	1
STEARMAN_LUNG_CANCER_EARLY_VS_LATE_DN	1/283	56/14380	0.67216	0.991375	0.896032	LPL	1
WIEDERSCHAIN_TARGETS_OF_BMI1_AND_PCGF2	1/283	56/14380	0.67216	0.991375	0.896032	CCDC80	1
ZWANG_EGF_PERSISTENTLY_DN	1/283	56/14380	0.67216	0.991375	0.896032	TNS2	1
GSE10325_BCELL_VS_MYELOID_UP	3/283	175/14380	0.673057	0.991375	0.896032	LIMS2/SETBP1/IL16	3
GSE11961_GERMINAL_CENTER_BCELL_DAY7_VS_MEMORY_BCELL_DAY40_UP	3/283	175/14380	0.673057	0.991375	0.896032	PTGFR/SSBP2/SELENOP	3
GSE1448_ANTI_VALPHA2_VS_VBETA5_DP_THYMOCYTE_DN	3/283	175/14380	0.673057	0.991375	0.896032	MPDZ/RECK/LDB2	3
GSE17721_CTRL_VS_GARDIQUIMOD_2H_BMDC_DN	3/283	175/14380	0.673057	0.991375	0.896032	OLFML3/LGI4/SYNPO2	3
GSE17721_CTRL_VS_PAM3CSK4_8H_BMDC_DN	3/283	175/14380	0.673057	0.991375	0.896032	CHRDL1/PDE1A/FGF7	3
GSE17721_LPS_VS_GARDIQUIMOD_2H_BMDC_UP	3/283	175/14380	0.673057	0.991375	0.896032	GAS7/AOX1/SPRY1	3
GSE18281_PERIMEDULLARY_CORTICAL_REGION_VS_WHOLE_MEDULLA_THYMUS_UP	3/283	175/14380	0.673057	0.991375	0.896032	SOBP/CILP/ADH1B	3
GSE18893_CTRL_VS_TNF_TREATED_TREG_24H_DN	3/283	175/14380	0.673057	0.991375	0.896032	MMRN1/AFF3/PLPP3	3
GSE20198_UNTREATED_VS_IFNA_TREATED_ACT_CD4_TCELL_UP	3/283	175/14380	0.673057	0.991375	0.896032	EZH1/F13A1/DDR2	3
GSE21927_SPLEEN_VS_4T1_TUMOR_MONOCYTE_BALBC_DN	3/283	175/14380	0.673057	0.991375	0.896032	LIFR/BOC/MITF	3
GSE22033_UNTREATED_VS_MRL24_TREATED_MEF_DN	3/283	175/14380	0.673057	0.991375	0.896032	SH3BP5/PPFIA2/SNED1	3
GSE28237_FOLLICULAR_VS_EARLY_GC_BCELL_UP	3/283	175/14380	0.673057	0.991375	0.896032	PIK3R1/EBF1/LAMA2	3
GSE3203_INFLUENZA_INF_VS_IFNB_TREATED_LN_BCELL_DN	3/283	175/14380	0.673057	0.991375	0.896032	ENTPD1/PKD1L2/MDM4	3
GSE360_CTRL_VS_B_MALAYI_HIGH_DOSE_MAC_UP	3/283	175/14380	0.673057	0.991375	0.896032	PTGDS/PDCD4/BMERB1	3
GSE37301_RAG2_KO_VS_RAG2_AND_ETS1_KO_NK_CELL_DN	3/283	175/14380	0.673057	0.991375	0.896032	PTGFR/NTRK3/SELENBP1	3
GSE40685_NAIVE_CD4_TCELL_VS_TREG_DN	3/283	175/14380	0.673057	0.991375	0.896032	UTRN/CCDC171/MRTFB	3
GSE41978_ID2_KO_AND_BIM_KO_VS_BIM_KO_KLRG1_LOW_EFFECTOR_CD8_TCELL_DN	3/283	175/14380	0.673057	0.991375	0.896032	SYNE1/NFIB/LPAR1	3
GSE44955_MCSF_VS_MCSF_AND_IL27_STIM_MACROPHAGE_DN	3/283	175/14380	0.673057	0.991375	0.896032	SOBP/ACVR2A/SYNE3	3
GSE46606_IRF4_KO_VS_WT_CD40L_IL2_IL5_3DAY_STIMULATED_BCELL_DN	3/283	175/14380	0.673057	0.991375	0.896032	GAS7/REV3L/TACC1	3
YAGI_AML_FAB_MARKERS	3/283	175/14380	0.673057	0.991375	0.896032	CFH/RUNX1T1/ZBTB16	3
DANG_REGULATED_BY_MYC_DN	4/283	232/14380	0.673342	0.991375	0.896032	MGP/CCNH/FBLN5/AQP1	4
AZARE_NEOPLASTIC_TRANSFORMATION_BY_STAT3_UP	2/283	117/14380	0.673933	0.991375	0.896032	CFH/AOX1	2
GSE18281_SUBCAPSULAR_CORTICAL_REGION_VS_WHOLE_MEDULLA_THYMUS_DN	2/283	117/14380	0.673933	0.991375	0.896032	CDON/KALRN	2
GSE3565_DUSP1_VS_WT_SPLENOCYTES_POST_LPS_INJECTION_DN	2/283	117/14380	0.673933	0.991375	0.896032	TGFBR3/F13A1	2
GSE3720_UNSTIM_VS_LPS_STIM_VD1_GAMMADELTA_TCELL_DN	2/283	117/14380	0.673933	0.991375	0.896032	PLSCR4/ARHGAP26	2
WP_ANGIOPOIETINLIKE_PROTEIN_8_REGULATORY_PATHWAY	2/283	117/14380	0.673933	0.991375	0.896032	PIK3R1/LPL	2
HARALAMBIEVA_PBMC_FLUARIX_AGE_50_74YO_CORR_WITH_28D_MEM_B_CELL_RESPONSE_AT_0DY_POSITIVE	8/283	454/14380	0.674381	0.991375	0.896032	ACVR2A/SPEF2/PI16/CACNB2/GTF2IRD2B/MAPT/NHSL2/FXYD1	8
GSE10240_CTRL_VS_IL17_STIM_PRIMARY_BRONCHIAL_EPITHELIAL_CELLS_UP	3/283	176/14380	0.676802	0.991375	0.896032	IL11RA/ADCY5/SELENOP	3
GSE11961_MEMORY_BCELL_DAY7_VS_MEMORY_BCELL_DAY40_DN	3/283	176/14380	0.676802	0.991375	0.896032	TET1/MS4A2/DMD	3
GSE14308_TH2_VS_NAIVE_CD4_TCELL_DN	3/283	176/14380	0.676802	0.991375	0.896032	SMOC2/ANGPTL1/LGI4	3
GSE17721_POLYIC_VS_CPG_24H_BMDC_UP	3/283	176/14380	0.676802	0.991375	0.896032	NFIX/ADD3/TTLL3	3
GSE20715_WT_VS_TLR4_KO_6H_OZONE_LUNG_UP	3/283	176/14380	0.676802	0.991375	0.896032	EPB41L2/PTGFR/ADD3	3
GSE21670_UNTREATED_VS_TGFB_IL6_TREATED_CD4_TCELL_UP	3/283	176/14380	0.676802	0.991375	0.896032	PRKAR2B/TCF12/DEPTOR	3
GSE22432_UNTREATED_VS_TGFB1_TREATED_COMMON_DC_PROGENITOR_UP	3/283	176/14380	0.676802	0.991375	0.896032	BBS2/ADAM33/ZC3H6	3
GSE23925_LIGHT_ZONE_VS_DARK_ZONE_BCELL_DN	3/283	176/14380	0.676802	0.991375	0.896032	RBM5/KIT/ARMCX4	3
GSE24972_WT_VS_IRF8_KO_MARGINAL_ZONE_SPLEEN_BCELL_UP	3/283	176/14380	0.676802	0.991375	0.896032	SORBS1/CGNL1/SELENOP	3
GSE25088_WT_VS_STAT6_KO_MACROPHAGE_IL4_STIM_DN	3/283	176/14380	0.676802	0.991375	0.896032	EPB41L2/PTCH2/NTRK3	3
GSE26290_WT_VS_PDK1_KO_ANTI_CD3_AND_IL2_STIM_CD8_TCELL_UP	3/283	176/14380	0.676802	0.991375	0.896032	REV3L/ISM1/ME3	3
GSE26912_TUMORICIDAL_VS_CTRL_MACROPHAGE_DN	3/283	176/14380	0.676802	0.991375	0.896032	KIT/FNBP1/GPRASP1	3
GSE27786_LSK_VS_NKTCELL_DN	3/283	176/14380	0.676802	0.991375	0.896032	NCALD/EZH1/PDCD4	3
GSE360_L_MAJOR_VS_B_MALAYI_LOW_DOSE_DC_UP	3/283	176/14380	0.676802	0.991375	0.896032	PDE1A/PTGFR/CFD	3
GSE3720_VD1_VS_VD2_GAMMADELTA_TCELL_DN	3/283	176/14380	0.676802	0.991375	0.896032	DCLK1/PLEKHH2/ADCY5	3
GSE3920_IFNA_VS_IFNG_TREATED_FIBROBLAST_DN	3/283	176/14380	0.676802	0.991375	0.896032	TGFBR3/SH3BP5/ITGA7	3
GSE39820_CTRL_VS_IL1B_IL6_CD4_TCELL_DN	3/283	176/14380	0.676802	0.991375	0.896032	ITGA7/DLG2/EBF1	3
GSE41978_WT_VS_ID2_KO_AND_BIM_KO_KLRG1_LOW_EFFECTOR_CD8_TCELL_UP	3/283	176/14380	0.676802	0.991375	0.896032	ADCY4/EMCN/NBEA	3
GSE8835_HEALTHY_VS_CLL_CD4_TCELL_UP	3/283	176/14380	0.676802	0.991375	0.896032	HDC/FBLN2/APOD	3
GSE9601_NFKB_INHIBITOR_VS_PI3K_INHIBITOR_TREATED_HCMV_INF_MONOCYTE_DN	3/283	176/14380	0.676802	0.991375	0.896032	CIRBP/HDC/APOD	3
GSE6566_STRONG_VS_WEAK_DC_STIMULATED_CD4_TCELL_UP	2/283	118/14380	0.678466	0.991375	0.896032	PLCB4/PCDH18	2
REACTOME_FC_EPSILON_RECEPTOR_FCERI_SIGNALING	2/283	118/14380	0.678466	0.991375	0.896032	PIK3R1/MS4A2	2
DARWICHE_PAPILLOMA_PROGRESSION_RISK	1/283	57/14380	0.678638	0.991375	0.896032	AFF3	1
GAO_SMALL_INTESTINE_24W_C4_ENTEROCYTE_PROGENITOR_SUBTYPE_2	1/283	57/14380	0.678638	0.991375	0.896032	AQP1	1
GSE22611_NOD2_TRANSD_VS_CTRL_TRANSD_HEK293_MDP_STIM_2H_DN	1/283	57/14380	0.678638	0.991375	0.896032	DLG2	1
GSE37532_WT_VS_PPARG_KO_LN_TREG_DN	1/283	57/14380	0.678638	0.991375	0.896032	ADAMTSL1	1
HERNANDEZ_MITOTIC_ARREST_BY_DOCETAXEL_2_UP	1/283	57/14380	0.678638	0.991375	0.896032	SELENOP	1
JAZAG_TGFB1_SIGNALING_VIA_SMAD4_DN	1/283	57/14380	0.678638	0.991375	0.896032	ACKR1	1
JOHANSSON_GLIOMAGENESIS_BY_PDGFB_UP	1/283	57/14380	0.678638	0.991375	0.896032	REV3L	1
NADLER_OBESITY_UP	1/283	57/14380	0.678638	0.991375	0.896032	FBLN2	1
REACTOME_ASSEMBLY_OF_COLLAGEN_FIBRILS_AND_OTHER_MULTIMERIC_STRUCTURES	1/283	57/14380	0.678638	0.991375	0.896032	COL14A1	1
REACTOME_FORMATION_OF_RNA_POL_II_ELONGATION_COMPLEX	1/283	57/14380	0.678638	0.991375	0.896032	CCNH	1
REACTOME_REGULATED_NECROSIS	1/283	57/14380	0.678638	0.991375	0.896032	PRKN	1
REACTOME_REGULATION_OF_RUNX2_EXPRESSION_AND_ACTIVITY	1/283	57/14380	0.678638	0.991375	0.896032	PPARGC1A	1
WP_NOVEL_INTRACELLULAR_COMPONENTS_OF_RIGILIKE_RECEPTOR_PATHWAY	1/283	57/14380	0.678638	0.991375	0.896032	CXCL12	1
WP_SARSCOV2_INNATE_IMMUNITY_EVASION_AND_CELLSPECIFIC_IMMUNE_RESPONSE	1/283	57/14380	0.678638	0.991375	0.896032	CXCL12	1
YORDY_RECIPROCAL_REGULATION_BY_ETS1_AND_SP100_DN	1/283	57/14380	0.678638	0.991375	0.896032	CFD	1
GSE13306_TREG_VS_TCONV_SPLEEN_DN	3/283	177/14380	0.680515	0.991375	0.896032	TGFBR3/SYNE1/ARHGAP29	3
GSE13522_WT_VS_IFNAR_KO_SKIN_UP	3/283	177/14380	0.680515	0.991375	0.896032	TGFBR3/ARHGAP29/NTRK3	3
GSE14350_IL2RB_KO_VS_WT_TREG_UP	3/283	177/14380	0.680515	0.991375	0.896032	NFIX/PNPLA7/MITF	3
GSE17721_LPS_VS_CPG_6H_BMDC_UP	3/283	177/14380	0.680515	0.991375	0.896032	GAS7/PLCB4/SSBP2	3
GSE1925_CTRL_VS_IFNG_PRIMED_MACROPHAGE_24H_IFNG_STIM_UP	3/283	177/14380	0.680515	0.991375	0.896032	CNTN3/ITIH5/NFIB	3
GSE21546_ELK1_KO_VS_SAP1A_KO_AND_ELK1_KO_ANTI_CD3_STIM_DP_THYMOCYTES_UP	3/283	177/14380	0.680515	0.991375	0.896032	RBM5/SLC12A2/RFX3	3
GSE25088_WT_VS_STAT6_KO_MACROPHAGE_UP	3/283	177/14380	0.680515	0.991375	0.896032	F10/TNXB/MYO15B	3
GSE25146_UNSTIM_VS_HELIOBACTER_PYLORI_LPS_STIM_AGS_CELL_UP	3/283	177/14380	0.680515	0.991375	0.896032	PRKAR2B/ENTPD1/ADAMTS10	3
GSE27092_WT_VS_HDAC7_PHOSPHO_DEFICIENT_CD8_TCELL_DN	3/283	177/14380	0.680515	0.991375	0.896032	IRAG1/GHR/MDM4	3
GSE2770_TGFB_AND_IL4_VS_TGFB_AND_IL12_TREATED_ACT_CD4_TCELL_48H_DN	3/283	177/14380	0.680515	0.991375	0.896032	PRKAR2B/ADD3/TMT1A	3
GSE28737_BCL6_HET_VS_BCL6_KO_FOLLICULAR_BCELL_UP	3/283	177/14380	0.680515	0.991375	0.896032	SNED1/TSPYL2/FNBP1	3
GSE29618_PRE_VS_DAY7_POST_LAIV_FLU_VACCINE_MDC_DN	3/283	177/14380	0.680515	0.991375	0.896032	ASPA/PDE5A/EMCN	3
GSE29618_PRE_VS_DAY7_POST_TIV_FLU_VACCINE_MONOCYTE_DN	3/283	177/14380	0.680515	0.991375	0.896032	ARHGAP10/ACSS3/IL16	3
GSE34156_NOD2_LIGAND_VS_TLR1_TLR2_LIGAND_24H_TREATED_MONOCYTE_DN	3/283	177/14380	0.680515	0.991375	0.896032	TNRC6C/CEP85L/MIR99AHG	3
GSE35685_CD34POS_CD38NEG_VS_CD34POS_CD10POS_BONE_MARROW_UP	3/283	177/14380	0.680515	0.991375	0.896032	DCN/ZEB1/IL16	3
GSE360_L_DONOVANI_VS_B_MALAYI_HIGH_DOSE_DC_UP	3/283	177/14380	0.680515	0.991375	0.896032	PRKAR2B/RBMS3/ACKR1	3
GSE36078_WT_VS_IL1R_KO_LUNG_DC_AFTER_AD5_T425A_HEXON_INF_DN	3/283	177/14380	0.680515	0.991375	0.896032	BBS2/ITGA7/CCDC171	3
GSE37416_0H_VS_48H_F_TULARENSIS_LVS_NEUTROPHIL_DN	3/283	177/14380	0.680515	0.991375	0.896032	SH3BP5/SETDB2/MDM4	3
GSE3982_BASOPHIL_VS_TH2_UP	3/283	177/14380	0.680515	0.991375	0.896032	CPEB3/ADD3/KIT	3
GSE5542_IFNG_VS_IFNA_AND_IFNG_TREATED_EPITHELIAL_CELLS_24H_DN	3/283	177/14380	0.680515	0.991375	0.896032	DDR2/NBEA/MYO15B	3
FIGUEROA_AML_METHYLATION_CLUSTER_6_UP	2/283	119/14380	0.682948	0.991375	0.896032	NFIX/IL11RA	2
GSE17974_IL4_AND_ANTI_IL12_VS_UNTREATED_24H_ACT_CD4_TCELL_UP	2/283	119/14380	0.682948	0.991375	0.896032	SORBS2/FREM1	2
GSE21033_1H_VS_12H_POLYIC_STIM_DC_DN	2/283	119/14380	0.682948	0.991375	0.896032	ARHGAP26/ADD3	2
GSE34217_MIR17_92_OVEREXPRESS_VS_WT_ACT_CD8_TCELL_DN	2/283	119/14380	0.682948	0.991375	0.896032	HDC/KRT77	2
GSE45365_BCELL_VS_CD8_TCELL_DN	2/283	119/14380	0.682948	0.991375	0.896032	CFH/LMOD1	2
GSE7509_FCGRIIB_VS_TNFA_IL1B_IL6_PGE_STIM_DC_DN	2/283	119/14380	0.682948	0.991375	0.896032	ADAMTS10/UTRN	2
WP_DNA_REPAIR_PATHWAYS_FULL_NETWORK	2/283	119/14380	0.682948	0.991375	0.896032	REV3L/CCNH	2
DESERT_STEM_CELL_HEPATOCELLULAR_CARCINOMA_SUBCLASS_UP	4/283	235/14380	0.68309	0.991375	0.896032	SOBP/OLFML3/BICC1/DAB2	4
GSE14308_TH2_VS_NATURAL_TREG_DN	3/283	178/14380	0.684197	0.991375	0.896032	CDON/TNRC6C/DCLK1	3
GSE1460_CD4_THYMOCYTE_VS_NAIVE_CD4_TCELL_ADULT_BLOOD_DN	3/283	178/14380	0.684197	0.991375	0.896032	EZH1/NR3C2/BMERB1	3
GSE17721_0.5H_VS_24H_CPG_BMDC_DN	3/283	178/14380	0.684197	0.991375	0.896032	CRBN/SYNE1/SH3BP5	3
GSE17721_CPG_VS_GARDIQUIMOD_0.5H_BMDC_DN	3/283	178/14380	0.684197	0.991375	0.896032	FHL1/IRAG1/SELENBP1	3
GSE17721_CTRL_VS_LPS_12H_BMDC_DN	3/283	178/14380	0.684197	0.991375	0.896032	CAB39L/PARD3B/SYNPO2	3
GSE17721_PAM3CSK4_VS_GADIQUIMOD_6H_BMDC_DN	3/283	178/14380	0.684197	0.991375	0.896032	SOX10/CPEB3/ASPA	3
GSE20366_EX_VIVO_VS_DEC205_CONVERSION_DN	3/283	178/14380	0.684197	0.991375	0.896032	REV3L/TNXB/TTLL3	3
GSE2128_C57BL6_VS_NOD_CD4CD8_DP_THYMOCYTE_UP	3/283	178/14380	0.684197	0.991375	0.896032	CAB39L/SH3BP5/PLPP3	3
GSE22229_RENAL_TRANSPLANT_VS_HEALTHY_PBMC_UP	3/283	178/14380	0.684197	0.991375	0.896032	F13A1/SH3BP5/SPEF2	3
GSE22886_NAIVE_CD8_TCELL_VS_NKCELL_UP	3/283	178/14380	0.684197	0.991375	0.896032	FBLN5/NR3C2/GPRASP1	3
GSE32986_GMCSF_VS_GMCSF_AND_CURDLAN_LOWDOSE_STIM_DC_DN	3/283	178/14380	0.684197	0.991375	0.896032	JADE1/ZBTB20/GPRASP1	3
GSE360_CTRL_VS_B_MALAYI_LOW_DOSE_MAC_DN	3/283	178/14380	0.684197	0.991375	0.896032	SH3BP5/CCNH/KAT6B	3
GSE360_CTRL_VS_L_MAJOR_DC_DN	3/283	178/14380	0.684197	0.991375	0.896032	FBLN5/NFIB/TTLL3	3
GSE37532_WT_VS_PPARG_KO_VISCERAL_ADIPOSE_TISSUE_TCONV_UP	3/283	178/14380	0.684197	0.991375	0.896032	ARHGAP6/SMARCA2/LPAR1	3
GSE39110_UNTREATED_VS_IL2_TREATED_CD8_TCELL_DAY3_POST_IMMUNIZATION_UP	3/283	178/14380	0.684197	0.991375	0.896032	OSR1/PIK3R1/GPRASP1	3
GSE40685_TREG_VS_FOXP3_KO_TREG_PRECURSOR_UP	3/283	178/14380	0.684197	0.991375	0.896032	NFIX/MYH11/ABI3BP	3
GSE46606_UNSTIM_VS_CD40L_IL2_IL5_3DAY_STIMULATED_IRF4HIGH_SORTED_BCELL_UP	3/283	178/14380	0.684197	0.991375	0.896032	SH3D19/CNTN3/EBF1	3
GSE5455_HEALTHY_VS_TUMOR_BEARING_MOUSE_SPLEEN_MONOCYTE_24H_INCUBATION_DN	3/283	178/14380	0.684197	0.991375	0.896032	SLC12A2/ARHGAP26/ARMCX4	3
ANDERSON_BLOOD_CN54GP140_ADJUVANTED_WITH_GLA_AF_AGE_18_45YO_1DY_UP	1/283	58/14380	0.684987	0.991375	0.896032	RUNX1T1	1
DASU_IL6_SIGNALING_UP	1/283	58/14380	0.684987	0.991375	0.896032	STMN2	1
GARGALOVIC_RESPONSE_TO_OXIDIZED_PHOSPHOLIPIDS_BLUE_DN	1/283	58/14380	0.684987	0.991375	0.896032	RUNX1T1	1
KAUFFMANN_MELANOMA_RELAPSE_UP	1/283	58/14380	0.684987	0.991375	0.896032	CCNH	1
PID_HIF1_TFPATHWAY	1/283	58/14380	0.684987	0.991375	0.896032	CXCL12	1
WP_CHOLESTEROL_METABOLISM	1/283	58/14380	0.684987	0.991375	0.896032	LPL	1
GSE36891_POLYIC_TLR3_VS_PAM_TLR2_STIM_PERITONEAL_MACROPHAGE_UP	2/283	120/14380	0.687378	0.991375	0.896032	CIRBP/SPRY1	2
WP_MIRTARGETED_GENES_IN_SQUAMOUS_CELL	2/283	120/14380	0.687378	0.991375	0.896032	SLC12A2/PDCD4	2
GSE14000_4H_VS_16H_LPS_DC_UP	3/283	179/14380	0.687847	0.991375	0.896032	REV3L/F13A1/SYNE3	3
GSE14308_TH2_VS_INDUCED_TREG_DN	3/283	179/14380	0.687847	0.991375	0.896032	IL6ST/SETDB2/HDC	3
GSE14769_UNSTIM_VS_360MIN_LPS_BMDM_DN	3/283	179/14380	0.687847	0.991375	0.896032	NFIX/AOC3/SENP7	3
GSE15930_STIM_VS_STIM_AND_IL12_72H_CD8_T_CELL_UP	3/283	179/14380	0.687847	0.991375	0.896032	RUNX1T1/PLAC9/GPRASP1	3
GSE17721_0.5H_VS_4H_CPG_BMDC_DN	3/283	179/14380	0.687847	0.991375	0.896032	CRBN/F10/SYNPO2	3
GSE17721_LPS_VS_CPG_12H_BMDC_DN	3/283	179/14380	0.687847	0.991375	0.896032	PIK3R1/LPL/SELENOP	3
GSE20484_MCSG_VS_CXCL4_MONOCYTE_DERIVED_MACROPHAGE_UP	3/283	179/14380	0.687847	0.991375	0.896032	SHE/MITF/FXYD1	3
GSE20715_0H_VS_48H_OZONE_LUNG_UP	3/283	179/14380	0.687847	0.991375	0.896032	FHL1/CIRBP/ZNF521	3
GSE25088_WT_VS_STAT6_KO_MACROPHAGE_ROSIGLITAZONE_STIM_UP	3/283	179/14380	0.687847	0.991375	0.896032	CEP85L/MRTFB/MIR99AHG	3
GSE30083_SP2_VS_SP4_THYMOCYTE_DN	3/283	179/14380	0.687847	0.991375	0.896032	ZBTB16/PNPLA7/NTRK3	3
GSE3039_B2_VS_B1_BCELL_UP	3/283	179/14380	0.687847	0.991375	0.896032	TGFBR3/ARHGAP26/ADD3	3
GSE32034_UNTREATED_VS_ROSIGLIZATONE_TREATED_LY6C_HIGH_MONOCYTE_UP	3/283	179/14380	0.687847	0.991375	0.896032	PTGDS/ENTPD1/AQP7	3
GSE32423_IL7_VS_IL4_MEMORY_CD8_TCELL_DN	3/283	179/14380	0.687847	0.991375	0.896032	TGFBR3/GHR/MYRIP	3
GSE37605_C57BL6_VS_NOD_FOXP3_FUSION_GFP_TCONV_DN	3/283	179/14380	0.687847	0.991375	0.896032	STAC2/ADAMTS10/FBLN2	3
GSE3982_MAC_VS_TH2_DN	3/283	179/14380	0.687847	0.991375	0.896032	ELN/HDC/ABI3BP	3
GSE40277_GATA1_AND_SATB1_TRANSDUCED_VS_CTRL_CD4_TCELL_DN	3/283	179/14380	0.687847	0.991375	0.896032	CYBRD1/EPB41L2/KIT	3
GSE45739_NRAS_KO_VS_WT_UNSTIM_CD4_TCELL_DN	3/283	179/14380	0.687847	0.991375	0.896032	SENP7/ADD3/EBF1	3
GSE5589_LPS_VS_LPS_AND_IL10_STIM_IL10_KO_MACROPHAGE_45MIN_DN	3/283	179/14380	0.687847	0.991375	0.896032	MMRN1/ARHGAP26/ADD3	3
GSE7852_TREG_VS_TCONV_THYMUS_UP	3/283	179/14380	0.687847	0.991375	0.896032	TTC28/PLCB4/SOBP	3
GSE9037_WT_VS_IRAK4_KO_LPS_4H_STIM_BMDM_DN	3/283	179/14380	0.687847	0.991375	0.896032	ITGA8/TTC21B/LPL	3
HALLMARK_COMPLEMENT	3/283	179/14380	0.687847	0.991375	0.896032	CFH/F10/ZEB1	3
BUSSLINGER_DUODENAL_DIFFERENTIATING_STEM_CELLS	5/283	294/14380	0.690454	0.991375	0.896032	SLC12A2/PPP1R1B/NFIB/ADD3/AQP1	5
LEE_LIVER_CANCER_E2F1_UP	1/283	59/14380	0.691212	0.991375	0.896032	LPL	1
LIU_COMMON_CANCER_GENES	1/283	59/14380	0.691212	0.991375	0.896032	FGFR1	1
PID_P53_REGULATION_PATHWAY	1/283	59/14380	0.691212	0.991375	0.896032	MDM4	1
REACTOME_ABC_TRANSPORTER_DISORDERS	1/283	59/14380	0.691212	0.991375	0.896032	ABCC9	1
REACTOME_PLASMA_LIPOPROTEIN_ASSEMBLY_REMODELING_AND_CLEARANCE	1/283	59/14380	0.691212	0.991375	0.896032	LPL	1
THAKAR_PBMC_INACTIVATED_INFLUENZA_AGE_21_30YO_NONRESPONDER_28DY_DN	1/283	59/14380	0.691212	0.991375	0.896032	TTLL3	1
WANG_PROSTATE_CANCER_ANDROGEN_INDEPENDENT	1/283	59/14380	0.691212	0.991375	0.896032	PRKAR2B	1
GSE11864_UNTREATED_VS_CSF1_IFNG_PAM3CYS_IN_MAC_UP	3/283	180/14380	0.691465	0.991375	0.896032	CRBN/CCNH/SYNE3	3
GSE13306_LAMINA_PROPRIA_VS_SPLEEN_TREG_UP	3/283	180/14380	0.691465	0.991375	0.896032	NFIX/REV3L/NHSL2	3
GSE13306_TREG_VS_TCONV_DN	3/283	180/14380	0.691465	0.991375	0.896032	TGFBR3/OSR1/LMOD1	3
GSE13522_CTRL_VS_T_CRUZI_Y_STRAIN_INF_SKIN_IFNAR_KO_UP	3/283	180/14380	0.691465	0.991375	0.896032	TGFBR3/ARHGAP29/NTRK3	3
GSE14308_TH17_VS_NATURAL_TREG_DN	3/283	180/14380	0.691465	0.991375	0.896032	EPB41L2/MICU3/DMD	3
GSE16451_IMMATURE_VS_MATURE_NEURON_CELL_LINE_WEST_EQUINE_ENC_VIRUS_UP	3/283	180/14380	0.691465	0.991375	0.896032	RECK/FBLN2/SYNE3	3
GSE17186_MEMORY_VS_CD21LOW_TRANSITIONAL_BCELL_DN	3/283	180/14380	0.691465	0.991375	0.896032	TCF12/PDCD4/SELENOP	3
GSE17721_CTRL_VS_PAM3CSK4_6H_BMDC_DN	3/283	180/14380	0.691465	0.991375	0.896032	ZEB1/ENPP3/PRKN	3
GSE17721_CTRL_VS_POLYIC_24H_BMDC_DN	3/283	180/14380	0.691465	0.991375	0.896032	IL6ST/FGF7/ZEB1	3
GSE17721_CTRL_VS_POLYIC_4H_BMDC_DN	3/283	180/14380	0.691465	0.991375	0.896032	FBLN5/DAB2/MITF	3
GSE17721_LPS_VS_CPG_16H_BMDC_UP	3/283	180/14380	0.691465	0.991375	0.896032	CRBN/F10/SSBP2	3
GSE17721_LPS_VS_PAM3CSK4_8H_BMDC_UP	3/283	180/14380	0.691465	0.991375	0.896032	ASPA/CPA3/TNXB	3
GSE17721_LPS_VS_POLYIC_24H_BMDC_DN	3/283	180/14380	0.691465	0.991375	0.896032	HERC1/DAB2/SVEP1	3
GSE18804_SPLEEN_MACROPHAGE_VS_TUMORAL_MACROPHAGE_DN	3/283	180/14380	0.691465	0.991375	0.896032	DEPTOR/MRTFB/LAMA2	3
GSE21546_WT_VS_ELK1_KO_ANTI_CD3_STIM_DP_THYMOCYTES_DN	3/283	180/14380	0.691465	0.991375	0.896032	LAMC3/JADE1/TET1	3
GSE21670_IL6_VS_TGFB_AND_IL6_TREATED_STAT3_KO_CD4_TCELL_DN	3/283	180/14380	0.691465	0.991375	0.896032	DAAM2/ZBTB20/SELENOP	3
GSE24142_EARLY_THYMIC_PROGENITOR_VS_DN2_THYMOCYTE_FETAL_UP	3/283	180/14380	0.691465	0.991375	0.896032	ITIH5/CD34/MITF	3
GSE2770_IL12_AND_TGFB_ACT_VS_ACT_CD4_TCELL_2H_DN	3/283	180/14380	0.691465	0.991375	0.896032	PRKAR2B/TMT1A/SELENOP	3
GSE27859_MACROPHAGE_VS_CD11C_INT_F480_INT_DC_DN	3/283	180/14380	0.691465	0.991375	0.896032	CIRBP/SYNE1/IL16	3
GSE3337_CTRL_VS_16H_IFNG_IN_CD8POS_DC_UP	3/283	180/14380	0.691465	0.991375	0.896032	IRAG1/F10/MFAP4	3
GSE360_DC_VS_MAC_B_MALAYI_LOW_DOSE_DN	3/283	180/14380	0.691465	0.991375	0.896032	LPL/RYR2/SELENOP	3
GSE360_L_MAJOR_VS_T_GONDII_MAC_DN	3/283	180/14380	0.691465	0.991375	0.896032	FAM13A/DLG2/KALRN	3
GSE3982_CTRL_VS_IGE_STIM_MAST_CELL_UP	3/283	180/14380	0.691465	0.991375	0.896032	DCLK1/IL6ST/MYO15B	3
GSE40274_FOXP3_VS_FOXP3_AND_PBX1_TRANSDUCED_ACTIVATED_CD4_TCELL_UP	3/283	180/14380	0.691465	0.991375	0.896032	ARHGEF6/SHE/NHSL2	3
GSE40443_INDUCED_VS_TOTAL_TREG_DN	3/283	180/14380	0.691465	0.991375	0.896032	GALNT16/SH3BP5/BMERB1	3
GSE41867_MEMORY_VS_EXHAUSTED_CD8_TCELL_DAY30_LCMV_UP	3/283	180/14380	0.691465	0.991375	0.896032	CTSG/ARHGEF6/FNBP1	3
GSE46606_IRF4HIGH_VS_IRF4MID_CD40L_IL2_IL5_DAY3_STIMULATED_BCELL_DN	3/283	180/14380	0.691465	0.991375	0.896032	TTC21B/SETDB2/CACNB2	3
GSE5455_HEALTHY_VS_TUMOR_BEARING_MOUSE_SPLEEN_MONOCYTE_24H_INCUBATION_UP	3/283	180/14380	0.691465	0.991375	0.896032	IRAG1/SELENBP1/SHE	3
GSE8921_UNSTIM_0H_VS_TLR1_2_STIM_MONOCYTE_12H_DN	3/283	180/14380	0.691465	0.991375	0.896032	EPB41L2/SMARCA2/SOBP	3
GSE8921_UNSTIM_VS_TLR1_2_STIM_MONOCYTE_24H_DN	3/283	180/14380	0.691465	0.991375	0.896032	LIFR/SIDT2/LMOD1	3
GSE9239_CTRL_VS_TNF_INHIBITOR_TREATED_DC_UP	3/283	180/14380	0.691465	0.991375	0.896032	SLC12A2/NFATC4/CD34	3
GSE45365_NK_CELL_VS_CD8A_DC_DN	2/283	121/14380	0.691758	0.991375	0.896032	STMN2/PPFIA2	2
GSE4590_SMALL_VS_VPREB_POS_LARGE_PRE_BCELL_DN	2/283	121/14380	0.691758	0.991375	0.896032	SH3BP5/EBF1	2
KARLSSON_TGFB1_TARGETS_UP	2/283	121/14380	0.691758	0.991375	0.896032	JADE1/ARHGAP26	2
GSE10273_HIGH_IL7_VS_HIGH_IL7_AND_IRF4_IN_IRF4_8_NULL_PRE_BCELL_UP	3/283	181/14380	0.695052	0.991375	0.896032	SOBP/SPATA6/AOX1	3
GSE14699_NAIVE_VS_DELETIONAL_TOLERANCE_CD8_TCELL_DN	3/283	181/14380	0.695052	0.991375	0.896032	TGFBR3/IRAG1/ADD3	3
GSE17721_CPG_VS_GARDIQUIMOD_8H_BMDC_UP	3/283	181/14380	0.695052	0.991375	0.896032	F10/HDC/MITF	3
GSE17721_LPS_VS_CPG_1H_BMDC_DN	3/283	181/14380	0.695052	0.991375	0.896032	SMARCA2/UTRN/KALRN	3
GSE19888_ADENOSINE_A3R_INH_PRETREAT_AND_ACT_BY_A3R_VS_A3R_INH_AND_TCELL_MEMBRANES_ACT_MAST_CELL_UP	3/283	181/14380	0.695052	0.991375	0.896032	DAB2/ZEB2/RNPC3	3
GSE20151_CTRL_VS_FUSOBACT_NUCLEATUM_NEUTROPHIL_DN	3/283	181/14380	0.695052	0.991375	0.896032	TNS1/CPEB3/MDM4	3
GSE22601_DOUBLE_NEGATIVE_VS_IMMATURE_CD4_SP_THYMOCYTE_UP	3/283	181/14380	0.695052	0.991375	0.896032	SH3BP5/SETDB2/TCF12	3
GSE2770_UNTREATED_VS_IL12_TREATED_ACT_CD4_TCELL_48H_UP	3/283	181/14380	0.695052	0.991375	0.896032	TACC1/STARD9/LPL	3
GSE32423_MEMORY_VS_NAIVE_CD8_TCELL_IL7_DN	3/283	181/14380	0.695052	0.991375	0.896032	PRKAR2B/SOBP/ARMCX4	3
GSE36476_YOUNG_VS_OLD_DONOR_MEMORY_CD4_TCELL_72H_TSST_ACT_DN	3/283	181/14380	0.695052	0.991375	0.896032	RBM5/CAB39L/FAM13A	3
GSE36888_UNTREATED_VS_IL2_TREATED_STAT5_AB_KNOCKIN_TCELL_17H_DN	3/283	181/14380	0.695052	0.991375	0.896032	SH3BP5/NOVA1/SELENOP	3
GSE3982_DC_VS_TH1_DN	3/283	181/14380	0.695052	0.991375	0.896032	ZEB1/CPA3/TSPYL2	3
GSE41867_DAY15_EFFECTOR_VS_DAY30_EXHAUSTED_CD8_TCELL_LCMV_CLONE13_UP	3/283	181/14380	0.695052	0.991375	0.896032	SPATA6/SETDB2/SLIT3	3
GSE7831_UNSTIM_VS_CPG_STIM_PDC_4H_DN	3/283	181/14380	0.695052	0.991375	0.896032	GAS7/RAI2/RYR2	3
GSE8921_UNSTIM_VS_TLR1_2_STIM_MONOCYTE_12H_UP	3/283	181/14380	0.695052	0.991375	0.896032	MON2/SSBP2/COL14A1	3
GSE9988_LPS_VS_LPS_AND_ANTI_TREM1_MONOCYTE_UP	3/283	181/14380	0.695052	0.991375	0.896032	ACVR2A/OSR2/SYNPO2	3
BROWN_MYELOID_CELL_DEVELOPMENT_DN	2/283	122/14380	0.696087	0.991375	0.896032	CPA3/EMX2	2
RICKMAN_TUMOR_DIFFERENTIATED_MODERATELY_VS_POORLY_UP	2/283	122/14380	0.696087	0.991375	0.896032	ECM2/SVEP1	2
WHITFIELD_CELL_CYCLE_G1_S	2/283	122/14380	0.696087	0.991375	0.896032	CAPN7/RNPC3	2
BOYAULT_LIVER_CANCER_SUBCLASS_G6_UP	1/283	60/14380	0.697314	0.991375	0.896032	ACSS3	1
CAMPS_COLON_CANCER_COPY_NUMBER_UP	1/283	60/14380	0.697314	0.991375	0.896032	PRKN	1
DESCARTES_MAIN_FETAL_SYNCYTIOTROPHOBLASTS_AND_VILLOUS_CYTOTROPHOBLASTS	1/283	60/14380	0.697314	0.991375	0.896032	SMARCA2	1
GOTTWEIN_TARGETS_OF_KSHV_MIR_K12_11	1/283	60/14380	0.697314	0.991375	0.896032	DCLK1	1
KUMAR_AUTOPHAGY_NETWORK	1/283	60/14380	0.697314	0.991375	0.896032	REV3L	1
PID_RB_1PATHWAY	1/283	60/14380	0.697314	0.991375	0.896032	MITF	1
TURASHVILI_BREAST_NORMAL_DUCTAL_VS_LOBULAR_UP	1/283	60/14380	0.697314	0.991375	0.896032	ACACB	1
ZHAN_MULTIPLE_MYELOMA_CD1_VS_CD2_UP	1/283	60/14380	0.697314	0.991375	0.896032	PCDH18	1
GSE11961_GERMINAL_CENTER_BCELL_DAY7_VS_PLASMA_CELL_DAY7_DN	3/283	182/14380	0.698607	0.991375	0.896032	ZBTB20/RNPC3/PCDH18	3
GSE13493_DP_VS_CD4INTCD8POS_THYMOCYTE_UP	3/283	182/14380	0.698607	0.991375	0.896032	EZH1/ZBTB20/TTLL3	3
GSE1460_INTRATHYMIC_T_PROGENITOR_VS_THYMIC_STROMAL_CELL_DN	3/283	182/14380	0.698607	0.991375	0.896032	TGFBR3/RUNX1T1/ARHGAP29	3
GSE17721_0.5H_VS_12H_CPG_BMDC_DN	3/283	182/14380	0.698607	0.991375	0.896032	CRBN/ZEB1/SYNPO2	3
GSE17721_0.5H_VS_4H_PAM3CSK4_BMDC_DN	3/283	182/14380	0.698607	0.991375	0.896032	ITGA8/SMOC2/F10	3
GSE17721_12H_VS_24H_GARDIQUIMOD_BMDC_UP	3/283	182/14380	0.698607	0.991375	0.896032	IL6ST/PLPP3/SVEP1	3
GSE17721_12H_VS_24H_POLYIC_BMDC_UP	3/283	182/14380	0.698607	0.991375	0.896032	CYBRD1/HDC/MITF	3
GSE17721_CPG_VS_GARDIQUIMOD_16H_BMDC_DN	3/283	182/14380	0.698607	0.991375	0.896032	TENM1/NBEA/SELENOP	3
GSE17721_CTRL_VS_LPS_24H_BMDC_UP	3/283	182/14380	0.698607	0.991375	0.896032	SSBP2/SIDT2/CPA3	3
GSE17721_POLYIC_VS_CPG_6H_BMDC_DN	3/283	182/14380	0.698607	0.991375	0.896032	GAS7/F10/RNPC3	3
GSE20198_IL12_IL18_VS_IFNA_TREATED_ACT_CD4_TCELL_DN	3/283	182/14380	0.698607	0.991375	0.896032	ACVR2A/HDC/CD34	3
GSE2197_IMMUNOSUPPRESSIVE_DNA_VS_UNTREATEDIN_DC_DN	3/283	182/14380	0.698607	0.991375	0.896032	ABCC9/SH3BP5/STARD9	3
GSE25087_TREG_VS_TCONV_ADULT_UP	3/283	182/14380	0.698607	0.991375	0.896032	RBMS3/UTRN/ANKS1B	3
GSE25088_WT_VS_STAT6_KO_MACROPHAGE_IL4_STIM_UP	3/283	182/14380	0.698607	0.991375	0.896032	EZH1/FBLN2/TTLL3	3
GSE25123_ROSIGLITAZONE_VS_IL4_AND_ROSIGLITAZONE_STIM_PPARG_KO_MACROPHAGE_DAY10_DN	3/283	182/14380	0.698607	0.991375	0.896032	RBM5/RAI2/TCF12	3
GSE26669_CTRL_VS_COSTIM_BLOCK_MLR_CD4_TCELL_DN	3/283	182/14380	0.698607	0.991375	0.896032	ADD3/PLPP3/FNBP1	3
GSE2770_TGFB_AND_IL4_VS_IL12_TREATED_ACT_CD4_TCELL_48H_UP	3/283	182/14380	0.698607	0.991375	0.896032	SPATA6/SIDT2/CLEC3B	3
GSE339_CD8POS_VS_CD4CD8DN_DC_IN_CULTURE_DN	3/283	182/14380	0.698607	0.991375	0.896032	ACVR2A/ITGA7/TMT1A	3
GSE360_HIGH_VS_LOW_DOSE_B_MALAYI_MAC_UP	3/283	182/14380	0.698607	0.991375	0.896032	FBLN1/SVEP1/MYRIP	3
GSE360_T_GONDII_VS_M_TUBERCULOSIS_MAC_UP	3/283	182/14380	0.698607	0.991375	0.896032	NCALD/BMERB1/PLIN1	3
GSE37301_MULTIPOTENT_PROGENITOR_VS_GRAN_MONO_PROGENITOR_DN	3/283	182/14380	0.698607	0.991375	0.896032	IL6ST/HDC/KRT77	3
GSE40277_EOS_AND_LEF1_TRANSDUCED_VS_GATA1_AND_SATB1_TRANSDUCED_CD4_TCELL_DN	3/283	182/14380	0.698607	0.991375	0.896032	TGFBR3/ARHGAP29/ADD3	3
GSE43863_DAY6_EFF_VS_DAY150_MEM_TH1_CD4_TCELL_UP	3/283	182/14380	0.698607	0.991375	0.896032	IL6ST/SPRY1/FNBP1	3
GSE46606_DAY1_VS_DAY3_CD40L_IL2_IL5_STIMULATED_IRF4HIGH_BCELL_DN	3/283	182/14380	0.698607	0.991375	0.896032	ZBTB16/SETDB2/CACNB2	3
GSE6674_CPG_VS_PL2_3_STIM_BCELL_UP	3/283	182/14380	0.698607	0.991375	0.896032	SORBS1/AFF3/TMT1A	3
GSE8685_IL2_ACT_IL2_STARVED_VS_IL15_ACT_IL2_STARVED_CD4_TCELL_UP	3/283	182/14380	0.698607	0.991375	0.896032	MS4A2/KIT/LAMA2	3
IVANOVA_HEMATOPOIESIS_EARLY_PROGENITOR	7/283	409/14380	0.698614	0.991375	0.896032	ARHGAP6/PARD3B/DEPTOR/MAP1A/CD34/ADAMTSL1/ARMCX4	7
SENGUPTA_NASOPHARYNGEAL_CARCINOMA_DN	4/283	240/14380	0.698883	0.991375	0.896032	SELENBP1/SPEF2/SORBS2/NBEA	4
GSE1791_CTRL_VS_NEUROMEDINU_IN_T_CELL_LINE_12H_DN	2/283	123/14380	0.700366	0.991375	0.896032	ACSS3/FAT4	2
MEISSNER_NPC_HCP_WITH_H3K4ME2	6/283	354/14380	0.700701	0.991375	0.896032	CACNA1G/ARHGAP29/FBLN2/SHE/SCUBE2/SLIT3	6
GSE10240_CTRL_VS_IL17_AND_IL22_STIM_PRIMARY_BRONCHIAL_EPITHELIAL_CELLS_DN	3/283	183/14380	0.702131	0.991375	0.896032	CIRBP/TET1/SLIT3	3
GSE15330_HSC_VS_GRANULOCYTE_MONOCYTE_PROGENITOR_UP	3/283	183/14380	0.702131	0.991375	0.896032	TNRC6C/TCF12/FNBP1	3
GSE16385_ROSIGLITAZONE_IL4_VS_IL4_ALONE_STIM_MACROPHAGE_12H_DN	3/283	183/14380	0.702131	0.991375	0.896032	CTSG/UTRN/MFAP4	3
GSE17721_4H_VS_24H_POLYIC_BMDC_UP	3/283	183/14380	0.702131	0.991375	0.896032	ARHGAP6/CCDC80/MITF	3
GSE17721_POLYIC_VS_CPG_0.5H_BMDC_DN	3/283	183/14380	0.702131	0.991375	0.896032	CFH/CCNH/RNPC3	3
GSE18893_TCONV_VS_TREG_24H_CULTURE_DN	3/283	183/14380	0.702131	0.991375	0.896032	EPB41L2/SSBP2/ARMCX4	3
GSE19923_WT_VS_HEB_KO_DP_THYMOCYTE_DN	3/283	183/14380	0.702131	0.991375	0.896032	LIFR/ENTPD1/ACKR1	3
GSE22886_NAIVE_CD8_TCELL_VS_NKCELL_DN	3/283	183/14380	0.702131	0.991375	0.896032	MON2/TACC1/DAB2	3
GSE25088_IL4_VS_IL4_AND_ROSIGLITAZONE_STIM_MACROPHAGE_DAY10_UP	3/283	183/14380	0.702131	0.991375	0.896032	EPB41L2/CPEB3/SH3BP5	3
GSE27786_BCELL_VS_NKCELL_UP	3/283	183/14380	0.702131	0.991375	0.896032	REV3L/ZEB1/ME3	3
GSE32128_INOS_DEPENDENT_VS_INOS_INDEPENDENT_ACTIVATED_TCELL_UP	3/283	183/14380	0.702131	0.991375	0.896032	ENPP3/CFD/GPRASP1	3
GSE33424_CD161_HIGH_VS_NEG_CD8_TCELL_UP	3/283	183/14380	0.702131	0.991375	0.896032	EPB41L2/SMARCA2/ZBTB20	3
GSE3720_VD1_VS_VD2_GAMMADELTA_TCELL_WITH_PMA_STIM_DN	3/283	183/14380	0.702131	0.991375	0.896032	EZH1/SH3D19/SH3BP5	3
GSE40274_FOXP3_VS_FOXP3_AND_LEF1_TRANSDUCED_ACTIVATED_CD4_TCELL_UP	3/283	183/14380	0.702131	0.991375	0.896032	NFIX/SH3BP5/DMD	3
GSE41087_WT_VS_FOXP3_MUT_ANTI_CD3_CD28_STIM_CD4_TCELL_UP	3/283	183/14380	0.702131	0.991375	0.896032	RBM5/ACVR2A/UTRN	3
GSE42021_CD24HI_TREG_VS_CD24HI_TCONV_THYMUS_DN	3/283	183/14380	0.702131	0.991375	0.896032	FBLN2/PLAC9/LPAR1	3
GSE5099_UNSTIM_VS_MCSF_TREATED_MONOCYTE_DAY3_DN	3/283	183/14380	0.702131	0.991375	0.896032	DLG2/SNED1/LRP1B	3
GSE8621_UNSTIM_VS_LPS_PRIMED_AND_LPS_STIM_MACROPHAGE_UP	3/283	183/14380	0.702131	0.991375	0.896032	ARHGAP6/IL11RA/CPA3	3
REACTOME_CILIUM_ASSEMBLY	3/283	183/14380	0.702131	0.991375	0.896032	PRKAR2B/TTC21B/BBS2	3
AKL_HTLV1_INFECTION_DN	1/283	61/14380	0.703296	0.991375	0.896032	REV3L	1
ENGELMANN_CANCER_PROGENITORS_DN	1/283	61/14380	0.703296	0.991375	0.896032	SCUBE2	1
GEORGES_CELL_CYCLE_MIR192_TARGETS	1/283	61/14380	0.703296	0.991375	0.896032	NFIB	1
HAY_BONE_MARROW_CD8_T_CELL	1/283	61/14380	0.703296	0.991375	0.896032	CCNH	1
JECHLINGER_EPITHELIAL_TO_MESENCHYMAL_TRANSITION_DN	1/283	61/14380	0.703296	0.991375	0.896032	ID4	1
KEGG_GLIOMA	1/283	61/14380	0.703296	0.991375	0.896032	PIK3R1	1
KIM_GERMINAL_CENTER_T_HELPER_UP	1/283	61/14380	0.703296	0.991375	0.896032	MDM4	1
MATSUMIYA_PBMC_MODIFIED_VACCINIA_ANKARA_VACCINE_AGE_18_55YO_2DY_UP	1/283	61/14380	0.703296	0.991375	0.896032	CFD	1
REACTOME_TP53_REGULATES_TRANSCRIPTION_OF_DNA_REPAIR_GENES	1/283	61/14380	0.703296	0.991375	0.896032	CCNH	1
RICKMAN_HEAD_AND_NECK_CANCER_E	1/283	61/14380	0.703296	0.991375	0.896032	NTRK2	1
WP_G1_TO_S_CELL_CYCLE_CONTROL	1/283	61/14380	0.703296	0.991375	0.896032	CCNH	1
WP_MODULATORS_OF_TCR_SIGNALING_AND_T_CELL_ACTIVATION	1/283	61/14380	0.703296	0.991375	0.896032	PIK3R1	1
DESCARTES_FETAL_ADRENAL_CSH1_CSH2_POSITIVE_CELLS	2/283	124/14380	0.704595	0.991375	0.896032	SVEP1/LVRN	2
GAUTAM_EYE_IRIS_CILIARY_BODY_MONOCYTES	2/283	124/14380	0.704595	0.991375	0.896032	IL16/MDM4	2
REACTOME_PTEN_REGULATION	2/283	124/14380	0.704595	0.991375	0.896032	PREX2/TNRC6C	2
STEARMAN_LUNG_CANCER_EARLY_VS_LATE_UP	2/283	124/14380	0.704595	0.991375	0.896032	NFIB/MDM4	2
GSE10240_CTRL_VS_IL17_STIM_PRIMARY_BRONCHIAL_EPITHELIAL_CELLS_DN	3/283	184/14380	0.705624	0.991375	0.896032	RBM5/ADAMTS10/SPRY1	3
GSE11961_MARGINAL_ZONE_BCELL_VS_GERMINAL_CENTER_BCELL_DAY7_DN	3/283	184/14380	0.705624	0.991375	0.896032	GAS7/SYNE3/TMT1A	3
GSE12845_IGD_NEG_BLOOD_VS_PRE_GC_TONSIL_BCELL_DN	3/283	184/14380	0.705624	0.991375	0.896032	PTGDS/ARHGAP26/PDGFD	3
GSE13411_IGM_MEMORY_BCELL_VS_PLASMA_CELL_UP	3/283	184/14380	0.705624	0.991375	0.896032	ARHGEF6/ZEB2/IL16	3
GSE14308_TH1_VS_INDUCED_TREG_UP	3/283	184/14380	0.705624	0.991375	0.896032	CRBN/ACVR2A/FGD5	3
GSE17721_0.5H_VS_24H_PAM3CSK4_BMDC_DN	3/283	184/14380	0.705624	0.991375	0.896032	DCN/PLCB4/GHR	3
GSE17721_ALL_VS_24H_PAM3CSK4_BMDC_DN	3/283	184/14380	0.705624	0.991375	0.896032	DCN/PLCB4/OLFML3	3
GSE17721_LPS_VS_POLYIC_6H_BMDC_UP	3/283	184/14380	0.705624	0.991375	0.896032	CAB39L/F10/SYNPO2	3
GSE17721_PAM3CSK4_VS_GADIQUIMOD_12H_BMDC_DN	3/283	184/14380	0.705624	0.991375	0.896032	ARHGAP10/CCDC80/SH3BP5	3
GSE19923_E2A_KO_VS_E2A_AND_HEB_KO_DP_THYMOCYTE_UP	3/283	184/14380	0.705624	0.991375	0.896032	ENTPD1/ZEB1/IL16	3
GSE21546_ELK1_KO_VS_SAP1A_KO_AND_ELK1_KO_DP_THYMOCYTES_DN	3/283	184/14380	0.705624	0.991375	0.896032	JADE1/EPB41L2/CACNB2	3
GSE22432_CONVENTIONAL_CDC_VS_PLASMACYTOID_PDC_DN	3/283	184/14380	0.705624	0.991375	0.896032	RUNX1T1/BBS2/SETDB2	3
GSE24102_GRANULOCYSTIC_MDSC_VS_NEUTROPHIL_UP	3/283	184/14380	0.705624	0.991375	0.896032	JADE1/CIRBP/ADD3	3
GSE25123_ROSIGLITAZONE_VS_IL4_AND_ROSIGLITAZONE_STIM_MACROPHAGE_DAY10_UP	3/283	184/14380	0.705624	0.991375	0.896032	EZH1/CEP126/FAT4	3
GSE3982_DC_VS_NKCELL_UP	3/283	184/14380	0.705624	0.991375	0.896032	TNS1/CCNH/MITF	3
GSE3982_MAC_VS_NKCELL_UP	3/283	184/14380	0.705624	0.991375	0.896032	CYBRD1/TNS1/EPB41L2	3
GSE39820_CTRL_VS_IL1B_IL6_IL23A_CD4_TCELL_UP	3/283	184/14380	0.705624	0.991375	0.896032	ITIH5/IL6ST/PDCD4	3
GSE40274_GATA1_VS_FOXP3_AND_GATA1_TRANSDUCED_ACTIVATED_CD4_TCELL_UP	3/283	184/14380	0.705624	0.991375	0.896032	SMARCA2/PNPLA7/PDCD4	3
GSE40655_FOXO1_KO_VS_WT_NTREG_DN	3/283	184/14380	0.705624	0.991375	0.896032	NCALD/ITIH5/CFD	3
GSE41867_DAY6_VS_DAY8_LCMV_CLONE13_EFFECTOR_CD8_TCELL_UP	3/283	184/14380	0.705624	0.991375	0.896032	SOX5/ENTPD1/SLIT3	3
GSE5589_IL6_KO_VS_IL10_KO_LPS_AND_IL10_STIM_MACROPHAGE_180MIN_DN	3/283	184/14380	0.705624	0.991375	0.896032	TGFBR3/ADD3/PGM5	3
GSE7548_DAY7_VS_DAY28_PCC_IMMUNIZATION_CD4_TCELL_DN	3/283	184/14380	0.705624	0.991375	0.896032	CFH/MPDZ/SVEP1	3
GSE8685_IL2_STARVED_VS_IL2_ACT_IL2_STARVED_CD4_TCELL_DN	3/283	184/14380	0.705624	0.991375	0.896032	SH3D19/IL11RA/DEPTOR	3
GSE9988_ANTI_TREM1_VS_CTRL_TREATED_MONOCYTES_UP	3/283	184/14380	0.705624	0.991375	0.896032	SH3BP5/PLPP3/LPL	3
FLETCHER_PBMC_BCG_10W_INFANT_BCG_STIMULATED_VS_UNSTIMULATED_10W_DN	4/283	243/14380	0.708085	0.991375	0.896032	DAB2/ZEB2/LPL/MITF	4
GSE10325_BCELL_VS_MYELOID_DN	3/283	185/14380	0.709086	0.991375	0.896032	GAS7/CYBRD1/CFD	3
GSE14308_NAIVE_CD4_TCELL_VS_INDUCED_TREG_UP	3/283	185/14380	0.709086	0.991375	0.896032	ANGPTL1/TCF12/PIK3R1	3
GSE14308_TH2_VS_INDUCED_TREG_UP	3/283	185/14380	0.709086	0.991375	0.896032	PNPLA7/SYNE1/MYH11	3
GSE17580_TREG_VS_TEFF_S_MANSONI_INF_UP	3/283	185/14380	0.709086	0.991375	0.896032	ITIH5/ENTPD1/ARMCX4	3
GSE17721_0.5H_VS_24H_PAM3CSK4_BMDC_UP	3/283	185/14380	0.709086	0.991375	0.896032	CCNH/DDR2/SHE	3
GSE17721_CTRL_VS_PAM3CSK4_0.5H_BMDC_UP	3/283	185/14380	0.709086	0.991375	0.896032	ENTPD1/OSR2/GPRASP1	3
GSE27786_LIN_NEG_VS_NEUTROPHIL_UP	3/283	185/14380	0.709086	0.991375	0.896032	ELN/SETDB2/ARMCX4	3
GSE30962_PRIMARY_VS_SECONDARY_CHRONIC_LCMV_INF_CD8_TCELL_UP	3/283	185/14380	0.709086	0.991375	0.896032	TNS1/AFF3/ARMCX4	3
GSE33513_TCF7_KO_VS_HET_EARLY_THYMIC_PROGENITOR_DN	3/283	185/14380	0.709086	0.991375	0.896032	GALNT16/ADD3/AQP7	3
GSE339_CD4POS_VS_CD4CD8DN_DC_DN	3/283	185/14380	0.709086	0.991375	0.896032	ITGA8/PPARGC1A/LIFR	3
GSE3720_VD1_VS_VD2_GAMMADELTA_TCELL_WITH_PMA_STIM_UP	3/283	185/14380	0.709086	0.991375	0.896032	TCF12/ZEB1/SNED1	3
GSE37416_CTRL_VS_6H_F_TULARENSIS_LVS_NEUTROPHIL_UP	3/283	185/14380	0.709086	0.991375	0.896032	ATG2B/HERC1/TACC1	3
GSE40274_FOXP3_VS_FOXP3_AND_EOS_TRANSDUCED_ACTIVATED_CD4_TCELL_UP	3/283	185/14380	0.709086	0.991375	0.896032	TTC28/SPATA6/AFF3	3
GSE40685_TREG_VS_FOXP3_KO_TREG_PRECURSOR_DN	3/283	185/14380	0.709086	0.991375	0.896032	OLFML3/SETDB2/SETBP1	3
GSE46606_IRF4MID_VS_WT_CD40L_IL2_IL5_DAY1_STIMULATED_BCELL_UP	3/283	185/14380	0.709086	0.991375	0.896032	TCF12/PDCD4/TTLL3	3
GSE7831_UNSTIM_VS_INFLUENZA_STIM_PDC_1H_DN	3/283	185/14380	0.709086	0.991375	0.896032	OSR1/KIT/FBLN2	3
GSE8621_LPS_PRIMED_UNSTIM_VS_LPS_PRIMED_AND_LPS_STIM_MACROPHAGE_UP	3/283	185/14380	0.709086	0.991375	0.896032	SORBS1/PPARGC1A/DMD	3
HALLMARK_IL2_STAT5_SIGNALING	3/283	185/14380	0.709086	0.991375	0.896032	ITIH5/PTH1R/SHE	3
BEIER_GLIOMA_STEM_CELL_DN	1/283	62/14380	0.70916	0.991375	0.896032	SYNE3	1
CADWELL_ATG16L1_TARGETS_DN	1/283	62/14380	0.70916	0.991375	0.896032	PPARGC1A	1
GAURNIER_PSMD4_TARGETS	1/283	62/14380	0.70916	0.991375	0.896032	IL16	1
KEGG_COLORECTAL_CANCER	1/283	62/14380	0.70916	0.991375	0.896032	PIK3R1	1
KEGG_EPITHELIAL_CELL_SIGNALING_IN_HELICOBACTER_PYLORI_INFECTION	1/283	62/14380	0.70916	0.991375	0.896032	JAM2	1
REACTOME_BACTERIAL_INFECTION_PATHWAYS	1/283	62/14380	0.70916	0.991375	0.896032	CTSG	1
VAN_DEN_BIGGELAAR_PBMC_PREVNAR_9MO_INFANT_STIMULATED_VS_UNSTIMULATED_8MO_UP	1/283	62/14380	0.70916	0.991375	0.896032	AQP7	1
WP_DISORDERS_OF_MITOCHONDRIAL_HOMEOSTATIS_DYNAMICS_PROTEIN_IMPORT_AND_QUALITY_CONTROL	1/283	62/14380	0.70916	0.991375	0.896032	PRKN	1
WP_PARKINUBIQUITIN_PROTEASOMAL_SYSTEM_PATHWAY	1/283	62/14380	0.70916	0.991375	0.896032	PRKN	1
MENON_FETAL_KIDNEY_7_LOOPOF_HENLE_CELLS_DISTAL	4/283	244/14380	0.711107	0.991375	0.896032	CXCL12/PIK3R1/PTH1R/RNPC3	4
GSE10240_IL22_VS_IL17_STIM_PRIMARY_BRONCHIAL_EPITHELIAL_CELLS_DN	3/283	186/14380	0.712516	0.991375	0.896032	SH3D19/IL11RA/ABCA9	3
GSE10325_CD4_TCELL_VS_MYELOID_DN	3/283	186/14380	0.712516	0.991375	0.896032	ENTPD1/SIDT2/TMT1A	3
GSE11961_MARGINAL_ZONE_BCELL_VS_GERMINAL_CENTER_BCELL_DAY40_UP	3/283	186/14380	0.712516	0.991375	0.896032	TTC28/PIK3R1/SYNE3	3
GSE14308_NAIVE_CD4_TCELL_VS_NATURAL_TREG_DN	3/283	186/14380	0.712516	0.991375	0.896032	EPB41L2/MICU3/TMT1A	3
GSE15330_GRANULOCYTE_MONOCYTE_PROGENITOR_VS_PRO_BCELL_DN	3/283	186/14380	0.712516	0.991375	0.896032	LIMS2/EMCN/MDM4	3
GSE16385_IFNG_TNF_VS_IL4_STIM_MACROPHAGE_ROSIGLITAZONE_TREATED_DN	3/283	186/14380	0.712516	0.991375	0.896032	TGFBR3/ZEB2/TSPYL2	3
GSE16451_CTRL_VS_WEST_EQUINE_ENC_VIRUS_MATURE_NEURON_CELL_LINE_DN	3/283	186/14380	0.712516	0.991375	0.896032	RECK/ITIH5/ENTPD1	3
GSE17721_0.5H_VS_4H_GARDIQUIMOD_BMDC_DN	3/283	186/14380	0.712516	0.991375	0.896032	STAC2/LPAR1/ACKR1	3
GSE17721_0.5H_VS_4H_PAM3CSK4_BMDC_UP	3/283	186/14380	0.712516	0.991375	0.896032	TNS1/DDR2/TNXB	3
GSE17721_CTRL_VS_GARDIQUIMOD_8H_BMDC_DN	3/283	186/14380	0.712516	0.991375	0.896032	CDON/CAB39L/MITF	3
GSE17721_POLYIC_VS_GARDIQUIMOD_16H_BMDC_UP	3/283	186/14380	0.712516	0.991375	0.896032	F10/UTRN/MDM4	3
GSE17974_0.5H_VS_72H_IL4_AND_ANTI_IL12_ACT_CD4_TCELL_UP	3/283	186/14380	0.712516	0.991375	0.896032	JADE1/PIK3R1/TSPYL2	3
GSE19888_CTRL_VS_A3R_ACTIVATION_MAST_CELL_UP	3/283	186/14380	0.712516	0.991375	0.896032	RBM5/TSPYL2/NHSL2	3
GSE24142_EARLY_THYMIC_PROGENITOR_VS_DN3_THYMOCYTE_ADULT_DN	3/283	186/14380	0.712516	0.991375	0.896032	TCF12/GFRA1/FBLN2	3
GSE26343_WT_VS_NFAT5_KO_MACROPHAGE_DN	3/283	186/14380	0.712516	0.991375	0.896032	SETDB2/KIT/SYNPO2	3
GSE2706_2H_VS_8H_R848_AND_LPS_STIM_DC_UP	3/283	186/14380	0.712516	0.991375	0.896032	GALNT16/ARHGEF6/TMT1A	3
GSE2770_UNTREATED_VS_IL4_TREATED_ACT_CD4_TCELL_2H_DN	3/283	186/14380	0.712516	0.991375	0.896032	SOX5/ARHGAP29/STARD9	3
GSE27786_BCELL_VS_NKTCELL_UP	3/283	186/14380	0.712516	0.991375	0.896032	MON2/SETDB2/AFF3	3
GSE28408_LY6G_POS_VS_NEG_DC_DN	3/283	186/14380	0.712516	0.991375	0.896032	ENTPD1/SETBP1/SPRY1	3
GSE30962_ACUTE_VS_CHRONIC_LCMV_SECONDARY_INF_CD8_TCELL_DN	3/283	186/14380	0.712516	0.991375	0.896032	ITIH5/MICU3/KALRN	3
GSE32986_CURDLAN_LOWDOSE_VS_CURDLAN_HIGHDOSE_STIM_DC_DN	3/283	186/14380	0.712516	0.991375	0.896032	GAS7/IL6ST/PLPP3	3
GSE33424_CD161_INT_VS_NEG_CD8_TCELL_DN	3/283	186/14380	0.712516	0.991375	0.896032	LIFR/ADD3/SELENOP	3
GSE33425_CD161_HIGH_VS_NEG_CD8_TCELL_DN	3/283	186/14380	0.712516	0.991375	0.896032	IL6ST/PDCD4/ZBTB20	3
GSE360_CTRL_VS_L_MAJOR_MAC_UP	3/283	186/14380	0.712516	0.991375	0.896032	EZH1/FAM13A/CFD	3
GSE369_IFNG_KO_VS_WT_LIVER_UP	3/283	186/14380	0.712516	0.991375	0.896032	MON2/TNRC6C/EZH1	3
GSE3720_VD1_VS_VD2_GAMMADELTA_TCELL_WITH_LPS_STIM_DN	3/283	186/14380	0.712516	0.991375	0.896032	GAS7/NCALD/TNS2	3
GSE37416_0H_VS_48H_F_TULARENSIS_LVS_NEUTROPHIL_UP	3/283	186/14380	0.712516	0.991375	0.896032	HERC1/SYNE1/TACC1	3
GSE39820_CTRL_VS_IL1B_IL6_CD4_TCELL_UP	3/283	186/14380	0.712516	0.991375	0.896032	NTRK3/PIK3R1/PDCD4	3
GSE41978_ID2_KO_VS_BIM_KO_KLRG1_LOW_EFFECTOR_CD8_TCELL_UP	3/283	186/14380	0.712516	0.991375	0.896032	CFH/PLSCR4/ARHGAP29	3
GSE42021_TCONV_PLN_VS_TREG_PRECURSORS_THYMUS_UP	3/283	186/14380	0.712516	0.991375	0.896032	SYNE1/NFIB/MRTFB	3
GSE43955_1H_VS_20H_ACT_CD4_TCELL_UP	3/283	186/14380	0.712516	0.991375	0.896032	TENM1/RECK/PDCD4	3
GSE45365_HEALTHY_VS_MCMV_INFECTION_CD8A_DC_UP	3/283	186/14380	0.712516	0.991375	0.896032	EZH1/ARHGEF6/UTRN	3
GSE8678_IL7R_LOW_VS_HIGH_EFF_CD8_TCELL_DN	3/283	186/14380	0.712516	0.991375	0.896032	RECK/ZEB1/IL16	3
HALLMARK_HYPOXIA	3/283	186/14380	0.712516	0.991375	0.896032	DCN/PPARGC1A/SELENBP1	3
SU_HO_FOETAL_FEMUR_C0_TRANSITIONING_CELL	3/283	186/14380	0.712516	0.991375	0.896032	DCN/MGP/FXYD1	3
REACTOME_DISEASES_OF_SIGNAL_TRANSDUCTION_BY_GROWTH_FACTOR_RECEPTORS_AND_SECOND_MESSENGERS	7/283	415/14380	0.712851	0.991375	0.896032	FGFR1/TNRC6C/FGF7/NTRK3/PIK3R1/NTRK2/KIT	7
DESCARTES_FETAL_LUNG_MYELOID_CELLS	2/283	126/14380	0.712904	0.991375	0.896032	HDC/CPA3	2
GSE10463_CD40L_AND_VA347_VS_CD40L_IN_DC_DN	2/283	126/14380	0.712904	0.991375	0.896032	NFATC4/PLAC9	2
GSE18281_PERIMEDULLARY_CORTICAL_REGION_VS_WHOLE_CORTEX_THYMUS_DN	2/283	126/14380	0.712904	0.991375	0.896032	ITGA8/DDR2	2
ICHIBA_GRAFT_VERSUS_HOST_DISEASE_35D_UP	2/283	126/14380	0.712904	0.991375	0.896032	SMOC2/LPL	2
WP_MIRTARGETED_GENES_IN_LEUKOCYTES	2/283	126/14380	0.712904	0.991375	0.896032	ZEB1/LPL	2
CHANG_IMMORTALIZED_BY_HPV31_UP	1/283	63/14380	0.714908	0.991375	0.896032	ACVR2A	1
LIN_MELANOMA_COPY_NUMBER_UP	1/283	63/14380	0.714908	0.991375	0.896032	MITF	1
RAMASWAMY_METASTASIS_UP	1/283	63/14380	0.714908	0.991375	0.896032	FBLN2	1
REACTOME_DUAL_INCISION_IN_TC_NER	1/283	63/14380	0.714908	0.991375	0.896032	CCNH	1
CHARAFE_BREAST_CANCER_LUMINAL_VS_MESENCHYMAL_UP	7/283	416/14380	0.71518	0.991375	0.896032	CIRBP/RERG/SELENBP1/SSBP2/PDCD4/TMT1A/SELENOP	7
MITSIADES_RESPONSE_TO_APLIDIN_UP	7/283	416/14380	0.71518	0.991375	0.896032	PPARGC1A/FAM13A/ABCA8/SORBS2/PLPP3/TSPYL2/FNBP1	7
GSE13485_PRE_VS_POST_YF17D_VACCINATION_PBMC_DN	3/283	187/14380	0.715915	0.991375	0.896032	FAM13A/SIDT2/TMT1A	3
GSE14769_UNSTIM_VS_40MIN_LPS_BMDM_DN	3/283	187/14380	0.715915	0.991375	0.896032	AOC3/SETDB2/IL11RA	3
GSE15330_MEGAKARYOCYTE_ERYTHROID_VS_GRANULOCYTE_MONOCYTE_PROGENITOR_DN	3/283	187/14380	0.715915	0.991375	0.896032	ACVR2A/RECK/MITF	3
GSE16385_IFNG_TNF_VS_UNSTIM_MACROPHAGE_ROSIGLITAZONE_TREATED_DN	3/283	187/14380	0.715915	0.991375	0.896032	EZH1/IL6ST/ADD3	3
GSE17721_0.5H_VS_8H_POLYIC_BMDC_UP	3/283	187/14380	0.715915	0.991375	0.896032	ADCY2/NCALD/IL6ST	3
GSE17721_CPG_VS_GARDIQUIMOD_8H_BMDC_DN	3/283	187/14380	0.715915	0.991375	0.896032	RBM5/BOC/LDB2	3
GSE17721_LPS_VS_POLYIC_16H_BMDC_UP	3/283	187/14380	0.715915	0.991375	0.896032	GAS7/AOX1/SHE	3
GSE18791_UNSTIM_VS_NEWCATSLE_VIRUS_DC_18H_UP	3/283	187/14380	0.715915	0.991375	0.896032	ARHGEF6/IL16/MRTFB	3
GSE18893_TCONV_VS_TREG_2H_CULTURE_UP	3/283	187/14380	0.715915	0.991375	0.896032	NBEA/OLFML1/FNBP1	3
GSE23308_CTRL_VS_CORTICOSTERONE_TREATED_MACROPHAGE_DN	3/283	187/14380	0.715915	0.991375	0.896032	RBM5/GAS7/LPAR1	3
GSE23568_CTRL_TRANSDUCED_VS_WT_CD8_TCELL_UP	3/283	187/14380	0.715915	0.991375	0.896032	LIFR/ENTPD1/EBF1	3
GSE24142_EARLY_THYMIC_PROGENITOR_VS_DN3_THYMOCYTE_ADULT_UP	3/283	187/14380	0.715915	0.991375	0.896032	CTSG/ACVR2A/SELENBP1	3
GSE25123_WT_VS_PPARG_KO_MACROPHAGE_IL4_STIM_DN	3/283	187/14380	0.715915	0.991375	0.896032	ITIH5/F13A1/SHE	3
GSE2706_UNSTIM_VS_8H_LPS_DC_UP	3/283	187/14380	0.715915	0.991375	0.896032	ZBTB20/TMT1A/MRTFB	3
GSE2770_IL4_ACT_VS_ACT_CD4_TCELL_6H_UP	3/283	187/14380	0.715915	0.991375	0.896032	ADD3/SIDT2/SELENOP	3
GSE28408_LY6G_POS_VS_NEG_DC_UP	3/283	187/14380	0.715915	0.991375	0.896032	EZH1/SIDT2/TSPYL2	3
GSE28737_FOLLICULAR_VS_MARGINAL_ZONE_BCELL_BCL6_HET_UP	3/283	187/14380	0.715915	0.991375	0.896032	ARHGAP26/UTRN/STARD9	3
GSE29617_CTRL_VS_DAY3_TIV_FLU_VACCINE_PBMC_2008_DN	3/283	187/14380	0.715915	0.991375	0.896032	DEPTOR/ROBO2/PLAC9	3
GSE3337_CTRL_VS_16H_IFNG_IN_CD8POS_DC_DN	3/283	187/14380	0.715915	0.991375	0.896032	NFIX/HDC/ZEB1	3
GSE33424_CD161_INT_VS_NEG_CD8_TCELL_UP	3/283	187/14380	0.715915	0.991375	0.896032	ANGPTL1/SETDB2/ZEB2	3
GSE360_HIGH_DOSE_B_MALAYI_VS_M_TUBERCULOSIS_DC_UP	3/283	187/14380	0.715915	0.991375	0.896032	F13A1/CFD/SELENOP	3
GSE369_PRE_VS_POST_IL6_INJECTION_IFNG_WT_LIVER_DN	3/283	187/14380	0.715915	0.991375	0.896032	SH3BP5/SSBP2/ADD3	3
GSE369_SOCS3_KO_VS_IFNG_KO_LIVER_DN	3/283	187/14380	0.715915	0.991375	0.896032	CDON/SLC12A2/SMARCA2	3
GSE3720_UNSTIM_VS_PMA_STIM_VD2_GAMMADELTA_TCELL_DN	3/283	187/14380	0.715915	0.991375	0.896032	TNS2/BICC1/PIK3R1	3
GSE39110_DAY3_VS_DAY6_POST_IMMUNIZATION_CD8_TCELL_WITH_IL2_TREATMENT_DN	3/283	187/14380	0.715915	0.991375	0.896032	SMARCA2/SSBP2/ZC3H6	3
GSE3982_BASOPHIL_VS_EFF_MEMORY_CD4_TCELL_UP	3/283	187/14380	0.715915	0.991375	0.896032	CRBN/SENP7/LMOD1	3
GSE40666_WT_VS_STAT1_KO_CD8_TCELL_UP	3/283	187/14380	0.715915	0.991375	0.896032	F13A1/ARHGAP29/SELENOP	3
GSE411_UNSTIM_VS_100MIN_IL6_STIM_MACROPHAGE_DN	3/283	187/14380	0.715915	0.991375	0.896032	EZH1/ITIH5/ZC3H6	3
GSE43863_DAY6_EFF_VS_DAY150_MEM_LY6C_INT_CXCR5POS_CD4_TCELL_DN	3/283	187/14380	0.715915	0.991375	0.896032	CDON/SPATA6/ADAMTS10	3
GSE5589_WT_VS_IL10_KO_LPS_AND_IL10_STIM_MACROPHAGE_45MIN_UP	3/283	187/14380	0.715915	0.991375	0.896032	EPB41L2/CGNL1/FNBP1	3
GSE5679_CTRL_VS_PPARG_LIGAND_ROSIGLITAZONE_AND_RARA_AGONIST_AM580_TREATED_DC_DN	3/283	187/14380	0.715915	0.991375	0.896032	DCN/FGFR1/AOC3	3
GSE6674_ANTI_IGM_VS_ANTI_IGM_AND_CPG_STIM_BCELL_UP	3/283	187/14380	0.715915	0.991375	0.896032	SPATA6/ADD3/IL16	3
GSE8685_IL2_STARVED_VS_IL21_ACT_IL2_STARVED_CD4_TCELL_UP	3/283	187/14380	0.715915	0.991375	0.896032	PTGDS/IL11RA/ARHGAP29	3
GSE9509_LPS_VS_LPS_AND_IL10_STIM_IL10_KO_MACROPHAGE_20MIN_DN	3/283	187/14380	0.715915	0.991375	0.896032	ANGPTL1/F13A1/ARHGAP26	3
THAKAR_PBMC_INACTIVATED_INFLUENZA_AGE_21_30YO_NONRESPONDER_7DY_UP	2/283	127/14380	0.716985	0.991375	0.896032	CPED1/LPAR1	2
BRUINS_UVC_RESPONSE_VIA_TP53_GROUP_B	8/283	473/14380	0.717699	0.991375	0.896032	SORBS1/MGP/CEP85L/SIDT2/UTRN/GTF2IRD2B/FNBP1/ACKR1	8
BLANCO_MELO_HUMAN_PARAINFLUENZA_VIRUS_3_INFECTION_A594_CELLS_UP	3/283	188/14380	0.719283	0.991375	0.896032	LIFR/DCLK1/ZEB2	3
GSE10240_IL17_VS_IL17_AND_IL22_STIM_PRIMARY_BRONCHIAL_EPITHELIAL_CELLS_UP	3/283	188/14380	0.719283	0.991375	0.896032	ARHGAP10/NCALD/LPL	3
GSE12366_PLASMA_CELL_VS_NAIVE_BCELL_DN	3/283	188/14380	0.719283	0.991375	0.896032	ARHGEF6/ADD3/SPRY1	3
GSE14308_TH2_VS_TH17_DN	3/283	188/14380	0.719283	0.991375	0.896032	IL6ST/STAC2/TACC1	3
GSE15324_ELF4_KO_VS_WT_ACTIVATED_CD8_TCELL_UP	3/283	188/14380	0.719283	0.991375	0.896032	CRBN/CCNH/SENP7	3
GSE15330_LYMPHOID_MULTIPOTENT_VS_GRANULOCYTE_MONOCYTE_PROGENITOR_IKAROS_KO_UP	3/283	188/14380	0.719283	0.991375	0.896032	SMARCA2/NTRK3/DMD	3
GSE17721_CTRL_VS_LPS_8H_BMDC_UP	3/283	188/14380	0.719283	0.991375	0.896032	PNPLA7/ENTPD1/SELENBP1	3
GSE17721_CTRL_VS_PAM3CSK4_4H_BMDC_UP	3/283	188/14380	0.719283	0.991375	0.896032	ENTPD1/DAB2/SELENOP	3
GSE20198_IL12_IL18_VS_IFNA_TREATED_ACT_CD4_TCELL_UP	3/283	188/14380	0.719283	0.991375	0.896032	NFIX/TACC1/FGD5	3
GSE22886_DAY0_VS_DAY1_MONOCYTE_IN_CULTURE_DN	3/283	188/14380	0.719283	0.991375	0.896032	SH3BP5/DAB2/MITF	3
GSE22886_DAY1_VS_DAY7_MONOCYTE_IN_CULTURE_UP	3/283	188/14380	0.719283	0.991375	0.896032	RBM5/EZH1/IL16	3
GSE2770_IL4_ACT_VS_ACT_CD4_TCELL_6H_DN	3/283	188/14380	0.719283	0.991375	0.896032	ACVR2A/DAB2/LPAR1	3
GSE2770_UNTREATED_VS_IL4_TREATED_ACT_CD4_TCELL_48H_DN	3/283	188/14380	0.719283	0.991375	0.896032	CCNH/SOX5/ARHGAP29	3
GSE27786_LSK_VS_NKCELL_UP	3/283	188/14380	0.719283	0.991375	0.896032	ITGA7/IL11RA/NTRK2	3
GSE34515_CD16_NEG_VS_POS_MONOCYTE_DN	3/283	188/14380	0.719283	0.991375	0.896032	PRKAR2B/F13A1/DAB2	3
GSE37301_LYMPHOID_PRIMED_MPP_VS_GRAN_MONO_PROGENITOR_UP	3/283	188/14380	0.719283	0.991375	0.896032	REV3L/ZEB1/EMCN	3
GSE40068_CXCR5POS_BCL6POS_TFH_VS_CXCR5NEG_BCL6NEG_CD4_TCELL_UP	3/283	188/14380	0.719283	0.991375	0.896032	SMARCA2/ADD3/SHE	3
GSE40273_EOS_KO_VS_WT_TREG_DN	3/283	188/14380	0.719283	0.991375	0.896032	REV3L/TNRC6C/STARD9	3
GSE411_UNSTIM_VS_100MIN_IL6_STIM_MACROPHAGE_UP	3/283	188/14380	0.719283	0.991375	0.896032	SLC12A2/SYNE3/ZBTB20	3
GSE46606_UNSTIM_VS_CD40L_IL2_IL5_1DAY_STIMULATED_IRF4HIGH_SORTED_BCELL_DN	3/283	188/14380	0.719283	0.991375	0.896032	RFX3/RNPC3/ARMCX4	3
GSE5589_LPS_VS_LPS_AND_IL6_STIM_IL10_KO_MACROPHAGE_45MIN_DN	3/283	188/14380	0.719283	0.991375	0.896032	RUNX1T1/MGP/OLFML3	3
GSE5589_LPS_VS_LPS_AND_IL6_STIM_MACROPHAGE_45MIN_DN	3/283	188/14380	0.719283	0.991375	0.896032	PDE5A/PLPP3/TMT1A	3
GSE6259_FLT3L_INDUCED_33D1_POS_DC_VS_BCELL_UP	3/283	188/14380	0.719283	0.991375	0.896032	RECK/ITIH5/CORIN	3
CHIARETTI_ACUTE_LYMPHOBLASTIC_LEUKEMIA_ZAP70	1/283	64/14380	0.720544	0.991375	0.896032	ACVR2A	1
REACTOME_VISUAL_PHOTOTRANSDUCTION	1/283	64/14380	0.720544	0.991375	0.896032	LPL	1
WP_PRIMARY_FOCAL_SEGMENTAL_GLOMERULOSCLEROSIS_FSGS	1/283	64/14380	0.720544	0.991375	0.896032	UTRN	1
WP_STEROL_REGULATORY_ELEMENTBINDING_PROTEINS_SREBP_SIGNALING	1/283	64/14380	0.720544	0.991375	0.896032	LPL	1
XU_HGF_TARGETS_REPRESSED_BY_AKT1_DN	1/283	64/14380	0.720544	0.991375	0.896032	PDGFD	1
GSE18791_CTRL_VS_NEWCASTLE_VIRUS_DC_2H_DN	2/283	128/14380	0.721017	0.991375	0.896032	MFAP4/CDR1	2
GSE23114_PERITONEAL_CAVITY_B1A_BCELL_VS_SPLEEN_BCELL_UP	2/283	128/14380	0.721017	0.991375	0.896032	CLEC3B/GPRASP1	2
GSE27786_LSK_VS_ERYTHROBLAST_DN	2/283	128/14380	0.721017	0.991375	0.896032	FBLN1/ENPP3	2
GSE12366_GC_BCELL_VS_PLASMA_CELL_UP	3/283	189/14380	0.72262	0.991375	0.896032	CEP85L/ADD3/DMD	3
GSE13411_PLASMA_CELL_VS_MEMORY_BCELL_DN	3/283	189/14380	0.72262	0.991375	0.896032	ARHGEF6/IL16/FNBP1	3
GSE13484_12H_UNSTIM_VS_YF17D_VACCINE_STIM_PBMC_UP	3/283	189/14380	0.72262	0.991375	0.896032	TENM1/FBLN1/KIT	3
GSE13485_CTRL_VS_DAY3_YF17D_VACCINE_PBMC_DN	3/283	189/14380	0.72262	0.991375	0.896032	FAM13A/SIDT2/TMT1A	3
GSE14308_TH2_VS_TH1_UP	3/283	189/14380	0.72262	0.991375	0.896032	MON2/CAB39L/IL6ST	3
GSE15330_HSC_VS_MEGAKARYOCYTE_ERYTHROID_PROGENITOR_IKAROS_KO_UP	3/283	189/14380	0.72262	0.991375	0.896032	CFH/EPB41L2/ACVR2A	3
GSE15750_DAY6_VS_DAY10_TRAF6KO_EFF_CD8_TCELL_DN	3/283	189/14380	0.72262	0.991375	0.896032	CIRBP/BBS2/ZEB2	3
GSE17721_LPS_VS_POLYIC_4H_BMDC_DN	3/283	189/14380	0.72262	0.991375	0.896032	CCDC80/TCF12/PDGFD	3
GSE17721_PAM3CSK4_VS_GADIQUIMOD_16H_BMDC_DN	3/283	189/14380	0.72262	0.991375	0.896032	OLFML3/SLIT3/SELENOP	3
GSE17721_PAM3CSK4_VS_GADIQUIMOD_24H_BMDC_DN	3/283	189/14380	0.72262	0.991375	0.896032	ARHGAP10/ENPP3/PLPP3	3
GSE18893_CTRL_VS_TNF_TREATED_TCONV_24H_UP	3/283	189/14380	0.72262	0.991375	0.896032	JADE1/SETDB2/TACC1	3
GSE22432_MULTIPOTENT_VS_COMMON_DC_PROGENITOR_UP	3/283	189/14380	0.72262	0.991375	0.896032	BICC1/DEPTOR/LPL	3
GSE22935_UNSTIM_VS_12H_MBOVIS_BCG_STIM_MYD88_KO_MACROPHAGE_DN	3/283	189/14380	0.72262	0.991375	0.896032	LIFR/CRBN/DEPTOR	3
GSE25088_WT_VS_STAT6_KO_MACROPHAGE_ROSIGLITAZONE_AND_IL4_STIM_UP	3/283	189/14380	0.72262	0.991375	0.896032	CEP126/BICC1/PTH1R	3
GSE27786_CD4_TCELL_VS_MONO_MAC_UP	3/283	189/14380	0.72262	0.991375	0.896032	SPATA6/PIK3R1/ZBTB20	3
GSE28737_FOLLICULAR_VS_MARGINAL_ZONE_BCELL_UP	3/283	189/14380	0.72262	0.991375	0.896032	EZH1/TACC1/MICU3	3
GSE29164_CD8_TCELL_VS_CD8_TCELL_AND_IL12_TREATED_MELANOMA_DAY3_DN	3/283	189/14380	0.72262	0.991375	0.896032	IL6ST/SSBP2/SHE	3
GSE3039_CD4_TCELL_VS_B2_BCELL_DN	3/283	189/14380	0.72262	0.991375	0.896032	CCDC80/JAM2/MRTFB	3
GSE31082_DP_VS_CD4_SP_THYMOCYTE_DN	3/283	189/14380	0.72262	0.991375	0.896032	SH3BP5/SPEF2/TSPYL2	3
GSE33425_CD161_INT_VS_NEG_CD8_TCELL_DN	3/283	189/14380	0.72262	0.991375	0.896032	GAS7/EPB41L2/ENTPD1	3
GSE36826_WT_VS_IL1R_KO_SKIN_STAPH_AUREUS_INF_DN	3/283	189/14380	0.72262	0.991375	0.896032	EPB41L2/MYH11/CFD	3
GSE39556_CD8A_DC_VS_NK_CELL_UP	3/283	189/14380	0.72262	0.991375	0.896032	FHL1/FBLN5/CD34	3
GSE3982_EOSINOPHIL_VS_MAST_CELL_DN	3/283	189/14380	0.72262	0.991375	0.896032	SORBS1/SYNE3/SELENOP	3
GSE40277_EOS_AND_LEF1_TRANSDUCED_VS_CTRL_CD4_TCELL_UP	3/283	189/14380	0.72262	0.991375	0.896032	EPB41L2/GPRASP1/SELENOP	3
GSE40666_WT_VS_STAT1_KO_CD8_TCELL_DN	3/283	189/14380	0.72262	0.991375	0.896032	SLC12A2/ARHGAP26/FGD5	3
GSE411_WT_VS_SOCS3_KO_MACROPHAGE_IL6_STIM_400MIN_UP	3/283	189/14380	0.72262	0.991375	0.896032	REV3L/CDON/SLC12A2	3
GSE7831_UNSTIM_VS_CPG_STIM_PDC_1H_UP	3/283	189/14380	0.72262	0.991375	0.896032	RECK/TCF12/ARMCX4	3
GSE8835_HEALTHY_VS_CLL_CD8_TCELL_UP	3/283	189/14380	0.72262	0.991375	0.896032	FGFR1/STAC2/AQP7	3
HE_LIM_SUN_FETAL_LUNG_C0_EARLY_MESOTHELIAL_CELL	8/283	476/14380	0.724179	0.991375	0.896032	CDON/SMOC2/SH3BP5/ARHGAP29/ADAM33/DLG2/SORBS2/MIR99AHG	8
REACTOME_CLATHRIN_MEDIATED_ENDOCYTOSIS	2/283	129/14380	0.725001	0.991375	0.896032	DAB2/FNBP1	2
GSE1432_CTRL_VS_IFNG_24H_MICROGLIA_UP	3/283	190/14380	0.725927	0.991375	0.896032	REV3L/DAB2/PLPP3	3
GSE1460_CD4_THYMOCYTE_VS_NAIVE_CD4_TCELL_ADULT_BLOOD_UP	3/283	190/14380	0.725927	0.991375	0.896032	TENM1/PDCD4/PLPP3	3
GSE16385_ROSIGLITAZONE_IL4_VS_IFNG_TNF_STIM_MACROPHAGE_UP	3/283	190/14380	0.725927	0.991375	0.896032	TENM1/IL6ST/ADD3	3
GSE16385_ROSIGLITAZONE_IL4_VS_ROSIGLITAZONE_ALONE_STIM_MACROPHAGE_DN	3/283	190/14380	0.725927	0.991375	0.896032	F13A1/DEPTOR/ARMCX4	3
GSE17721_CTRL_VS_CPG_12H_BMDC_UP	3/283	190/14380	0.725927	0.991375	0.896032	PNPLA7/IL6ST/SSBP2	3
GSE17721_LPS_VS_PAM3CSK4_8H_BMDC_DN	3/283	190/14380	0.725927	0.991375	0.896032	TNRC6C/HERC1/CAPN7	3
GSE17721_POLYIC_VS_PAM3CSK4_24H_BMDC_DN	3/283	190/14380	0.725927	0.991375	0.896032	PLCB4/LDB2/IL16	3
GSE19888_ADENOSINE_A3R_INH_PRETREAT_AND_ACT_BY_A3R_VS_TCELL_MEMBRANES_ACT_MAST_CELL_DN	3/283	190/14380	0.725927	0.991375	0.896032	PDCD4/MRTFB/MIR99AHG	3
GSE19888_CTRL_VS_T_CELL_MEMBRANES_ACT_MAST_CELL_DN	3/283	190/14380	0.725927	0.991375	0.896032	SPRY1/ID4/ZC3H6	3
GSE22886_NAIVE_TCELL_VS_NKCELL_UP	3/283	190/14380	0.725927	0.991375	0.896032	FBLN5/SYNE3/GPRASP1	3
GSE24292_WT_VS_PPARG_KO_MACROPHAGE_DN	3/283	190/14380	0.725927	0.991375	0.896032	CPEB3/TCF12/ADAM33	3
GSE27786_LSK_VS_CD8_TCELL_UP	3/283	190/14380	0.725927	0.991375	0.896032	AFF3/FGD5/TMT1A	3
GSE28737_BCL6_HET_VS_BCL6_KO_MARGINAL_ZONE_BCELL_DN	3/283	190/14380	0.725927	0.991375	0.896032	ITGA8/PDE1A/PTH1R	3
GSE29949_CD8_POS_DC_SPLEEN_VS_DC_BRAIN_UP	3/283	190/14380	0.725927	0.991375	0.896032	RBM5/PPFIA2/SELENOP	3
GSE29949_MICROGLIA_BRAIN_VS_CD8_POS_DC_SPLEEN_UP	3/283	190/14380	0.725927	0.991375	0.896032	ZEB2/IL16/LPL	3
GSE3039_CD4_TCELL_VS_NKT_CELL_DN	3/283	190/14380	0.725927	0.991375	0.896032	JADE1/PTCH2/FXYD1	3
GSE36392_EOSINOPHIL_VS_NEUTROPHIL_IL25_TREATED_LUNG_DN	3/283	190/14380	0.725927	0.991375	0.896032	CGNL1/IL6ST/DEPTOR	3
GSE36392_TYPE_2_MYELOID_VS_NEUTROPHIL_IL25_TREATED_LUNG_DN	3/283	190/14380	0.725927	0.991375	0.896032	F10/ARHGEF6/IL6ST	3
GSE39022_LN_VS_SPLEEN_DC_DN	3/283	190/14380	0.725927	0.991375	0.896032	ACVR2A/PNPLA7/UTRN	3
GSE5503_PLN_DC_VS_SPLEEN_DC_ACTIVATED_ALLOGENIC_TCELL_DN	3/283	190/14380	0.725927	0.991375	0.896032	HERC1/EZH1/ZEB1	3
GSE5589_LPS_AND_IL10_VS_LPS_AND_IL6_STIM_MACROPHAGE_45MIN_UP	3/283	190/14380	0.725927	0.991375	0.896032	OLFML3/SPATA6/TCF12	3
NAKAYA_PLASMACYTOID_DENDRITIC_CELL_FLUARIX_FLUVIRIN_AGE_18_50YO_7DY_DN	3/283	190/14380	0.725927	0.991375	0.896032	HERC1/IL11RA/PIK3R1	3
LIU_NASOPHARYNGEAL_CARCINOMA	1/283	65/14380	0.726068	0.991375	0.896032	TGFBR3	1
PID_P75_NTR_PATHWAY	1/283	65/14380	0.726068	0.991375	0.896032	PIK3R1	1
REACTOME_MEIOTIC_SYNAPSIS	1/283	65/14380	0.726068	0.991375	0.896032	SYNE1	1
SERVITJA_ISLET_HNF1A_TARGETS_DN	1/283	65/14380	0.726068	0.991375	0.896032	ME3	1
SU_HO_CONV_CENT_CHONDROSARCOMA_STROMAL_C3_FIBROCARTILAGE_CHONDROCYTE	1/283	65/14380	0.726068	0.991375	0.896032	CIRBP	1
TCGA_GLIOBLASTOMA_COPY_NUMBER_UP	1/283	65/14380	0.726068	0.991375	0.896032	MDM4	1
VANDESLUIS_COMMD1_TARGETS_GROUP_3_UP	1/283	65/14380	0.726068	0.991375	0.896032	CGNL1	1
ZHONG_SECRETOME_OF_LUNG_CANCER_AND_ENDOTHELIUM	1/283	65/14380	0.726068	0.991375	0.896032	TNXB	1
ZWANG_EGF_INTERVAL_UP	1/283	65/14380	0.726068	0.991375	0.896032	PTCH2	1
ELVIDGE_HYPOXIA_BY_DMOG_UP	2/283	130/14380	0.728936	0.991375	0.896032	FAM13A/SPRY1	2
GSE22601_DOUBLE_NEGATIVE_VS_CD8_SINGLE_POSITIVE_THYMOCYTE_DN	2/283	130/14380	0.728936	0.991375	0.896032	SETDB2/TCF12	2
GSE26488_WT_VS_HDAC7_KO_DOUBLE_POSITIVE_THYMOCYTE_DN	2/283	130/14380	0.728936	0.991375	0.896032	PLCB4/LPAR1	2
GSE32255_WT_VS_JMJD2D_KNOCKDOWN_4H_LPS_STIM_DC_UP	2/283	130/14380	0.728936	0.991375	0.896032	SMARCA2/ARHGAP29	2
KEGG_UBIQUITIN_MEDIATED_PROTEOLYSIS	2/283	130/14380	0.728936	0.991375	0.896032	HERC1/PRKN	2
PANGAS_TUMOR_SUPPRESSION_BY_SMAD1_AND_SMAD5_DN	2/283	130/14380	0.728936	0.991375	0.896032	LIFR/PCDH18	2
GSE12392_CD8A_POS_VS_NEG_SPLEEN_IFNB_KO_DC_DN	3/283	191/14380	0.729202	0.991375	0.896032	SLC12A2/ENTPD1/KIT	3
GSE13738_RESTING_VS_BYSTANDER_ACTIVATED_CD4_TCELL_DN	3/283	191/14380	0.729202	0.991375	0.896032	SH3BP5/TMT1A/DMD	3
GSE15767_MED_VS_SCS_MAC_LN_DN	3/283	191/14380	0.729202	0.991375	0.896032	CDON/PLCB4/SETDB2	3
GSE17186_MEMORY_VS_CD21HIGH_TRANSITIONAL_BCELL_DN	3/283	191/14380	0.729202	0.991375	0.896032	EPB41L2/ADD3/FNBP1	3
GSE17186_MEMORY_VS_NAIVE_BCELL_DN	3/283	191/14380	0.729202	0.991375	0.896032	ARHGAP6/ARHGEF6/ENTPD1	3
GSE17721_0.5H_VS_24H_GARDIQUIMOD_BMDC_UP	3/283	191/14380	0.729202	0.991375	0.896032	PDE1A/PNPLA7/ENTPD1	3
GSE17721_CPG_VS_GARDIQUIMOD_4H_BMDC_DN	3/283	191/14380	0.729202	0.991375	0.896032	ADD3/UTRN/FNBP1	3
GSE17721_LPS_VS_CPG_1H_BMDC_UP	3/283	191/14380	0.729202	0.991375	0.896032	PLCB4/ITIH5/CCNH	3
GSE19198_CTRL_VS_IL21_TREATED_TCELL_6H_UP	3/283	191/14380	0.729202	0.991375	0.896032	SYNE1/PDCD4/FNBP1	3
GSE27670_BLIMP1_VS_LMP1_TRANSDUCED_GC_BCELL_DN	3/283	191/14380	0.729202	0.991375	0.896032	SOX5/MITF/LPAR1	3
GSE29164_UNTREATED_VS_CD8_TCELL_TREATED_MELANOMA_DAY7_UP	3/283	191/14380	0.729202	0.991375	0.896032	SH3D19/ZBTB16/ENTPD1	3
GSE3039_ALPHABETA_CD8_TCELL_VS_B1_BCELL_DN	3/283	191/14380	0.729202	0.991375	0.896032	ARHGAP10/SPATA6/MRTFB	3
GSE3691_IFN_PRODUCING_KILLER_DC_VS_CONVENTIONAL_DC_SPLEEN_UP	3/283	191/14380	0.729202	0.991375	0.896032	EPB41L2/MDM4/GPRASP1	3
GSE37532_TREG_VS_TCONV_PPARG_KO_CD4_TCELL_FROM_VISCERAL_ADIPOSE_TISSUE_UP	3/283	191/14380	0.729202	0.991375	0.896032	ITGA7/SHE/RNPC3	3
GSE411_UNSTIM_VS_100MIN_IL6_STIM_SOCS3_KO_MACROPHAGE_UP	3/283	191/14380	0.729202	0.991375	0.896032	EPB41L2/TTC21B/ARHGEF6	3
GSE41867_NAIVE_VS_DAY6_LCMV_EFFECTOR_CD8_TCELL_UP	3/283	191/14380	0.729202	0.991375	0.896032	PDCD4/UTRN/CCDC171	3
GSE42021_CD24HI_VS_CD24INT_TCONV_THYMUS_UP	3/283	191/14380	0.729202	0.991375	0.896032	SYNE1/MYH11/PDGFD	3
GSE42021_CD24HI_VS_CD24LOW_TCONV_THYMUS_DN	3/283	191/14380	0.729202	0.991375	0.896032	CFH/PLSCR4/SELENOP	3
GSE46606_UNSTIM_VS_CD40L_IL2_IL5_1DAY_STIMULATED_IRF4MID_SORTED_BCELL_UP	3/283	191/14380	0.729202	0.991375	0.896032	RAI2/STK32A/RNPC3	3
GSE5589_UNSTIM_VS_180MIN_LPS_AND_IL10_STIM_MACROPHAGE_UP	3/283	191/14380	0.729202	0.991375	0.896032	ASPA/CRBN/PPP1R1B	3
GSE8921_UNSTIM_VS_TLR1_2_STIM_MONOCYTE_3H_DN	3/283	191/14380	0.729202	0.991375	0.896032	ATG2B/ACVR2A/ARMCX4	3
KAECH_DAY8_EFF_VS_MEMORY_CD8_TCELL_DN	3/283	191/14380	0.729202	0.991375	0.896032	IL6ST/SSBP2/ZBTB20	3
KAECH_NAIVE_VS_DAY15_EFF_CD8_TCELL_UP	3/283	191/14380	0.729202	0.991375	0.896032	SH3BP5/IL6ST/SSBP2	3
BILANGES_SERUM_AND_RAPAMYCIN_SENSITIVE_GENES	1/283	66/14380	0.731483	0.991375	0.896032	NBEA	1
BLANCO_MELO_COVID19_SARS_COV_2_INFECTION_A594_ACE2_EXPRESSING_CELLS_RUXOLITINIB_DN	1/283	66/14380	0.731483	0.991375	0.896032	OLFML3	1
CHESLER_BRAIN_QTL_CIS	1/283	66/14380	0.731483	0.991375	0.896032	ACKR1	1
DUAN_PRDM5_TARGETS	1/283	66/14380	0.731483	0.991375	0.896032	EBF1	1
KEGG_P53_SIGNALING_PATHWAY	1/283	66/14380	0.731483	0.991375	0.896032	MDM4	1
REACTOME_EXTRA_NUCLEAR_ESTROGEN_SIGNALING	1/283	66/14380	0.731483	0.991375	0.896032	PIK3R1	1
REACTOME_PKR_MEDIATED_SIGNALING	1/283	66/14380	0.731483	0.991375	0.896032	MAPT	1
SHETH_LIVER_CANCER_VS_TXNIP_LOSS_PAM3	1/283	66/14380	0.731483	0.991375	0.896032	ITIH5	1
JINESH_BLEBBISHIELD_VS_LIVE_CONTROL_DN	4/283	251/14380	0.731623	0.991375	0.896032	CFH/CIRBP/BICC1/KIT	4
GSE11057_NAIVE_CD4_VS_PBMC_CD4_TCELL_DN	3/283	192/14380	0.732447	0.991375	0.896032	ARHGAP26/SETBP1/CFD	3
GSE14908_ATOPIC_VS_NONATOPIC_PATIENT_RESTING_CD4_TCELL_UP	3/283	192/14380	0.732447	0.991375	0.896032	ACVR2A/GFRA1/MICU3	3
GSE15139_GMCSF_TREATED_VS_UNTREATED_NEUTROPHILS_DN	3/283	192/14380	0.732447	0.991375	0.896032	CDON/RNPC3/MRTFB	3
GSE15735_2H_VS_12H_HDAC_INHIBITOR_TREATED_CD4_TCELL_DN	3/283	192/14380	0.732447	0.991375	0.896032	ARHGAP6/IL6ST/STARD9	3
GSE16450_CTRL_VS_IFNA_6H_STIM_MATURE_NEURON_CELL_LINE_DN	3/283	192/14380	0.732447	0.991375	0.896032	CIRBP/PNPLA7/TSPYL2	3
GSE17721_0.5H_VS_4H_LPS_BMDC_UP	3/283	192/14380	0.732447	0.991375	0.896032	REV3L/CAPN7/SSBP2	3
GSE24634_IL4_VS_CTRL_TREATED_NAIVE_CD4_TCELL_DAY5_UP	3/283	192/14380	0.732447	0.991375	0.896032	EPB41L2/F13A1/SELENOP	3
GSE24634_TEFF_VS_TCONV_DAY10_IN_CULTURE_UP	3/283	192/14380	0.732447	0.991375	0.896032	BMERB1/IL16/FNBP1	3
GSE25123_CTRL_VS_IL4_STIM_MACROPHAGE_UP	3/283	192/14380	0.732447	0.991375	0.896032	TGFBR3/DEPTOR/TSPYL2	3
GSE26343_UNSTIM_VS_LPS_STIM_MACROPHAGE_UP	3/283	192/14380	0.732447	0.991375	0.896032	F10/FBLN2/CACNB2	3
GSE27786_BCELL_VS_MONO_MAC_UP	3/283	192/14380	0.732447	0.991375	0.896032	CRBN/TET1/PLPP3	3
GSE27786_LSK_VS_NEUTROPHIL_UP	3/283	192/14380	0.732447	0.991375	0.896032	TTC21B/SETDB2/ARMCX4	3
GSE29618_BCELL_VS_PDC_DN	3/283	192/14380	0.732447	0.991375	0.896032	PTGDS/DAB2/MAP1A	3
GSE32533_WT_VS_MIR17_KO_ACT_CD4_TCELL_DN	3/283	192/14380	0.732447	0.991375	0.896032	ARHGEF6/UTRN/KAT6B	3
GSE32986_UNSTIM_VS_GMCSF_AND_CURDLAN_LOWDOSE_STIM_DC_DN	3/283	192/14380	0.732447	0.991375	0.896032	ATG2B/ACVR2A/ZBTB20	3
GSE34515_CD16_POS_MONOCYTE_VS_DC_DN	3/283	192/14380	0.732447	0.991375	0.896032	EZH1/SIDT2/FNBP1	3
GSE360_DC_VS_MAC_L_DONOVANI_DN	3/283	192/14380	0.732447	0.991375	0.896032	LPL/TSPYL2/SELENOP	3
GSE37301_GRANULOCYTE_MONOCYTE_PROGENITOR_VS_RAG2_KO_NK_CELL_DN	3/283	192/14380	0.732447	0.991375	0.896032	CCDC80/FNBP1/COL14A1	3
GSE41867_DAY15_EFFECTOR_VS_DAY30_EXHAUSTED_CD8_TCELL_LCMV_CLONE13_DN	3/283	192/14380	0.732447	0.991375	0.896032	HERC1/IL6ST/ARMCX4	3
GSE41867_DAY6_VS_DAY8_LCMV_ARMSTRONG_EFFECTOR_CD8_TCELL_UP	3/283	192/14380	0.732447	0.991375	0.896032	CPEB3/IL6ST/ZNF521	3
GSE41867_DAY8_EFFECTOR_VS_DAY30_EXHAUSTED_CD8_TCELL_LCMV_CLONE13_UP	3/283	192/14380	0.732447	0.991375	0.896032	CAPN7/ENTPD1/DMD	3
GSE42021_TREG_VS_TCONV_PLN_DN	3/283	192/14380	0.732447	0.991375	0.896032	AOX1/DEPTOR/MITF	3
GSE6674_CPG_VS_PL2_3_STIM_BCELL_DN	3/283	192/14380	0.732447	0.991375	0.896032	ATG2B/SPRY1/ARMCX4	3
GSE7852_THYMUS_VS_FAT_TREG_UP	3/283	192/14380	0.732447	0.991375	0.896032	TTC28/ZNF141/CCNH	3
GSE9988_ANTI_TREM1_VS_VEHICLE_TREATED_MONOCYTES_DN	3/283	192/14380	0.732447	0.991375	0.896032	TACC1/SYNE3/MRTFB	3
GSE2124_CTRL_VS_LYMPHOTOXIN_BETA_TREATED_MLN_UP	2/283	131/14380	0.732824	0.991375	0.896032	GAS7/HERC1	2
GSE37532_VISCERAL_ADIPOSE_TISSUE_VS_LN_DERIVED_TREG_CD4_TCELL_DN	2/283	131/14380	0.732824	0.991375	0.896032	TET1/SELENOP	2
GSE37605_NOD_VS_C57BL6_IRES_GFP_TREG_UP	2/283	131/14380	0.732824	0.991375	0.896032	CGNL1/PTH1R	2
GSE6681_DELETED_FOXP3_VS_WT_TREG_UP	2/283	131/14380	0.732824	0.991375	0.896032	NCALD/F13A1	2
REACTOME_REGULATION_OF_ENDOGENOUS_RETROELEMENTS	2/283	131/14380	0.732824	0.991375	0.896032	SMARCA2/ZNF141	2
HU_FETAL_RETINA_MICROGLIA	6/283	367/14380	0.73288	0.991375	0.896032	CPED1/OLFML3/IL6ST/ENTPD1/TACC1/TMT1A	6
DUTERTRE_ESTRADIOL_RESPONSE_24HR_DN	8/283	481/14380	0.734758	0.991375	0.896032	EPB41L2/DCLK1/PDE5A/TACC1/DAB2/PGM5/NBEA/FAT4	8
GSE1432_6H_VS_24H_IFNG_MICROGLIA_UP	3/283	193/14380	0.735661	0.991375	0.896032	MPDZ/SSBP2/VGLL3	3
GSE16522_ANTI_CD3CD28_STIM_VS_UNSTIM_MEMORY_CD8_TCELL_DN	3/283	193/14380	0.735661	0.991375	0.896032	CIRBP/ENTPD1/SENP7	3
GSE17721_CTRL_VS_CPG_8H_BMDC_UP	3/283	193/14380	0.735661	0.991375	0.896032	RBM5/REV3L/SOBP	3
GSE17721_POLYIC_VS_GARDIQUIMOD_6H_BMDC_DN	3/283	193/14380	0.735661	0.991375	0.896032	CAB39L/PDCD4/PLPP3	3
GSE20198_IL12_VS_IL12_IL18_TREATED_ACT_CD4_TCELL_DN	3/283	193/14380	0.735661	0.991375	0.896032	ANGPTL1/SH3BP5/SSBP2	3
GSE21033_CTRL_VS_POLYIC_STIM_DC_3H_DN	3/283	193/14380	0.735661	0.991375	0.896032	SYNE1/MRTFB/FNBP1	3
GSE21360_PRIMARY_VS_QUATERNARY_MEMORY_CD8_TCELL_DN	3/283	193/14380	0.735661	0.991375	0.896032	MON2/ADD3/GPRASP1	3
GSE21670_TGFB_VS_TGFB_AND_IL6_TREATED_STAT3_KO_CD4_TCELL_DN	3/283	193/14380	0.735661	0.991375	0.896032	TNS1/DEPTOR/FAT4	3
GSE22589_HEALTHY_VS_HIV_AND_SIV_INFECTED_DC_DN	3/283	193/14380	0.735661	0.991375	0.896032	LAMC3/ACVR2A/TACC1	3
GSE22601_IMMATURE_CD4_SINGLE_POSITIVE_VS_CD4_SINGLE_POSITIVE_THYMOCYTE_UP	3/283	193/14380	0.735661	0.991375	0.896032	ARHGEF6/ARHGAP29/SENP7	3
GSE22886_NAIVE_TCELL_VS_DC_UP	3/283	193/14380	0.735661	0.991375	0.896032	ZEB1/ADD3/PDCD4	3
GSE22935_UNSTIM_VS_24H_MBOVIS_BCG_STIM_MYD88_KO_MACROPHAGE_UP	3/283	193/14380	0.735661	0.991375	0.896032	IL6ST/ZEB1/SIDT2	3
GSE23925_LIGHT_ZONE_VS_NAIVE_BCELL_DN	3/283	193/14380	0.735661	0.991375	0.896032	FBLN2/CCDC171/PDGFD	3
GSE26559_TCF1_KO_VS_WT_LIN_NEG_CELL_UP	3/283	193/14380	0.735661	0.991375	0.896032	SSBP2/DDR2/SNED1	3
GSE27434_WT_VS_DNMT1_KO_TREG_DN	3/283	193/14380	0.735661	0.991375	0.896032	SMARCA2/FBLN2/LPAR1	3
GSE29618_PDC_VS_MDC_DAY7_FLU_VACCINE_DN	3/283	193/14380	0.735661	0.991375	0.896032	GAS7/EPB41L2/ENTPD1	3
GSE3982_NKCELL_VS_TH1_DN	3/283	193/14380	0.735661	0.991375	0.896032	EPB41L2/SPRY1/APOD	3
GSE39820_TGFBETA1_IL6_VS_TGFBETA1_IL6_IL23A_TREATED_CD4_TCELL_UP	3/283	193/14380	0.735661	0.991375	0.896032	PIK3R1/ZEB1/ARMCX4	3
GSE42088_2H_VS_24H_LEISHMANIA_INF_DC_UP	3/283	193/14380	0.735661	0.991375	0.896032	CRBN/TACC1/ADD3	3
GSE42724_B1_BCELL_VS_PLASMABLAST_DN	3/283	193/14380	0.735661	0.991375	0.896032	PLSCR4/ADAMTS10/TMT1A	3
GSE5099_UNSTIM_VS_MCSF_TREATED_MONOCYTE_DAY7_UP	3/283	193/14380	0.735661	0.991375	0.896032	JADE1/SENP7/UTRN	3
GSE5142_HTERT_TRANSDUCED_VS_CTRL_CD8_TCELL_LATE_PASSAGE_CLONE_DN	3/283	193/14380	0.735661	0.991375	0.896032	TENM1/RFX3/TTC28	3
GSE5589_IL6_KO_VS_IL10_KO_LPS_AND_IL6_STIM_MACROPHAGE_45MIN_UP	3/283	193/14380	0.735661	0.991375	0.896032	OLFML3/FBLN2/AQP1	3
GSE5589_LPS_VS_LPS_AND_IL10_STIM_IL10_KO_MACROPHAGE_45MIN_UP	3/283	193/14380	0.735661	0.991375	0.896032	MON2/JADE1/PLSCR4	3
KAECH_DAY15_EFF_VS_MEMORY_CD8_TCELL_DN	3/283	193/14380	0.735661	0.991375	0.896032	MYH11/SOX5/SSBP2	3
REACTOME_PROGRAMMED_CELL_DEATH	3/283	193/14380	0.735661	0.991375	0.896032	ARHGAP10/PRKN/MAPT	3
BERGER_PLATELET_HYPERREACTIVITY_PRESS_UP	2/283	132/14380	0.736665	0.991375	0.896032	MAP1A/TMT1A	2
EPPERT_PROGENITOR	2/283	132/14380	0.736665	0.991375	0.896032	PRKAR2B/HDC	2
GSE12507_PDC_CELL_LINE_VS_IMMATUE_T_CELL_LINE_UP	2/283	132/14380	0.736665	0.991375	0.896032	ARMCX4/MDM4	2
GSE25147_UNSTIM_VS_HELIOBACTER_PYLORI_LPS_STIM_MKN45_CELL_DN	2/283	132/14380	0.736665	0.991375	0.896032	SPATA6/ITGA7	2
GSE28237_EARLY_VS_LATE_GC_BCELL_UP	2/283	132/14380	0.736665	0.991375	0.896032	DAB2/FAT4	2
NIKOLSKY_BREAST_CANCER_8Q23_Q24_AMPLICON	2/283	132/14380	0.736665	0.991375	0.896032	DEPTOR/COL14A1	2
BROWNE_INTERFERON_RESPONSIVE_GENES	1/283	67/14380	0.736792	0.991375	0.896032	ZBTB20	1
KEGG_GLYCEROPHOSPHOLIPID_METABOLISM	1/283	67/14380	0.736792	0.991375	0.896032	PLPP3	1
PULVER_FOREY_CELLCYCLE_ENRICHED_TFS_M	1/283	67/14380	0.736792	0.991375	0.896032	ZNF540	1
REACTOME_PKMTS_METHYLATE_HISTONE_LYSINES	1/283	67/14380	0.736792	0.991375	0.896032	SETDB2	1
REACTOME_TRANSCRIPTION_OF_THE_HIV_GENOME	1/283	67/14380	0.736792	0.991375	0.896032	CCNH	1
GSE10240_IL22_VS_IL17_STIM_PRIMARY_BRONCHIAL_EPITHELIAL_CELLS_UP	3/283	194/14380	0.738845	0.991375	0.896032	ATG2B/ZNF141/ARHGAP29	3
GSE12845_IGD_POS_BLOOD_VS_NAIVE_TONSIL_BCELL_DN	3/283	194/14380	0.738845	0.991375	0.896032	TTC21B/SYNE1/IL6ST	3
GSE17721_CTRL_VS_POLYIC_8H_BMDC_UP	3/283	194/14380	0.738845	0.991375	0.896032	PTH1R/ACKR1/SELENOP	3
GSE1791_CTRL_VS_NEUROMEDINU_IN_T_CELL_LINE_6H_DN	3/283	194/14380	0.738845	0.991375	0.896032	ATG2B/CCNH/PLPP3	3
GSE19401_NAIVE_VS_IMMUNIZED_MOUSE_PLN_FOLLICULAR_DC_UP	3/283	194/14380	0.738845	0.991375	0.896032	SLC12A2/F13A1/SH3BP5	3
GSE22589_HEALTHY_VS_HIV_INFECTED_DC_UP	3/283	194/14380	0.738845	0.991375	0.896032	TCF12/DEPTOR/ROBO2	3
GSE22886_DC_VS_MONOCYTE_UP	3/283	194/14380	0.738845	0.991375	0.896032	TNS1/EPB41L2/DAB2	3
GSE24671_CTRL_VS_BAKIMULC_INFECTED_MOUSE_SPLENOCYTES_UP	3/283	194/14380	0.738845	0.991375	0.896032	IL6ST/AFF3/TTLL3	3
GSE24671_CTRL_VS_SENDAI_VIRUS_INFECTED_MOUSE_SPLENOCYTES_DN	3/283	194/14380	0.738845	0.991375	0.896032	TNRC6C/SMARCA2/SELENOP	3
GSE26890_CXCR1_NEG_VS_POS_EFFECTOR_CD8_TCELL_UP	3/283	194/14380	0.738845	0.991375	0.896032	SETDB2/CCDC171/ZEB2	3
GSE27786_NKCELL_VS_NEUTROPHIL_UP	3/283	194/14380	0.738845	0.991375	0.896032	IL6ST/PIK3R1/MRTFB	3
GSE29618_PRE_VS_DAY7_POST_LAIV_FLU_VACCINE_PDC_DN	3/283	194/14380	0.738845	0.991375	0.896032	MMRN1/ABCA6/TMT1A	3
GSE29618_PRE_VS_DAY7_POST_TIV_FLU_VACCINE_PDC_DN	3/283	194/14380	0.738845	0.991375	0.896032	CCNH/ARHGAP26/FNBP1	3
GSE36888_STAT5_AB_KNOCKIN_VS_WT_TCELL_IL2_TREATED_6H_DN	3/283	194/14380	0.738845	0.991375	0.896032	EPB41L2/RFX3/PDCD4	3
GSE37533_PPARG1_FOXP3_VS_PPARG2_FOXP3_TRANSDUCED_CD4_TCELL_PIOGLITAZONE_TREATED_DN	3/283	194/14380	0.738845	0.991375	0.896032	SETBP1/MRTFB/FAT4	3
GSE3982_MAST_CELL_VS_NEUTROPHIL_UP	3/283	194/14380	0.738845	0.991375	0.896032	HERC1/TCF12/SELENOP	3
GSE41087_WT_VS_FOXP3_MUT_ANTI_CD3_CD28_STIM_CD4_TCELL_DN	3/283	194/14380	0.738845	0.991375	0.896032	EPB41L2/F13A1/CLEC3B	3
GSE41867_LCMV_ARMSTRONG_VS_CLONE13_DAY8_EFFECTOR_CD8_TCELL_UP	3/283	194/14380	0.738845	0.991375	0.896032	RBM5/TGFBR3/SIDT2	3
GSE41867_NAIVE_VS_DAY6_LCMV_EFFECTOR_CD8_TCELL_DN	3/283	194/14380	0.738845	0.991375	0.896032	ANGPTL1/SIDT2/TTLL3	3
GSE42021_TREG_VS_TCONV_PLN_UP	3/283	194/14380	0.738845	0.991375	0.896032	CFH/PLSCR4/ID4	3
GSE5542_IFNG_VS_IFNA_TREATED_EPITHELIAL_CELLS_24H_UP	3/283	194/14380	0.738845	0.991375	0.896032	STAC2/STARD9/SELENOP	3
GSE5542_UNTREATED_VS_IFNA_TREATED_EPITHELIAL_CELLS_24H_UP	3/283	194/14380	0.738845	0.991375	0.896032	ARHGAP10/RBMS3/FNBP1	3
GSE5589_LPS_VS_LPS_AND_IL10_STIM_IL6_KO_MACROPHAGE_180MIN_DN	3/283	194/14380	0.738845	0.991375	0.896032	TGFBR3/PDE5A/MRTFB	3
GSE7831_CPG_VS_INFLUENZA_STIM_PDC_1H_UP	3/283	194/14380	0.738845	0.991375	0.896032	GAS7/ITIH5/CAPN7	3
REACTOME_SIGNALING_BY_ROBO_RECEPTORS	3/283	194/14380	0.738845	0.991375	0.896032	CXCL12/SLIT3/ROBO2	3
FAN_EMBRYONIC_CTX_BRAIN_MYELOID	2/283	133/14380	0.740459	0.991375	0.896032	UTRN/CFD	2
FURUKAWA_DUSP6_TARGETS_PCI35_DN	1/283	68/14380	0.741996	0.991375	0.896032	SYNE3	1
HINATA_NFKB_TARGETS_FIBROBLAST_UP	1/283	68/14380	0.741996	0.991375	0.896032	CCNH	1
KEGG_RENAL_CELL_CARCINOMA	1/283	68/14380	0.741996	0.991375	0.896032	PIK3R1	1
OUILLETTE_CLL_13Q14_DELETION_UP	1/283	68/14380	0.741996	0.991375	0.896032	ZBTB20	1
PID_VEGFR1_2_PATHWAY	1/283	68/14380	0.741996	0.991375	0.896032	PIK3R1	1
REACTOME_FCERI_MEDIATED_NF_KB_ACTIVATION	1/283	68/14380	0.741996	0.991375	0.896032	MS4A2	1
TANAKA_METHYLATED_IN_ESOPHAGEAL_CARCINOMA	1/283	68/14380	0.741996	0.991375	0.896032	NFIB	1
WP_NONGENOMIC_ACTIONS_OF_125DIHYDROXYVITAMIN_D3	1/283	68/14380	0.741996	0.991375	0.896032	PLCB4	1
GOLDRATH_NAIVE_VS_MEMORY_CD8_TCELL_UP	3/283	195/14380	0.741999	0.991375	0.896032	NFIX/REV3L/IL6ST	3
GSE15330_WT_VS_IKAROS_KO_HSC_UP	3/283	195/14380	0.741999	0.991375	0.896032	SHE/IL16/TTLL3	3
GSE16385_MONOCYTE_VS_12H_ROSIGLITAZONE_TREATED_MACROPHAGE_DN	3/283	195/14380	0.741999	0.991375	0.896032	CCDC171/PDGFD/CD34	3
GSE17186_MEMORY_VS_CD21LOW_TRANSITIONAL_BCELL_UP	3/283	195/14380	0.741999	0.991375	0.896032	EPB41L2/SYNE1/ENTPD1	3
GSE22140_HEALTHY_VS_ARTHRITIC_GERMFREE_MOUSE_CD4_TCELL_DN	3/283	195/14380	0.741999	0.991375	0.896032	F13A1/SH3BP5/SELENOP	3
GSE22527_ANTI_CD3_INVIVO_VS_UNTREATED_MOUSE_TREG_DN	3/283	195/14380	0.741999	0.991375	0.896032	REV3L/CIRBP/MRTFB	3
GSE24726_WT_VS_E2_2_KO_PDC_UP	3/283	195/14380	0.741999	0.991375	0.896032	PLSCR4/ARHGEF6/COL14A1	3
GSE26343_WT_VS_NFAT5_KO_MACROPHAGE_UP	3/283	195/14380	0.741999	0.991375	0.896032	ENTPD1/UTRN/DAB2	3
GSE2770_IL12_VS_IL4_TREATED_ACT_CD4_TCELL_6H_DN	3/283	195/14380	0.741999	0.991375	0.896032	CIRBP/TTC28/KIT	3
GSE27859_DC_VS_CD11C_INT_F480_INT_DC_DN	3/283	195/14380	0.741999	0.991375	0.896032	ABI3BP/ENPP3/CFD	3
GSE29618_MONOCYTE_VS_PDC_DAY7_FLU_VACCINE_UP	3/283	195/14380	0.741999	0.991375	0.896032	GAS7/ENTPD1/ARHGAP26	3
GSE3039_NKT_CELL_VS_B1_BCELL_DN	3/283	195/14380	0.741999	0.991375	0.896032	GAS7/PLPP3/FBLN2	3
GSE36888_UNTREATED_VS_IL2_TREATED_STAT5_AB_KNOCKIN_TCELL_6H_DN	3/283	195/14380	0.741999	0.991375	0.896032	ARHGAP10/ME3/LPL	3
GSE37416_12H_VS_48H_F_TULARENSIS_LVS_NEUTROPHIL_UP	3/283	195/14380	0.741999	0.991375	0.896032	MYH11/TACC1/NHSL2	3
GSE37416_CTRL_VS_24H_F_TULARENSIS_LVS_NEUTROPHIL_DN	3/283	195/14380	0.741999	0.991375	0.896032	SH3BP5/CAPN7/ZEB2	3
GSE40274_GATA1_VS_FOXP3_AND_GATA1_TRANSDUCED_ACTIVATED_CD4_TCELL_DN	3/283	195/14380	0.741999	0.991375	0.896032	SLC12A2/ITIH5/KIT	3
GSE6674_PL2_3_VS_ANTI_IGM_AND_CPG_STIM_BCELL_DN	3/283	195/14380	0.741999	0.991375	0.896032	REV3L/UTRN/SPRY1	3
GSE7400_CTRL_VS_CSF3_IN_VIVO_TREATED_PBMC_UP	3/283	195/14380	0.741999	0.991375	0.896032	PRKAR2B/CAPN7/UTRN	3
GSE7852_LN_VS_THYMUS_TCONV_DN	3/283	195/14380	0.741999	0.991375	0.896032	PRKAR2B/PDE5A/MS4A2	3
BHAT_ESR1_TARGETS_VIA_AKT1_UP	4/283	255/14380	0.742849	0.991375	0.896032	PGR/OLFML3/PTH1R/MAPT	4
PECE_MAMMARY_STEM_CELL_UP	2/283	134/14380	0.744206	0.991375	0.896032	MGP/NFIB	2
WP_HEPATITIS_B_INFECTION	2/283	134/14380	0.744206	0.991375	0.896032	NFATC4/PIK3R1	2
GSE17721_CTRL_VS_PAM3CSK4_8H_BMDC_UP	3/283	196/14380	0.745122	0.991375	0.896032	PNPLA7/SELENBP1/RNPC3	3
GSE22935_UNSTIM_VS_12H_MBOVIS_BCG_STIM_MACROPHAGE_DN	3/283	196/14380	0.745122	0.991375	0.896032	ARHGAP6/ATG2B/IL16	3
GSE369_PRE_VS_POST_IL6_INJECTION_SOCS3_KO_LIVER_DN	3/283	196/14380	0.745122	0.991375	0.896032	GAS7/ARHGEF6/SELENOP	3
GSE3982_MAC_VS_CENT_MEMORY_CD4_TCELL_UP	3/283	196/14380	0.745122	0.991375	0.896032	PRKAR2B/CYBRD1/SIDT2	3
GSE41176_UNSTIM_VS_ANTI_IGM_STIM_BCELL_1H_DN	3/283	196/14380	0.745122	0.991375	0.896032	TNS1/CRBN/TMT1A	3
GSE5589_UNSTIM_VS_180MIN_LPS_STIM_MACROPHAGE_DN	3/283	196/14380	0.745122	0.991375	0.896032	FHL1/EPB41L2/APOD	3
RAMALHO_STEMNESS_UP	3/283	196/14380	0.745122	0.991375	0.896032	FHL1/SH3D19/GHR	3
BOYLAN_MULTIPLE_MYELOMA_PCA3_UP	1/283	69/14380	0.747098	0.991375	0.896032	PPARGC1A	1
BUSSLINGER_GASTRIC_G_CELLS	1/283	69/14380	0.747098	0.991375	0.896032	SORBS2	1
COATES_MACROPHAGE_M1_VS_M2_DN	1/283	69/14380	0.747098	0.991375	0.896032	F10	1
DESCARTES_FETAL_LIVER_LYMPHOID_CELLS	1/283	69/14380	0.747098	0.991375	0.896032	EBF1	1
LIEN_BREAST_CARCINOMA_METAPLASTIC_VS_DUCTAL_UP	1/283	69/14380	0.747098	0.991375	0.896032	CDH19	1
REACTOME_TRANS_GOLGI_NETWORK_VESICLE_BUDDING	1/283	69/14380	0.747098	0.991375	0.896032	SH3D19	1
SESTO_RESPONSE_TO_UV_C7	1/283	69/14380	0.747098	0.991375	0.896032	CIRBP	1
WP_SELENIUM_MICRONUTRIENT_NETWORK	1/283	69/14380	0.747098	0.991375	0.896032	SELENOP	1
GSE12839_CTRL_VS_IL12_TREATED_PBMC_UP	2/283	135/14380	0.747907	0.991375	0.896032	TTC21B/AOC3	2
GSE5099_MONOCYTE_VS_ALTERNATIVE_M2_MACROPHAGE_UP	2/283	135/14380	0.747907	0.991375	0.896032	CORIN/NHSL2	2
NOUZOVA_TRETINOIN_AND_H4_ACETYLATION	2/283	135/14380	0.747907	0.991375	0.896032	SENP7/RNPC3	2
GSE18893_CTRL_VS_TNF_TREATED_TCONV_2H_DN	3/283	197/14380	0.748215	0.991375	0.896032	TACC1/DEPTOR/ARMCX4	3
GSE24574_NAIVE_VS_TCONV_CD4_TCELL_DN	3/283	197/14380	0.748215	0.991375	0.896032	SPRY1/LPL/LAMA2	3
GSE24726_WT_VS_E2_2_KO_PDC_DAY6_POST_DELETION_UP	3/283	197/14380	0.748215	0.991375	0.896032	TMT1A/COL14A1/MIR99AHG	3
GSE26030_TH1_VS_TH17_DAY15_POST_POLARIZATION_DN	3/283	197/14380	0.748215	0.991375	0.896032	F13A1/SSBP2/ABCA9	3
GSE9960_GRAM_POS_VS_GRAM_NEG_AND_POS_SEPSIS_PBMC_UP	3/283	197/14380	0.748215	0.991375	0.896032	TCF12/NTRK2/PLPP3	3
GSE17721_CTRL_VS_LPS_6H_BMDC_UP	3/283	198/14380	0.751279	0.991375	0.896032	REV3L/SELENBP1/SELENOP	3
GSE18791_CTRL_VS_NEWCASTLE_VIRUS_DC_14H_UP	3/283	198/14380	0.751279	0.991375	0.896032	PIK3R1/ADD3/TMT1A	3
GSE18791_CTRL_VS_NEWCASTLE_VIRUS_DC_16H_UP	3/283	198/14380	0.751279	0.991375	0.896032	CEP85L/SETBP1/IL16	3
GSE39382_IL3_VS_IL3_IL33_TREATED_MAST_CELL_UP	3/283	198/14380	0.751279	0.991375	0.896032	EPB41L2/PIK3R1/TACC1	3
GSE41867_NAIVE_VS_DAY15_LCMV_EFFECTOR_CD8_TCELL_DN	3/283	198/14380	0.751279	0.991375	0.896032	ADD3/SIDT2/TTLL3	3
GSE10211_UV_INACT_SENDAI_VS_LIVE_SENDAI_VIRUS_TRACHEAL_EPITHELIAL_CELLS_UP	2/283	136/14380	0.751561	0.991375	0.896032	FBLN1/NTRK3	2
GSE14415_INDUCED_VS_NATURAL_TREG_UP	2/283	136/14380	0.751561	0.991375	0.896032	IRAG1/ZEB2	2
GSE21670_UNTREATED_VS_TGFB_IL6_TREATED_CD4_TCELL_DN	2/283	136/14380	0.751561	0.991375	0.896032	ARHGEF6/MICU3	2
GSE22045_TREG_VS_TCONV_UP	2/283	136/14380	0.751561	0.991375	0.896032	NTRK3/ADAM33	2
GSE26928_EFF_MEMORY_VS_CXCR5_POS_CD4_TCELL_UP	2/283	136/14380	0.751561	0.991375	0.896032	GFRA1/STK32A	2
REACTOME_HATS_ACETYLATE_HISTONES	2/283	136/14380	0.751561	0.991375	0.896032	JADE1/KAT6B	2
TRAVAGLINI_LUNG_CD8_NAIVE_T_CELL	2/283	136/14380	0.751561	0.991375	0.896032	TGFBR3/SYNE1	2
GAVIN_FOXP3_TARGETS_CLUSTER_P2	1/283	70/14380	0.752099	0.991375	0.896032	BICC1	1
GSE37605_TREG_VS_TCONV_C57BL6_FOXP3_IRES_GFP_UP	1/283	70/14380	0.752099	0.991375	0.896032	CILP	1
LEE_AGING_CEREBELLUM_UP	1/283	70/14380	0.752099	0.991375	0.896032	TGFBR3	1
LI_ESTROGENE_EARLY_E2_RESPONSE_DN	1/283	70/14380	0.752099	0.991375	0.896032	SPRY1	1
PURBEY_TARGETS_OF_CTBP1_AND_SATB1_UP	1/283	70/14380	0.752099	0.991375	0.896032	CDH19	1
REACTOME_AURKA_ACTIVATION_BY_TPX2	1/283	70/14380	0.752099	0.991375	0.896032	PRKAR2B	1
TAKEDA_TARGETS_OF_NUP98_HOXA9_FUSION_6HR_UP	1/283	70/14380	0.752099	0.991375	0.896032	FGF7	1
WP_NONSMALL_CELL_LUNG_CANCER	1/283	70/14380	0.752099	0.991375	0.896032	PIK3R1	1
ZAMORA_NOS2_TARGETS_DN	1/283	70/14380	0.752099	0.991375	0.896032	CFH	1
TRAVAGLINI_LUNG_CLASSICAL_MONOCYTE_CELL	4/283	259/14380	0.753716	0.991375	0.896032	GAS7/ENTPD1/ZEB2/TMT1A	4
GSE32255_WT_VS_JMJD2D_KNOCKDOWN_4H_LPS_STIM_DC_DN	2/283	137/14380	0.755171	0.991375	0.896032	SLC12A2/SPEF2	2
HOLLERN_SQUAMOUS_BREAST_TUMOR	2/283	137/14380	0.755171	0.991375	0.896032	GAS7/PTCH2	2
VERHAAK_GLIOBLASTOMA_CLASSICAL	2/283	137/14380	0.755171	0.991375	0.896032	ACSS3/ITGA7	2
BRUECKNER_TARGETS_OF_MIRLET7A3_DN	1/283	71/14380	0.757002	0.991375	0.896032	EPB41L2	1
FRASOR_RESPONSE_TO_ESTRADIOL_DN	1/283	71/14380	0.757002	0.991375	0.896032	SELENBP1	1
HILLION_HMGA1_TARGETS	1/283	71/14380	0.757002	0.991375	0.896032	GHR	1
LEE_AGING_NEOCORTEX_UP	1/283	71/14380	0.757002	0.991375	0.896032	APOD	1
PID_E2F_PATHWAY	1/283	71/14380	0.757002	0.991375	0.896032	SMARCA2	1
REACTOME_RMTS_METHYLATE_HISTONE_ARGININES	1/283	71/14380	0.757002	0.991375	0.896032	SMARCA2	1
REACTOME_TRANSPORT_OF_INORGANIC_CATIONS_ANIONS_AND_AMINO_ACIDS_OLIGOPEPTIDES	1/283	71/14380	0.757002	0.991375	0.896032	SLC12A2	1
SAFFORD_T_LYMPHOCYTE_ANERGY	1/283	71/14380	0.757002	0.991375	0.896032	DLG2	1
SESTO_RESPONSE_TO_UV_C8	1/283	71/14380	0.757002	0.991375	0.896032	FHL1	1
PAL_PRMT5_TARGETS_UP	3/283	200/14380	0.757316	0.991375	0.896032	CXCL12/NFIB/CD34	3
GAUTAM_EYE_CORNEA_CYTOTOXIC_T_CELLS	2/283	138/14380	0.758735	0.991375	0.896032	FAM13A/PDGFD	2
GSE10147_IL3_AND_HIVP17_VS_IL3_AND_CPG_STIM_PDC_DN	2/283	138/14380	0.758735	0.991375	0.896032	ARHGAP10/TNS1	2
GSE32255_UNSTIM_VS_4H_LPS_STIM_DC_DN	2/283	138/14380	0.758735	0.991375	0.896032	MGP/CPA3	2
GSE45365_HEALTHY_VS_MCMV_INFECTION_CD11B_DC_DN	2/283	138/14380	0.758735	0.991375	0.896032	CTSG/RGS22	2
GSE4590_PRE_BCELL_VS_SMALL_PRE_BCELL_UP	2/283	138/14380	0.758735	0.991375	0.896032	SLC12A2/RECK	2
HE_LIM_SUN_FETAL_LUNG_C4_ILC2_CELL	2/283	138/14380	0.758735	0.991375	0.896032	CFH/KIT	2
OSWALD_HEMATOPOIETIC_STEM_CELL_IN_COLLAGEN_GEL_UP	3/283	201/14380	0.76029	0.991375	0.896032	SLC12A2/CIRBP/DAB2	3
BLANCO_MELO_RESPIRATORY_SYNCYTIAL_VIRUS_INFECTION_A594_CELLS_UP	4/283	262/14380	0.761634	0.991375	0.896032	SORBS1/DCLK1/AOX1/ID4	4
DEBIASI_APOPTOSIS_BY_REOVIRUS_INFECTION_DN	4/283	262/14380	0.761634	0.991375	0.896032	ITGA7/ARHGAP29/SELENBP1/TMT1A	4
BLANCO_MELO_BRONCHIAL_EPITHELIAL_CELLS_INFLUENZA_A_INFECTION_DN	1/283	72/14380	0.761808	0.991375	0.896032	OSR1	1
GHANDHI_BYSTANDER_IRRADIATION_UP	1/283	72/14380	0.761808	0.991375	0.896032	PTGFR	1
KEGG_CHRONIC_MYELOID_LEUKEMIA	1/283	72/14380	0.761808	0.991375	0.896032	PIK3R1	1
REACTOME_REGULATION_OF_T_CELL_ACTIVATION_BY_CD28_FAMILY	1/283	72/14380	0.761808	0.991375	0.896032	PIK3R1	1
REACTOME_SIGNALING_BY_NOTCH1	1/283	72/14380	0.761808	0.991375	0.896032	NBEA	1
SANA_RESPONSE_TO_IFNG_UP	1/283	72/14380	0.761808	0.991375	0.896032	CFH	1
ZHONG_SECRETOME_OF_LUNG_CANCER_AND_MACROPHAGE	1/283	72/14380	0.761808	0.991375	0.896032	GPRASP1	1
GSE2770_IL12_AND_TGFB_VS_IL4_TREATED_ACT_CD4_TCELL_48H_DN	2/283	139/14380	0.762254	0.991375	0.896032	PLCB4/DCLK1	2
GSE41867_DAY6_VS_DAY15_LCMV_ARMSTRONG_EFFECTOR_CD8_TCELL_UP	2/283	139/14380	0.762254	0.991375	0.896032	LIFR/FBLN5	2
GSE9509_10MIN_VS_30MIN_LPS_AND_IL10_STIM_IL10_KO_MACROPHAGE_DN	2/283	139/14380	0.762254	0.991375	0.896032	ANKFN1/CD34	2
RYAN_MANTLE_CELL_LYMPHOMA_NOTCH_DIRECT_UP	2/283	139/14380	0.762254	0.991375	0.896032	ENTPD1/IL16	2
LAKE_ADULT_KIDNEY_C9_THIN_ASCENDING_LIMB	4/283	263/14380	0.764229	0.991375	0.896032	CIRBP/BICC1/ARHGAP29/ANK2	4
GSE12505_WT_VS_E2_2_HET_PDC_DN	2/283	140/14380	0.765729	0.991375	0.896032	ARHGAP29/MITF	2
GSE21546_WT_VS_SAP1A_KO_DP_THYMOCYTES_DN	2/283	140/14380	0.765729	0.991375	0.896032	SH3D19/NTRK2	2
GSE3203_WT_VS_IFNAR1_KO_INFLUENZA_INFECTED_LN_BCELL_UP	2/283	140/14380	0.765729	0.991375	0.896032	CEP126/RERG	2
HALLMARK_CHOLESTEROL_HOMEOSTASIS	1/283	73/14380	0.766519	0.991375	0.896032	LPL	1
KAYO_CALORIE_RESTRICTION_MUSCLE_DN	1/283	73/14380	0.766519	0.991375	0.896032	ADCY2	1
MUNSHI_MULTIPLE_MYELOMA_UP	1/283	73/14380	0.766519	0.991375	0.896032	LIFR	1
TOOKER_GEMCITABINE_RESISTANCE_UP	1/283	73/14380	0.766519	0.991375	0.896032	CIRBP	1
WP_JOUBERT_SYNDROME	1/283	73/14380	0.766519	0.991375	0.896032	BBS2	1
WP_NUCLEOTIDE_EXCISION_REPAIR_IN_XERODERMA_PIGMENTOSUM	1/283	73/14380	0.766519	0.991375	0.896032	CCNH	1
GSE14769_UNSTIM_VS_40MIN_LPS_BMDM_UP	2/283	141/14380	0.769159	0.991375	0.896032	EPB41L2/BBS2	2
GSE21033_CTRL_VS_POLYIC_STIM_DC_1H_UP	2/283	141/14380	0.769159	0.991375	0.896032	HERC1/TCF12	2
GSE21927_SPLEEN_VS_4T1_TUMOR_MONOCYTE_BALBC_UP	2/283	141/14380	0.769159	0.991375	0.896032	PIK3R1/FBLN2	2
GSE41176_WT_VS_TAK1_KO_ANTI_IGM_STIM_BCELL_3H_UP	2/283	141/14380	0.769159	0.991375	0.896032	PPP1R1B/CFD	2
BHATTACHARYA_EMBRYONIC_STEM_CELL	1/283	74/14380	0.771137	0.991375	0.896032	JADE1	1
DESCARTES_FETAL_EYE_SKELETAL_MUSCLE_CELLS	1/283	74/14380	0.771137	0.991375	0.896032	VGLL3	1
KANG_IMMORTALIZED_BY_TERT_UP	1/283	74/14380	0.771137	0.991375	0.896032	ELN	1
MORI_SMALL_PRE_BII_LYMPHOCYTE_DN	1/283	74/14380	0.771137	0.991375	0.896032	SSBP2	1
PUIFFE_INVASION_INHIBITED_BY_ASCITES_UP	1/283	74/14380	0.771137	0.991375	0.896032	FHL1	1
REACTOME_CYCLIN_A_CDK2_ASSOCIATED_EVENTS_AT_S_PHASE_ENTRY	1/283	74/14380	0.771137	0.991375	0.896032	CCNH	1
VANLOO_SP3_TARGETS_DN	1/283	74/14380	0.771137	0.991375	0.896032	AQP1	1
WP_PROLACTIN_SIGNALING	1/283	74/14380	0.771137	0.991375	0.896032	PIK3R1	1
YAO_TEMPORAL_RESPONSE_TO_PROGESTERONE_CLUSTER_9	1/283	74/14380	0.771137	0.991375	0.896032	NFIB	1
GSE22601_DOUBLE_POSITIVE_VS_CD4_SINGLE_POSITIVE_THYMOCYTE_UP	2/283	142/14380	0.772546	0.991375	0.896032	SH3BP5/TCF12	2
GSE41867_NAIVE_VS_DAY8_LCMV_CLONE13_EFFECTOR_CD8_TCELL_DN	2/283	142/14380	0.772546	0.991375	0.896032	CAPN7/PIK3R1	2
RUIZ_TNC_TARGETS_DN	2/283	142/14380	0.772546	0.991375	0.896032	ITGBL1/DMD	2
THAKAR_PBMC_INACTIVATED_INFLUENZA_AGE_70PLS_NONRESPONDER_2DY_DN	2/283	142/14380	0.772546	0.991375	0.896032	GAS7/CIRBP	2
DESCARTES_FETAL_LIVER_HEPATOBLASTS	3/283	206/14380	0.774722	0.991375	0.896032	TENM1/PPARGC1A/F10	3
GSE9946_IMMATURE_VS_MATURE_STIMULATORY_DC_DN	1/283	75/14380	0.775665	0.991375	0.896032	BICC1	1
REACTOME_STIMULI_SENSING_CHANNELS	1/283	75/14380	0.775665	0.991375	0.896032	RYR2	1
REN_ALVEOLAR_RHABDOMYOSARCOMA_UP	1/283	75/14380	0.775665	0.991375	0.896032	NCALD	1
SHETH_LIVER_CANCER_VS_TXNIP_LOSS_PAM5	1/283	75/14380	0.775665	0.991375	0.896032	MITF	1
STAMBOLSKY_RESPONSE_TO_VITAMIN_D3_UP	1/283	75/14380	0.775665	0.991375	0.896032	PDGFD	1
BROCKE_APOPTOSIS_REVERSED_BY_IL6	2/283	143/14380	0.77589	0.991375	0.896032	EPB41L2/IL6ST	2
GSE18791_CTRL_VS_NEWCASTLE_VIRUS_DC_14H_DN	2/283	143/14380	0.77589	0.991375	0.896032	HMCN2/SYNPO2	2
GSE21927_EL4_VS_MCA203_TUMOR_MONOCYTES_DN	2/283	143/14380	0.77589	0.991375	0.896032	ENTPD1/DCD	2
GSE30083_SP1_VS_SP2_THYMOCYTE_DN	2/283	143/14380	0.77589	0.991375	0.896032	ANK2/ADD3	2
GSE40274_CTRL_VS_FOXP3_AND_LEF1_TRANSDUCED_ACTIVATED_CD4_TCELL_UP	2/283	143/14380	0.77589	0.991375	0.896032	SYNE1/JAM2	2
PODAR_RESPONSE_TO_ADAPHOSTIN_UP	2/283	143/14380	0.77589	0.991375	0.896032	ZEB1/MFAP4	2
DELACROIX_RAR_BOUND_ES	6/283	387/14380	0.777495	0.991375	0.896032	STMN2/NFIB/JAM2/KIT/PTH1R/ZEB2	6
BASSO_B_LYMPHOCYTE_NETWORK	2/283	144/14380	0.779191	0.991375	0.896032	RBM5/ZBTB20	2
GSE13522_CTRL_VS_T_CRUZI_Y_STRAIN_INF_SKIN_IFNG_KO_UP	2/283	144/14380	0.779191	0.991375	0.896032	CCNH/OLFML1	2
GSE46025_WT_VS_FOXO1_KO_KLRG1_LOW_CD8_EFFECTOR_TCELL_UP	2/283	144/14380	0.779191	0.991375	0.896032	SELENBP1/MS4A2	2
GSE7348_UNSTIM_VS_LPS_STIM_MACROPHAGE_UP	2/283	144/14380	0.779191	0.991375	0.896032	ADAMTS10/STARD9	2
HALLMARK_FATTY_ACID_METABOLISM	2/283	144/14380	0.779191	0.991375	0.896032	AOC3/AQP7	2
HALLMARK_UV_RESPONSE_UP	2/283	144/14380	0.779191	0.991375	0.896032	IL6ST/NTRK3	2
HELLER_HDAC_TARGETS_SILENCED_BY_METHYLATION_DN	4/283	269/14380	0.779341	0.991375	0.896032	SETBP1/DEPTOR/ZEB2/SYNE3	4
BHAT_ESR1_TARGETS_VIA_AKT1_DN	1/283	76/14380	0.780103	0.991375	0.896032	PLPP3	1
HAY_BONE_MARROW_CD34_POS_PRE_B	1/283	76/14380	0.780103	0.991375	0.896032	AFF3	1
JACKSON_DNMT1_TARGETS_UP	1/283	76/14380	0.780103	0.991375	0.896032	FGFR1	1
ODONNELL_TARGETS_OF_MYC_AND_TFRC_UP	1/283	76/14380	0.780103	0.991375	0.896032	SORBS2	1
QUINTENS_EMBRYONIC_BRAIN_RESPONSE_TO_IR	1/283	76/14380	0.780103	0.991375	0.896032	HMCN2	1
REACTOME_TRANSCRIPTION_COUPLED_NUCLEOTIDE_EXCISION_REPAIR_TC_NER	1/283	76/14380	0.780103	0.991375	0.896032	CCNH	1
WANG_CISPLATIN_RESPONSE_AND_XPC_DN	3/283	208/14380	0.780293	0.991375	0.896032	CYBRD1/ADD3/KALRN	3
SU_HO_FOETAL_FEMUR_C2_HYPERTROPHIC_CHONDROCYTE	5/283	330/14380	0.781708	0.991375	0.896032	SMOC2/F13A1/CCNH/PTH1R/LPL	5
GSE27859_MACROPHAGE_VS_DC_DN	2/283	145/14380	0.782449	0.991375	0.896032	TNRC6C/LGI4	2
HSIAO_HOUSEKEEPING_GENES	6/283	390/14380	0.783681	0.991375	0.896032	FHL1/CIRBP/MGP/NFIB/CD34/ACKR1	6
DURANTE_ADULT_OLFACTORY_NEUROEPITHELIUM_NK_CELLS	1/283	77/14380	0.784453	0.991375	0.896032	PTGDS	1
GAUTAM_EYE_IRIS_CILIARY_BODY_CRYAA_HIGH_CILIARY_BODY_CELLS	1/283	77/14380	0.784453	0.991375	0.896032	SETBP1	1
GROSS_HYPOXIA_VIA_HIF1A_UP	1/283	77/14380	0.784453	0.991375	0.896032	CCNH	1
STEIN_ESR1_TARGETS	1/283	77/14380	0.784453	0.991375	0.896032	CXCL12	1
WP_PRADERWILLI_AND_ANGELMAN_SYNDROME	1/283	77/14380	0.784453	0.991375	0.896032	MDM4	1
GSE17974_0H_VS_0.5H_IN_VITRO_ACT_CD4_TCELL_DN	2/283	146/14380	0.785665	0.991375	0.896032	SPRY1/PKD1L2	2
GSE37301_LYMPHOID_PRIMED_MPP_VS_PRO_BCELL_DN	2/283	146/14380	0.785665	0.991375	0.896032	ITIH5/SCUBE2	2
GSE43863_TFH_VS_LY6C_INT_CXCR5POS_MEMORY_CD4_TCELL_DN	2/283	146/14380	0.785665	0.991375	0.896032	ASPA/OLFML1	2
GSE7548_NAIVE_VS_DAY28_PCC_IMMUNIZATION_CD4_TCELL_DN	2/283	146/14380	0.785665	0.991375	0.896032	ATP1A2/NTRK3	2
AIZARANI_LIVER_C23_KUPFFER_CELLS_3	3/283	210/14380	0.785751	0.991375	0.896032	GAS7/ZEB2/CFD	3
GAUTAM_EYE_IRIS_CILIARY_BODY_PUTATIVE_STEM_CELLS	4/283	272/14380	0.786606	0.991375	0.896032	SMARCA2/PLCB4/NFIB/NBEA	4
HOEK_NK_CELL_2011_2012_TIV_3D_VS_0DY_ADULT_3D_DN	3/283	211/14380	0.788438	0.991375	0.896032	F13A1/DLG2/CFD	3
BURTON_ADIPOGENESIS_8	1/283	78/14380	0.788718	0.991375	0.896032	FGF7	1
GSE13485_CTRL_VS_DAY21_YF17D_VACCINE_PBMC_DN	1/283	78/14380	0.788718	0.991375	0.896032	CXCL12	1
HINATA_NFKB_TARGETS_KERATINOCYTE_UP	1/283	78/14380	0.788718	0.991375	0.896032	CCNH	1
NEMETH_INFLAMMATORY_RESPONSE_LPS_UP	1/283	78/14380	0.788718	0.991375	0.896032	DAB2	1
REACTOME_RNA_POLYMERASE_II_PRE_TRANSCRIPTION_EVENTS	1/283	78/14380	0.788718	0.991375	0.896032	CCNH	1
RIZ_ERYTHROID_DIFFERENTIATION	1/283	78/14380	0.788718	0.991375	0.896032	NFIX	1
GSE3203_INFLUENZA_INF_VS_IFNB_TREATED_LN_BCELL_UP	2/283	147/14380	0.78884	0.991375	0.896032	CPED1/MGP	2
GSE35543_IN_VIVO_NTREG_VS_CONVERTED_EX_ITREG_UP	2/283	147/14380	0.78884	0.991375	0.896032	MPDZ/MIR99AHG	2
GSE7348_UNSTIM_VS_TOLERIZED_AND_LPS_STIM_MACROPHAGE_DN	2/283	147/14380	0.78884	0.991375	0.896032	CPEB3/ZEB1	2
HELLER_HDAC_TARGETS_DN	4/283	274/14380	0.791343	0.991375	0.896032	SETBP1/DEPTOR/KCNT2/ZEB2	4
REACTOME_CHROMATIN_ORGANIZATION	4/283	274/14380	0.791343	0.991375	0.896032	JADE1/SMARCA2/SETDB2/KAT6B	4
REACTOME_ORGANELLE_BIOGENESIS_AND_MAINTENANCE	4/283	274/14380	0.791343	0.991375	0.896032	PRKAR2B/PPARGC1A/TTC21B/BBS2	4
GSE21063_CTRL_VS_ANTI_IGM_STIM_BCELL_3H_DN	2/283	148/14380	0.791973	0.991375	0.896032	SPATA6/SSBP2	2
GSE21927_BALBC_VS_C57BL6_MONOCYTE_SPLEEN_DN	2/283	148/14380	0.791973	0.991375	0.896032	NR3C2/PDGFD	2
GSE26488_WT_VS_HDAC7_DELTAP_TG_OT2_THYMOCYTE_WITH_PEPTIDE_INJECTION_UP	2/283	148/14380	0.791973	0.991375	0.896032	LPL/FNBP1	2
GSE29618_PRE_VS_DAY7_POST_TIV_FLU_VACCINE_MONOCYTE_UP	2/283	148/14380	0.791973	0.991375	0.896032	C7/SPATA6	2
GSE40274_CTRL_VS_IRF4_TRANSDUCED_ACTIVATED_CD4_TCELL_UP	2/283	148/14380	0.791973	0.991375	0.896032	CFH/COL14A1	2
GSE43863_TH1_VS_TFH_EFFECTOR_CD4_TCELL_UP	2/283	148/14380	0.791973	0.991375	0.896032	NFATC4/CILP	2
IWANAGA_CARCINOGENESIS_BY_KRAS_UP	2/283	148/14380	0.791973	0.991375	0.896032	ECM2/EMX2	2
REACTOME_BIOLOGICAL_OXIDATIONS	2/283	148/14380	0.791973	0.991375	0.896032	AOC3/ADH1B	2
ACOSTA_PROLIFERATION_INDEPENDENT_MYC_TARGETS_UP	1/283	79/14380	0.792899	0.991375	0.896032	LPL	1
GSE18791_UNSTIM_VS_NEWCATSLE_VIRUS_DC_1H_UP	1/283	79/14380	0.792899	0.991375	0.896032	DMD	1
HALLMARK_IL6_JAK_STAT3_SIGNALING	1/283	79/14380	0.792899	0.991375	0.896032	IL6ST	1
HAY_BONE_MARROW_PLASMA_CELL	1/283	79/14380	0.792899	0.991375	0.896032	ITGA8	1
MENON_FETAL_KIDNEY_10_IMMUNE_CELLS	1/283	79/14380	0.792899	0.991375	0.896032	DAB2	1
REACTOME_RECRUITMENT_OF_MITOTIC_CENTROSOME_PROTEINS_AND_COMPLEXES	1/283	79/14380	0.792899	0.991375	0.896032	PRKAR2B	1
REACTOME_SELECTIVE_AUTOPHAGY	1/283	79/14380	0.792899	0.991375	0.896032	PRKN	1
REACTOME_TP53_REGULATES_METABOLIC_GENES	1/283	79/14380	0.792899	0.991375	0.896032	TNRC6C	1
SAKAI_CHRONIC_HEPATITIS_VS_LIVER_CANCER_UP	1/283	79/14380	0.792899	0.991375	0.896032	TACC1	1
BUSSLINGER_ESOPHAGEAL_DENDRITIC_CELLS	3/283	213/14380	0.793727	0.991375	0.896032	CACNA1G/ENTPD1/TACC1	3
SHEDDEN_LUNG_CANCER_GOOD_SURVIVAL_A12	3/283	213/14380	0.793727	0.991375	0.896032	SOX10/AOX1/KAT6B	3
GSE17721_POLYIC_VS_PAM3CSK4_0.5H_BMDC_UP	2/283	149/14380	0.795065	0.991375	0.896032	TNS2/NBEA	2
GSE25846_IL10_POS_VS_NEG_CD8_TCELL_DAY7_POST_CORONAVIRUS_BRAIN_UP	2/283	149/14380	0.795065	0.991375	0.896032	CDH19/LPL	2
GSE3982_MAC_VS_NEUTROPHIL_LPS_STIM_DN	2/283	149/14380	0.795065	0.991375	0.896032	CTSG/ENTPD1	2
HOFFMANN_LARGE_TO_SMALL_PRE_BII_LYMPHOCYTE_UP	2/283	149/14380	0.795065	0.991375	0.896032	JADE1/MYH11	2
VERHAAK_GLIOBLASTOMA_MESENCHYMAL	3/283	214/14380	0.796331	0.991375	0.896032	CYBRD1/ARHGAP29/DAB2	3
HUANG_DASATINIB_SENSITIVITY_UP	1/283	80/14380	0.796997	0.991375	0.896032	ARHGAP29	1
KEGG_ERBB_SIGNALING_PATHWAY	1/283	80/14380	0.796997	0.991375	0.896032	PIK3R1	1
ROVERSI_GLIOMA_COPY_NUMBER_UP	1/283	80/14380	0.796997	0.991375	0.896032	PCDH18	1
SWEET_KRAS_TARGETS_UP	1/283	80/14380	0.796997	0.991375	0.896032	TNS1	1
WP_GPCRS_CLASS_A_RHODOPSINLIKE	1/283	80/14380	0.796997	0.991375	0.896032	PTGFR	1
DACOSTA_UV_RESPONSE_VIA_ERCC3_COMMON_DN	7/283	456/14380	0.797944	0.991375	0.896032	REV3L/SMARCA2/CXCL12/ARHGAP29/TCF12/NFIB/KAT6B	7
BLALOCK_ALZHEIMERS_DISEASE_INCIPIENT_DN	2/283	150/14380	0.798117	0.991375	0.896032	TENM1/FHL1	2
GSE15659_NAIVE_CD4_TCELL_VS_ACTIVATED_TREG_DN	2/283	150/14380	0.798117	0.991375	0.896032	SNED1/STK32A	2
GSE35825_UNTREATED_VS_IFNA_STIM_MACROPHAGE_DN	2/283	150/14380	0.798117	0.991375	0.896032	SETDB2/ROBO2	2
GSE36392_MAC_VS_NEUTROPHIL_IL25_TREATED_LUNG_DN	2/283	150/14380	0.798117	0.991375	0.896032	CGNL1/NR3C2	2
GSE4590_PRE_BCELL_VS_VPREB_POS_LARGE_PRE_BCELL_DN	2/283	150/14380	0.798117	0.991375	0.896032	MON2/KAT6B	2
SMIRNOV_CIRCULATING_ENDOTHELIOCYTES_IN_CANCER_UP	2/283	150/14380	0.798117	0.991375	0.896032	TNS1/KIT	2
ZHONG_RESPONSE_TO_AZACITIDINE_AND_TSA_UP	2/283	150/14380	0.798117	0.991375	0.896032	FHL1/LIFR	2
FEKIR_HEPARG_SIDE_POP_VS_HEPARG_UP	1/283	81/14380	0.801015	0.991375	0.896032	NFIB	1
FERRANDO_T_ALL_WITH_MLL_ENL_FUSION_UP	1/283	81/14380	0.801015	0.991375	0.896032	CD34	1
GAUTAM_EYE_IRIS_CILIARY_BODY_CYTOTOXIC_T_CELLS	1/283	81/14380	0.801015	0.991375	0.896032	SETDB2	1
REACTOME_DOWNSTREAM_TCR_SIGNALING	1/283	81/14380	0.801015	0.991375	0.896032	PIK3R1	1
ZHU_CMV_24_HR_UP	1/283	81/14380	0.801015	0.991375	0.896032	FGFR1	1
ACEVEDO_NORMAL_TISSUE_ADJACENT_TO_LIVER_TUMOR_UP	2/283	151/14380	0.801128	0.991375	0.896032	RBM5/TMT1A	2
CUI_DEVELOPING_HEART_C9_B_T_CELL	2/283	151/14380	0.801128	0.991375	0.896032	PDCD4/IL16	2
GSE1460_NAIVE_CD4_TCELL_CORD_BLOOD_VS_THYMIC_STROMAL_CELL_UP	2/283	151/14380	0.801128	0.991375	0.896032	TTC21B/GPRASP1	2
GSE19888_ADENOSINE_A3R_ACT_VS_TCELL_MEMBRANES_ACT_AND_A3R_INH_PRETREAT_IN_MAST_CELL_UP	2/283	151/14380	0.801128	0.991375	0.896032	ASPA/RBMS3	2
GSE24574_BCL6_HIGH_TFH_VS_TFH_CD4_TCELL_UP	2/283	151/14380	0.801128	0.991375	0.896032	ITGA8/PLCB4	2
GSE3565_DUSP1_VS_WT_SPLENOCYTES_POST_LPS_INJECTION_UP	2/283	151/14380	0.801128	0.991375	0.896032	IL6ST/SSBP2	2
REACTOME_DEATH_RECEPTOR_SIGNALING	2/283	151/14380	0.801128	0.991375	0.896032	ARHGEF6/KALRN	2
REACTOME_FATTY_ACID_METABOLISM	2/283	151/14380	0.801128	0.991375	0.896032	ACACB/PTGDS	2
WP_INSULIN_SIGNALING	2/283	151/14380	0.801128	0.991375	0.896032	SORBS1/PIK3R1	2
GRAESSMANN_APOPTOSIS_BY_SERUM_DEPRIVATION_DN	3/283	216/14380	0.801455	0.991375	0.896032	CACNA1G/ZBTB16/DEPTOR	3
AIZARANI_LIVER_C3_NK_NKT_CELLS_2	2/283	152/14380	0.804099	0.991375	0.896032	PDCD4/FNBP1	2
GSE15659_NAIVE_CD4_TCELL_VS_NONSUPPRESSIVE_TCELL_DN	2/283	152/14380	0.804099	0.991375	0.896032	ZNF385D/ROBO2	2
GSE19401_RETINOIC_ACID_VS_RETINOIC_ACID_AND_PAM2CSK4_STIM_FOLLICULAR_DC_UP	2/283	152/14380	0.804099	0.991375	0.896032	IL6ST/FGF7	2
GSE20366_EX_VIVO_VS_HOMEOSTATIC_CONVERSION_NAIVE_CD4_TCELL_DN	2/283	152/14380	0.804099	0.991375	0.896032	JAM2/ARMCX4	2
GSE28737_WT_VS_BCL6_KO_FOLLICULAR_BCELL_UP	2/283	152/14380	0.804099	0.991375	0.896032	EBF1/CD34	2
GSE37301_COMMON_LYMPHOID_PROGENITOR_VS_PRO_BCELL_UP	2/283	152/14380	0.804099	0.991375	0.896032	PLSCR4/ID4	2
KEGG_TOLL_LIKE_RECEPTOR_SIGNALING_PATHWAY	1/283	82/14380	0.804953	0.991375	0.896032	PIK3R1	1
WANG_LMO4_TARGETS_DN	5/283	341/14380	0.805059	0.991375	0.896032	RGS22/RERG/KALRN/SYNPO2/DMD	5
HE_LIM_SUN_FETAL_LUNG_C2_APOE_POS_M2_MACROPHAGE_CELL	7/283	461/14380	0.80688	0.991375	0.896032	ARHGAP10/TNS1/EPB41L2/CXCL12/SELENBP1/SETBP1/MITF	7
GARCIA_TARGETS_OF_FLI1_AND_DAX1_DN	2/283	153/14380	0.807032	0.991375	0.896032	ZNF141/FNBP1	2
GSE13547_2H_VS_12_H_ANTI_IGM_STIM_ZFX_KO_BCELL_UP	2/283	153/14380	0.807032	0.991375	0.896032	GAS7/ZEB2	2
GSE2405_0H_VS_9H_A_PHAGOCYTOPHILUM_STIM_NEUTROPHIL_UP	2/283	153/14380	0.807032	0.991375	0.896032	SH3BP5/APOD	2
GSE36078_WT_VS_IL1R_KO_LUNG_DC_UP	2/283	153/14380	0.807032	0.991375	0.896032	STK32A/SYNE3	2
GSE37605_C57BL6_VS_NOD_FOXP3_FUSION_GFP_TCONV_UP	2/283	153/14380	0.807032	0.991375	0.896032	SLC12A2/RYR2	2
IWANAGA_CARCINOGENESIS_BY_KRAS_PTEN_UP	2/283	153/14380	0.807032	0.991375	0.896032	ADAMTS10/BMERB1	2
DESCARTES_FETAL_KIDNEY_MEGAKARYOCYTES	1/283	83/14380	0.808813	0.991375	0.896032	MMRN1	1
GSE21546_UNSTIM_VS_ANTI_CD3_STIM_SAP1A_KO_AND_ELK1_KO_DP_THYMOCYTES_DN	1/283	83/14380	0.808813	0.991375	0.896032	PNPLA7	1
GSE7218_UNSTIM_VS_ANTIGEN_STIM_THROUGH_IGM_BCELL_DN	1/283	83/14380	0.808813	0.991375	0.896032	ANGPTL1	1
REACTOME_RNA_POLYMERASE_I_PROMOTER_ESCAPE	1/283	83/14380	0.808813	0.991375	0.896032	CCNH	1
WP_APOPTOSIS	1/283	83/14380	0.808813	0.991375	0.896032	PIK3R1	1
WP_ERBB_SIGNALING	1/283	83/14380	0.808813	0.991375	0.896032	PIK3R1	1
GRYDER_PAX3FOXO1_ENHANCERS_KO_DOWN	6/283	403/14380	0.808992	0.991375	0.896032	CDON/SMARCA2/ANK2/ARHGAP26/SETBP1/BMERB1	6
GENTILE_UV_HIGH_DOSE_DN	4/283	282/14380	0.809457	0.991375	0.896032	RBM5/CXCL12/PLPP3/LPAR1	4
KONIGORSKI_INCREASED_SUBCUTANEOUS_ADIPOSE_TISSUE_MASS_UP	4/283	282/14380	0.809457	0.991375	0.896032	STMN2/PDE1A/ITIH5/PLAC9	4
GSE16385_MONOCYTE_VS_12H_ROSIGLITAZONE_TREATED_MACROPHAGE_UP	2/283	154/14380	0.809925	0.991375	0.896032	JAM2/STARD9	2
GSE1925_CTRL_VS_3H_IFNG_STIM_IFNG_PRIMED_MACROPHAGE_UP	2/283	154/14380	0.809925	0.991375	0.896032	PLCB4/TMT1A	2
GSE22025_UNTREATED_VS_TGFB1_TREATED_CD4_TCELL_DN	2/283	154/14380	0.809925	0.991375	0.896032	ACACB/AFF3	2
GSE27859_MACROPHAGE_VS_DC_UP	2/283	154/14380	0.809925	0.991375	0.896032	F10/JAM2	2
GSE3982_DC_VS_NEUTROPHIL_LPS_STIM_DN	2/283	154/14380	0.809925	0.991375	0.896032	CTSG/PPFIA2	2
GSE6269_HEALTHY_VS_FLU_INF_PBMC_DN	2/283	154/14380	0.809925	0.991375	0.896032	ADCY2/RFX3	2
HE_LIM_SUN_FETAL_LUNG_C2_ADC_1_CELL	2/283	154/14380	0.809925	0.991375	0.896032	ARHGAP10/ZEB1	2
SHETH_LIVER_CANCER_VS_TXNIP_LOSS_PAM2	2/283	154/14380	0.809925	0.991375	0.896032	CTSG/LPL	2
REN_ALVEOLAR_RHABDOMYOSARCOMA_DN	6/283	404/14380	0.81084	0.991375	0.896032	FBLN5/SIDT2/DAB2/PLPP3/LPAR1/ITGBL1	6
WANG_SMARCE1_TARGETS_DN	5/283	344/14380	0.811075	0.991375	0.896032	PLCB4/AFF3/ZNF385D/ABI3BP/SORBS2	5
GSE13762_CTRL_VS_125_VITAMIND_DAY5_DC_UP	1/283	84/14380	0.812598	0.991375	0.896032	SPARCL1	1
GSE32901_TH17_EMRICHED_VS_TH17_NEG_CD4_TCELL_UP	1/283	84/14380	0.812598	0.991375	0.896032	GHR	1
REACTOME_FCGAMMA_RECEPTOR_FCGR_DEPENDENT_PHAGOCYTOSIS	1/283	84/14380	0.812598	0.991375	0.896032	PIK3R1	1
REACTOME_GLOBAL_GENOME_NUCLEOTIDE_EXCISION_REPAIR_GG_NER	1/283	84/14380	0.812598	0.991375	0.896032	CCNH	1
REACTOME_RHO_GTPASES_ACTIVATE_PKNS	1/283	84/14380	0.812598	0.991375	0.896032	MYH11	1
SASSON_RESPONSE_TO_FORSKOLIN_DN	1/283	84/14380	0.812598	0.991375	0.896032	DAB2	1
ZAK_PBMC_MRKAD5_HIV_1_GAG_POL_NEF_AGE_20_50YO_AD5_NAB_TITERS_GT_200_VS_LTE_200_1DY_DN	1/283	84/14380	0.812598	0.991375	0.896032	CFD	1
ZHOU_CELL_CYCLE_GENES_IN_IR_RESPONSE_6HR	1/283	84/14380	0.812598	0.991375	0.896032	F10	1
GSE12003_4D_VS_8D_CULTURE_MIR223_KO_BM_PROGENITOR_DN	2/283	155/14380	0.812779	0.991375	0.896032	TGFBR3/ADAMTS10	2
GSE19941_IL10_KO_VS_IL10_KO_AND_NFKBP50_KO_LPS_AND_IL10_STIM_MACROPHAGE_DN	2/283	155/14380	0.812779	0.991375	0.896032	ITIH5/ENTPD1	2
GSE21360_SECONDARY_VS_TERTIARY_MEMORY_CD8_TCELL_DN	2/283	155/14380	0.812779	0.991375	0.896032	ABCA9/IL16	2
GSE24574_BCL6_LOW_TFH_VS_NAIVE_CD4_TCELL_DN	2/283	155/14380	0.812779	0.991375	0.896032	SPARCL1/SORBS2	2
GSE2706_R848_VS_R848_AND_LPS_8H_STIM_DC_DN	2/283	155/14380	0.812779	0.991375	0.896032	ADAMTS10/SYNE3	2
GSE37416_CTRL_VS_3H_F_TULARENSIS_LVS_NEUTROPHIL_DN	2/283	155/14380	0.812779	0.991375	0.896032	F10/SCUBE2	2
GSE7768_OVA_ALONE_VS_OVA_WITH_MPL_IMMUNIZED_MOUSE_WHOLE_SPLEEN_6H_DN	2/283	155/14380	0.812779	0.991375	0.896032	CAB39L/HMCN2	2
SASAKI_ADULT_T_CELL_LEUKEMIA	2/283	155/14380	0.812779	0.991375	0.896032	FGFR1/SMARCA2	2
REACTOME_DISEASES_OF_METABOLISM	3/283	221/14380	0.813798	0.991375	0.896032	DCN/ADAMTS10/ADAMTSL1	3
GSE13411_IGM_MEMORY_BCELL_VS_PLASMA_CELL_DN	2/283	156/14380	0.815596	0.991375	0.896032	PRKAR2B/ITGBL1	2
GSE17721_CTRL_VS_PAM3CSK4_2H_BMDC_DN	2/283	156/14380	0.815596	0.991375	0.896032	ZBTB16/PIK3R1	2
GSE22589_SIV_VS_HIV_AND_SIV_INFECTED_DC_DN	2/283	156/14380	0.815596	0.991375	0.896032	SLC12A2/NBEA	2
GSE40274_CTRL_VS_SATB1_TRANSDUCED_ACTIVATED_CD4_TCELL_UP	2/283	156/14380	0.815596	0.991375	0.896032	LIFR/STARD9	2
GSE41978_KLRG1_HIGH_VS_LOW_EFFECTOR_CD8_TCELL_UP	2/283	156/14380	0.815596	0.991375	0.896032	BICC1/OSR1	2
GSE45365_CD8A_DC_VS_CD11B_DC_IFNAR_KO_UP	2/283	156/14380	0.815596	0.991375	0.896032	CRBN/VGLL3	2
GSE4984_UNTREATED_VS_GALECTIN1_TREATED_DC_DN	2/283	156/14380	0.815596	0.991375	0.896032	AFF3/TSPYL2	2
GSE7348_UNSTIM_VS_LPS_STIM_MACROPHAGE_DN	2/283	156/14380	0.815596	0.991375	0.896032	PLIN1/PLXNA4	2
JINESH_BLEBBISHIELD_TRANSFORMED_STEM_CELL_SPHERES_UP	2/283	156/14380	0.815596	0.991375	0.896032	CIRBP/PLPP3	2
OKUMURA_INFLAMMATORY_RESPONSE_LPS	2/283	156/14380	0.815596	0.991375	0.896032	SH3BP5/PLPP3	2
GRAHAM_NORMAL_QUIESCENT_VS_NORMAL_DIVIDING_DN	1/283	85/14380	0.816308	0.991375	0.896032	CPA3	1
REACTOME_REGULATION_OF_PLK1_ACTIVITY_AT_G2_M_TRANSITION	1/283	85/14380	0.816308	0.991375	0.896032	PRKAR2B	1
REACTOME_RUNX1_REGULATES_GENES_INVOLVED_IN_MEGAKARYOCYTE_DIFFERENTIATION_AND_PLATELET_FUNCTION	1/283	85/14380	0.816308	0.991375	0.896032	TNRC6C	1
SASSON_RESPONSE_TO_GONADOTROPHINS_DN	1/283	85/14380	0.816308	0.991375	0.896032	DAB2	1
SWEET_KRAS_ONCOGENIC_SIGNATURE	1/283	85/14380	0.816308	0.991375	0.896032	SLC12A2	1
WP_P53_TRANSCRIPTIONAL_GENE_NETWORK	1/283	85/14380	0.816308	0.991375	0.896032	DEPTOR	1
BROWNE_HCMV_INFECTION_18HR_UP	2/283	157/14380	0.818374	0.991375	0.896032	CAPN7/MITF	2
GAUSSMANN_MLL_AF4_FUSION_TARGETS_C_UP	2/283	157/14380	0.818374	0.991375	0.896032	RFX3/FAT4	2
GSE15659_RESTING_VS_ACTIVATED_TREG_DN	2/283	157/14380	0.818374	0.991375	0.896032	ZNF385D/STK32A	2
GSE20366_CD103_POS_VS_CD103_KLRG1_DP_TREG_DN	2/283	157/14380	0.818374	0.991375	0.896032	NFATC4/NBEA	2
GSE21360_PRIMARY_VS_SECONDARY_MEMORY_CD8_TCELL_DN	2/283	157/14380	0.818374	0.991375	0.896032	PDE1A/DCLK1	2
GSE21670_IL6_VS_TGFB_AND_IL6_TREATED_CD4_TCELL_UP	2/283	157/14380	0.818374	0.991375	0.896032	SPARCL1/MDM4	2
GSE23925_LIGHT_ZONE_VS_DARK_ZONE_BCELL_UP	2/283	157/14380	0.818374	0.991375	0.896032	NTRK3/ADCY5	2
GSE25677_R848_VS_MPL_AND_R848_STIM_BCELL_DN	2/283	157/14380	0.818374	0.991375	0.896032	CIRBP/PDCD4	2
GSE28726_NAIVE_VS_ACTIVATED_VA24NEG_NKTCELL_DN	2/283	157/14380	0.818374	0.991375	0.896032	COL21A1/PLIN1	2
GSE34156_NOD2_LIGAND_VS_NOD2_AND_TLR1_TLR2_LIGAND_6H_TREATED_MONOCYTE_DN	2/283	157/14380	0.818374	0.991375	0.896032	TENM1/IL16	2
GSE360_T_GONDII_VS_B_MALAYI_HIGH_DOSE_DC_UP	2/283	157/14380	0.818374	0.991375	0.896032	SLC12A2/ID4	2
GSE5542_IFNG_VS_IFNA_TREATED_EPITHELIAL_CELLS_6H_DN	2/283	157/14380	0.818374	0.991375	0.896032	CXCL12/NR3C2	2
AGUIRRE_PANCREATIC_CANCER_COPY_NUMBER_DN	3/283	223/14380	0.81855	0.991375	0.896032	REV3L/SMARCA2/NFIB	3
GAUTAM_EYE_IRIS_CILIARY_BODY_SCHWANN_CELLS	1/283	86/14380	0.819944	0.991375	0.896032	ARHGEF6	1
REACTOME_RECRUITMENT_OF_NUMA_TO_MITOTIC_CENTROSOMES	1/283	86/14380	0.819944	0.991375	0.896032	PRKAR2B	1
REACTOME_REGULATION_OF_TP53_ACTIVITY_THROUGH_PHOSPHORYLATION	1/283	86/14380	0.819944	0.991375	0.896032	MDM4	1
WP_ANDROGEN_RECEPTOR_SIGNALING	1/283	86/14380	0.819944	0.991375	0.896032	PIK3R1	1
GSE17721_CTRL_VS_LPS_1H_BMDC_DN	2/283	158/14380	0.821115	0.991375	0.896032	FBLN5/OSR1	2
GSE17721_CTRL_VS_LPS_4H_BMDC_DN	2/283	158/14380	0.821115	0.991375	0.896032	ADCY2/ADCY4	2
GSE22025_UNTREATED_VS_PROGESTERONE_TREATED_CD4_TCELL_UP	2/283	158/14380	0.821115	0.991375	0.896032	AFF3/ANK2	2
GSE27786_BCELL_VS_CD8_TCELL_DN	2/283	158/14380	0.821115	0.991375	0.896032	EZH1/PDCD4	2
GSE30083_SP1_VS_SP3_THYMOCYTE_DN	2/283	158/14380	0.821115	0.991375	0.896032	ZBTB16/ADD3	2
GSE37301_MULTIPOTENT_PROGENITOR_VS_COMMON_LYMPHOID_PROGENITOR_UP	2/283	158/14380	0.821115	0.991375	0.896032	ADD3/TSPYL2	2
GSE37534_GW1929_VS_PIOGLITAZONE_TREATED_CD4_TCELL_PPARG1_FOXP3_TRANSDUCED_UP	2/283	158/14380	0.821115	0.991375	0.896032	OLFML1/ACKR1	2
GSE5099_MONOCYTE_VS_ALTERNATIVE_M2_MACROPHAGE_DN	2/283	158/14380	0.821115	0.991375	0.896032	NFIX/LPAR1	2
RAY_TUMORIGENESIS_BY_ERBB2_CDC25A_UP	2/283	158/14380	0.821115	0.991375	0.896032	ITIH5/NBEA	2
SMIRNOV_RESPONSE_TO_IR_6HR_UP	2/283	158/14380	0.821115	0.991375	0.896032	ZBTB20/TMT1A	2
WP_CILIOPATHIES	2/283	158/14380	0.821115	0.991375	0.896032	TTC21B/BBS2	2
CREIGHTON_ENDOCRINE_THERAPY_RESISTANCE_2	5/283	350/14380	0.822663	0.991375	0.896032	REV3L/RFX3/ISM1/SPATA6/SPEF2	5
WP_RETINOBLASTOMA_GENE_IN_CANCER	1/283	87/14380	0.823509	0.991375	0.896032	SMARCA2	1
WP_TCELL_RECEPTOR_SIGNALING	1/283	87/14380	0.823509	0.991375	0.896032	PIK3R1	1
GSE18281_MEDULLARY_THYMOCYTE_VS_WHOLE_MEDULLA_THYMUS_UP	2/283	159/14380	0.823819	0.991375	0.896032	JADE1/ARHGEF6	2
GSE22342_CD11C_HIGH_VS_LOW_DECIDUAL_MACROPHAGES_UP	2/283	159/14380	0.823819	0.991375	0.896032	SH3D19/LAMA2	2
GSE24492_LYVE_NEG_VS_POS_MACROPHAGE_UP	2/283	159/14380	0.823819	0.991375	0.896032	ACACB/MDM4	2
GSE26928_EFF_MEMORY_VS_CXCR5_POS_CD4_TCELL_DN	2/283	159/14380	0.823819	0.991375	0.896032	BBS2/SSBP2	2
GSE34205_HEALTHY_VS_RSV_INF_INFANT_PBMC_DN	2/283	159/14380	0.823819	0.991375	0.896032	TNS1/SELENBP1	2
GSE35825_IFNA_VS_IFNG_STIM_MACROPHAGE_UP	2/283	159/14380	0.823819	0.991375	0.896032	PPARGC1A/ARMCX4	2
GSE6269_FLU_VS_STAPH_AUREUS_INF_PBMC_DN	2/283	159/14380	0.823819	0.991375	0.896032	GAS7/CYBRD1	2
YOSHIMURA_MAPK8_TARGETS_DN	5/283	352/14380	0.826397	0.991375	0.896032	FGFR1/F13A1/IL6ST/ZEB1/SLIT3	5
GSE13547_CTRL_VS_ANTI_IGM_STIM_ZFX_KO_BCELL_2H_UP	2/283	160/14380	0.826486	0.991375	0.896032	GAS7/TACC1	2
GSE21546_WT_VS_ELK1_KO_DP_THYMOCYTES_DN	2/283	160/14380	0.826486	0.991375	0.896032	OSR1/PLEKHH2	2
GSE21670_STAT3_KO_VS_WT_CD4_TCELL_UP	2/283	160/14380	0.826486	0.991375	0.896032	JAM2/TMT1A	2
GSE24574_BCL6_HIGH_TFH_VS_TCONV_CD4_TCELL_UP	2/283	160/14380	0.826486	0.991375	0.896032	PLCB4/MGP	2
GSE34156_TLR1_TLR2_LIGAND_VS_NOD2_AND_TLR1_TLR2_LIGAND_24H_TREATED_MONOCYTE_DN	2/283	160/14380	0.826486	0.991375	0.896032	STMN2/ANK2	2
GSE34179_THPOK_KO_VS_WT_VA14I_NKTCELL_DN	2/283	160/14380	0.826486	0.991375	0.896032	SPRY1/EBF1	2
GSE3565_CTRL_VS_LPS_INJECTED_SPLENOCYTES_UP	2/283	160/14380	0.826486	0.991375	0.896032	ENTPD1/ZEB2	2
GSE36888_UNTREATED_VS_IL2_TREATED_STAT5_AB_KNOCKIN_TCELL_6H_UP	2/283	160/14380	0.826486	0.991375	0.896032	IL6ST/JAM2	2
GSE42088_2H_VS_24H_LEISHMANIA_INF_DC_DN	2/283	160/14380	0.826486	0.991375	0.896032	F10/ANKS1B	2
GSE6875_TCONV_VS_FOXP3_KO_TREG_UP	2/283	160/14380	0.826486	0.991375	0.896032	RERG/SSBP2	2
REACTOME_METABOLISM_OF_NUCLEOTIDES	1/283	88/14380	0.827004	0.991375	0.896032	ENTPD1	1
REACTOME_REGULATION_OF_ENDOGENOUS_RETROELEMENTS_BY_PIWI_INTERACTING_RNAS_PIRNAS	1/283	88/14380	0.827004	0.991375	0.896032	SMARCA2	1
SU_HO_CONV_CENT_CHONDROSARCOMA_LEUKOCYTE_C1_M2_MACROPHAGE	1/283	88/14380	0.827004	0.991375	0.896032	TNS1	1
RIZKI_TUMOR_INVASIVENESS_3D_DN	3/283	227/14380	0.827747	0.991375	0.896032	HERC1/PDCD4/SLIT3	3
GRUETZMANN_PANCREATIC_CANCER_UP	5/283	353/14380	0.82824	0.991375	0.896032	MGP/PDE1A/ENTPD1/SIDT2/FBLN2	5
GSE16385_UNTREATED_VS_12H_ROSIGLITAZONE_IL4_TREATED_MACROPHAGE_DN	2/283	161/14380	0.829118	0.991375	0.896032	PREX2/PLAC9	2
GSE17721_LPS_VS_GARDIQUIMOD_1H_BMDC_UP	2/283	161/14380	0.829118	0.991375	0.896032	RNPC3/CFD	2
GSE25146_UNSTIM_VS_HELIOBACTER_PYLORI_LPS_STIM_AGS_CELL_DN	2/283	161/14380	0.829118	0.991375	0.896032	ENTPD1/SETBP1	2
GSE26030_UNSTIM_VS_RESTIM_TH17_DAY15_POST_POLARIZATION_UP	2/283	161/14380	0.829118	0.991375	0.896032	ARHGAP10/EBF1	2
GSE35685_CD34POS_CD38NEG_VS_CD34POS_CD10NEG_CD62LPOS_BONE_MARROW_DN	2/283	161/14380	0.829118	0.991375	0.896032	LIFR/TMT1A	2
GSE3982_BCELL_VS_BASOPHIL_DN	2/283	161/14380	0.829118	0.991375	0.896032	MYRIP/EMX2	2
GSE39820_IL1B_IL6_VS_IL1B_IL6_IL23A_TREATED_CD4_TCELL_DN	2/283	161/14380	0.829118	0.991375	0.896032	EBF1/FNBP1	2
GSE7460_TREG_VS_TCONV_ACT_DN	2/283	161/14380	0.829118	0.991375	0.896032	CACNA1G/TSPYL2	2
DESCARTES_MAIN_FETAL_CILIATED_EPITHELIAL_CELLS	5/283	354/14380	0.830067	0.991375	0.896032	RFX3/CEP126/TTC21B/RGS22/SPEF2	5
ELVIDGE_HIF1A_TARGETS_DN	1/283	89/14380	0.830429	0.991375	0.896032	FAM13A	1
GSE6090_UNSTIM_VS_DC_SIGN_STIM_DC_DN	1/283	89/14380	0.830429	0.991375	0.896032	PTH1R	1
HAY_BONE_MARROW_EARLY_ERYTHROBLAST	1/283	89/14380	0.830429	0.991375	0.896032	KIT	1
HU_FETAL_RETINA_RPC	1/283	89/14380	0.830429	0.991375	0.896032	PLPP3	1
MENON_FETAL_KIDNEY_6_COLLECTING_DUCT_CELLS	1/283	89/14380	0.830429	0.991375	0.896032	EMX2	1
MIKKELSEN_MEF_ICP_WITH_H3K27ME3	1/283	89/14380	0.830429	0.991375	0.896032	DLG2	1
REACTOME_AMYLOID_FIBER_FORMATION	1/283	89/14380	0.830429	0.991375	0.896032	PRKN	1
REACTOME_COPI_MEDIATED_ANTEROGRADE_TRANSPORT	1/283	89/14380	0.830429	0.991375	0.896032	ANK2	1
REACTOME_UNFOLDED_PROTEIN_RESPONSE_UPR	1/283	89/14380	0.830429	0.991375	0.896032	TSPYL2	1
GSE11924_TH2_VS_TH17_CD4_TCELL_UP	2/283	162/14380	0.831713	0.991375	0.896032	AOX1/PDGFD	2
GSE17721_PAM3CSK4_VS_CPG_2H_BMDC_UP	2/283	162/14380	0.831713	0.991375	0.896032	PGR/ITGBL1	2
GSE18281_SUBCAPSULAR_VS_PERIMEDULLARY_CORTICAL_REGION_OF_THYMUS_DN	2/283	162/14380	0.831713	0.991375	0.896032	CCNH/KALRN	2
GSE25088_CTRL_VS_IL4_AND_ROSIGLITAZONE_STIM_STAT6_KO_MACROPHAGE_DN	2/283	162/14380	0.831713	0.991375	0.896032	PPFIA2/BOC	2
GSE2770_IL12_VS_IL4_TREATED_ACT_CD4_TCELL_6H_UP	2/283	162/14380	0.831713	0.991375	0.896032	NAALAD2/SMOC2	2
GSE2935_UV_INACTIVATED_VS_LIVE_SENDAI_VIRUS_INF_MACROPHAGE_DN	2/283	162/14380	0.831713	0.991375	0.896032	ENTPD1/ZEB2	2
GSE41176_WT_VS_TAK1_KO_UNSTIM_BCELL_UP	2/283	162/14380	0.831713	0.991375	0.896032	PTGDS/TSPYL2	2
GSE45365_NK_CELL_VS_CD11B_DC_MCMV_INFECTION_UP	2/283	162/14380	0.831713	0.991375	0.896032	ATP1A2/SPARCL1	2
GSE7509_UNSTIM_VS_IFNA_STIM_IMMATURE_DC_DN	2/283	162/14380	0.831713	0.991375	0.896032	PNPLA7/PDGFD	2
GSE7568_IL4_TGFB_DEXAMETHASONE_VS_IL4_TGFB_TREATED_MACROPHAGE_UP	2/283	162/14380	0.831713	0.991375	0.896032	SLC12A2/CCNH	2
GSE9006_1MONTH_VS_4MONTH_POST_TYPE_1_DIABETES_DX_PBMC_UP	2/283	162/14380	0.831713	0.991375	0.896032	FAM13A/ARHGAP26	2
GSE9006_TYPE_1_DIABETES_AT_DX_VS_1MONTH_POST_DX_PBMC_DN	2/283	162/14380	0.831713	0.991375	0.896032	DAB2/ARMCX4	2
KEGG_HUNTINGTONS_DISEASE	2/283	162/14380	0.831713	0.991375	0.896032	PLCB4/PPARGC1A	2
FAN_OVARY_CL17_PUTATIVE_APOPTOTIC_SMOOTH_MUSCLE_CELL	3/283	229/14380	0.832195	0.991375	0.896032	FGFR1/MYH11/FXYD1	3
BROWNE_HCMV_INFECTION_10HR_UP	1/283	90/14380	0.833787	0.991375	0.896032	SOX5	1
GHANDHI_DIRECT_IRRADIATION_UP	1/283	90/14380	0.833787	0.991375	0.896032	PTGFR	1
GSE13887_HEALTHY_VS_LUPUS_RESTING_CD4_TCELL_UP	1/283	90/14380	0.833787	0.991375	0.896032	CXCL12	1
GSE32901_TH1_VS_TH17_NEG_CD4_TCELL_DN	1/283	90/14380	0.833787	0.991375	0.896032	NTRK3	1
REACTOME_CARGO_RECOGNITION_FOR_CLATHRIN_MEDIATED_ENDOCYTOSIS	1/283	90/14380	0.833787	0.991375	0.896032	DAB2	1
GSE13306_RA_VS_UNTREATED_TREG_UP	2/283	163/14380	0.834273	0.991375	0.896032	REV3L/BBS2	2
GSE15659_CD45RA_NEG_CD4_TCELL_VS_NONSUPPRESSIVE_TCELL_DN	2/283	163/14380	0.834273	0.991375	0.896032	SNED1/STK32A	2
GSE22313_HEALTHY_VS_SLE_MOUSE_CD4_TCELL_UP	2/283	163/14380	0.834273	0.991375	0.896032	ME3/PLPP3	2
GSE22601_IMMATURE_CD4_SINGLE_POSITIVE_VS_CD4_SINGLE_POSITIVE_THYMOCYTE_DN	2/283	163/14380	0.834273	0.991375	0.896032	SH3BP5/SETDB2	2
GSE22886_NAIVE_CD8_TCELL_VS_MEMORY_TCELL_UP	2/283	163/14380	0.834273	0.991375	0.896032	SIDT2/SNED1	2
GSE32034_LY6C_HIGH_VS_LOW_MONOCYTE_UP	2/283	163/14380	0.834273	0.991375	0.896032	GAS7/SPATA6	2
GSE339_CD4POS_VS_CD4CD8DN_DC_IN_CULTURE_DN	2/283	163/14380	0.834273	0.991375	0.896032	TET1/ACKR1	2
GSE360_T_GONDII_VS_B_MALAYI_LOW_DOSE_DC_UP	2/283	163/14380	0.834273	0.991375	0.896032	CFH/TSPYL2	2
GSE38697_LIGHT_ZONE_VS_DARK_ZONE_BCELL_UP	2/283	163/14380	0.834273	0.991375	0.896032	NFIX/MGP	2
GSE41978_WT_VS_BIM_KO_KLRG1_LOW_EFFECTOR_CD8_TCELL_DN	2/283	163/14380	0.834273	0.991375	0.896032	TENM1/ASPA	2
GSE45365_CD8A_DC_VS_CD11B_DC_IFNAR_KO_DN	2/283	163/14380	0.834273	0.991375	0.896032	FAM13A/DEPTOR	2
GSE6269_HEALTHY_VS_STAPH_AUREUS_INF_PBMC_UP	2/283	163/14380	0.834273	0.991375	0.896032	SOBP/ADD3	2
HAMAI_APOPTOSIS_VIA_TRAIL_DN	2/283	163/14380	0.834273	0.991375	0.896032	FBLN1/CFD	2
REACTOME_APOPTOSIS	2/283	163/14380	0.834273	0.991375	0.896032	ARHGAP10/MAPT	2
MULLIGHAN_MLL_SIGNATURE_1_UP	5/283	357/14380	0.835455	0.991375	0.896032	GAS7/RECK/ITGA7/ABCA8/CLEC3B	5
PASINI_SUZ12_TARGETS_DN	4/283	295/14380	0.836149	0.991375	0.896032	STMN2/GHR/TCF12/VGLL3	4
SHETH_LIVER_CANCER_VS_TXNIP_LOSS_PAM1	3/283	231/14380	0.836544	0.991375	0.896032	BICC1/CD34/LPL	3
GSE17974_0H_VS_1H_IN_VITRO_ACT_CD4_TCELL_UP	2/283	164/14380	0.836797	0.991375	0.896032	ARHGAP10/IL11RA	2
GSE19923_WT_VS_E2A_KO_DP_THYMOCYTE_UP	2/283	164/14380	0.836797	0.991375	0.896032	PTGFR/F10	2
GSE21360_NAIVE_VS_PRIMARY_MEMORY_CD8_TCELL_DN	2/283	164/14380	0.836797	0.991375	0.896032	OLFML3/IL6ST	2
GSE22935_UNSTIM_VS_24H_MBOVIS_BCG_STIM_MACROPHAGE_UP	2/283	164/14380	0.836797	0.991375	0.896032	ADAMTS10/ZEB1	2
GSE24142_DN2_VS_DN3_THYMOCYTE_ADULT_UP	2/283	164/14380	0.836797	0.991375	0.896032	F13A1/ARHGAP29	2
GSE27786_BCELL_VS_MONO_MAC_DN	2/283	164/14380	0.836797	0.991375	0.896032	SNED1/PCDH18	2
GSE37301_MULTIPOTENT_PROGENITOR_VS_PRO_BCELL_UP	2/283	164/14380	0.836797	0.991375	0.896032	TET1/TCF12	2
GSE3982_EFF_MEMORY_VS_CENT_MEMORY_CD4_TCELL_UP	2/283	164/14380	0.836797	0.991375	0.896032	GAS7/RBMS3	2
PULVER_FOREY_PERTURB_ATTRITION_LG1	6/283	419/14380	0.836916	0.991375	0.896032	MON2/TGFBR3/SMARCA2/EBF1/MAP1A/GTF2IRD2B	6
DESCARTES_FETAL_PLACENTA_AFP_ALB_POSITIVE_CELLS	1/283	91/14380	0.837079	0.991375	0.896032	TENM1	1
GSE14413_UNSTIM_VS_IFNB_STIM_L929_CELLS_UP	1/283	91/14380	0.837079	0.991375	0.896032	JAM2	1
HOEBEKE_LYMPHOID_STEM_CELL_UP	1/283	91/14380	0.837079	0.991375	0.896032	SETBP1	1
IGARASHI_ATF4_TARGETS_DN	1/283	91/14380	0.837079	0.991375	0.896032	ANK2	1
KEGG_PYRIMIDINE_METABOLISM	1/283	91/14380	0.837079	0.991375	0.896032	ENTPD1	1
REACTOME_MITOCHONDRIAL_BIOGENESIS	1/283	91/14380	0.837079	0.991375	0.896032	PPARGC1A	1
ZAK_PBMC_MRKAD5_HIV_1_GAG_POL_NEF_AGE_20_50YO_1DY_ADDNL_EXON_LVL_UP	1/283	91/14380	0.837079	0.991375	0.896032	NFIX	1
BLANCO_MELO_COVID19_SARS_COV_2_INFECTION_A594_ACE2_EXPRESSING_CELLS_UP	6/283	420/14380	0.838547	0.991375	0.896032	CEP85L/AOC3/ZEB2/SCUBE2/ZBTB20/MDM4	6
GSE10856_CTRL_VS_TNFRSF6B_IN_MACROPHAGE_UP	2/283	165/14380	0.839287	0.991375	0.896032	SPATA6/ARHGAP26	2
GSE18281_MEDULLARY_THYMOCYTE_VS_WHOLE_MEDULLA_THYMUS_DN	2/283	165/14380	0.839287	0.991375	0.896032	CPED1/PTGDS	2
GSE29164_DAY3_VS_DAY7_UNTREATED_MELANOMA_UP	2/283	165/14380	0.839287	0.991375	0.896032	CEP85L/FBLN2	2
GSE32423_CTRL_VS_IL4_MEMORY_CD8_TCELL_UP	2/283	165/14380	0.839287	0.991375	0.896032	RFX3/SYNE1	2
GSE37301_MULTIPOTENT_PROGENITOR_VS_GRAN_MONO_PROGENITOR_UP	2/283	165/14380	0.839287	0.991375	0.896032	DAB2/CD34	2
GSE39152_SPLEEN_CD103_NEG_VS_BRAIN_CD103_POS_MEMORY_CD8_TCELL_DN	2/283	165/14380	0.839287	0.991375	0.896032	CPA3/ACKR1	2
GSE3982_CTRL_VS_LPS_1H_NEUTROPHIL_UP	2/283	165/14380	0.839287	0.991375	0.896032	ENTPD1/ZBTB20	2
GSE43955_TGFB_IL6_VS_TGFB_IL6_IL23_TH17_ACT_CD4_TCELL_52H_UP	2/283	165/14380	0.839287	0.991375	0.896032	RUNX1T1/CPA3	2
GSE43955_TGFB_IL6_VS_TGFB_IL6_IL23_TH17_ACT_CD4_TCELL_60H_DN	2/283	165/14380	0.839287	0.991375	0.896032	PTGFR/PIK3R1	2
GSE46606_IRF4HIGH_VS_WT_CD40L_IL2_IL5_DAY3_STIMULATED_BCELL_DN	2/283	165/14380	0.839287	0.991375	0.896032	ATP1A2/BMERB1	2
HAY_BONE_MARROW_DENDRITIC_CELL	2/283	165/14380	0.839287	0.991375	0.896032	MAP1A/PLXNA4	2
TOYOTA_TARGETS_OF_MIR34B_AND_MIR34C	6/283	421/14380	0.840165	0.991375	0.896032	CDON/JADE1/ZNF141/ZBTB20/MAPT/MDM4	6
GSE16385_IFNG_TNF_VS_ROSIGLITAZONE_STIM_MACROPHAGE_DN	1/283	92/14380	0.840305	0.991375	0.896032	PDE1A	1
SU_HO_CONV_CENT_CHONDROSARCOMA_C4_HIGH_GRADE_CHONDROSARCOMA_1	1/283	92/14380	0.840305	0.991375	0.896032	FBLN2	1
GSE13306_RA_VS_UNTREATED_TCONV_UP	2/283	166/14380	0.841743	0.991375	0.896032	PRKAR2B/ELN	2
GSE14308_TH17_VS_NAIVE_CD4_TCELL_DN	2/283	166/14380	0.841743	0.991375	0.896032	TENM1/DCLK1	2
GSE1448_CTRL_VS_ANTI_VALPHA2_DP_THYMOCYTE_DN	2/283	166/14380	0.841743	0.991375	0.896032	ITIH5/CAPN7	2
GSE15324_NAIVE_VS_ACTIVATED_CD8_TCELL_UP	2/283	166/14380	0.841743	0.991375	0.896032	CEP126/NTRK3	2
GSE17721_CTRL_VS_GARDIQUIMOD_1H_BMDC_DN	2/283	166/14380	0.841743	0.991375	0.896032	PPP1R1B/DAB2	2
GSE19512_NAUTRAL_VS_INDUCED_TREG_DN	2/283	166/14380	0.841743	0.991375	0.896032	SOX10/TSPYL2	2
GSE21063_3H_VS_16H_ANTI_IGM_STIM_BCELL_UP	2/283	166/14380	0.841743	0.991375	0.896032	SPATA6/AQP7	2
GSE22611_UNSTIM_VS_2H_MDP_STIM_NOD2_TRANSDUCED_HEK293T_CELL_UP	2/283	166/14380	0.841743	0.991375	0.896032	TGFBR3/NFIB	2
GSE25890_CTRL_VS_IL33_IL7_TREATED_NUOCYTES_UP	2/283	166/14380	0.841743	0.991375	0.896032	ARHGAP10/GALNT16	2
GSE26928_NAIVE_VS_EFF_MEMORY_CD4_TCELL_DN	2/283	166/14380	0.841743	0.991375	0.896032	PIK3R1/CD34	2
GSE360_CTRL_VS_L_DONOVANI_DC_DN	2/283	166/14380	0.841743	0.991375	0.896032	NR3C2/CD34	2
GSE36527_CD62L_HIGH_CD69_NEG_VS_CD62L_LOW_CD69_POS_TREG_KLRG1_NEG_DN	2/283	166/14380	0.841743	0.991375	0.896032	DAB2/LDB2	2
GSE39820_TGFBETA3_IL6_VS_TGFBETA3_IL6_IL23A_TREATED_CD4_TCELL_DN	2/283	166/14380	0.841743	0.991375	0.896032	SELENBP1/SLIT3	2
GSE46143_CTRL_VS_LMP2A_TRANSDUCED_CD10_POS_GC_BCELL_UP	2/283	166/14380	0.841743	0.991375	0.896032	MGP/PTCH2	2
GSE5542_UNTREATED_VS_IFNG_TREATED_EPITHELIAL_CELLS_6H_UP	2/283	166/14380	0.841743	0.991375	0.896032	RERG/BMERB1	2
FISCHER_DIRECT_P53_TARGETS_META_ANALYSIS	4/283	298/14380	0.841847	0.991375	0.896032	REV3L/MON2/BBS2/APOD	4
DESCARTES_MAIN_FETAL_PAEP_MECOM_POSITIVE_CELLS	1/283	93/14380	0.843469	0.991375	0.896032	DEPTOR	1
GAVIN_FOXP3_TARGETS_CLUSTER_T4	1/283	93/14380	0.843469	0.991375	0.896032	SH3BP5	1
GSE13522_CTRL_VS_T_CRUZI_Y_STRAIN_INF_SKIN_129_MOUSE_UP	1/283	93/14380	0.843469	0.991375	0.896032	ENTPD1	1
HAHTOLA_SEZARY_SYNDROM_UP	1/283	93/14380	0.843469	0.991375	0.896032	SELENBP1	1
LIM_MAMMARY_LUMINAL_MATURE_UP	1/283	93/14380	0.843469	0.991375	0.896032	PGR	1
REACTOME_IMMUNOREGULATORY_INTERACTIONS_BETWEEN_A_LYMPHOID_AND_A_NON_LYMPHOID_CELL	1/283	93/14380	0.843469	0.991375	0.896032	CD34	1
REACTOME_SPHINGOLIPID_METABOLISM	1/283	93/14380	0.843469	0.991375	0.896032	PLPP3	1
DAZARD_RESPONSE_TO_UV_NHEK_DN	4/283	299/14380	0.843709	0.991375	0.896032	REV3L/CPEB3/SSBP2/KAT6B	4
ELVIDGE_HYPOXIA_UP	2/283	167/14380	0.844164	0.991375	0.896032	FAM13A/SPRY1	2
GSE11961_MARGINAL_ZONE_BCELL_VS_GERMINAL_CENTER_BCELL_DAY40_DN	2/283	167/14380	0.844164	0.991375	0.896032	NFIX/EPB41L2	2
GSE11961_PLASMA_CELL_DAY7_VS_GERMINAL_CENTER_BCELL_DAY40_UP	2/283	167/14380	0.844164	0.991375	0.896032	RERG/SELENBP1	2
GSE17974_CTRL_VS_ACT_IL4_AND_ANTI_IL12_0.5H_CD4_TCELL_DN	2/283	167/14380	0.844164	0.991375	0.896032	CCNH/SPRY1	2
GSE17974_IL4_AND_ANTI_IL12_VS_UNTREATED_72H_ACT_CD4_TCELL_DN	2/283	167/14380	0.844164	0.991375	0.896032	CHRDL1/SYNE3	2
GSE25123_CTRL_VS_IL4_STIM_PPARG_KO_MACROPHAGE_UP	2/283	167/14380	0.844164	0.991375	0.896032	LIFR/AQP1	2
GSE27786_LSK_VS_NEUTROPHIL_DN	2/283	167/14380	0.844164	0.991375	0.896032	MON2/RECK	2
GSE28737_FOLLICULAR_VS_MARGINAL_ZONE_BCELL_BCL6_HET_DN	2/283	167/14380	0.844164	0.991375	0.896032	RECK/PLAC9	2
GSE360_L_MAJOR_VS_M_TUBERCULOSIS_MAC_DN	2/283	167/14380	0.844164	0.991375	0.896032	DLG2/MAPT	2
GSE3982_MAC_VS_BASOPHIL_DN	2/283	167/14380	0.844164	0.991375	0.896032	RBM5/NFIB	2
GSE3982_MEMORY_CD4_TCELL_VS_BCELL_UP	2/283	167/14380	0.844164	0.991375	0.896032	CFH/TNXB	2
GSE6259_FLT3L_INDUCED_VS_WT_SPLENIC_DC_33D1_POS_UP	2/283	167/14380	0.844164	0.991375	0.896032	TTC28/PLCB4	2
GSE7460_CTRL_VS_FOXP3_OVEREXPR_TCONV_DN	2/283	167/14380	0.844164	0.991375	0.896032	RECK/SSBP2	2
GSE9988_LPS_VS_CTRL_TREATED_MONOCYTE_UP	2/283	167/14380	0.844164	0.991375	0.896032	OSR2/SYNPO2	2
RUBENSTEIN_SKELETAL_MUSCLE_SATELLITE_CELLS	4/283	300/14380	0.845553	0.991375	0.896032	CIRBP/SPRY1/ZBTB20/FXYD1	4
CUI_DEVELOPING_HEART_TRABECULAR_ATRIAL_CARDIOMYOCYTE	2/283	168/14380	0.846552	0.991375	0.896032	RNPC3/DMD	2
GSE11057_EFF_MEM_VS_CENT_MEM_CD4_TCELL_UP	2/283	168/14380	0.846552	0.991375	0.896032	CFH/KIT	2
GSE13547_2H_VS_12_H_ANTI_IGM_STIM_BCELL_UP	2/283	168/14380	0.846552	0.991375	0.896032	ITIH5/SETBP1	2
GSE14308_TH1_VS_NAIVE_CD4_TCELL_DN	2/283	168/14380	0.846552	0.991375	0.896032	ANGPTL1/BBS2	2
GSE17721_CTRL_VS_PAM3CSK4_4H_BMDC_DN	2/283	168/14380	0.846552	0.991375	0.896032	ANGPTL1/OSR1	2
GSE17974_IL4_AND_ANTI_IL12_VS_UNTREATED_12H_ACT_CD4_TCELL_UP	2/283	168/14380	0.846552	0.991375	0.896032	FAM13A/SSBP2	2
GSE25088_WT_VS_STAT6_KO_MACROPHAGE_ROSIGLITAZONE_AND_IL4_STIM_DN	2/283	168/14380	0.846552	0.991375	0.896032	ACVR2A/ANKS1B	2
GSE27896_HDAC6_KO_VS_WT_TREG_UP	2/283	168/14380	0.846552	0.991375	0.896032	UTRN/SYNE3	2
GSE32255_WT_UNSTIM_VS_JMJD2D_KNOCKDOWN_4H_LPS_STIM_DC_UP	2/283	168/14380	0.846552	0.991375	0.896032	ITGA7/SSBP2	2
GSE360_L_DONOVANI_VS_B_MALAYI_LOW_DOSE_DC_UP	2/283	168/14380	0.846552	0.991375	0.896032	SELENBP1/RYR2	2
GSE37301_HEMATOPOIETIC_STEM_CELL_VS_GRAN_MONO_PROGENITOR_DN	2/283	168/14380	0.846552	0.991375	0.896032	SORBS1/KIT	2
GSE46242_TH1_VS_ANERGIC_TH1_CD4_TCELL_UP	2/283	168/14380	0.846552	0.991375	0.896032	ENTPD1/PLPP3	2
GSE6269_E_COLI_VS_STAPH_AUREUS_INF_PBMC_DN	2/283	168/14380	0.846552	0.991375	0.896032	GAS7/CLEC3B	2
GSE6875_TCONV_VS_TREG_UP	2/283	168/14380	0.846552	0.991375	0.896032	MICU3/SHE	2
GSE9988_ANTI_TREM1_AND_LPS_VS_VEHICLE_TREATED_MONOCYTES_UP	2/283	168/14380	0.846552	0.991375	0.896032	PLPP3/SYNPO2	2
CROONQUIST_NRAS_VS_STROMAL_STIMULATION_DN	1/283	94/14380	0.846569	0.991375	0.896032	DCLK1	1
CUI_DEVELOPING_HEART_TRABECULAR_VENTRICULAR_CARDIOMYOCYTE	1/283	94/14380	0.846569	0.991375	0.896032	PDGFD	1
HALLMARK_PROTEIN_SECRETION	1/283	94/14380	0.846569	0.991375	0.896032	MON2	1
MENSE_HYPOXIA_UP	1/283	94/14380	0.846569	0.991375	0.896032	FAM13A	1
QI_PLASMACYTOMA_DN	1/283	94/14380	0.846569	0.991375	0.896032	SPARCL1	1
REACTOME_FORMATION_OF_THE_CORNIFIED_ENVELOPE	1/283	94/14380	0.846569	0.991375	0.896032	KRT77	1
REACTOME_KERATINIZATION	1/283	94/14380	0.846569	0.991375	0.896032	KRT77	1
WP_5Q35_COPY_NUMBER_VARIATION	1/283	94/14380	0.846569	0.991375	0.896032	PIK3R1	1
GAUTAM_EYE_IRIS_CILIARY_BODY_MELANOCYTES	3/283	236/14380	0.846995	0.991375	0.896032	NCALD/ZBTB16/ZEB2	3
PULVER_FOREY_CELLCYCLE_ENRICHED_TFS_G2_M	4/283	301/14380	0.847378	0.991375	0.896032	NFIX/TCF12/ZEB2/MITF	4
GSE12845_IGD_POS_VS_NEG_BLOOD_BCELL_UP	2/283	169/14380	0.848907	0.991375	0.896032	LIMS2/EPB41L2	2
GSE13493_DP_VS_CD4INTCD8POS_THYMOCYTE_DN	2/283	169/14380	0.848907	0.991375	0.896032	ITIH5/PI16	2
GSE15930_STIM_VS_STIM_AND_IFNAB_24H_CD8_T_CELL_UP	2/283	169/14380	0.848907	0.991375	0.896032	CDON/RUNX1T1	2
GSE17721_LPS_VS_GARDIQUIMOD_16H_BMDC_UP	2/283	169/14380	0.848907	0.991375	0.896032	NCALD/PIK3R1	2
GSE27786_CD8_TCELL_VS_NKTCELL_UP	2/283	169/14380	0.848907	0.991375	0.896032	PDE1A/ADCY4	2
GSE32423_CTRL_VS_IL4_MEMORY_CD8_TCELL_DN	2/283	169/14380	0.848907	0.991375	0.896032	ZNF141/ARHGAP26	2
GSE3720_UNSTIM_VS_PMA_STIM_VD2_GAMMADELTA_TCELL_UP	2/283	169/14380	0.848907	0.991375	0.896032	IL6ST/SSBP2	2
GSE37533_PPARG1_FOXP3_VS_PPARG2_FOXP3_TRANSDUCED_CD4_TCELL_PIOGLITAZONE_TREATED_UP	2/283	169/14380	0.848907	0.991375	0.896032	ACVR2A/KIT	2
GSE3920_UNTREATED_VS_IFNA_TREATED_ENDOTHELIAL_CELL_UP	2/283	169/14380	0.848907	0.991375	0.896032	OLFML3/DAB2	2
GSE4142_GC_BCELL_VS_MEMORY_BCELL_UP	2/283	169/14380	0.848907	0.991375	0.896032	CFH/SMARCA2	2
GSE41867_NAIVE_VS_DAY15_LCMV_CONE13_EFFECTOR_CD8_TCELL_DN	2/283	169/14380	0.848907	0.991375	0.896032	CTTNBP2/JADE1	2
GSE45365_CD8A_DC_VS_CD11B_DC_UP	2/283	169/14380	0.848907	0.991375	0.896032	PGR/GHR	2
GSE9006_HEALTHY_VS_TYPE_1_DIABETES_PBMC_4MONTH_POST_DX_DN	2/283	169/14380	0.848907	0.991375	0.896032	AOC3/SSBP2	2
GSE9509_LPS_VS_LPS_AND_IL10_STIM_IL10_KO_MACROPHAGE_30MIN_DN	2/283	169/14380	0.848907	0.991375	0.896032	EBF1/SYNE3	2
REACTOME_SLC_MEDIATED_TRANSMEMBRANE_TRANSPORT	2/283	169/14380	0.848907	0.991375	0.896032	SLC12A2/APOD	2
NAKAYA_MYELOID_DENDRITIC_CELL_FLUMIST_AGE_18_50YO_7DY_UP	5/283	365/14380	0.849144	0.991375	0.896032	ACACB/F13A1/CAPN7/SPATA6/ME3	5
BOSCO_TH1_CYTOTOXIC_MODULE	1/283	95/14380	0.849609	0.991375	0.896032	F13A1	1
DESCARTES_FETAL_MUSCLE_ERYTHROBLASTS	1/283	95/14380	0.849609	0.991375	0.896032	SELENBP1	1
REACTOME_ANCHORING_OF_THE_BASAL_BODY_TO_THE_PLASMA_MEMBRANE	1/283	95/14380	0.849609	0.991375	0.896032	PRKAR2B	1
WP_B_CELL_RECEPTOR_SIGNALING	1/283	95/14380	0.849609	0.991375	0.896032	PIK3R1	1
WP_CAMKK2_PATHWAY	1/283	95/14380	0.849609	0.991375	0.896032	AQP1	1
PULVER_FOREY_PERTURB_ACCUMULATION_S	7/283	488/14380	0.849991	0.991375	0.896032	ARHGAP6/MON2/SMARCA2/SOX10/OSR1/TNXB/TSPYL2	7
TORCHIA_TARGETS_OF_EWSR1_FLI1_FUSION_UP	3/283	238/14380	0.851011	0.991375	0.896032	PLSCR4/NBEA/MAPT	3
GSE17721_PAM3CSK4_VS_CPG_1H_BMDC_DN	2/283	170/14380	0.851229	0.991375	0.896032	FHL1/UTRN	2
GSE17974_CTRL_VS_ACT_IL4_AND_ANTI_IL12_2H_CD4_TCELL_UP	2/283	170/14380	0.851229	0.991375	0.896032	IL11RA/LDB2	2
GSE22025_TGFB1_VS_TGFB1_AND_PROGESTERONE_TREATED_CD4_TCELL_UP	2/283	170/14380	0.851229	0.991375	0.896032	RBM5/IL16	2
GSE25123_CTRL_VS_ROSIGLITAZONE_STIM_PPARG_KO_MACROPHAGE_UP	2/283	170/14380	0.851229	0.991375	0.896032	ARHGAP26/LPL	2
GSE29618_LAIV_VS_TIV_FLU_VACCINE_DAY7_MONOCYTE_UP	2/283	170/14380	0.851229	0.991375	0.896032	NAALAD2/LPAR1	2
GSE32423_CTRL_VS_IL7_IL4_MEMORY_CD8_TCELL_DN	2/283	170/14380	0.851229	0.991375	0.896032	GAS7/ARHGAP26	2
GSE35825_UNTREATED_VS_IFNA_STIM_MACROPHAGE_UP	2/283	170/14380	0.851229	0.991375	0.896032	LIFR/FNBP1	2
GSE37532_WT_VS_PPARG_KO_LN_TREG_UP	2/283	170/14380	0.851229	0.991375	0.896032	ENTPD1/TET1	2
GSE3982_DC_VS_MAC_UP	2/283	170/14380	0.851229	0.991375	0.896032	CIRBP/ARHGEF6	2
GSE42724_NAIVE_VS_MEMORY_BCELL_UP	2/283	170/14380	0.851229	0.991375	0.896032	MYH11/SETDB2	2
GSE43863_TFH_VS_LY6C_INT_CXCR5POS_MEMORY_CD4_TCELL_UP	2/283	170/14380	0.851229	0.991375	0.896032	PGM5/JAM2	2
GSE13887_RESTING_VS_NO_TREATED_CD4_TCELL_DN	1/283	96/14380	0.852588	0.991375	0.896032	FHL1	1
KONG_E2F3_TARGETS	1/283	96/14380	0.852588	0.991375	0.896032	F13A1	1
MATTIOLI_MGUS_VS_PCL	1/283	96/14380	0.852588	0.991375	0.896032	PLPP3	1
YAO_TEMPORAL_RESPONSE_TO_PROGESTERONE_CLUSTER_11	1/283	96/14380	0.852588	0.991375	0.896032	HDC	1
ZHENG_CORD_BLOOD_C9_GRANULOCYTE_MACROPHAGE_PROGENITOR	1/283	96/14380	0.852588	0.991375	0.896032	PIK3R1	1
SCHERER_PBMC_YF_VAX_AGE_18_40YO_4_TO_7DY_UP	4/283	304/14380	0.852746	0.991375	0.896032	SIDT2/ZBTB20/APOD/AQP1	4
GSE11924_TH1_VS_TH2_CD4_TCELL_UP	2/283	171/14380	0.853519	0.991375	0.896032	DCLK1/BOC	2
GSE15330_HSC_VS_LYMPHOID_PRIMED_MULTIPOTENT_PROGENITOR_DN	2/283	171/14380	0.853519	0.991375	0.896032	ENTPD1/ZEB2	2
GSE17721_PAM3CSK4_VS_CPG_24H_BMDC_UP	2/283	171/14380	0.853519	0.991375	0.896032	SLC12A2/PDCD4	2
GSE19374_UNINF_VS_LISTERIA_INFECTED_MACROPHAGE_DN	2/283	171/14380	0.853519	0.991375	0.896032	ACVR2A/ARHGAP26	2
GSE2124_CTRL_VS_LYMPHOTOXIN_BETA_TREATED_MLN_DN	2/283	171/14380	0.853519	0.991375	0.896032	SH3D19/PARD3B	2
GSE2770_IL12_AND_TGFB_ACT_VS_ACT_CD4_TCELL_48H_UP	2/283	171/14380	0.853519	0.991375	0.896032	CEP85L/ACVR2A	2
GSE29618_PRE_VS_DAY7_POST_TIV_FLU_VACCINE_MDC_DN	2/283	171/14380	0.853519	0.991375	0.896032	ASPA/ZBTB20	2
GSE31622_WT_VS_KLF3_KO_BCELL_DN	2/283	171/14380	0.853519	0.991375	0.896032	CACNA1G/NHSL2	2
GSE32034_LY6C_HIGH_VS_LOW_ROSIGLIZATONE_TREATED_MONOCYTE_DN	2/283	171/14380	0.853519	0.991375	0.896032	KRT77/LPAR1	2
GSE3982_EOSINOPHIL_VS_NKCELL_DN	2/283	171/14380	0.853519	0.991375	0.896032	LDB2/MRTFB	2
GSE43955_10H_VS_30H_ACT_CD4_TCELL_DN	2/283	171/14380	0.853519	0.991375	0.896032	SORBS1/RYR2	2
GSE5099_UNSTIM_VS_MCSF_TREATED_MONOCYTE_DAY3_UP	2/283	171/14380	0.853519	0.991375	0.896032	NCALD/TCF12	2
GSE8515_CTRL_VS_IL6_4H_STIM_MAC_UP	2/283	171/14380	0.853519	0.991375	0.896032	ABCC9/ANK2	2
ACEVEDO_LIVER_CANCER_WITH_H3K9ME3_DN	1/283	97/14380	0.855509	0.991375	0.896032	CFH	1
REACTOME_SIGNALING_BY_THE_B_CELL_RECEPTOR_BCR	1/283	97/14380	0.855509	0.991375	0.896032	PIK3R1	1
GSE12392_IFNAR_KO_VS_IFNB_KO_CD8_NEG_SPLEEN_DC_DN	2/283	172/14380	0.855776	0.991375	0.896032	SORBS1/LIFR	2
GSE12845_IGD_POS_BLOOD_VS_PRE_GC_TONSIL_BCELL_UP	2/283	172/14380	0.855776	0.991375	0.896032	SH3BP5/FXYD1	2
GSE17721_PAM3CSK4_VS_CPG_6H_BMDC_DN	2/283	172/14380	0.855776	0.991375	0.896032	CAB39L/KALRN	2
GSE17721_POLYIC_VS_GARDIQUIMOD_12H_BMDC_UP	2/283	172/14380	0.855776	0.991375	0.896032	CDON/UTRN	2
GSE18791_UNSTIM_VS_NEWCATSLE_VIRUS_DC_10H_DN	2/283	172/14380	0.855776	0.991375	0.896032	OSR2/SYNPO2	2
GSE21774_CD56_BRIGHT_VS_DIM_CD62L_POSITIVE_NK_CELL_DN	2/283	172/14380	0.855776	0.991375	0.896032	MFAP4/LAMA2	2
GSE22432_MULTIPOTENT_VS_COMMON_DC_PROGENITOR_DN	2/283	172/14380	0.855776	0.991375	0.896032	ACACB/ADAM33	2
GSE23925_DARK_ZONE_VS_NAIVE_BCELL_DN	2/283	172/14380	0.855776	0.991375	0.896032	AOX1/SPRY1	2
GSE24142_ADULT_VS_FETAL_DN3_THYMOCYTE_DN	2/283	172/14380	0.855776	0.991375	0.896032	FBLN1/FBLN2	2
GSE2706_2H_VS_8H_R848_STIM_DC_UP	2/283	172/14380	0.855776	0.991375	0.896032	DCN/PLPP3	2
GSE29618_BCELL_VS_MONOCYTE_UP	2/283	172/14380	0.855776	0.991375	0.896032	SH3BP5/AFF3	2
GSE3337_4H_VS_16H_IFNG_IN_CD8POS_DC_DN	2/283	172/14380	0.855776	0.991375	0.896032	CD34/LPL	2
GSE37301_MULTIPOTENT_PROGENITOR_VS_PRO_BCELL_DN	2/283	172/14380	0.855776	0.991375	0.896032	SORBS1/KIT	2
GSE4142_PLASMA_CELL_VS_GC_BCELL_DN	2/283	172/14380	0.855776	0.991375	0.896032	DCLK1/SPRY1	2
GSE41867_DAY6_VS_DAY15_LCMV_ARMSTRONG_EFFECTOR_CD8_TCELL_DN	2/283	172/14380	0.855776	0.991375	0.896032	AFF3/KRT77	2
GSE43955_TH0_VS_TGFB_IL6_TH17_ACT_CD4_TCELL_30H_DN	2/283	172/14380	0.855776	0.991375	0.896032	ITGA8/ZBTB16	2
GSE6092_IFNG_VS_IFNG_AND_B_BURGDORFERI_INF_ENDOTHELIAL_CELL_DN	2/283	172/14380	0.855776	0.991375	0.896032	SETDB2/HDC	2
GSE7460_CTRL_VS_TGFB_TREATED_ACT_FOXP3_MUT_TCONV_UP	2/283	172/14380	0.855776	0.991375	0.896032	ITIH5/LDB2	2
HALLMARK_INFLAMMATORY_RESPONSE	2/283	172/14380	0.855776	0.991375	0.896032	ACVR2A/LPAR1	2
FAN_OVARY_CL4_T_LYMPHOCYTE_NK_CELL_1	3/283	241/14380	0.856863	0.991375	0.896032	PIK3R1/PDCD4/FNBP1	3
WP_IL18_SIGNALING	3/283	241/14380	0.856863	0.991375	0.896032	ACACB/NFATC4/PIK3R1	3
GSE11864_UNTREATED_VS_CSF1_IN_MAC_UP	2/283	173/14380	0.858002	0.991375	0.896032	SYNE3/OLFML1	2
GSE14699_DELETIONAL_TOLERANCE_VS_ACTIVATED_CD8_TCELL_UP	2/283	173/14380	0.858002	0.991375	0.896032	NCALD/ZEB2	2
GSE21927_SPLEEN_MONOCYTE_VS_GMCSF_GCSF_BONE_MARROW_DN	2/283	173/14380	0.858002	0.991375	0.896032	SMARCA2/ZBTB20	2
GSE24142_EARLY_THYMIC_PROGENITOR_VS_DN3_THYMOCYTE_FETAL_DN	2/283	173/14380	0.858002	0.991375	0.896032	SYNE1/SIDT2	2
GSE2706_UNSTIM_VS_8H_LPS_AND_R848_DC_DN	2/283	173/14380	0.858002	0.991375	0.896032	JAM2/SYNE3	2
GSE32128_INOS_DEPENDENT_VS_INOS_INDEPENDENT_ACTIVATED_TCELL_DN	2/283	173/14380	0.858002	0.991375	0.896032	ANGPTL1/LGI4	2
GSE40274_FOXP3_VS_FOXP3_AND_LEF1_TRANSDUCED_ACTIVATED_CD4_TCELL_DN	2/283	173/14380	0.858002	0.991375	0.896032	GALNT16/ITIH5	2
GSE42021_CD24HI_VS_CD24LOW_TREG_THYMUS_UP	2/283	173/14380	0.858002	0.991375	0.896032	IL11RA/MRTFB	2
GSE42021_TCONV_PLN_VS_CD24INT_TCONV_THYMUS_UP	2/283	173/14380	0.858002	0.991375	0.896032	RAI2/TCF12	2
GSE42021_TCONV_PLN_VS_CD24LO_TCONV_THYMUS_UP	2/283	173/14380	0.858002	0.991375	0.896032	RAI2/PDCD4	2
GSE43863_LY6C_INT_CXCR5POS_VS_LY6C_LOW_CXCR5NEG_EFFECTOR_CD4_TCELL_UP	2/283	173/14380	0.858002	0.991375	0.896032	TNRC6C/TACC1	2
GSE46242_CTRL_VS_EGR2_DELETED_ANERGIC_TH1_CD4_TCELL_DN	2/283	173/14380	0.858002	0.991375	0.896032	PRKAR2B/CIRBP	2
GSE5455_EX_VIVO_VS_POST_24H_INCUBATION_MONOCYTES_FROM_TUMOR_BEARING_MOUSE_DN	2/283	173/14380	0.858002	0.991375	0.896032	ITGA7/UTRN	2
GSE6875_WT_VS_FOXP3_KO_TREG_DN	2/283	173/14380	0.858002	0.991375	0.896032	SYNE1/DMD	2
DESCARTES_FETAL_PLACENTA_PAEP_MECOM_POSITIVE_CELLS	1/283	98/14380	0.858371	0.991375	0.896032	DEPTOR	1
GSE9946_MATURE_STIMULATORY_VS_PROSTAGLANDINE2_TREATED_MATURE_DC_UP	1/283	98/14380	0.858371	0.991375	0.896032	MON2	1
REACTOME_REGULATION_OF_ENDOGENOUS_RETROELEMENTS_BY_KRAB_ZFP_PROTEINS	1/283	98/14380	0.858371	0.991375	0.896032	ZNF141	1
FAN_OVARY_CL3_MATURE_CUMULUS_GRANULOSA_CELL_1	3/283	242/14380	0.858769	0.991375	0.896032	PRKAR2B/ABCA8/SELENOP	3
GSE11961_UNSTIM_VS_ANTI_IGM_AND_CD40_STIM_6H_FOLLICULAR_BCELL_UP	2/283	174/14380	0.860196	0.991375	0.896032	SYNE3/ARMCX4	2
GSE16385_MONOCYTE_VS_12H_ROSIGLITAZONE_IFNG_TNF_TREATED_MACROPHAGE_UP	2/283	174/14380	0.860196	0.991375	0.896032	PPP1R1B/KIT	2
GSE17721_LPS_VS_PAM3CSK4_2H_BMDC_UP	2/283	174/14380	0.860196	0.991375	0.896032	IL6ST/SPRY1	2
GSE20152_SPHK1_KO_VS_WT_HTNFA_OVERXPRESS_ANKLE_UP	2/283	174/14380	0.860196	0.991375	0.896032	FBLN5/SORBS2	2
GSE25123_IL4_VS_IL4_AND_ROSIGLITAZONE_STIM_PPARG_KO_MACROPHAGE_DAY10_DN	2/283	174/14380	0.860196	0.991375	0.896032	ENTPD1/SSBP2	2
GSE27670_BLIMP1_VS_LMP1_TRANSDUCED_GC_BCELL_UP	2/283	174/14380	0.860196	0.991375	0.896032	FNBP1/GPRASP1	2
GSE2770_UNTREATED_VS_IL12_TREATED_ACT_CD4_TCELL_6H_DN	2/283	174/14380	0.860196	0.991375	0.896032	SPATA6/CACNB2	2
GSE28737_WT_VS_BCL6_KO_MARGINAL_ZONE_BCELL_DN	2/283	174/14380	0.860196	0.991375	0.896032	SETDB2/TACC1	2
GSE32423_CTRL_VS_IL7_IL4_MEMORY_CD8_TCELL_UP	2/283	174/14380	0.860196	0.991375	0.896032	CAPN7/ZBTB20	2
GSE33162_HDAC3_KO_VS_HDAC3_KO_MACROPHAGE_UP	2/283	174/14380	0.860196	0.991375	0.896032	TNRC6C/EZH1	2
GSE37301_PRO_BCELL_VS_RAG2_KO_NK_CELL_UP	2/283	174/14380	0.860196	0.991375	0.896032	SIDT2/SELENOP	2
GSE39820_TGFBETA3_IL6_VS_TGFBETA3_IL6_IL23A_TREATED_CD4_TCELL_UP	2/283	174/14380	0.860196	0.991375	0.896032	RBM5/ZEB1	2
GSE45365_WT_VS_IFNAR_KO_CD11B_DC_MCMV_INFECTION_UP	2/283	174/14380	0.860196	0.991375	0.896032	SOBP/APOD	2
GSE45365_WT_VS_IFNAR_KO_CD11B_DC_UP	2/283	174/14380	0.860196	0.991375	0.896032	PDCD4/NR3C2	2
GSE46606_DAY1_VS_DAY3_CD40L_IL2_IL5_STIMULATED_BCELL_DN	2/283	174/14380	0.860196	0.991375	0.896032	CXCL12/EBF1	2
HALLMARK_ALLOGRAFT_REJECTION	2/283	174/14380	0.860196	0.991375	0.896032	ACVR2A/IL16	2
MCBRYAN_PUBERTAL_BREAST_4_5WK_UP	3/283	243/14380	0.860653	0.991375	0.896032	BOC/ID4/APOD	3
FEKIR_HEPARG_SPHERE_VS_HEPARG_UP	1/283	99/14380	0.861178	0.991375	0.896032	SLIT3	1
GROSS_HYPOXIA_VIA_ELK3_AND_HIF1A_DN	1/283	99/14380	0.861178	0.991375	0.896032	TNS1	1
SHAFFER_IRF4_TARGETS_IN_MYELOMA_VS_MATURE_B_LYMPHOCYTE	1/283	99/14380	0.861178	0.991375	0.896032	FHL1	1
WANG_ESOPHAGUS_CANCER_VS_NORMAL_DN	1/283	99/14380	0.861178	0.991375	0.896032	PDCD4	1
WP_SENESCENCE_AND_AUTOPHAGY_IN_CANCER	1/283	99/14380	0.861178	0.991375	0.896032	IL6ST	1
GSE16450_CTRL_VS_IFNA_6H_STIM_IMMATURE_NEURON_CELL_LINE_DN	2/283	175/14380	0.86236	0.991375	0.896032	EZH1/PIK3R1	2
GSE17721_LPS_VS_POLYIC_0.5H_BMDC_UP	2/283	175/14380	0.86236	0.991375	0.896032	MPDZ/MRTFB	2
GSE22935_24H_VS_48H_MBOVIS_BCG_STIM_MYD88_KO_MACROPHAGE_UP	2/283	175/14380	0.86236	0.991375	0.896032	PNPLA7/PTH1R	2
GSE27786_CD4_TCELL_VS_NKTCELL_DN	2/283	175/14380	0.86236	0.991375	0.896032	DCN/SMOC2	2
GSE3982_MAST_CELL_VS_MAC_UP	2/283	175/14380	0.86236	0.991375	0.896032	SORBS1/HERC1	2
GSE39916_B_CELL_SPLEEN_VS_PLASMA_CELL_BONE_MARROW_DN	2/283	175/14380	0.86236	0.991375	0.896032	ARHGAP26/TMT1A	2
GSE43955_TH0_VS_TGFB_IL6_TH17_ACT_CD4_TCELL_20H_DN	2/283	175/14380	0.86236	0.991375	0.896032	SOX5/TCF12	2
GSE45365_NK_CELL_VS_CD8_TCELL_MCMV_INFECTION_DN	2/283	175/14380	0.86236	0.991375	0.896032	NFIB/ZEB1	2
GSE46606_UNSTIM_VS_CD40L_IL2_IL5_3DAY_STIMULATED_IRF4_KO_BCELL_DN	2/283	175/14380	0.86236	0.991375	0.896032	RUNX1T1/ZNF141	2
GSE46606_UNSTIM_VS_CD40L_IL2_IL5_DAY1_STIMULATED_BCELL_UP	2/283	175/14380	0.86236	0.991375	0.896032	SMARCA2/ADD3	2
GSE5589_UNSTIM_VS_45MIN_LPS_AND_IL10_STIM_MACROPHAGE_DN	2/283	175/14380	0.86236	0.991375	0.896032	TNS1/RNPC3	2
GSE8921_3H_VS_24H_TLR1_2_STIM_MONOCYTE_DN	2/283	175/14380	0.86236	0.991375	0.896032	GALNT16/SOBP	2
GSE9960_HEALTHY_VS_GRAM_POS_SEPSIS_PBMC_DN	2/283	175/14380	0.86236	0.991375	0.896032	PLCB4/APOD	2
WP_NUCLEAR_RECEPTORS_METAPATHWAY	3/283	244/14380	0.862514	0.991375	0.896032	TGFBR3/PPARGC1A/SPRY1	3
LEI_MYB_TARGETS	4/283	310/14380	0.863004	0.991375	0.896032	SMARCA2/PTGDS/SELENBP1/DAB2	4
CHAUHAN_RESPONSE_TO_METHOXYESTRADIOL_DN	1/283	100/14380	0.863929	0.991375	0.896032	TMT1A	1
GSE45365_NK_CELL_VS_BCELL_DN	1/283	100/14380	0.863929	0.991375	0.896032	SPRY1	1
GSE7459_UNTREATED_VS_IL6_TREATED_ACT_CD4_TCELL_DN	1/283	100/14380	0.863929	0.991375	0.896032	ENTPD1	1
ICHIBA_GRAFT_VERSUS_HOST_DISEASE_D7_UP	1/283	100/14380	0.863929	0.991375	0.896032	IL6ST	1
LIN_SILENCED_BY_TUMOR_MICROENVIRONMENT	1/283	100/14380	0.863929	0.991375	0.896032	TACC1	1
WP_MALE_INFERTILITY	1/283	100/14380	0.863929	0.991375	0.896032	SOX5	1
WP_NF1_COPY_NUMBER_VARIATION_SYNDROME	1/283	100/14380	0.863929	0.991375	0.896032	EZH1	1
GSE10273_HIGH_IL7_VS_HIGH_IL7_AND_IRF4_IN_IRF4_8_NULL_PRE_BCELL_DN	2/283	176/14380	0.864493	0.991375	0.896032	GFRA1/FXYD1	2
GSE12845_IGD_NEG_BLOOD_VS_DARKZONE_GC_TONSIL_BCELL_UP	2/283	176/14380	0.864493	0.991375	0.896032	FHL1/TMT1A	2
GSE14699_DELETIONAL_TOLERANCE_VS_ACTIVATED_CD8_TCELL_DN	2/283	176/14380	0.864493	0.991375	0.896032	CAB39L/NCALD	2
GSE15324_NAIVE_VS_ACTIVATED_CD8_TCELL_DN	2/283	176/14380	0.864493	0.991375	0.896032	TNS2/ROBO2	2
GSE17580_TREG_VS_TEFF_UP	2/283	176/14380	0.864493	0.991375	0.896032	PLCB4/RECK	2
GSE17721_LPS_VS_CPG_6H_BMDC_DN	2/283	176/14380	0.864493	0.991375	0.896032	CCNH/ITGBL1	2
GSE21063_CTRL_VS_ANTI_IGM_STIM_BCELL_NFATC1_KO_3H_UP	2/283	176/14380	0.864493	0.991375	0.896032	CRBN/ABI3BP	2
GSE22611_UNSTIM_VS_2H_MDP_STIM_MUTANT_NOD2_TRANSDUCED_HEK293T_CELL_UP	2/283	176/14380	0.864493	0.991375	0.896032	SPARCL1/PLPP3	2
GSE22886_IL2_VS_IL15_STIM_NKCELL_DN	2/283	176/14380	0.864493	0.991375	0.896032	NAALAD2/ZNF385D	2
GSE27670_CTRL_VS_BLIMP1_TRANSDUCED_GC_BCELL_DN	2/283	176/14380	0.864493	0.991375	0.896032	GHR/LPAR1	2
GSE2770_TGFB_AND_IL4_VS_IL12_TREATED_ACT_CD4_TCELL_2H_DN	2/283	176/14380	0.864493	0.991375	0.896032	CIRBP/CAB39L	2
GSE2770_TGFB_AND_IL4_VS_TGFB_AND_IL12_TREATED_ACT_CD4_TCELL_6H_DN	2/283	176/14380	0.864493	0.991375	0.896032	PLSCR4/NR3C2	2
GSE2770_UNTREATED_VS_IL12_TREATED_ACT_CD4_TCELL_6H_UP	2/283	176/14380	0.864493	0.991375	0.896032	GALNT16/KIT	2
GSE38696_LIGHT_ZONE_VS_DARK_ZONE_BCELL_UP	2/283	176/14380	0.864493	0.991375	0.896032	SYNE1/UTRN	2
GSE3982_DC_VS_TH2_UP	2/283	176/14380	0.864493	0.991375	0.896032	TNS1/MITF	2
GAUTAM_EYE_CORNEA_MONOCYTES	3/283	246/14380	0.866172	0.991375	0.896032	ARHGAP6/IL16/MYO15B	3
HE_LIM_SUN_FETAL_LUNG_C1_SQUAMOUS_CELL	3/283	246/14380	0.866172	0.991375	0.896032	CAB39L/FNBP1/APOD	3
GSE11864_CSF1_VS_CSF1_IFNG_IN_MAC_UP	2/283	177/14380	0.866595	0.991375	0.896032	TNS1/DEPTOR	2
GSE11961_GERMINAL_CENTER_BCELL_DAY7_VS_GERMINAL_CENTER_BCELL_DAY40_UP	2/283	177/14380	0.866595	0.991375	0.896032	CTTNBP2/PTH1R	2
GSE13484_3H_UNSTIM_VS_YF17D_VACCINE_STIM_PBMC_DN	2/283	177/14380	0.866595	0.991375	0.896032	ARHGAP6/ACVR2A	2
GSE17721_CTRL_VS_GARDIQUIMOD_12H_BMDC_DN	2/283	177/14380	0.866595	0.991375	0.896032	SYNPO2/MITF	2
GSE17721_CTRL_VS_POLYIC_0.5H_BMDC_UP	2/283	177/14380	0.866595	0.991375	0.896032	CORIN/LRP1B	2
GSE17721_POLYIC_VS_CPG_2H_BMDC_DN	2/283	177/14380	0.866595	0.991375	0.896032	SPARCL1/SPRY1	2
GSE17974_0.5H_VS_72H_UNTREATED_IN_VITRO_CD4_TCELL_UP	2/283	177/14380	0.866595	0.991375	0.896032	MYH11/TSPYL2	2
GSE20715_0H_VS_6H_OZONE_LUNG_DN	2/283	177/14380	0.866595	0.991375	0.896032	TNS2/ZBTB20	2
GSE26290_WT_VS_PDK1_KO_ANTI_CD3_AND_IL2_STIM_CD8_TCELL_DN	2/283	177/14380	0.866595	0.991375	0.896032	TCF12/KIT	2
GSE27786_LSK_VS_CD4_TCELL_DN	2/283	177/14380	0.866595	0.991375	0.896032	KCNT2/TTLL3	2
GSE29618_PRE_VS_DAY7_POST_TIV_FLU_VACCINE_BCELL_DN	2/283	177/14380	0.866595	0.991375	0.896032	JADE1/PDE5A	2
GSE34006_UNTREATED_VS_A2AR_AGONIST_TREATED_TREG_DN	2/283	177/14380	0.866595	0.991375	0.896032	NCALD/ZBTB20	2
GSE35825_UNTREATED_VS_IFNG_STIM_MACROPHAGE_DN	2/283	177/14380	0.866595	0.991375	0.896032	ADAMTS10/FNBP1	2
GSE360_L_MAJOR_VS_B_MALAYI_HIGH_DOSE_DC_DN	2/283	177/14380	0.866595	0.991375	0.896032	DAB2/PGM5	2
GSE369_SOCS3_KO_VS_WT_LIVER_POST_IL6_INJECTION_DN	2/283	177/14380	0.866595	0.991375	0.896032	ASAP3/AFF3	2
GSE37301_COMMON_LYMPHOID_PROGENITOR_VS_CD4_TCELL_UP	2/283	177/14380	0.866595	0.991375	0.896032	RAI2/FNBP1	2
GSE3982_EOSINOPHIL_VS_EFF_MEMORY_CD4_TCELL_DN	2/283	177/14380	0.866595	0.991375	0.896032	TGFBR3/MRTFB	2
GSE46242_CTRL_VS_EGR2_DELETED_ANERGIC_TH1_CD4_TCELL_UP	2/283	177/14380	0.866595	0.991375	0.896032	FHL1/ME3	2
GSE6259_DEC205_POS_DC_VS_CD8_TCELL_UP	2/283	177/14380	0.866595	0.991375	0.896032	SPATA6/SORBS2	2
GSE6674_PL2_3_VS_ANTI_IGM_AND_CPG_STIM_BCELL_UP	2/283	177/14380	0.866595	0.991375	0.896032	FNBP1/ARMCX4	2
REACTOME_NEGATIVE_EPIGENETIC_REGULATION_OF_RRNA_EXPRESSION	1/283	101/14380	0.866625	0.991375	0.896032	CCNH	1
SABATES_COLORECTAL_ADENOMA_UP	1/283	101/14380	0.866625	0.991375	0.896032	LPL	1
WP_PRIMARY_OVARIAN_INSUFFICIENCY	1/283	101/14380	0.866625	0.991375	0.896032	TGFBR3	1
HOLLMANN_APOPTOSIS_VIA_CD40_DN	3/283	247/14380	0.867969	0.991375	0.896032	F13A1/OSR2/SYNE3	3
GSE11961_MEMORY_BCELL_DAY7_VS_GERMINAL_CENTER_BCELL_DAY7_UP	2/283	178/14380	0.868668	0.991375	0.896032	KIT/SELENOP	2
GSE13306_RA_VS_UNTREATED_MEM_CD4_TCELL_DN	2/283	178/14380	0.868668	0.991375	0.896032	SELENBP1/SYNE3	2
GSE13522_CTRL_VS_T_CRUZI_G_STRAIN_INF_SKIN_UP	2/283	178/14380	0.868668	0.991375	0.896032	ENTPD1/SNED1	2
GSE17721_0.5H_VS_24H_POLYIC_BMDC_UP	2/283	178/14380	0.868668	0.991375	0.896032	DDR2/SELENOP	2
GSE17721_PAM3CSK4_VS_GADIQUIMOD_4H_BMDC_DN	2/283	178/14380	0.868668	0.991375	0.896032	CAB39L/FXYD1	2
GSE19923_E2A_KO_VS_HEB_AND_E2A_KO_DP_THYMOCYTE_UP	2/283	178/14380	0.868668	0.991375	0.896032	FNBP1/CFD	2
GSE21670_TGFB_VS_IL6_TREATED_STAT3_KO_CD4_TCELL_UP	2/283	178/14380	0.868668	0.991375	0.896032	SELENBP1/ZC3H6	2
GSE24634_IL4_VS_CTRL_TREATED_NAIVE_CD4_TCELL_DAY3_UP	2/283	178/14380	0.868668	0.991375	0.896032	EPB41L2/TMT1A	2
GSE25088_ROSIGLITAZONE_VS_IL4_AND_ROSIGLITAZONE_STIM_MACROPHAGE_DAY10_DN	2/283	178/14380	0.868668	0.991375	0.896032	KIT/MDM4	2
GSE26030_TH1_VS_TH17_DAY5_POST_POLARIZATION_UP	2/283	178/14380	0.868668	0.991375	0.896032	GHR/SETDB2	2
GSE2770_UNTREATED_VS_IL4_TREATED_ACT_CD4_TCELL_6H_UP	2/283	178/14380	0.868668	0.991375	0.896032	EZH1/ENPP3	2
GSE27786_CD4_TCELL_VS_MONO_MAC_DN	2/283	178/14380	0.868668	0.991375	0.896032	BOC/MS4A2	2
GSE339_CD4POS_VS_CD8POS_DC_IN_CULTURE_UP	2/283	178/14380	0.868668	0.991375	0.896032	ABCC9/ACVR2A	2
GSE360_CTRL_VS_L_MAJOR_DC_UP	2/283	178/14380	0.868668	0.991375	0.896032	ME3/SPRY1	2
GSE360_HIGH_DOSE_B_MALAYI_VS_M_TUBERCULOSIS_MAC_DN	2/283	178/14380	0.868668	0.991375	0.896032	CAPN7/SVEP1	2
GSE360_L_MAJOR_VS_B_MALAYI_HIGH_DOSE_MAC_DN	2/283	178/14380	0.868668	0.991375	0.896032	ZBTB20/CFD	2
GSE36078_UNTREATED_VS_AD5_T425A_HEXON_INF_MOUSE_LUNG_DC_DN	2/283	178/14380	0.868668	0.991375	0.896032	GAS7/PPP1R1B	2
GSE3982_BASOPHIL_VS_TH1_UP	2/283	178/14380	0.868668	0.991375	0.896032	SORBS1/KIT	2
GSE3982_EOSINOPHIL_VS_NEUTROPHIL_UP	2/283	178/14380	0.868668	0.991375	0.896032	TCF12/KIT	2
GSE41978_KLRG1_HIGH_VS_LOW_EFFECTOR_CD8_TCELL_DN	2/283	178/14380	0.868668	0.991375	0.896032	NFATC4/DMD	2
GSE43955_1H_VS_10H_ACT_CD4_TCELL_UP	2/283	178/14380	0.868668	0.991375	0.896032	EZH1/ADCY4	2
GSE46606_IRF4_KO_VS_WT_CD40L_IL2_IL5_3DAY_STIMULATED_BCELL_UP	2/283	178/14380	0.868668	0.991375	0.896032	ANGPTL1/ZNF141	2
GSE8921_UNSTIM_VS_TLR1_2_STIM_MONOCYTE_24H_UP	2/283	178/14380	0.868668	0.991375	0.896032	EBF1/COL14A1	2
DESCARTES_FETAL_MUSCLE_LYMPHOID_CELLS	1/283	102/14380	0.869269	0.991375	0.896032	ZBTB16	1
GSE13887_HEALTHY_VS_LUPUS_RESTING_CD4_TCELL_DN	1/283	102/14380	0.869269	0.991375	0.896032	DCN	1
GSE7459_UNTREATED_VS_IL6_TREATED_ACT_CD4_TCELL_UP	1/283	102/14380	0.869269	0.991375	0.896032	ABI3BP	1
MEBARKI_HCC_PROGENITOR_WNT_UP_BLOCKED_BY_FZD8CRD	1/283	102/14380	0.869269	0.991375	0.896032	DCN	1
REACTOME_MEIOSIS	1/283	102/14380	0.869269	0.991375	0.896032	SYNE1	1
WP_ANDROGEN_RECEPTOR_NETWORK_IN_PROSTATE_CANCER	1/283	102/14380	0.869269	0.991375	0.896032	SPRY1	1
DESCARTES_FETAL_LUNG_CSH1_CSH2_POSITIVE_CELLS	2/283	179/14380	0.870711	0.991375	0.896032	LVRN/VGLL3	2
GSE10325_CD4_TCELL_VS_LUPUS_CD4_TCELL_DN	2/283	179/14380	0.870711	0.991375	0.896032	SOBP/LAMA2	2
GSE14308_TH1_VS_NATURAL_TREG_UP	2/283	179/14380	0.870711	0.991375	0.896032	ZNF141/SOX5	2
GSE16385_IFNG_TNF_VS_IL4_STIM_MACROPHAGE_UP	2/283	179/14380	0.870711	0.991375	0.896032	RBM5/SENP7	2
GSE17721_PAM3CSK4_VS_GADIQUIMOD_24H_BMDC_UP	2/283	179/14380	0.870711	0.991375	0.896032	PTGFR/FNBP1	2
GSE2585_CTEC_VS_MTEC_THYMUS_UP	2/283	179/14380	0.870711	0.991375	0.896032	CFH/COL14A1	2
GSE2770_UNTREATED_VS_TGFB_AND_IL4_TREATED_ACT_CD4_TCELL_48H_DN	2/283	179/14380	0.870711	0.991375	0.896032	FAM13A/NFIB	2
GSE3400_UNTREATED_VS_IFNB_TREATED_MEF_UP	2/283	179/14380	0.870711	0.991375	0.896032	ATG2B/ANKS1B	2
GSE360_CTRL_VS_B_MALAYI_HIGH_DOSE_MAC_DN	2/283	179/14380	0.870711	0.991375	0.896032	SVEP1/MYRIP	2
GSE360_T_GONDII_VS_B_MALAYI_LOW_DOSE_MAC_UP	2/283	179/14380	0.870711	0.991375	0.896032	FAM13A/BMERB1	2
GSE369_PRE_VS_POST_IL6_INJECTION_IFNG_KO_LIVER_DN	2/283	179/14380	0.870711	0.991375	0.896032	IL6ST/ENTPD1	2
GSE37563_WT_VS_CTLA4_KO_CD4_TCELL_D4_POST_IMMUNIZATION_DN	2/283	179/14380	0.870711	0.991375	0.896032	PRKAR2B/ENTPD1	2
GSE40666_UNTREATED_VS_IFNA_STIM_EFFECTOR_CD8_TCELL_90MIN_UP	2/283	179/14380	0.870711	0.991375	0.896032	NCALD/CPED1	2
GSE43955_10H_VS_60H_ACT_CD4_TCELL_UP	2/283	179/14380	0.870711	0.991375	0.896032	FHL1/SOX10	2
GSE5589_UNSTIM_VS_45MIN_LPS_STIM_MACROPHAGE_DN	2/283	179/14380	0.870711	0.991375	0.896032	NFIB/PDCD4	2
GSE7348_LPS_VS_TOLERIZED_AND_LPS_STIM_MACROPHAGE_UP	2/283	179/14380	0.870711	0.991375	0.896032	KAT6B/FNBP1	2
BOUDOUKHA_BOUND_BY_IGF2BP2	1/283	103/14380	0.87186	0.991375	0.896032	LIMS2	1
BROWNE_HCMV_INFECTION_12HR_UP	1/283	103/14380	0.87186	0.991375	0.896032	SLC12A2	1
DESCARTES_FETAL_LUNG_MEGAKARYOCYTES	1/283	103/14380	0.87186	0.991375	0.896032	PRKAR2B	1
ELVIDGE_HIF1A_AND_HIF2A_TARGETS_DN	1/283	103/14380	0.87186	0.991375	0.896032	FAM13A	1
GSE11884_WT_VS_FURIN_KO_NAIVE_CD4_TCELL_DN	1/283	103/14380	0.87186	0.991375	0.896032	ADCY2	1
HOOI_ST7_TARGETS_DN	1/283	103/14380	0.87186	0.991375	0.896032	TET1	1
REACTOME_RNA_POLYMERASE_I_TRANSCRIPTION	1/283	103/14380	0.87186	0.991375	0.896032	CCNH	1
REACTOME_TCR_SIGNALING	1/283	103/14380	0.87186	0.991375	0.896032	PIK3R1	1
GSE12366_GC_VS_NAIVE_BCELL_DN	2/283	180/14380	0.872725	0.991375	0.896032	SPRY1/IL16	2
GSE12366_NAIVE_VS_MEMORY_BCELL_DN	2/283	180/14380	0.872725	0.991375	0.896032	ABCA6/ZBTB20	2
GSE13522_WT_VS_IFNAR_KO_SKING_T_CRUZI_Y_STRAIN_INF_UP	2/283	180/14380	0.872725	0.991375	0.896032	ITIH5/SPRY1	2
GSE15930_STIM_VS_STIM_AND_IL12_24H_CD8_T_CELL_UP	2/283	180/14380	0.872725	0.991375	0.896032	CDON/RUNX1T1	2
GSE17186_NAIVE_VS_CD21HIGH_TRANSITIONAL_BCELL_CORD_BLOOD_DN	2/283	180/14380	0.872725	0.991375	0.896032	TTC28/IL6ST	2
GSE17721_LPS_VS_PAM3CSK4_12H_BMDC_UP	2/283	180/14380	0.872725	0.991375	0.896032	CCDC80/CRBN	2
GSE17721_LPS_VS_POLYIC_12H_BMDC_DN	2/283	180/14380	0.872725	0.991375	0.896032	NFIB/APOD	2
GSE22229_RENAL_TRANSPLANT_IMMUNOSUPP_THERAPY_VS_HEALTHY_PBMC_UP	2/283	180/14380	0.872725	0.991375	0.896032	ABCA9/PI16	2
GSE27241_CTRL_VS_DIGOXIN_TREATED_CD4_TCELL_IN_TH17_POLARIZING_CONDITIONS_DN	2/283	180/14380	0.872725	0.991375	0.896032	ENTPD1/LDB2	2
GSE27786_CD4_VS_CD8_TCELL_DN	2/283	180/14380	0.872725	0.991375	0.896032	PTH1R/SNED1	2
GSE27786_CD8_TCELL_VS_NEUTROPHIL_DN	2/283	180/14380	0.872725	0.991375	0.896032	PNPLA7/DEPTOR	2
GSE27786_LIN_NEG_VS_BCELL_UP	2/283	180/14380	0.872725	0.991375	0.896032	ATP1A2/IL6ST	2
GSE27786_LIN_NEG_VS_NEUTROPHIL_DN	2/283	180/14380	0.872725	0.991375	0.896032	EZH1/TACC1	2
GSE28737_WT_VS_BCL6_HET_FOLLICULAR_BCELL_DN	2/283	180/14380	0.872725	0.991375	0.896032	SPEF2/SELENOP	2
GSE36888_STAT5_AB_KNOCKIN_VS_WT_TCELL_IL2_TREATED_17H_DN	2/283	180/14380	0.872725	0.991375	0.896032	ARHGAP29/CFD	2
GSE40225_WT_VS_RIP_B7X_DIABETIC_MOUSE_PANCREATIC_CD8_TCELL_UP	2/283	180/14380	0.872725	0.991375	0.896032	SENP7/NR3C2	2
GSE43955_TGFB_IL6_VS_TGFB_IL6_IL23_TH17_ACT_CD4_TCELL_60H_UP	2/283	180/14380	0.872725	0.991375	0.896032	NFIB/PDCD4	2
GSE44649_NAIVE_VS_ACTIVATED_CD8_TCELL_UP	2/283	180/14380	0.872725	0.991375	0.896032	CAPN7/APOD	2
GSE44649_WT_VS_MIR155_KO_NAIVE_CD8_TCELL_DN	2/283	180/14380	0.872725	0.991375	0.896032	PIK3R1/APOD	2
GSE7460_CTRL_VS_TGFB_TREATED_ACT_CD8_TCELL_UP	2/283	180/14380	0.872725	0.991375	0.896032	ARHGAP29/ARHGAP26	2
GSE8868_SPLEEN_VS_INTESTINE_CD11B_POS_CD11C_NEG_DC_UP	2/283	180/14380	0.872725	0.991375	0.896032	SENP7/SYNE3	2
KAECH_DAY8_EFF_VS_DAY15_EFF_CD8_TCELL_DN	2/283	180/14380	0.872725	0.991375	0.896032	PTGFR/ZBTB20	2
GSE12963_UNINF_VS_ENV_AND_NEF_AND_VPR_DEFICIENT_HIV1_INF_CD4_TCELL_DN	1/283	104/14380	0.8744	0.991375	0.896032	PLPP3	1
GSE13522_CTRL_VS_T_CRUZI_Y_STRAIN_INF_SKIN_IFNG_KO_DN	1/283	104/14380	0.8744	0.991375	0.896032	RUNX1T1	1
GSE2770_UNTREATED_VS_TGFB_AND_IL4_TREATED_ACT_CD4_TCELL_4H_DN	1/283	104/14380	0.8744	0.991375	0.896032	ATG2B	1
PID_ERBB1_DOWNSTREAM_PATHWAY	1/283	104/14380	0.8744	0.991375	0.896032	PIK3R1	1
REACTOME_SIGNALING_BY_VEGF	1/283	104/14380	0.8744	0.991375	0.896032	PIK3R1	1
WP_DNA_DAMAGE_RESPONSE_ONLY_ATM_DEPENDENT	1/283	104/14380	0.8744	0.991375	0.896032	PIK3R1	1
GSE12845_IGD_POS_BLOOD_VS_NAIVE_TONSIL_BCELL_UP	2/283	181/14380	0.87471	0.991375	0.896032	LIMS2/CARF	2
GSE17721_0.5H_VS_12H_POLYIC_BMDC_DN	2/283	181/14380	0.87471	0.991375	0.896032	TTC28/ZEB2	2
GSE1925_CTRL_VS_24H_IFNG_STIM_IFNG_PRIMED_MACROPHAGE_UP	2/283	181/14380	0.87471	0.991375	0.896032	CNTN3/CFD	2
GSE20366_EX_VIVO_VS_DEC205_CONVERSION_NAIVE_CD4_TCELL_UP	2/283	181/14380	0.87471	0.991375	0.896032	TTC21B/TMT1A	2
GSE2405_HEAT_KILLED_LYSATE_VS_LIVE_A_PHAGOCYTOPHILUM_STIM_NEUTROPHIL_9H_UP	2/283	181/14380	0.87471	0.991375	0.896032	CXCL12/SSBP2	2
GSE24634_TEFF_VS_TCONV_DAY3_IN_CULTURE_DN	2/283	181/14380	0.87471	0.991375	0.896032	RUNX1T1/DAB2	2
GSE27786_CD4_VS_CD8_TCELL_UP	2/283	181/14380	0.87471	0.991375	0.896032	PGM5/NHSL2	2
GSE32423_IL7_VS_IL4_MEMORY_CD8_TCELL_UP	2/283	181/14380	0.87471	0.991375	0.896032	RECK/SIDT2	2
GSE360_T_GONDII_VS_B_MALAYI_HIGH_DOSE_MAC_UP	2/283	181/14380	0.87471	0.991375	0.896032	KALRN/BMERB1	2
GSE40274_FOXP3_VS_FOXP3_AND_EOS_TRANSDUCED_ACTIVATED_CD4_TCELL_DN	2/283	181/14380	0.87471	0.991375	0.896032	FHL1/SLC12A2	2
GSE411_WT_VS_SOCS3_KO_MACROPHAGE_IL6_STIM_100MIN_DN	2/283	181/14380	0.87471	0.991375	0.896032	SSBP2/IL16	2
GSE41176_UNSTIM_VS_ANTI_IGM_STIM_BCELL_6H_DN	2/283	181/14380	0.87471	0.991375	0.896032	HERC1/SSBP2	2
GSE4748_CTRL_VS_LPS_AND_CYANOBACTERIUM_LPSLIKE_STIM_DC_3H_DN	2/283	181/14380	0.87471	0.991375	0.896032	SORBS1/LPL	2
GSE5463_CTRL_VS_DEXAMETHASONE_TREATED_THYMOCYTE_DN	2/283	181/14380	0.87471	0.991375	0.896032	DCN/CPA3	2
GSE7831_UNSTIM_VS_INFLUENZA_STIM_PDC_1H_UP	2/283	181/14380	0.87471	0.991375	0.896032	PNPLA7/ARHGAP26	2
GSE11864_CSF1_VS_CSF1_IFNG_PAM3CYS_IN_MAC_UP	2/283	182/14380	0.876667	0.991375	0.896032	CRBN/ZC3H6	2
GSE13229_MATURE_VS_INTMATURE_NKCELL_DN	2/283	182/14380	0.876667	0.991375	0.896032	ENTPD1/ZEB2	2
GSE13484_UNSTIM_VS_3H_YF17D_VACCINE_STIM_PBMC_DN	2/283	182/14380	0.876667	0.991375	0.896032	PLSCR4/MITF	2
GSE14308_TH1_VS_INDUCED_TREG_DN	2/283	182/14380	0.876667	0.991375	0.896032	SETDB2/ARMCX4	2
GSE15735_CTRL_VS_HDAC_INHIBITOR_TREATED_CD4_TCELL_12H_DN	2/283	182/14380	0.876667	0.991375	0.896032	IL6ST/SSBP2	2
GSE17721_LPS_VS_PAM3CSK4_16H_BMDC_DN	2/283	182/14380	0.876667	0.991375	0.896032	PLCB4/BICC1	2
GSE17721_POLYIC_VS_GARDIQUIMOD_1H_BMDC_DN	2/283	182/14380	0.876667	0.991375	0.896032	OLFML3/STAC2	2
GSE19401_UNSTIM_VS_RETINOIC_ACID_STIM_FOLLICULAR_DC_UP	2/283	182/14380	0.876667	0.991375	0.896032	RUNX1T1/CCNH	2
GSE20198_IL12_VS_IFNA_TREATED_ACT_CD4_TCELL_DN	2/283	182/14380	0.876667	0.991375	0.896032	JADE1/ZBTB20	2
GSE21063_CTRL_VS_ANTI_IGM_STIM_BCELL_16H_UP	2/283	182/14380	0.876667	0.991375	0.896032	GFRA1/EBF1	2
GSE21546_SAP1A_KO_VS_SAP1A_KO_AND_ELK1_KO_ANTI_CD3_STIM_DP_THYMOCYTES_UP	2/283	182/14380	0.876667	0.991375	0.896032	SLC12A2/TGFBR3	2
GSE23925_LIGHT_ZONE_VS_NAIVE_BCELL_UP	2/283	182/14380	0.876667	0.991375	0.896032	SPRY1/TTLL3	2
GSE24142_ADULT_VS_FETAL_EARLY_THYMIC_PROGENITOR_DN	2/283	182/14380	0.876667	0.991375	0.896032	FBLN1/AQP1	2
GSE24972_WT_VS_IRF8_KO_SPLEEN_FOLLICULAR_BCELL_DN	2/283	182/14380	0.876667	0.991375	0.896032	GFRA1/PLPP3	2
GSE25123_WT_VS_PPARG_KO_MACROPHAGE_IL4_AND_ROSIGLITAZONE_STIM_DN	2/283	182/14380	0.876667	0.991375	0.896032	RFX3/ACVR2A	2
GSE2770_UNTREATED_VS_ACT_CD4_TCELL_48H_UP	2/283	182/14380	0.876667	0.991375	0.896032	TACC1/RNPC3	2
GSE3337_CTRL_VS_4H_IFNG_IN_CD8POS_DC_DN	2/283	182/14380	0.876667	0.991375	0.896032	TNS2/ENTPD1	2
GSE339_CD8POS_VS_CD4CD8DN_DC_DN	2/283	182/14380	0.876667	0.991375	0.896032	SMARCA2/HDC	2
GSE339_CD8POS_VS_CD4CD8DN_DC_UP	2/283	182/14380	0.876667	0.991375	0.896032	IL11RA/ENTPD1	2
GSE339_EX_VIVO_VS_IN_CULTURE_CD8POS_DC_DN	2/283	182/14380	0.876667	0.991375	0.896032	HDC/PIK3R1	2
GSE360_L_MAJOR_VS_B_MALAYI_LOW_DOSE_MAC_DN	2/283	182/14380	0.876667	0.991375	0.896032	CFD/TTLL3	2
GSE39022_LN_VS_SPLEEN_DC_UP	2/283	182/14380	0.876667	0.991375	0.896032	TACC1/ADCY5	2
GSE3982_BCELL_VS_TH1_DN	2/283	182/14380	0.876667	0.991375	0.896032	LRP1B/APOD	2
GSE3982_MEMORY_CD4_TCELL_VS_BCELL_DN	2/283	182/14380	0.876667	0.991375	0.896032	SIDT2/TMT1A	2
GSE411_UNSTIM_VS_100MIN_IL6_STIM_SOCS3_KO_MACROPHAGE_DN	2/283	182/14380	0.876667	0.991375	0.896032	SH3BP5/SYNE3	2
GSE4535_BM_DERIVED_DC_VS_FOLLICULAR_DC_UP	2/283	182/14380	0.876667	0.991375	0.896032	IL6ST/ARHGAP26	2
GSE7509_DC_VS_MONOCYTE_DN	2/283	182/14380	0.876667	0.991375	0.896032	F10/AQP1	2
DAIRKEE_CANCER_PRONE_RESPONSE_BPA_E2	1/283	105/14380	0.87689	0.991375	0.896032	DCLK1	1
DURANTE_ADULT_OLFACTORY_NEUROEPITHELIUM_RESPIRATORY_CILIATED_CELLS	1/283	105/14380	0.87689	0.991375	0.896032	CCDC80	1
GSE37319_WT_VS_RC3H1_KO_CD44LOW_CD8_TCELL_DN	1/283	105/14380	0.87689	0.991375	0.896032	GHR	1
REACTOME_PRE_NOTCH_EXPRESSION_AND_PROCESSING	1/283	105/14380	0.87689	0.991375	0.896032	TNRC6C	1
DEURIG_T_CELL_PROLYMPHOCYTIC_LEUKEMIA_UP	4/283	319/14380	0.877247	0.991375	0.896032	TENM1/CPED1/FAM13A/SSBP2	4
GAUTAM_EYE_CORNEA_MELANOCYTES	3/283	253/14380	0.878311	0.991375	0.896032	JADE1/CIRBP/ADD3	3
LU_EZH2_TARGETS_UP	3/283	253/14380	0.878311	0.991375	0.896032	PPP1R1B/FNBP1/CFD	3
GSE11961_FOLLICULAR_BCELL_VS_MEMORY_BCELL_DAY7_DN	2/283	183/14380	0.878596	0.991375	0.896032	PRKAR2B/ARHGAP29	2
GSE11961_FOLLICULAR_BCELL_VS_MEMORY_BCELL_DAY7_UP	2/283	183/14380	0.878596	0.991375	0.896032	PDE1A/SETDB2	2
GSE14308_TH17_VS_NATURAL_TREG_UP	2/283	183/14380	0.878596	0.991375	0.896032	SPEF2/KIT	2
GSE15330_LYMPHOID_MULTIPOTENT_VS_GRANULOCYTE_MONOCYTE_PROGENITOR_IKAROS_KO_DN	2/283	183/14380	0.878596	0.991375	0.896032	MGP/EBF1	2
GSE15930_STIM_VS_STIM_AND_TRICHOSTATINA_24H_CD8_T_CELL_DN	2/283	183/14380	0.878596	0.991375	0.896032	RUNX1T1/TMT1A	2
GSE17721_0.5H_VS_8H_CPG_BMDC_DN	2/283	183/14380	0.878596	0.991375	0.896032	ZEB1/RNPC3	2
GSE17721_12H_VS_24H_PAM3CSK4_BMDC_UP	2/283	183/14380	0.878596	0.991375	0.896032	ARHGAP10/EPB41L2	2
GSE17721_CPG_VS_GARDIQUIMOD_12H_BMDC_DN	2/283	183/14380	0.878596	0.991375	0.896032	PI16/ZBTB20	2
GSE18893_CTRL_VS_TNF_TREATED_TCONV_2H_UP	2/283	183/14380	0.878596	0.991375	0.896032	CAB39L/SYNE1	2
GSE19941_UNSTIM_VS_LPS_AND_IL10_STIM_IL10_KO_MACROPHAGE_DN	2/283	183/14380	0.878596	0.991375	0.896032	FBLN1/KCNT2	2
GSE20366_TREG_VS_NAIVE_CD4_TCELL_UP	2/283	183/14380	0.878596	0.991375	0.896032	ITIH5/ENTPD1	2
GSE21063_WT_VS_NFATC1_KO_3H_ANTI_IGM_STIM_BCELL_DN	2/283	183/14380	0.878596	0.991375	0.896032	SSBP2/LPL	2
GSE23502_WT_VS_HDC_KO_MYELOID_DERIVED_SUPPRESSOR_CELL_COLON_TUMOR_UP	2/283	183/14380	0.878596	0.991375	0.896032	ZEB2/SELENOP	2
GSE25088_IL4_VS_IL4_AND_ROSIGLITAZONE_STIM_STAT6_KO_MACROPHAGE_DAY10_DN	2/283	183/14380	0.878596	0.991375	0.896032	SH3BP5/ZEB2	2
GSE2706_LPS_VS_R848_AND_LPS_8H_STIM_DC_UP	2/283	183/14380	0.878596	0.991375	0.896032	GALNT16/ARHGEF6	2
GSE2770_UNTREATED_VS_IL12_TREATED_ACT_CD4_TCELL_48H_DN	2/283	183/14380	0.878596	0.991375	0.896032	CFH/STAC2	2
GSE27786_LSK_VS_BCELL_UP	2/283	183/14380	0.878596	0.991375	0.896032	RECK/RAI2	2
GSE27786_LSK_VS_LIN_NEG_CELL_UP	2/283	183/14380	0.878596	0.991375	0.896032	SH3BP5/ZBTB20	2
GSE29618_PRE_VS_DAY7_POST_LAIV_FLU_VACCINE_BCELL_UP	2/283	183/14380	0.878596	0.991375	0.896032	TTC21B/BMERB1	2
GSE29949_MICROGLIA_VS_DC_BRAIN_UP	2/283	183/14380	0.878596	0.991375	0.896032	ANK2/KALRN	2
GSE3039_B2_VS_B1_BCELL_DN	2/283	183/14380	0.878596	0.991375	0.896032	SOX5/SIDT2	2
GSE32986_CURDLAN_HIGHDOSE_VS_GMCSF_AND_CURDLAN_HIGHDOSE_STIM_DC_DN	2/283	183/14380	0.878596	0.991375	0.896032	ZEB1/FNBP1	2
GSE339_CD4POS_VS_CD8POS_DC_IN_CULTURE_DN	2/283	183/14380	0.878596	0.991375	0.896032	TET1/FNBP1	2
GSE3691_IFN_PRODUCING_KILLER_DC_VS_PLASMACYTOID_DC_SPLEEN_UP	2/283	183/14380	0.878596	0.991375	0.896032	EPB41L2/ADAMTS10	2
GSE5589_UNSTIM_VS_180MIN_LPS_AND_IL10_STIM_MACROPHAGE_DN	2/283	183/14380	0.878596	0.991375	0.896032	ADAMTS10/SIDT2	2
GSE8921_3H_VS_24H_TLR1_2_STIM_MONOCYTE_UP	2/283	183/14380	0.878596	0.991375	0.896032	ZNF141/IL6ST	2
REACTOME_MITOTIC_G2_G2_M_PHASES	2/283	183/14380	0.878596	0.991375	0.896032	PRKAR2B/CCNH	2
COULOUARN_TEMPORAL_TGFB1_SIGNATURE_UP	1/283	106/14380	0.879331	0.991375	0.896032	ARHGAP29	1
GSE29614_CTRL_VS_DAY7_TIV_FLU_VACCINE_PBMC_UP	1/283	106/14380	0.879331	0.991375	0.896032	ANGPTL1	1
MORI_EMU_MYC_LYMPHOMA_BY_ONSET_TIME_UP	1/283	106/14380	0.879331	0.991375	0.896032	EBF1	1
REACTOME_GLYCOSAMINOGLYCAN_METABOLISM	1/283	106/14380	0.879331	0.991375	0.896032	DCN	1
REACTOME_REGULATION_OF_LIPID_METABOLISM_BY_PPARALPHA	1/283	106/14380	0.879331	0.991375	0.896032	PPARGC1A	1
SENESE_HDAC2_TARGETS_UP	1/283	106/14380	0.879331	0.991375	0.896032	IL6ST	1
VAN_DEN_BIGGELAAR_PBMC_PREVNAR_9MO_INFANT_STIMULATED_VS_UNSTIMULATED_9MO_UP	1/283	106/14380	0.879331	0.991375	0.896032	AQP7	1
DESCARTES_MAIN_FETAL_ERYTHROBLASTS	2/283	184/14380	0.880496	0.991375	0.896032	EZH1/SELENBP1	2
GSE12366_GC_VS_NAIVE_BCELL_UP	2/283	184/14380	0.880496	0.991375	0.896032	ZNF141/ENPP3	2
GSE14308_TH2_VS_NATURAL_TREG_UP	2/283	184/14380	0.880496	0.991375	0.896032	DAB2/MYO15B	2
GSE15139_GMCSF_TREATED_VS_UNTREATED_NEUTROPHILS_UP	2/283	184/14380	0.880496	0.991375	0.896032	NCALD/OLFML1	2
GSE17721_CTRL_VS_GARDIQUIMOD_24H_BMDC_UP	2/283	184/14380	0.880496	0.991375	0.896032	IL6ST/DAB2	2
GSE17721_CTRL_VS_POLYIC_24H_BMDC_UP	2/283	184/14380	0.880496	0.991375	0.896032	ARHGAP6/ADCY2	2
GSE17721_LPS_VS_GARDIQUIMOD_12H_BMDC_DN	2/283	184/14380	0.880496	0.991375	0.896032	PNPLA7/LPL	2
GSE17721_PAM3CSK4_VS_GADIQUIMOD_1H_BMDC_DN	2/283	184/14380	0.880496	0.991375	0.896032	ASPA/CRBN	2
GSE17721_POLYIC_VS_PAM3CSK4_0.5H_BMDC_DN	2/283	184/14380	0.880496	0.991375	0.896032	IL6ST/ENTPD1	2
GSE17721_POLYIC_VS_PAM3CSK4_24H_BMDC_UP	2/283	184/14380	0.880496	0.991375	0.896032	ARHGAP10/DDR2	2
GSE17812_WT_VS_THPOK_KO_MEMORY_CD8_TCELL_UP	2/283	184/14380	0.880496	0.991375	0.896032	ARHGAP29/ADD3	2
GSE17974_0H_VS_1H_IN_VITRO_ACT_CD4_TCELL_DN	2/283	184/14380	0.880496	0.991375	0.896032	CCNH/SPRY1	2
GSE19401_PAM2CSK4_VS_RETINOIC_ACID_STIM_FOLLICULAR_DC_UP	2/283	184/14380	0.880496	0.991375	0.896032	SORBS1/FGF7	2
GSE20366_TREG_VS_NAIVE_CD4_TCELL_DEC205_CONVERSION_UP	2/283	184/14380	0.880496	0.991375	0.896032	ITIH5/COL14A1	2
GSE20727_CTRL_VS_DNFB_ALLERGEN_TREATED_DC_UP	2/283	184/14380	0.880496	0.991375	0.896032	ATP1A2/NCALD	2
GSE20727_CTRL_VS_ROS_INHIBITOR_TREATED_DC_DN	2/283	184/14380	0.880496	0.991375	0.896032	FHL1/SORBS2	2
GSE27434_WT_VS_DNMT1_KO_TREG_UP	2/283	184/14380	0.880496	0.991375	0.896032	CTSG/SHE	2
GSE34006_WT_VS_A2AR_KO_TREG_DN	2/283	184/14380	0.880496	0.991375	0.896032	SSBP2/AQP1	2
GSE360_CTRL_VS_L_DONOVANI_DC_UP	2/283	184/14380	0.880496	0.991375	0.896032	PDCD4/SELENOP	2
GSE360_CTRL_VS_T_GONDII_MAC_DN	2/283	184/14380	0.880496	0.991375	0.896032	ME3/UTRN	2
GSE36888_UNTREATED_VS_IL2_TREATED_STAT5_AB_KNOCKIN_TCELL_2H_DN	2/283	184/14380	0.880496	0.991375	0.896032	FHL1/ENPP3	2
GSE36888_UNTREATED_VS_IL2_TREATED_TCELL_6H_DN	2/283	184/14380	0.880496	0.991375	0.896032	TNS1/ACVR2A	2
GSE39820_CTRL_VS_TGFBETA1_IL6_CD4_TCELL_UP	2/283	184/14380	0.880496	0.991375	0.896032	ARHGEF6/TET1	2
GSE40274_FOXP3_VS_FOXP3_AND_GATA1_TRANSDUCED_ACTIVATED_CD4_TCELL_DN	2/283	184/14380	0.880496	0.991375	0.896032	EPB41L2/KIT	2
GSE43863_TFH_VS_LY6C_INT_CXCR5POS_EFFECTOR_CD4_TCELL_UP	2/283	184/14380	0.880496	0.991375	0.896032	CDON/SIDT2	2
GSE4748_CTRL_VS_CYANOBACTERIUM_LPSLIKE_STIM_DC_1H_UP	2/283	184/14380	0.880496	0.991375	0.896032	TNS2/PLPP3	2
GSE5542_IFNA_VS_IFNA_AND_IFNG_TREATED_EPITHELIAL_CELLS_6H_DN	2/283	184/14380	0.880496	0.991375	0.896032	SMOC2/CGNL1	2
GSE5542_IFNG_VS_IFNA_AND_IFNG_TREATED_EPITHELIAL_CELLS_6H_DN	2/283	184/14380	0.880496	0.991375	0.896032	PIK3R1/MICU3	2
GSE5960_TH1_VS_ANERGIC_TH1_UP	2/283	184/14380	0.880496	0.991375	0.896032	SSBP2/EBF1	2
GSE7831_CPG_VS_INFLUENZA_STIM_PDC_4H_UP	2/283	184/14380	0.880496	0.991375	0.896032	TNS1/SORBS1	2
GSE8621_UNSTIM_VS_LPS_PRIMED_UNSTIM_MACROPHAGE_DN	2/283	184/14380	0.880496	0.991375	0.896032	FBLN2/RNPC3	2
GSE9037_CTRL_VS_LPS_4H_STIM_BMDM_DN	2/283	184/14380	0.880496	0.991375	0.896032	IL6ST/MICU3	2
ALTEMEIER_RESPONSE_TO_LPS_WITH_MECHANICAL_VENTILATION	1/283	107/14380	0.881723	0.991375	0.896032	F13A1	1
DESCARTES_FETAL_KIDNEY_ERYTHROBLASTS	1/283	107/14380	0.881723	0.991375	0.896032	SELENBP1	1
DESCARTES_FETAL_PLACENTA_LYMPHOID_CELLS	1/283	107/14380	0.881723	0.991375	0.896032	ITGA8	1
GAL_LEUKEMIC_STEM_CELL_UP	1/283	107/14380	0.881723	0.991375	0.896032	NTRK3	1
FOSTER_KDM1A_TARGETS_DN	2/283	185/14380	0.88237	0.991375	0.896032	TNRC6C/IL11RA	2
GSE17322_CD103_POS_VS_CD11B_HIGH_LUNG_DC_UP	2/283	185/14380	0.88237	0.991375	0.896032	UTRN/PLPP3	2
GSE17721_0.5H_VS_24H_POLYIC_BMDC_DN	2/283	185/14380	0.88237	0.991375	0.896032	ZEB1/ZBTB20	2
GSE17721_12H_VS_24H_PAM3CSK4_BMDC_DN	2/283	185/14380	0.88237	0.991375	0.896032	UTRN/FNBP1	2
GSE17721_LPS_VS_POLYIC_8H_BMDC_UP	2/283	185/14380	0.88237	0.991375	0.896032	PARD3B/SYNE1	2
GSE17974_0H_VS_2H_IN_VITRO_ACT_CD4_TCELL_DN	2/283	185/14380	0.88237	0.991375	0.896032	CCNH/SPRY1	2
GSE18791_UNSTIM_VS_NEWCATSLE_VIRUS_DC_6H_UP	2/283	185/14380	0.88237	0.991375	0.896032	CEP85L/ZNF141	2
GSE19198_CTRL_VS_IL21_TREATED_TCELL_1H_DN	2/283	185/14380	0.88237	0.991375	0.896032	OLFML3/SPRY1	2
GSE2405_HEAT_KILLED_LYSATE_VS_LIVE_A_PHAGOCYTOPHILUM_STIM_NEUTROPHIL_24H_DN	2/283	185/14380	0.88237	0.991375	0.896032	ABCC9/ABCA9	2
GSE2770_IL4_ACT_VS_ACT_CD4_TCELL_48H_UP	2/283	185/14380	0.88237	0.991375	0.896032	ITGA8/CCNH	2
GSE3337_CTRL_VS_4H_IFNG_IN_CD8POS_DC_UP	2/283	185/14380	0.88237	0.991375	0.896032	ITIH5/F10	2
GSE34156_NOD2_LIGAND_VS_TLR1_TLR2_LIGAND_6H_TREATED_MONOCYTE_UP	2/283	185/14380	0.88237	0.991375	0.896032	SSBP2/APOD	2
GSE34392_ST2_KO_VS_WT_DAY8_LCMV_EFFECTOR_CD8_TCELL_DN	2/283	185/14380	0.88237	0.991375	0.896032	GAS7/PLPP3	2
GSE35685_CD34POS_CD10NEG_CD62LPOS_VS_CD34POS_CD10POS_BONE_MARROW_DN	2/283	185/14380	0.88237	0.991375	0.896032	PIK3R1/DAB2	2
GSE360_CTRL_VS_T_GONDII_MAC_UP	2/283	185/14380	0.88237	0.991375	0.896032	F13A1/SELENOP	2
GSE360_DC_VS_MAC_B_MALAYI_HIGH_DOSE_UP	2/283	185/14380	0.88237	0.991375	0.896032	TCF12/MDM4	2
GSE3982_BASOPHIL_VS_TH1_DN	2/283	185/14380	0.88237	0.991375	0.896032	SPRY1/MRTFB	2
GSE40666_NAIVE_VS_EFFECTOR_CD8_TCELL_DN	2/283	185/14380	0.88237	0.991375	0.896032	ARHGAP26/SHE	2
GSE40666_WT_VS_STAT4_KO_CD8_TCELL_WITH_IFNA_STIM_90MIN_DN	2/283	185/14380	0.88237	0.991375	0.896032	NTRK3/FGD5	2
GSE42021_TREG_PLN_VS_CD24HI_TREG_THYMUS_UP	2/283	185/14380	0.88237	0.991375	0.896032	SMARCA2/FBLN2	2
GSE43863_NAIVE_VS_MEMORY_TFH_CD4_TCELL_D150_LCMV_UP	2/283	185/14380	0.88237	0.991375	0.896032	SPATA6/AQP1	2
GSE557_CIITA_KO_VS_I_AB_KO_DC_UP	2/283	185/14380	0.88237	0.991375	0.896032	RECK/MICU3	2
GSE5589_LPS_VS_LPS_AND_IL10_STIM_MACROPHAGE_45MIN_UP	2/283	185/14380	0.88237	0.991375	0.896032	NFIX/ARHGAP6	2
GSE5589_LPS_VS_LPS_AND_IL6_STIM_IL6_KO_MACROPHAGE_45MIN_UP	2/283	185/14380	0.88237	0.991375	0.896032	ARHGAP6/IL6ST	2
GSE9650_NAIVE_VS_MEMORY_CD8_TCELL_UP	2/283	185/14380	0.88237	0.991375	0.896032	IL6ST/KIT	2
REACTOME_CELLULAR_SENESCENCE	2/283	185/14380	0.88237	0.991375	0.896032	TNRC6C/MDM4	2
SENESE_HDAC3_TARGETS_UP	6/283	451/14380	0.882912	0.991375	0.896032	RFX3/STMN2/IL6ST/PLEKHH2/ADAMTSL1/ZBTB20	6
MOHANKUMAR_HOXA1_TARGETS_UP	5/283	388/14380	0.883346	0.991375	0.896032	ANGPTL1/NTRK3/SYNPO2/ADCY5/MRTFB	5
GAUTAM_EYE_CORNEA_TGFBI_HIGH_EPITHELIAL_CELLS	1/283	108/14380	0.884068	0.991375	0.896032	NBEA	1
REACTOME_CIRCADIAN_CLOCK	1/283	108/14380	0.884068	0.991375	0.896032	PPARGC1A	1
REACTOME_NUCLEOTIDE_EXCISION_REPAIR	1/283	108/14380	0.884068	0.991375	0.896032	CCNH	1
TRAVAGLINI_LUNG_MUCOUS_CELL	1/283	108/14380	0.884068	0.991375	0.896032	ANKRD36C	1
FOROUTAN_TGFB_EMT_UP	2/283	186/14380	0.884216	0.991375	0.896032	TNS1/VGLL3	2
GSE10273_LOW_IL7_VS_HIGH_IL7_AND_IRF4_IN_IRF4_8_NULL_PRE_BCELL_DN	2/283	186/14380	0.884216	0.991375	0.896032	CIRBP/TACC1	2
GSE13484_3H_UNSTIM_VS_YF17D_VACCINE_STIM_PBMC_UP	2/283	186/14380	0.884216	0.991375	0.896032	GAS7/NAALAD2	2
GSE15930_STIM_VS_STIM_AND_TRICHOSTATINA_48H_CD8_T_CELL_UP	2/283	186/14380	0.884216	0.991375	0.896032	IL6ST/KIT	2
GSE16522_MEMORY_VS_NAIVE_ANTI_CD3CD28_STIM_CD8_TCELL_DN	2/283	186/14380	0.884216	0.991375	0.896032	PLCB4/ADD3	2
GSE17721_PAM3CSK4_VS_GADIQUIMOD_2H_BMDC_DN	2/283	186/14380	0.884216	0.991375	0.896032	JADE1/SELENOP	2
GSE17721_PAM3CSK4_VS_GADIQUIMOD_8H_BMDC_DN	2/283	186/14380	0.884216	0.991375	0.896032	PIK3R1/PLPP3	2
GSE20152_SPHK1_KO_VS_HTNFA_OVEREXPRESS_ANKLE_DN	2/283	186/14380	0.884216	0.991375	0.896032	FHL1/SYNE1	2
GSE20715_0H_VS_24H_OZONE_LUNG_UP	2/283	186/14380	0.884216	0.991375	0.896032	PDCD4/FXYD1	2
GSE20727_DNFB_ALLERGEN_VS_ROS_INH_AND_DNFB_ALLERGEN_TREATED_DC_DN	2/283	186/14380	0.884216	0.991375	0.896032	SPRY1/ZEB2	2
GSE21670_UNTREATED_VS_TGFB_TREATED_STAT3_KO_CD4_TCELL_DN	2/283	186/14380	0.884216	0.991375	0.896032	SLC12A2/HERC1	2
GSE22886_DC_VS_MONOCYTE_DN	2/283	186/14380	0.884216	0.991375	0.896032	ARHGAP26/CFD	2
GSE22886_NAIVE_CD4_TCELL_VS_48H_ACT_TH1_UP	2/283	186/14380	0.884216	0.991375	0.896032	SPATA6/TSPYL2	2
GSE25088_CTRL_VS_IL4_AND_ROSIGLITAZONE_STIM_STAT6_KO_MACROPHAGE_UP	2/283	186/14380	0.884216	0.991375	0.896032	CEP85L/ARHGAP29	2
GSE27786_LIN_NEG_VS_CD8_TCELL_DN	2/283	186/14380	0.884216	0.991375	0.896032	CRBN/SPATA6	2
GSE27786_LIN_NEG_VS_CD8_TCELL_UP	2/283	186/14380	0.884216	0.991375	0.896032	PDGFD/NHSL2	2
GSE29164_DAY3_VS_DAY7_CD8_TCELL_AND_IL12_TREATED_MELANOMA_UP	2/283	186/14380	0.884216	0.991375	0.896032	CCNH/LPL	2
GSE29617_CTRL_VS_TIV_FLU_VACCINE_PBMC_2008_DN	2/283	186/14380	0.884216	0.991375	0.896032	ROBO2/PLAC9	2
GSE3039_NKT_CELL_VS_ALPHAALPHA_CD8_TCELL_DN	2/283	186/14380	0.884216	0.991375	0.896032	SETDB2/LPL	2
GSE36009_WT_VS_NLRP10_KO_DC_UP	2/283	186/14380	0.884216	0.991375	0.896032	CAB39L/ZNF141	2
GSE369_SOCS3_KO_VS_WT_LIVER_DN	2/283	186/14380	0.884216	0.991375	0.896032	ENTPD1/AFF3	2
GSE37533_PPARG1_FOXP3_VS_FOXP3_TRANSDUCED_CD4_TCELL_UP	2/283	186/14380	0.884216	0.991375	0.896032	ITIH5/TCF12	2
GSE37533_PPARG2_FOXP3_VS_FOXP3_TRANSDUCED_CD4_TCELL_UP	2/283	186/14380	0.884216	0.991375	0.896032	CAPN7/MRTFB	2
GSE42724_MEMORY_VS_B1_BCELL_UP	2/283	186/14380	0.884216	0.991375	0.896032	JADE1/CIRBP	2
GSE45365_NK_CELL_VS_CD8A_DC_UP	2/283	186/14380	0.884216	0.991375	0.896032	MON2/IL6ST	2
GSE7460_TREG_VS_TCONV_ACT_UP	2/283	186/14380	0.884216	0.991375	0.896032	JADE1/STK32A	2
GSE9037_WT_VS_IRAK4_KO_LPS_1H_STIM_BMDM_UP	2/283	186/14380	0.884216	0.991375	0.896032	DCN/ADCY2	2
KANNAN_BLOOD_2012_2013_TIV_AGE_65PLS_REVACCINATED_IN_6_9_MO_VS_REVACCINATED_IN_12_13_MO_UP	2/283	186/14380	0.884216	0.991375	0.896032	ARHGEF6/IL11RA	2
GSE10239_NAIVE_VS_KLRG1HIGH_EFF_CD8_TCELL_UP	2/283	187/14380	0.886035	0.991375	0.896032	SH3BP5/IL6ST	2
GSE10239_NAIVE_VS_KLRG1INT_EFF_CD8_TCELL_UP	2/283	187/14380	0.886035	0.991375	0.896032	SPATA6/IL6ST	2
GSE15324_NAIVE_VS_ACTIVATED_ELF4_KO_CD8_TCELL_DN	2/283	187/14380	0.886035	0.991375	0.896032	FBLN5/ZEB2	2
GSE16450_IMMATURE_VS_MATURE_NEURON_CELL_LINE_12H_IFNA_STIM_DN	2/283	187/14380	0.886035	0.991375	0.896032	RBM5/REV3L	2
GSE17974_CTRL_VS_ACT_IL4_AND_ANTI_IL12_2H_CD4_TCELL_DN	2/283	187/14380	0.886035	0.991375	0.896032	CCNH/SPRY1	2
GSE1925_3H_VS_24H_IFNG_STIM_IFNG_PRIMED_MACROPHAGE_DN	2/283	187/14380	0.886035	0.991375	0.896032	FBLN2/MDM4	2
GSE23925_DARK_ZONE_VS_NAIVE_BCELL_UP	2/283	187/14380	0.886035	0.991375	0.896032	ASPA/IL16	2
GSE25088_ROSIGLITAZONE_VS_IL4_AND_ROSIGLITAZONE_STIM_STAT6_KO_MACROPHAGE_DAY10_DN	2/283	187/14380	0.886035	0.991375	0.896032	PLPP3/ZEB2	2
GSE26669_CD4_VS_CD8_TCELL_IN_MLR_UP	2/283	187/14380	0.886035	0.991375	0.896032	SYNPO2/GPRASP1	2
GSE26890_CXCR1_NEG_VS_POS_EFFECTOR_CD8_TCELL_DN	2/283	187/14380	0.886035	0.991375	0.896032	HERC1/LIFR	2
GSE2770_IL12_VS_TGFB_AND_IL12_TREATED_ACT_CD4_TCELL_6H_DN	2/283	187/14380	0.886035	0.991375	0.896032	ENTPD1/MDM4	2
GSE2770_TGFB_AND_IL4_ACT_VS_ACT_CD4_TCELL_2H_DN	2/283	187/14380	0.886035	0.991375	0.896032	CTTNBP2/PLSCR4	2
GSE2770_TGFB_AND_IL4_ACT_VS_ACT_CD4_TCELL_6H_UP	2/283	187/14380	0.886035	0.991375	0.896032	BBS2/SENP7	2
GSE2770_UNTREATED_VS_TGFB_AND_IL12_TREATED_ACT_CD4_TCELL_48H_DN	2/283	187/14380	0.886035	0.991375	0.896032	SPATA6/ZBTB20	2
GSE27786_CD4_TCELL_VS_NKTCELL_UP	2/283	187/14380	0.886035	0.991375	0.896032	MON2/ANGPTL1	2
GSE30962_PRIMARY_VS_SECONDARY_ACUTE_LCMV_INF_CD8_TCELL_UP	2/283	187/14380	0.886035	0.991375	0.896032	AFF3/KALRN	2
GSE36888_UNTREATED_VS_IL2_TREATED_TCELL_2H_UP	2/283	187/14380	0.886035	0.991375	0.896032	ARHGAP29/SNED1	2
GSE3691_CONVENTIONAL_VS_PLASMACYTOID_DC_SPLEEN_UP	2/283	187/14380	0.886035	0.991375	0.896032	RBM5/ACVR2A	2
GSE3982_BASOPHIL_VS_CENT_MEMORY_CD4_TCELL_UP	2/283	187/14380	0.886035	0.991375	0.896032	HDC/KIT	2
GSE3982_CTRL_VS_LPS_48H_DC_DN	2/283	187/14380	0.886035	0.991375	0.896032	PRKAR2B/ITGA8	2
GSE411_100MIN_VS_400MIN_IL6_STIM_SOCS3_KO_MACROPHAGE_UP	2/283	187/14380	0.886035	0.991375	0.896032	ARHGAP6/F10	2
GSE411_UNSTIM_VS_400MIN_IL6_STIM_MACROPHAGE_DN	2/283	187/14380	0.886035	0.991375	0.896032	REV3L/BBS2	2
GSE41176_UNSTIM_VS_ANTI_IGM_STIM_TAK1_KO_BCELL_24H_UP	2/283	187/14380	0.886035	0.991375	0.896032	RBM5/TTLL3	2
GSE43955_1H_VS_42H_ACT_CD4_TCELL_WITH_TGFB_IL6_UP	2/283	187/14380	0.886035	0.991375	0.896032	SELENBP1/PDCD4	2
GSE43955_TH0_VS_TGFB_IL6_IL23_TH17_ACT_CD4_TCELL_52H_DN	2/283	187/14380	0.886035	0.991375	0.896032	IL6ST/DAB2	2
GSE8685_IL2_ACT_IL2_STARVED_VS_IL15_ACT_IL2_STARVED_CD4_TCELL_DN	2/283	187/14380	0.886035	0.991375	0.896032	BOC/NR3C2	2
GSE38696_LIGHT_ZONE_VS_DARK_ZONE_BCELL_DN	1/283	109/14380	0.886367	0.991375	0.896032	CCDC80	1
BLANCO_MELO_BETA_INTERFERON_TREATED_BRONCHIAL_EPITHELIAL_CELLS_DN	2/283	188/14380	0.887828	0.991375	0.896032	OSR1/KALRN	2
BUSSLINGER_DUODENAL_TRANSIT_AMPLIFYING_CELLS	2/283	188/14380	0.887828	0.991375	0.896032	PPP1R1B/ADD3	2
GSE12392_CD8A_POS_VS_NEG_SPLEEN_DC_DN	2/283	188/14380	0.887828	0.991375	0.896032	FGFR1/SSBP2	2
GSE14308_TH17_VS_NAIVE_CD4_TCELL_UP	2/283	188/14380	0.887828	0.991375	0.896032	LPL/ARMCX4	2
GSE1432_6H_VS_24H_IFNG_MICROGLIA_DN	2/283	188/14380	0.887828	0.991375	0.896032	SMARCA2/HERC1	2
GSE15330_LYMPHOID_MULTIPOTENT_VS_PRO_BCELL_DN	2/283	188/14380	0.887828	0.991375	0.896032	CHRDL1/SH3BP5	2
GSE15330_WT_VS_IKAROS_KO_HSC_DN	2/283	188/14380	0.887828	0.991375	0.896032	SYNE1/SOX5	2
GSE15330_WT_VS_IKAROS_KO_LYMPHOID_MULTIPOTENT_PROGENITOR_UP	2/283	188/14380	0.887828	0.991375	0.896032	MYH11/ARMCX4	2
GSE16385_MONOCYTE_VS_12H_IFNG_TNF_TREATED_MACROPHAGE_UP	2/283	188/14380	0.887828	0.991375	0.896032	STARD9/VGLL3	2
GSE17721_PAM3CSK4_VS_CPG_24H_BMDC_DN	2/283	188/14380	0.887828	0.991375	0.896032	ARHGAP10/CORIN	2
GSE18203_CTRL_VS_INTRATUMORAL_CPG_INJ_MC38_TUMOR_DN	2/283	188/14380	0.887828	0.991375	0.896032	NFATC4/SPRY1	2
GSE18281_SUBCAPSULAR_VS_CENTRAL_CORTICAL_REGION_OF_THYMUS_DN	2/283	188/14380	0.887828	0.991375	0.896032	HDC/APOD	2
GSE20366_EX_VIVO_VS_DEC205_CONVERSION_UP	2/283	188/14380	0.887828	0.991375	0.896032	HERC1/SPARCL1	2
GSE20715_0H_VS_6H_OZONE_TLR4_KO_LUNG_DN	2/283	188/14380	0.887828	0.991375	0.896032	GFRA1/ZNF521	2
GSE21063_3H_VS_16H_ANTI_IGM_STIM_BCELL_DN	2/283	188/14380	0.887828	0.991375	0.896032	ARHGEF6/TCF12	2
GSE2128_C57BL6_VS_NOD_THYMOCYTE_UP	2/283	188/14380	0.887828	0.991375	0.896032	STMN2/SPATA6	2
GSE22432_CONVENTIONAL_CDC_VS_PLASMACYTOID_PDC_UP	2/283	188/14380	0.887828	0.991375	0.896032	TTC21B/SH3BP5	2
GSE22935_WT_VS_MYD88_KO_MACROPHAGE_24H_MBOVIS_BCG_STIM_DN	2/283	188/14380	0.887828	0.991375	0.896032	TCF12/FNBP1	2
GSE27786_LIN_NEG_VS_NKTCELL_DN	2/283	188/14380	0.887828	0.991375	0.896032	GAS7/CDON	2
GSE28726_NAIVE_VS_ACTIVATED_CD4_TCELL_DN	2/283	188/14380	0.887828	0.991375	0.896032	CXCL12/LPL	2
GSE3039_CD4_TCELL_VS_ALPHAALPHA_CD8_TCELL_UP	2/283	188/14380	0.887828	0.991375	0.896032	F13A1/F10	2
GSE339_CD4POS_VS_CD8POS_DC_DN	2/283	188/14380	0.887828	0.991375	0.896032	ITGA8/FNBP1	2
GSE3982_EOSINOPHIL_VS_DC_DN	2/283	188/14380	0.887828	0.991375	0.896032	LIMS2/ABI3BP	2
GSE39820_CTRL_VS_TGFBETA3_IL6_CD4_TCELL_UP	2/283	188/14380	0.887828	0.991375	0.896032	SH3BP5/STARD9	2
GSE42021_TREG_PLN_VS_TREG_PRECURSORS_THYMUS_DN	2/283	188/14380	0.887828	0.991375	0.896032	PLSCR4/ID4	2
GSE5589_WT_VS_IL10_KO_LPS_STIM_MACROPHAGE_45MIN_UP	2/283	188/14380	0.887828	0.991375	0.896032	SLC12A2/TNS1	2
WHITFIELD_CELL_CYCLE_G2_M	2/283	188/14380	0.887828	0.991375	0.896032	ME3/ZNF521	2
DESCARTES_FETAL_INTESTINE_ERYTHROBLASTS	1/283	110/14380	0.88862	0.991375	0.896032	SELENBP1	1
DITTMER_PTHLH_TARGETS_UP	1/283	110/14380	0.88862	0.991375	0.896032	PLPP3	1
GSE12963_UNINF_VS_ENV_AND_NEF_DEFICIENT_HIV1_INF_CD4_TCELL_UP	1/283	110/14380	0.88862	0.991375	0.896032	TGFBR3	1
GSE37605_TREG_VS_TCONV_NOD_FOXP3_FUSION_GFP_UP	1/283	110/14380	0.88862	0.991375	0.896032	SPRY1	1
HOSHIDA_LIVER_CANCER_SUBCLASS_S2	1/283	110/14380	0.88862	0.991375	0.896032	ADD3	1
FUJII_YBX1_TARGETS_DN	2/283	189/14380	0.889595	0.991375	0.896032	PRKAR2B/RECK	2
GSE10240_IL22_VS_IL22_AND_IL17_STIM_PRIMARY_BRONCHIAL_EPITHELIAL_CELLS_UP	2/283	189/14380	0.889595	0.991375	0.896032	ARHGAP29/SIDT2	2
GSE13411_IGM_VS_SWITCHED_MEMORY_BCELL_DN	2/283	189/14380	0.889595	0.991375	0.896032	F13A1/CFD	2
GSE1432_1H_VS_24H_IFNG_MICROGLIA_UP	2/283	189/14380	0.889595	0.991375	0.896032	REV3L/DAB2	2
GSE1460_CORD_VS_ADULT_BLOOD_NAIVE_CD4_TCELL_DN	2/283	189/14380	0.889595	0.991375	0.896032	ACACB/SYNE3	2
GSE15330_WT_VS_IKAROS_KO_GRANULOCYTE_MONOCYTE_PROGENITOR_UP	2/283	189/14380	0.889595	0.991375	0.896032	ITIH5/DMD	2
GSE17721_4H_VS_24H_POLYIC_BMDC_DN	2/283	189/14380	0.889595	0.991375	0.896032	ARHGAP10/TCF12	2
GSE17721_CTRL_VS_GARDIQUIMOD_0.5H_BMDC_UP	2/283	189/14380	0.889595	0.991375	0.896032	ANGPTL1/STAC2	2
GSE17721_LPS_VS_POLYIC_16H_BMDC_DN	2/283	189/14380	0.889595	0.991375	0.896032	UTRN/MDM4	2
GSE19401_PLN_VS_PEYERS_PATCH_FOLLICULAR_DC_DN	2/283	189/14380	0.889595	0.991375	0.896032	ELN/ITGA7	2
GSE20198_UNTREATED_VS_IL12_IL18_TREATED_ACT_CD4_TCELL_DN	2/283	189/14380	0.889595	0.991375	0.896032	ZEB2/NBEA	2
GSE22589_HIV_VS_HIV_AND_SIV_INFECTED_DC_DN	2/283	189/14380	0.889595	0.991375	0.896032	STAC2/ARMCX4	2
GSE2405_HEAT_KILLED_LYSATE_VS_LIVE_A_PHAGOCYTOPHILUM_STIM_NEUTROPHIL_24H_UP	2/283	189/14380	0.889595	0.991375	0.896032	MGP/MYH11	2
GSE2770_IL12_ACT_VS_ACT_CD4_TCELL_48H_UP	2/283	189/14380	0.889595	0.991375	0.896032	CRBN/RECK	2
GSE28237_EARLY_VS_LATE_GC_BCELL_DN	2/283	189/14380	0.889595	0.991375	0.896032	PREX2/SELENOP	2
GSE29164_DAY3_VS_DAY7_UNTREATED_MELANOMA_DN	2/283	189/14380	0.889595	0.991375	0.896032	SYNE1/FNBP1	2
GSE360_DC_VS_MAC_M_TUBERCULOSIS_DN	2/283	189/14380	0.889595	0.991375	0.896032	ADD3/DLG2	2
GSE36527_CD62L_HIGH_VS_CD62L_LOW_TREG_CD69_NEG_KLRG1_NEG_UP	2/283	189/14380	0.889595	0.991375	0.896032	F13A1/MITF	2
GSE36891_UNSTIM_VS_POLYIC_TLR3_STIM_PERITONEAL_MACROPHAGE_DN	2/283	189/14380	0.889595	0.991375	0.896032	NFIX/CAB39L	2
GSE37533_PPARG1_FOXP3_VS_PPARG2_FOXP3_TRANSDUCED_CD4_TCELL_DN	2/283	189/14380	0.889595	0.991375	0.896032	TNRC6C/STARD9	2
GSE39110_DAY3_VS_DAY6_POST_IMMUNIZATION_CD8_TCELL_DN	2/283	189/14380	0.889595	0.991375	0.896032	TNS1/ZEB2	2
GSE3982_DC_VS_NEUTROPHIL_LPS_STIM_UP	2/283	189/14380	0.889595	0.991375	0.896032	PRKAR2B/ACVR2A	2
GSE3982_EOSINOPHIL_VS_BASOPHIL_DN	2/283	189/14380	0.889595	0.991375	0.896032	FBLN5/ADD3	2
GSE40068_BCL6_POS_VS_NEG_CXCR5_POS_TFH_UP	2/283	189/14380	0.889595	0.991375	0.896032	DCLK1/ARHGAP26	2
GSE41176_UNSTIM_VS_ANTI_IGM_STIM_BCELL_24H_DN	2/283	189/14380	0.889595	0.991375	0.896032	KIT/ARMCX4	2
GSE42021_TCONV_PLN_VS_TREG_PRECURSORS_THYMUS_DN	2/283	189/14380	0.889595	0.991375	0.896032	ZEB1/LPAR1	2
GSE44649_NAIVE_VS_ACTIVATED_CD8_TCELL_MIR155_KO_UP	2/283	189/14380	0.889595	0.991375	0.896032	CNTN3/CPA3	2
GSE46143_CTRL_VS_LMP2A_TRANSDUCED_CD10_POS_GC_BCELL_DN	2/283	189/14380	0.889595	0.991375	0.896032	CFH/EBF1	2
GSE5589_LPS_AND_IL10_VS_LPS_AND_IL6_STIM_MACROPHAGE_45MIN_DN	2/283	189/14380	0.889595	0.991375	0.896032	TGFBR3/APOD	2
GSE2770_IL12_VS_IL4_TREATED_ACT_CD4_TCELL_2H_DN	1/283	111/14380	0.890829	0.991375	0.896032	ZBTB16	1
GSE43863_NAIVE_VS_TH1_EFF_CD4_TCELL_D6_LCMV_DN	1/283	111/14380	0.890829	0.991375	0.896032	MFAP4	1
MONNIER_POSTRADIATION_TUMOR_ESCAPE_UP	5/283	394/14380	0.891102	0.991375	0.896032	PRKAR2B/SLC12A2/CGNL1/PIK3R1/DEPTOR	5
GOTZMANN_EPITHELIAL_TO_MESENCHYMAL_TRANSITION_DN	2/283	190/14380	0.891336	0.991375	0.896032	FHL1/SELENOP	2
GSE14000_4H_VS_16H_LPS_DC_DN	2/283	190/14380	0.891336	0.991375	0.896032	SETDB2/KAT6B	2
GSE14908_RESTING_VS_HDM_STIM_CD4_TCELL_ATOPIC_PATIENT_DN	2/283	190/14380	0.891336	0.991375	0.896032	ITIH5/IL16	2
GSE16522_MEMORY_VS_NAIVE_ANTI_CD3CD28_STIM_CD8_TCELL_UP	2/283	190/14380	0.891336	0.991375	0.896032	TNRC6C/ACVR2A	2
GSE17186_CD21LOW_VS_CD21HIGH_TRANSITIONAL_BCELL_UP	2/283	190/14380	0.891336	0.991375	0.896032	EPB41L2/STARD9	2
GSE17721_0.5H_VS_8H_LPS_BMDC_UP	2/283	190/14380	0.891336	0.991375	0.896032	ADCY4/ENTPD1	2
GSE17721_CPG_VS_GARDIQUIMOD_2H_BMDC_DN	2/283	190/14380	0.891336	0.991375	0.896032	RECK/GPRASP1	2
GSE17721_CTRL_VS_POLYIC_6H_BMDC_UP	2/283	190/14380	0.891336	0.991375	0.896032	REV3L/IL6ST	2
GSE17721_POLYIC_VS_CPG_2H_BMDC_UP	2/283	190/14380	0.891336	0.991375	0.896032	RECK/FNBP1	2
GSE17721_POLYIC_VS_PAM3CSK4_4H_BMDC_DN	2/283	190/14380	0.891336	0.991375	0.896032	SMOC2/PDCD4	2
GSE1925_CTRL_VS_IFNG_PRIMED_MACROPHAGE_DN	2/283	190/14380	0.891336	0.991375	0.896032	JADE1/COL14A1	2
GSE19888_ADENOSINE_A3R_INH_PRETREAT_AND_ACT_BY_A3R_VS_A3R_INH_AND_TCELL_MEMBRANES_ACT_MAST_CELL_DN	2/283	190/14380	0.891336	0.991375	0.896032	LIFR/TTLL3	2
GSE20727_CTRL_VS_ROS_INH_AND_DNFB_ALLERGEN_TREATED_DC_DN	2/283	190/14380	0.891336	0.991375	0.896032	TET1/NBEA	2
GSE20727_CTRL_VS_ROS_INH_AND_DNFB_ALLERGEN_TREATED_DC_UP	2/283	190/14380	0.891336	0.991375	0.896032	ACVR2A/IL11RA	2
GSE20754_WT_VS_TCF1_KO_MEMORY_CD8_TCELL_DN	2/283	190/14380	0.891336	0.991375	0.896032	PRKAR2B/KIT	2
GSE20754_WT_VS_TCF1_KO_MEMORY_CD8_TCELL_UP	2/283	190/14380	0.891336	0.991375	0.896032	ZEB1/JAM2	2
GSE22601_CD4_SINGLE_POSITIVE_VS_CD8_SINGLE_POSITIVE_THYMOCYTE_DN	2/283	190/14380	0.891336	0.991375	0.896032	SENP7/SIDT2	2
GSE22886_CD4_TCELL_VS_BCELL_NAIVE_UP	2/283	190/14380	0.891336	0.991375	0.896032	SYNE1/PIK3R1	2
GSE23321_CD8_STEM_CELL_MEMORY_VS_NAIVE_CD8_TCELL_DN	2/283	190/14380	0.891336	0.991375	0.896032	TET1/SIDT2	2
GSE23568_ID3_TRANSDUCED_VS_ID3_KO_CD8_TCELL_UP	2/283	190/14380	0.891336	0.991375	0.896032	IL6ST/SSBP2	2
GSE23695_CD57_POS_VS_NEG_NK_CELL_DN	2/283	190/14380	0.891336	0.991375	0.896032	TNRC6C/ACVR2A	2
GSE25085_FETAL_BM_VS_ADULT_BM_SP4_THYMIC_IMPLANT_DN	2/283	190/14380	0.891336	0.991375	0.896032	NFIX/MIR99AHG	2
GSE26351_WNT_VS_BMP_PATHWAY_STIM_HEMATOPOIETIC_PROGENITORS_DN	2/283	190/14380	0.891336	0.991375	0.896032	ACVR2A/IL6ST	2
GSE2770_IL12_ACT_VS_ACT_CD4_TCELL_48H_DN	2/283	190/14380	0.891336	0.991375	0.896032	CAB39L/TTC21B	2
GSE2770_IL12_AND_TGFB_ACT_VS_ACT_CD4_TCELL_48H_DN	2/283	190/14380	0.891336	0.991375	0.896032	ITGA8/SETDB2	2
GSE2770_IL12_AND_TGFB_VS_IL4_TREATED_ACT_CD4_TCELL_48H_UP	2/283	190/14380	0.891336	0.991375	0.896032	TNRC6C/CAPN7	2
GSE27786_CD8_TCELL_VS_MONO_MAC_UP	2/283	190/14380	0.891336	0.991375	0.896032	CAB39L/SPATA6	2
GSE27786_NKCELL_VS_NKTCELL_UP	2/283	190/14380	0.891336	0.991375	0.896032	F13A1/MS4A2	2
GSE29164_UNTREATED_VS_CD8_TCELL_TREATED_MELANOMA_DAY3_UP	2/283	190/14380	0.891336	0.991375	0.896032	REV3L/ITIH5	2
GSE32164_ALTERNATIVELY_ACT_M2_VS_CMYC_INHIBITED_MACROPHAGE_UP	2/283	190/14380	0.891336	0.991375	0.896032	ENTPD1/IL16	2
GSE33162_UNTREATED_VS_4H_LPS_STIM_HDAC3_KO_MACROPHAGE_UP	2/283	190/14380	0.891336	0.991375	0.896032	NCALD/ENTPD1	2
GSE33425_CD161_HIGH_VS_INT_CD8_TCELL_UP	2/283	190/14380	0.891336	0.991375	0.896032	ENTPD1/NHSL2	2
GSE37416_0H_VS_6H_F_TULARENSIS_LVS_NEUTROPHIL_UP	2/283	190/14380	0.891336	0.991375	0.896032	IRAG1/TMT1A	2
GSE37416_CTRL_VS_48H_F_TULARENSIS_LVS_NEUTROPHIL_DN	2/283	190/14380	0.891336	0.991375	0.896032	CAPN7/SETDB2	2
GSE39556_CD8A_DC_VS_NK_CELL_MOUSE_3H_POST_POLYIC_INJ_UP	2/283	190/14380	0.891336	0.991375	0.896032	PRKAR2B/FHL1	2
GSE40273_XBP1_KO_VS_WT_TREG_UP	2/283	190/14380	0.891336	0.991375	0.896032	JADE1/SPATA6	2
GSE40274_CTRL_VS_FOXP3_TRANSDUCED_ACTIVATED_CD4_TCELL_DN	2/283	190/14380	0.891336	0.991375	0.896032	SPATA6/AFF3	2
GSE42724_NAIVE_VS_B1_BCELL_DN	2/283	190/14380	0.891336	0.991375	0.896032	MAP1A/IL16	2
GSE45365_HEALTHY_VS_MCMV_INFECTION_BCELL_IFNAR_KO_UP	2/283	190/14380	0.891336	0.991375	0.896032	PGR/GHR	2
GSE46468_LUNG_INNATE_LYMPHOID_CELL_VS_SPLEEN_CD4_TCELL_UP	2/283	190/14380	0.891336	0.991375	0.896032	MON2/ARHGEF6	2
GSE5503_LIVER_DC_VS_SPLEEN_DC_ACTIVATED_ALLOGENIC_TCELL_DN	2/283	190/14380	0.891336	0.991375	0.896032	NCALD/FBLN2	2
GSE557_WT_VS_I_AB_KO_DC_DN	2/283	190/14380	0.891336	0.991375	0.896032	ARHGAP6/BBS2	2
GSE5589_LPS_AND_IL10_VS_LPS_AND_IL6_STIM_IL6_KO_MACROPHAGE_45MIN_DN	2/283	190/14380	0.891336	0.991375	0.896032	ASPA/SELENOP	2
GSE6674_ANTI_IGM_VS_ANTI_IGM_AND_CPG_STIM_BCELL_DN	2/283	190/14380	0.891336	0.991375	0.896032	ITIH5/SPRY1	2
GSE6674_ANTI_IGM_VS_CPG_STIM_BCELL_DN	2/283	190/14380	0.891336	0.991375	0.896032	ITIH5/SPRY1	2
GSE9006_TYPE_1_DIABETES_AT_DX_VS_4MONTH_POST_DX_PBMC_UP	2/283	190/14380	0.891336	0.991375	0.896032	CIRBP/ARHGAP26	2
DESCARTES_FETAL_HEART_ERYTHROBLASTS	3/283	262/14380	0.89248	0.991375	0.896032	CAB39L/ZNF141/ME3	3
HALLMARK_UNFOLDED_PROTEIN_RESPONSE	1/283	112/14380	0.892994	0.991375	0.896032	TSPYL2	1
BUSSLINGER_DUODENAL_MATURE_ENTEROCYTES	2/283	191/14380	0.893052	0.991375	0.896032	ENPP3/SELENOP	2
GSE13229_IMM_VS_INTMATURE_NKCELL_DN	2/283	191/14380	0.893052	0.991375	0.896032	NAALAD2/EZH1	2
GSE13485_DAY7_VS_DAY21_YF17D_VACCINE_PBMC_UP	2/283	191/14380	0.893052	0.991375	0.896032	UTRN/DAB2	2
GSE14308_TH1_VS_NAIVE_CD4_TCELL_UP	2/283	191/14380	0.893052	0.991375	0.896032	ABCA8/MYO15B	2
GSE14308_TH1_VS_TH17_DN	2/283	191/14380	0.893052	0.991375	0.896032	RBM5/LPL	2
GSE14908_RESTING_VS_HDM_STIM_CD4_TCELL_NONATOPIC_PATIENT_DN	2/283	191/14380	0.893052	0.991375	0.896032	ITIH5/SHE	2
GSE15330_HSC_VS_PRO_BCELL_UP	2/283	191/14380	0.893052	0.991375	0.896032	CAB39L/HERC1	2
GSE15930_STIM_VS_STIM_AND_IFNAB_72H_CD8_T_CELL_DN	2/283	191/14380	0.893052	0.991375	0.896032	GFRA1/LGI4	2
GSE16385_MONOCYTE_VS_12H_ROSIGLITAZONE_IFNG_TNF_TREATED_MACROPHAGE_DN	2/283	191/14380	0.893052	0.991375	0.896032	FBLN2/CD34	2
GSE16522_MEMORY_VS_NAIVE_CD8_TCELL_UP	2/283	191/14380	0.893052	0.991375	0.896032	CAB39L/ENTPD1	2
GSE1925_CTRL_VS_24H_IFNG_STIM_IFNG_PRIMED_MACROPHAGE_DN	2/283	191/14380	0.893052	0.991375	0.896032	DCN/ADCY4	2
GSE20152_SPHK1_KO_VS_WT_HTNFA_OVERXPRESS_ANKLE_DN	2/283	191/14380	0.893052	0.991375	0.896032	FHL1/ARHGEF6	2
GSE20366_EX_VIVO_VS_HOMEOSTATIC_CONVERSION_TREG_UP	2/283	191/14380	0.893052	0.991375	0.896032	HERC1/SELENOP	2
GSE21063_CTRL_VS_ANTI_IGM_STIM_BCELL_NFATC1_KO_8H_DN	2/283	191/14380	0.893052	0.991375	0.896032	NCALD/ARHGEF6	2
GSE22601_IMMATURE_CD4_SINGLE_POSITIVE_VS_CD8_SINGLE_POSITIVE_THYMOCYTE_UP	2/283	191/14380	0.893052	0.991375	0.896032	IL16/SELENOP	2
GSE22886_TH1_VS_TH2_48H_ACT_DN	2/283	191/14380	0.893052	0.991375	0.896032	PIK3R1/ARHGAP26	2
GSE2405_HEAT_KILLED_LYSATE_VS_LIVE_A_PHAGOCYTOPHILUM_STIM_NEUTROPHIL_9H_DN	2/283	191/14380	0.893052	0.991375	0.896032	ARHGEF6/CPA3	2
GSE2585_AIRE_KO_VS_WT_CD80_HIGH_MTEC_UP	2/283	191/14380	0.893052	0.991375	0.896032	CXCL12/STAC2	2
GSE27786_CD8_TCELL_VS_NKCELL_DN	2/283	191/14380	0.893052	0.991375	0.896032	NFIX/CEP126	2
GSE3039_NKT_CELL_VS_ALPHABETA_CD8_TCELL_DN	2/283	191/14380	0.893052	0.991375	0.896032	ENTPD1/MITF	2
GSE32986_GMCSF_VS_GMCSF_AND_CURDLAN_LOWDOSE_STIM_DC_UP	2/283	191/14380	0.893052	0.991375	0.896032	TGFBR3/TACC1	2
GSE32986_UNSTIM_VS_CURDLAN_HIGHDOSE_STIM_DC_UP	2/283	191/14380	0.893052	0.991375	0.896032	TTC28/ZEB1	2
GSE36476_YOUNG_VS_OLD_DONOR_MEMORY_CD4_TCELL_40H_TSST_ACT_DN	2/283	191/14380	0.893052	0.991375	0.896032	TGFBR3/FAM13A	2
GSE36826_WT_VS_IL1R_KO_SKIN_DN	2/283	191/14380	0.893052	0.991375	0.896032	ACVR2A/EMCN	2
GSE3982_EOSINOPHIL_VS_MAC_DN	2/283	191/14380	0.893052	0.991375	0.896032	TCF12/ABI3BP	2
GSE3982_MAST_CELL_VS_CENT_MEMORY_CD4_TCELL_UP	2/283	191/14380	0.893052	0.991375	0.896032	ARHGEF6/TMT1A	2
GSE40655_FOXO1_KO_VS_WT_NTREG_UP	2/283	191/14380	0.893052	0.991375	0.896032	PNPLA7/IL16	2
GSE41867_DAY8_EFFECTOR_VS_DAY30_MEMORY_CD8_TCELL_LCMV_ARMSTRONG_DN	2/283	191/14380	0.893052	0.991375	0.896032	ARHGAP26/ZEB2	2
GSE42021_CD24HI_TREG_VS_CD24HI_TCONV_THYMUS_UP	2/283	191/14380	0.893052	0.991375	0.896032	TENM1/IL16	2
GSE43260_BTLA_POS_VS_NEG_INTRATUMORAL_CD8_TCELL_DN	2/283	191/14380	0.893052	0.991375	0.896032	SPRY1/FNBP1	2
GSE43863_TH1_VS_LY6C_LOW_CXCR5NEG_EFFECTOR_CD4_TCELL_UP	2/283	191/14380	0.893052	0.991375	0.896032	SLC12A2/PLCB4	2
GSE43863_TH1_VS_TFH_MEMORY_CD4_TCELL_DN	2/283	191/14380	0.893052	0.991375	0.896032	ADAMTS10/ADD3	2
GSE557_WT_VS_CIITA_KO_DC_UP	2/283	191/14380	0.893052	0.991375	0.896032	TTC28/IL16	2
GSE5589_UNSTIM_VS_45MIN_LPS_STIM_MACROPHAGE_UP	2/283	191/14380	0.893052	0.991375	0.896032	NFIX/ARHGAP6	2
GSE9988_ANTI_TREM1_AND_LPS_VS_VEHICLE_TREATED_MONOCYTES_DN	2/283	191/14380	0.893052	0.991375	0.896032	TACC1/MRTFB	2
REACTOME_PHOSPHOLIPID_METABOLISM	2/283	191/14380	0.893052	0.991375	0.896032	PNPLA7/PIK3R1	2
JOHNSTONE_PARVB_TARGETS_2_DN	4/283	331/14380	0.894239	0.991375	0.896032	RBMS3/SSBP2/PLPP3/SPRY1	4
GSE10094_LCMV_VS_LISTERIA_IND_EFF_CD4_TCELL_UP	2/283	192/14380	0.894743	0.991375	0.896032	PNPLA7/SIDT2	2
GSE10239_NAIVE_VS_DAY4.5_EFF_CD8_TCELL_UP	2/283	192/14380	0.894743	0.991375	0.896032	PNPLA7/IL16	2
GSE11057_CD4_EFF_MEM_VS_PBMC_UP	2/283	192/14380	0.894743	0.991375	0.896032	JADE1/CEP85L	2
GSE13411_SWITCHED_MEMORY_BCELL_VS_PLASMA_CELL_UP	2/283	192/14380	0.894743	0.991375	0.896032	JADE1/PIK3R1	2
GSE14000_UNSTIM_VS_16H_LPS_DC_TRANSLATED_RNA_UP	2/283	192/14380	0.894743	0.991375	0.896032	CTTNBP2/IL16	2
GSE14769_UNSTIM_VS_120MIN_LPS_BMDM_DN	2/283	192/14380	0.894743	0.991375	0.896032	AOC3/PTH1R	2
GSE17186_NAIVE_VS_CD21LOW_TRANSITIONAL_BCELL_CORD_BLOOD_DN	2/283	192/14380	0.894743	0.991375	0.896032	TNS1/ARHGEF6	2
GSE1740_MCSF_VS_MCSF_AND_IFNG_DAY2_DERIVED_MACROPHAGE_WITH_IFNA_STIM_UP	2/283	192/14380	0.894743	0.991375	0.896032	ACVR2A/MRTFB	2
GSE17974_2.5H_VS_72H_IL4_AND_ANTI_IL12_ACT_CD4_TCELL_UP	2/283	192/14380	0.894743	0.991375	0.896032	SPRY1/TSPYL2	2
GSE20715_WT_VS_TLR4_KO_48H_OZONE_LUNG_DN	2/283	192/14380	0.894743	0.991375	0.896032	SH3BP5/ITGA7	2
GSE22196_HEALTHY_VS_OBESE_MOUSE_SKIN_GAMMADELTA_TCELL_DN	2/283	192/14380	0.894743	0.991375	0.896032	F13A1/SH3BP5	2
GSE22196_HEALTHY_VS_OBESE_MOUSE_SKIN_GAMMADELTA_TCELL_UP	2/283	192/14380	0.894743	0.991375	0.896032	CFH/PLPP3	2
GSE22601_IMMATURE_CD4_SINGLE_POSITIVE_VS_CD8_SINGLE_POSITIVE_THYMOCYTE_DN	2/283	192/14380	0.894743	0.991375	0.896032	CIRBP/IL6ST	2
GSE22886_CD8_VS_CD4_NAIVE_TCELL_UP	2/283	192/14380	0.894743	0.991375	0.896032	NCALD/SELENOP	2
GSE27786_ERYTHROBLAST_VS_NEUTROPHIL_DN	2/283	192/14380	0.894743	0.991375	0.896032	EPB41L2/SELENOP	2
GSE27786_NKTCELL_VS_NEUTROPHIL_UP	2/283	192/14380	0.894743	0.991375	0.896032	REV3L/SETDB2	2
GSE29618_PDC_VS_MDC_DN	2/283	192/14380	0.894743	0.991375	0.896032	GAS7/ENTPD1	2
GSE32034_LY6C_HIGH_VS_LOW_MONOCYTE_DN	2/283	192/14380	0.894743	0.991375	0.896032	SSBP2/ZEB1	2
GSE339_EX_VIVO_VS_IN_CULTURE_CD4POS_DC_UP	2/283	192/14380	0.894743	0.991375	0.896032	SLC12A2/HERC1	2
GSE37301_LYMPHOID_PRIMED_MPP_VS_GRAN_MONO_PROGENITOR_DN	2/283	192/14380	0.894743	0.991375	0.896032	TACC1/PDGFD	2
GSE3920_UNTREATED_VS_IFNA_TREATED_FIBROBLAST_DN	2/283	192/14380	0.894743	0.991375	0.896032	CCDC80/TSPYL2	2
GSE3982_NEUTROPHIL_VS_CENT_MEMORY_CD4_TCELL_UP	2/283	192/14380	0.894743	0.991375	0.896032	CCNH/CFD	2
GSE40274_CTRL_VS_FOXP3_AND_HELIOS_TRANSDUCED_ACTIVATED_CD4_TCELL_DN	2/283	192/14380	0.894743	0.991375	0.896032	SLC12A2/NBEA	2
GSE40274_CTRL_VS_FOXP3_TRANSDUCED_ACTIVATED_CD4_TCELL_UP	2/283	192/14380	0.894743	0.991375	0.896032	SLC12A2/ARHGAP29	2
GSE40274_XBP1_VS_FOXP3_AND_XBP1_TRANSDUCED_ACTIVATED_CD4_TCELL_UP	2/283	192/14380	0.894743	0.991375	0.896032	SORBS1/PDCD4	2
GSE42021_CD24HI_VS_CD24INT_TREG_THYMUS_UP	2/283	192/14380	0.894743	0.991375	0.896032	AOX1/PDGFD	2
GSE42021_TCONV_PLN_VS_CD24HI_TCONV_THYMUS_UP	2/283	192/14380	0.894743	0.991375	0.896032	CFH/RYR2	2
GSE42088_UNINF_VS_LEISHMANIA_INF_DC_4H_UP	2/283	192/14380	0.894743	0.991375	0.896032	LPL/MITF	2
GSE1740_UNSTIM_VS_IFNA_STIMULATED_MCSF_DERIVED_MACROPHAGE_UP	1/283	113/14380	0.895117	0.991375	0.896032	FBLN1	1
GSE37532_VISCERAL_ADIPOSE_TISSUE_VS_LN_DERIVED_PPARG_KO_TREG_CD4_TCELL_DN	1/283	113/14380	0.895117	0.991375	0.896032	TET1	1
GSE6259_33D1_POS_DC_VS_CD8_TCELL_DN	1/283	113/14380	0.895117	0.991375	0.896032	NAALAD2	1
ODONNELL_TFRC_TARGETS_DN	1/283	113/14380	0.895117	0.991375	0.896032	MON2	1
NAKAMURA_TUMOR_ZONE_PERIPHERAL_VS_CENTRAL_UP	3/283	264/14380	0.895421	0.991375	0.896032	CCDC80/TACC1/ITGBL1	3
HE_LIM_SUN_FETAL_LUNG_C5_PRO_B_CELL	6/283	462/14380	0.895977	0.991375	0.896032	FHL1/FBLN1/EPB41L2/RECK/F13A1/CD34	6
GSE10239_NAIVE_VS_MEMORY_CD8_TCELL_UP	2/283	193/14380	0.896409	0.991375	0.896032	REV3L/CCDC171	2
GSE11057_CD4_CENT_MEM_VS_PBMC_UP	2/283	193/14380	0.896409	0.991375	0.896032	IL11RA/FNBP1	2
GSE11057_NAIVE_VS_CENT_MEMORY_CD4_TCELL_DN	2/283	193/14380	0.896409	0.991375	0.896032	TGFBR3/ENTPD1	2
GSE14308_TH2_VS_NAIVE_CD4_TCELL_UP	2/283	193/14380	0.896409	0.991375	0.896032	NBEA/SYNE3	2
GSE1460_NAIVE_CD4_TCELL_CORD_BLOOD_VS_THYMIC_STROMAL_CELL_DN	2/283	193/14380	0.896409	0.991375	0.896032	TGFBR3/LDB2	2
GSE17721_PAM3CSK4_VS_GADIQUIMOD_6H_BMDC_UP	2/283	193/14380	0.896409	0.991375	0.896032	JADE1/PRKN	2
GSE17721_POLYIC_VS_PAM3CSK4_16H_BMDC_DN	2/283	193/14380	0.896409	0.991375	0.896032	GAS7/SHE	2
GSE19888_CTRL_VS_T_CELL_MEMBRANES_ACT_MAST_CELL_UP	2/283	193/14380	0.896409	0.991375	0.896032	CIRBP/NBEA	2
GSE22589_HEALTHY_VS_HIV_AND_SIV_INFECTED_DC_UP	2/283	193/14380	0.896409	0.991375	0.896032	DEPTOR/LPL	2
GSE22886_CTRL_VS_LPS_24H_DC_DN	2/283	193/14380	0.896409	0.991375	0.896032	PRKAR2B/EZH1	2
GSE23505_UNTREATED_VS_4DAY_IL6_IL1_IL23_TREATED_CD4_TCELL_UP	2/283	193/14380	0.896409	0.991375	0.896032	TCF12/FNBP1	2
GSE24634_TREG_VS_TCONV_POST_DAY7_IL4_CONVERSION_DN	2/283	193/14380	0.896409	0.991375	0.896032	LPL/GPRASP1	2
GSE25085_FETAL_LIVER_VS_FETAL_BM_SP4_THYMIC_IMPLANT_UP	2/283	193/14380	0.896409	0.991375	0.896032	ITGA8/ARHGEF6	2
GSE26343_UNSTIM_VS_LPS_STIM_NFAT5_KO_MACROPHAGE_UP	2/283	193/14380	0.896409	0.991375	0.896032	GAS7/F10	2
GSE29618_MONOCYTE_VS_PDC_UP	2/283	193/14380	0.896409	0.991375	0.896032	GAS7/ENTPD1	2
GSE33425_CD161_HIGH_VS_INT_CD8_TCELL_DN	2/283	193/14380	0.896409	0.991375	0.896032	SSBP2/PDCD4	2
GSE36009_UNSTIM_VS_LPS_STIM_DC_DN	2/283	193/14380	0.896409	0.991375	0.896032	RBM5/MON2	2
GSE36826_NORMAL_VS_STAPH_AUREUS_INF_SKIN_UP	2/283	193/14380	0.896409	0.991375	0.896032	REV3L/ACVR2A	2
GSE37532_TREG_VS_TCONV_PPARG_KO_CD4_TCELL_FROM_LN_DN	2/283	193/14380	0.896409	0.991375	0.896032	CEP85L/JAM2	2
GSE40225_WT_VS_RIP_B7X_DIABETIC_MOUSE_PANCREATIC_CD8_TCELL_DN	2/283	193/14380	0.896409	0.991375	0.896032	NCALD/DEPTOR	2
GSE40273_GATA1_KO_VS_WT_TREG_UP	2/283	193/14380	0.896409	0.991375	0.896032	STAC2/NBEA	2
GSE45365_HEALTHY_VS_MCMV_INFECTION_CD8A_DC_IFNAR_KO_DN	2/283	193/14380	0.896409	0.991375	0.896032	F13A1/FBLN2	2
GSE46606_IRF4HIGH_VS_IRF4MID_CD40L_IL2_IL5_DAY3_STIMULATED_BCELL_UP	2/283	193/14380	0.896409	0.991375	0.896032	CRBN/PDCD4	2
GSE46606_IRF4MID_VS_WT_CD40L_IL2_IL5_DAY3_STIMULATED_BCELL_DN	2/283	193/14380	0.896409	0.991375	0.896032	ARHGEF6/STARD9	2
GSE5542_UNTREATED_VS_IFNA_AND_IFNG_TREATED_EPITHELIAL_CELLS_24H_UP	2/283	193/14380	0.896409	0.991375	0.896032	CPA3/ZEB2	2
GSE7852_THYMUS_VS_FAT_TCONV_DN	2/283	193/14380	0.896409	0.991375	0.896032	GAS7/CFD	2
GSE9650_EFFECTOR_VS_MEMORY_CD8_TCELL_DN	2/283	193/14380	0.896409	0.991375	0.896032	SSBP2/ZBTB20	2
GSE9650_EFFECTOR_VS_MEMORY_CD8_TCELL_UP	2/283	193/14380	0.896409	0.991375	0.896032	ENTPD1/TNXB	2
GSE9988_LOW_LPS_VS_CTRL_TREATED_MONOCYTE_DN	2/283	193/14380	0.896409	0.991375	0.896032	CRBN/TACC1	2
JIANG_HYPOXIA_NORMAL	2/283	193/14380	0.896409	0.991375	0.896032	RFX3/ADD3	2
BANDRES_RESPONSE_TO_CARMUSTIN_MGMT_48HR_DN	1/283	114/14380	0.897197	0.991375	0.896032	SORBS2	1
SMID_BREAST_CANCER_ERBB2_UP	1/283	114/14380	0.897197	0.991375	0.896032	APOD	1
WANG_ESOPHAGUS_CANCER_VS_NORMAL_UP	1/283	114/14380	0.897197	0.991375	0.896032	CD34	1
WP_MEASLES_VIRUS_INFECTION	1/283	114/14380	0.897197	0.991375	0.896032	PIK3R1	1
GSE17186_NAIVE_VS_CD21HIGH_TRANSITIONAL_BCELL_DN	2/283	194/14380	0.89805	0.991375	0.896032	ADCY4/ARHGEF6	2
GSE17301_ACD3_ACD28_VS_ACD3_ACD28_AND_IFNA2_STIM_CD8_TCELL_DN	2/283	194/14380	0.89805	0.991375	0.896032	SENP7/GPRASP1	2
GSE17301_CTRL_VS_48H_ACD3_ACD28_IFNA5_STIM_CD8_TCELL_UP	2/283	194/14380	0.89805	0.991375	0.896032	ARHGAP6/IL16	2
GSE17301_IFNA2_VS_IFNA2_AND_ACD3_ACD28_STIM_CD8_TCELL_UP	2/283	194/14380	0.89805	0.991375	0.896032	FBLN2/GPRASP1	2
GSE17721_0.5H_VS_8H_GARDIQUIMOD_BMDC_UP	2/283	194/14380	0.89805	0.991375	0.896032	TNS1/SMARCA2	2
GSE17721_4_VS_24H_GARDIQUIMOD_BMDC_DN	2/283	194/14380	0.89805	0.991375	0.896032	SMARCA2/ENPP3	2
GSE19772_HCMV_INFL_VS_HCMV_INF_MONOCYTES_AND_PI3K_INHIBITION_DN	2/283	194/14380	0.89805	0.991375	0.896032	ITIH5/KIT	2
GSE19888_NO_PRETREAT_VS_ADENOSINE_A3R_INHIBITOR_PRETREATED_MAST_CELL_TCELL_MEMBRANES_ACT_DN	2/283	194/14380	0.89805	0.991375	0.896032	ARMCX4/ZNF521	2
GSE21360_NAIVE_VS_QUATERNARY_MEMORY_CD8_TCELL_UP	2/283	194/14380	0.89805	0.991375	0.896032	SOBP/SELENOP	2
GSE21927_SPLEEN_C57BL6_VS_4T1_TUMOR_BALBC_MONOCYTES_DN	2/283	194/14380	0.89805	0.991375	0.896032	SOBP/SPATA6	2
GSE22601_CD4_SINGLE_POSITIVE_VS_CD8_SINGLE_POSITIVE_THYMOCYTE_UP	2/283	194/14380	0.89805	0.991375	0.896032	ENTPD1/PDCD4	2
GSE22601_DOUBLE_NEGATIVE_VS_DOUBLE_POSITIVE_THYMOCYTE_DN	2/283	194/14380	0.89805	0.991375	0.896032	SENP7/CACNB2	2
GSE22919_RESTING_VS_IL2_IL12_IL15_STIM_NK_CELL_DN	2/283	194/14380	0.89805	0.991375	0.896032	SMARCA2/PDCD4	2
GSE27786_CD8_TCELL_VS_ERYTHROBLAST_UP	2/283	194/14380	0.89805	0.991375	0.896032	RFX3/SPATA6	2
GSE27786_ERYTHROBLAST_VS_MONO_MAC_DN	2/283	194/14380	0.89805	0.991375	0.896032	KIT/SELENOP	2
GSE27786_NKTCELL_VS_MONO_MAC_UP	2/283	194/14380	0.89805	0.991375	0.896032	SORBS1/ADCY5	2
GSE29618_PRE_VS_DAY7_FLU_VACCINE_PDC_DN	2/283	194/14380	0.89805	0.991375	0.896032	ARHGAP26/ABCA6	2
GSE3039_ALPHABETA_CD8_TCELL_VS_B2_BCELL_DN	2/283	194/14380	0.89805	0.991375	0.896032	CCDC80/MRTFB	2
GSE32164_RESTING_DIFFERENTIATED_VS_CMYC_INHIBITED_MACROPHAGE_DN	2/283	194/14380	0.89805	0.991375	0.896032	RECK/PDCD4	2
GSE32986_GMCSF_AND_CURDLAN_LOWDOSE_VS_GMCSF_AND_CURDLAN_HIGHDOSE_STIM_DC_UP	2/283	194/14380	0.89805	0.991375	0.896032	HERC1/SIDT2	2
GSE32986_UNSTIM_VS_CURDLAN_LOWDOSE_STIM_DC_UP	2/283	194/14380	0.89805	0.991375	0.896032	GAS7/ACVR2A	2
GSE37301_COMMON_LYMPHOID_PROGENITOR_VS_PRO_BCELL_DN	2/283	194/14380	0.89805	0.991375	0.896032	ARHGEF6/ADD3	2
GSE3982_EOSINOPHIL_VS_TH2_DN	2/283	194/14380	0.89805	0.991375	0.896032	SYNE3/MRTFB	2
GSE39820_TGFBETA1_VS_TGFBETA3_IN_IL6_TREATED_CD4_TCELL_UP	2/283	194/14380	0.89805	0.991375	0.896032	SYNPO2/RNPC3	2
GSE40666_UNTREATED_VS_IFNA_STIM_EFFECTOR_CD8_TCELL_90MIN_DN	2/283	194/14380	0.89805	0.991375	0.896032	JADE1/OLFML3	2
GSE41176_WT_VS_TAK1_KO_ANTI_IGM_STIM_BCELL_24H_UP	2/283	194/14380	0.89805	0.991375	0.896032	IL6ST/TSPYL2	2
GSE45365_NK_CELL_VS_BCELL_UP	2/283	194/14380	0.89805	0.991375	0.896032	MON2/IL6ST	2
GSE46606_DAY1_VS_DAY3_CD40L_IL2_IL5_STIMULATED_IRF4MID_BCELL_DN	2/283	194/14380	0.89805	0.991375	0.896032	LIFR/ARHGEF6	2
HALLMARK_TNFA_SIGNALING_VIA_NFKB	2/283	194/14380	0.89805	0.991375	0.896032	IL6ST/PLPP3	2
GSE14413_UNSTIM_VS_IFNB_STIM_NIH3T3_CELLS_UP	1/283	115/14380	0.899237	0.991375	0.896032	ID4	1
WP_CELL_CYCLE	1/283	115/14380	0.899237	0.991375	0.896032	CCNH	1
WANG_LMO4_TARGETS_UP	4/283	335/14380	0.899428	0.991375	0.896032	SELENBP1/PDCD4/SCUBE2/MDM4	4
GSE10325_LUPUS_CD4_TCELL_VS_LUPUS_MYELOID_DN	2/283	195/14380	0.899667	0.991375	0.896032	GAS7/CFD	2
GSE17721_POLYIC_VS_PAM3CSK4_6H_BMDC_DN	2/283	195/14380	0.899667	0.991375	0.896032	PPARGC1A/SYNPO2	2
GSE18791_CTRL_VS_NEWCASTLE_VIRUS_DC_8H_UP	2/283	195/14380	0.899667	0.991375	0.896032	CEP85L/IL16	2
GSE19825_NAIVE_VS_IL2RALOW_DAY3_EFF_CD8_TCELL_DN	2/283	195/14380	0.899667	0.991375	0.896032	ENTPD1/SIDT2	2
GSE22033_UNTREATED_VS_ROSIGLITAZONE_TREATED_MEF_UP	2/283	195/14380	0.899667	0.991375	0.896032	FHL1/MRTFB	2
GSE22103_UNSTIM_VS_LPS_STIM_NEUTROPHIL_UP	2/283	195/14380	0.899667	0.991375	0.896032	ZEB1/FNBP1	2
GSE22886_NAIVE_CD4_TCELL_VS_NEUTROPHIL_UP	2/283	195/14380	0.899667	0.991375	0.896032	PIK3R1/ZBTB20	2
GSE23505_UNTREATED_VS_4DAY_IL6_IL1_TREATED_CD4_TCELL_UP	2/283	195/14380	0.899667	0.991375	0.896032	ARHGEF6/CCNH	2
GSE24634_TEFF_VS_TCONV_DAY10_IN_CULTURE_DN	2/283	195/14380	0.899667	0.991375	0.896032	DAB2/ZEB2	2
GSE25085_FETAL_LIVER_VS_ADULT_BM_SP4_THYMIC_IMPLANT_UP	2/283	195/14380	0.899667	0.991375	0.896032	PDCD4/TMT1A	2
GSE29164_UNTREATED_VS_CD8_TCELL_AND_IL12_TREATED_MELANOMA_DAY7_UP	2/283	195/14380	0.899667	0.991375	0.896032	JADE1/SPATA6	2
GSE32164_RESTING_DIFFERENTIATED_VS_ALTERNATIVELY_ACT_M2_MACROPHAGE_DN	2/283	195/14380	0.899667	0.991375	0.896032	ENTPD1/ZBTB20	2
GSE37416_12H_VS_24H_F_TULARENSIS_LVS_NEUTROPHIL_UP	2/283	195/14380	0.899667	0.991375	0.896032	TACC1/UTRN	2
GSE3982_CENT_MEMORY_CD4_TCELL_VS_TH1_DN	2/283	195/14380	0.899667	0.991375	0.896032	CCNH/APOD	2
GSE3982_MEMORY_CD4_TCELL_VS_TH1_DN	2/283	195/14380	0.899667	0.991375	0.896032	SPRY1/APOD	2
GSE42021_CD24HI_VS_CD24INT_TREG_THYMUS_DN	2/283	195/14380	0.899667	0.991375	0.896032	CFH/IL6ST	2
GSE9650_EXHAUSTED_VS_MEMORY_CD8_TCELL_DN	2/283	195/14380	0.899667	0.991375	0.896032	SMARCA2/PIK3R1	2
AIZARANI_LIVER_C5_NK_NKT_CELLS_3	1/283	116/14380	0.901236	0.991375	0.896032	PIK3R1	1
GSE36891_UNSTIM_VS_POLYIC_TLR3_STIM_PERITONEAL_MACROPHAGE_UP	1/283	116/14380	0.901236	0.991375	0.896032	SPRY1	1
GSE9988_LPS_VS_LOW_LPS_MONOCYTE_DN	1/283	116/14380	0.901236	0.991375	0.896032	CLEC3B	1
GSE10325_LUPUS_BCELL_VS_LUPUS_MYELOID_DN	2/283	196/14380	0.90126	0.991375	0.896032	ARHGAP26/CFD	2
GSE13484_UNSTIM_VS_YF17D_VACCINE_STIM_PBMC_UP	2/283	196/14380	0.90126	0.991375	0.896032	REV3L/KAT6B	2
GSE18791_CTRL_VS_NEWCASTLE_VIRUS_DC_12H_UP	2/283	196/14380	0.90126	0.991375	0.896032	PIK3R1/IL16	2
GSE18791_CTRL_VS_NEWCASTLE_VIRUS_DC_18H_UP	2/283	196/14380	0.90126	0.991375	0.896032	IL16/TMT1A	2
GSE21063_WT_VS_NFATC1_KO_BCELL_DN	2/283	196/14380	0.90126	0.991375	0.896032	CRBN/KCNT2	2
GSE22432_MULTIPOTENT_PROGENITOR_VS_PDC_DN	2/283	196/14380	0.90126	0.991375	0.896032	CGNL1/DEPTOR	2
GSE22601_DOUBLE_POSITIVE_VS_CD8_SINGLE_POSITIVE_THYMOCYTE_DN	2/283	196/14380	0.90126	0.991375	0.896032	EPB41L2/ENTPD1	2
GSE22886_NAIVE_CD8_TCELL_VS_DC_DN	2/283	196/14380	0.90126	0.991375	0.896032	ENTPD1/DAB2	2
GSE23321_CD8_STEM_CELL_MEMORY_VS_EFFECTOR_MEMORY_CD8_TCELL_DN	2/283	196/14380	0.90126	0.991375	0.896032	DDR2/COL14A1	2
GSE27786_NKCELL_VS_ERYTHROBLAST_UP	2/283	196/14380	0.90126	0.991375	0.896032	TCF12/KIT	2
GSE28726_NAIVE_VS_ACTIVATED_VA24NEG_NKTCELL_UP	2/283	196/14380	0.90126	0.991375	0.896032	SPRY1/LAMA2	2
GSE31082_DP_VS_CD8_SP_THYMOCYTE_UP	2/283	196/14380	0.90126	0.991375	0.896032	PDE5A/MDM4	2
GSE37534_UNTREATED_VS_GW1929_TREATED_CD4_TCELL_PPARG1_AND_FOXP3_TRASDUCED_DN	2/283	196/14380	0.90126	0.991375	0.896032	MRTFB/FAT4	2
GSE41176_WT_VS_TAK1_KO_ANTI_IGM_STIM_BCELL_6H_DN	2/283	196/14380	0.90126	0.991375	0.896032	LPL/FNBP1	2
GSE41867_LCMV_ARMSTRONG_VS_CLONE13_DAY6_EFFECTOR_CD8_TCELL_UP	2/283	196/14380	0.90126	0.991375	0.896032	ENTPD1/KIT	2
HALLMARK_P53_PATHWAY	2/283	196/14380	0.90126	0.991375	0.896032	ZBTB16/TSPYL2	2
GSE17721_0.5H_VS_8H_CPG_BMDC_UP	2/283	197/14380	0.90283	0.991375	0.896032	SSBP2/SIDT2	2
GSE22886_NEUTROPHIL_VS_DC_DN	2/283	197/14380	0.90283	0.991375	0.896032	DAB2/MITF	2
GSE23505_IL6_IL1_VS_IL6_IL1_TGFB_TREATED_CD4_TCELL_DN	2/283	197/14380	0.90283	0.991375	0.896032	ARHGEF6/PDCD4	2
GSE2405_0H_VS_9H_A_PHAGOCYTOPHILUM_STIM_NEUTROPHIL_DN	2/283	197/14380	0.90283	0.991375	0.896032	CXCL12/SELENOP	2
GSE24634_NAIVE_CD4_TCELL_VS_DAY10_IL4_CONV_TREG_DN	2/283	197/14380	0.90283	0.991375	0.896032	HDC/TMT1A	2
GSE28726_ACT_CD4_TCELL_VS_ACT_VA24NEG_NKTCELL_UP	2/283	197/14380	0.90283	0.991375	0.896032	LPL/LAMA2	2
GSE35685_CD34POS_CD10NEG_CD62LPOS_VS_CD34POS_CD10POS_BONE_MARROW_UP	2/283	197/14380	0.90283	0.991375	0.896032	CAPN7/LPL	2
GSE35685_CD34POS_CD38NEG_VS_CD34POS_CD10NEG_CD62LPOS_BONE_MARROW_UP	2/283	197/14380	0.90283	0.991375	0.896032	CAPN7/LPL	2
GSE36826_NORMAL_VS_STAPH_AUREUS_INF_IL1R_KO_SKIN_DN	2/283	197/14380	0.90283	0.991375	0.896032	REV3L/SYNE3	2
GSE9988_ANTI_TREM1_VS_CTRL_TREATED_MONOCYTES_DN	2/283	197/14380	0.90283	0.991375	0.896032	TACC1/SYNE3	2
TRAVAGLINI_LUNG_MACROPHAGE_CELL	2/283	197/14380	0.90283	0.991375	0.896032	DAB2/LPL	2
BURTON_ADIPOGENESIS_5	1/283	117/14380	0.903195	0.991375	0.896032	SORBS1	1
GSE45365_NK_CELL_VS_CD8A_DC_MCMV_INFECTION_UP	1/283	117/14380	0.903195	0.991375	0.896032	IL6ST	1
GSE22886_NAIVE_TCELL_VS_NEUTROPHIL_UP	2/283	198/14380	0.904376	0.991375	0.896032	PIK3R1/SYNE3	2
GSE24634_NAIVE_CD4_TCELL_VS_DAY3_IL4_CONV_TREG_DN	2/283	198/14380	0.904376	0.991375	0.896032	PLPP3/TMT1A	2
GSE24634_TREG_VS_TCONV_POST_DAY10_IL4_CONVERSION_DN	2/283	198/14380	0.904376	0.991375	0.896032	PLPP3/LPL	2
GSE43260_BTLA_POS_VS_NEG_INTRATUMORAL_CD8_TCELL_UP	2/283	198/14380	0.904376	0.991375	0.896032	IL16/TSPYL2	2
KEGG_LYSOSOME	1/283	118/14380	0.905116	0.991375	0.896032	CTSG	1
KEGG_PARKINSONS_DISEASE	1/283	118/14380	0.905116	0.991375	0.896032	PRKN	1
PUJANA_BRCA_CENTERED_NETWORK	1/283	118/14380	0.905116	0.991375	0.896032	SSBP2	1
XU_GH1_AUTOCRINE_TARGETS_DN	1/283	118/14380	0.905116	0.991375	0.896032	NBEA	1
REACTOME_ANTIGEN_PROCESSING_UBIQUITINATION_PROTEASOME_DEGRADATION	3/283	271/14380	0.905157	0.991375	0.896032	HERC1/ZBTB16/PRKN	3
BENPORATH_ES_1	4/283	340/14380	0.905599	0.991375	0.896032	ATP1A2/JADE1/FGFR1/DCLK1	4
GAUTAM_EYE_IRIS_CILIARY_BODY_CILIARY_BODY_ENDOTHELIAL_CELLS	4/283	340/14380	0.905599	0.991375	0.896032	TGFBR3/ARHGEF6/SHE/FAT4	4
HALLMARK_G2M_CHECKPOINT	2/283	199/14380	0.9059	0.991375	0.896032	SLC12A2/DMD	2
AIZARANI_LIVER_C18_NK_NKT_CELLS_5	1/283	119/14380	0.906999	0.991375	0.896032	ZEB2	1
FAN_EMBRYONIC_CTX_BRAIN_EFFECTOR_T_CELL	1/283	119/14380	0.906999	0.991375	0.896032	SYNE1	1
GSE24972_WT_VS_IRF8_KO_MARGINAL_ZONE_SPLEEN_BCELL_DN	1/283	119/14380	0.906999	0.991375	0.896032	TNS1	1
KEGG_CELL_CYCLE	1/283	119/14380	0.906999	0.991375	0.896032	CCNH	1
MISSIAGLIA_REGULATED_BY_METHYLATION_UP	1/283	119/14380	0.906999	0.991375	0.896032	MYRIP	1
SU_HO_CONV_CENT_CHONDROSARCOMA_LEUKOCYTE_C2_T_CELL	1/283	119/14380	0.906999	0.991375	0.896032	FNBP1	1
GSE12845_IGD_POS_BLOOD_VS_PRE_GC_TONSIL_BCELL_DN	2/283	200/14380	0.907401	0.991375	0.896032	PTGDS/PDGFD	2
GSE21360_SECONDARY_VS_TERTIARY_MEMORY_CD8_TCELL_UP	2/283	200/14380	0.907401	0.991375	0.896032	SLC12A2/EPB41L2	2
GSE23114_PERITONEAL_CAVITY_B1A_BCELL_VS_SPLEEN_BCELL_DN	2/283	200/14380	0.907401	0.991375	0.896032	LPL/LAMA2	2
GSE12963_ENV_NEF_VS_ENV_NEF_AND_VPR_DEFICIENT_HIV1_INF_CD4_TCELL_DN	1/283	120/14380	0.908844	0.991375	0.896032	PLPP3	1
GSE12963_UNINF_VS_ENV_AND_NEF_DEFICIENT_HIV1_INF_CD4_TCELL_DN	1/283	120/14380	0.908844	0.991375	0.896032	NBEA	1
HE_LIM_SUN_FETAL_LUNG_C1_EARLY_TIP_CELL	1/283	120/14380	0.908844	0.991375	0.896032	HDC	1
REACTOME_BETA_CATENIN_INDEPENDENT_WNT_SIGNALING	1/283	120/14380	0.908844	0.991375	0.896032	TNRC6C	1
LAKE_ADULT_KIDNEY_C8_DECENDING_THIN_LIMB	3/283	275/14380	0.910346	0.991375	0.896032	CIRBP/IL6ST/ARHGAP29	3
BLANCO_MELO_COVID19_SARS_COV_2_LOW_MOI_INFECTION_A594_ACE2_EXPRESSING_CELLS_UP	1/283	121/14380	0.910653	0.991375	0.896032	CEP85L	1
BUSSLINGER_DUODENAL_LATE_IMMATURE_ENTEROCYTES	1/283	121/14380	0.910653	0.991375	0.896032	CYBRD1	1
BYSTRYKH_HEMATOPOIESIS_STEM_CELL_QTL_CIS	1/283	121/14380	0.910653	0.991375	0.896032	HDC	1
GSE18791_UNSTIM_VS_NEWCATSLE_VIRUS_DC_2H_DN	1/283	121/14380	0.910653	0.991375	0.896032	RBM5	1
GSE3920_UNTREATED_VS_IFNG_TREATED_ENDOTHELIAL_CELL_UP	1/283	121/14380	0.910653	0.991375	0.896032	FGFR1	1
GSE5589_WT_VS_IL6_KO_LPS_AND_IL10_STIM_MACROPHAGE_180MIN_DN	1/283	121/14380	0.910653	0.991375	0.896032	FAT4	1
GSE6092_CTRL_VS_BORRELIA_BIRGDOFERI_INF_ENDOTHELIAL_CELL_DN	1/283	121/14380	0.910653	0.991375	0.896032	F10	1
WP_EBOLA_VIRUS_INFECTION_IN_HOST	1/283	121/14380	0.910653	0.991375	0.896032	PIK3R1	1
GSE2706_R848_VS_LPS_2H_STIM_DC_DN	1/283	122/14380	0.912427	0.991375	0.896032	OSR2	1
GSE37416_CTRL_VS_0H_F_TULARENSIS_LVS_NEUTROPHIL_UP	1/283	122/14380	0.912427	0.991375	0.896032	BOC	1
GSE46606_UNSTIM_VS_CD40L_IL2_IL5_3DAY_STIMULATED_IRF4HIGH_SORTED_BCELL_DN	1/283	122/14380	0.912427	0.991375	0.896032	FGF7	1
REACTOME_GENE_SILENCING_BY_RNA	1/283	122/14380	0.912427	0.991375	0.896032	TNRC6C	1
WHITFIELD_CELL_CYCLE_M_G1	1/283	122/14380	0.912427	0.991375	0.896032	AOC3	1
HAY_BONE_MARROW_MONOCYTE	2/283	204/14380	0.913183	0.991375	0.896032	SIDT2/UTRN	2
LINSLEY_MIR16_TARGETS	2/283	204/14380	0.913183	0.991375	0.896032	JADE1/TACC1	2
DARWICHE_SKIN_TUMOR_PROMOTER_UP	1/283	123/14380	0.914165	0.991375	0.896032	APOD	1
GSE17974_IL4_AND_ANTI_IL12_VS_UNTREATED_1H_ACT_CD4_TCELL_UP	1/283	123/14380	0.914165	0.991375	0.896032	FREM1	1
GSE6674_UNSTIM_VS_PL2_3_STIM_BCELL_UP	1/283	123/14380	0.914165	0.991375	0.896032	SELENOP	1
ZAK_PBMC_MRKAD5_HIV_1_GAG_POL_NEF_AGE_20_50YO_3DY_UP	1/283	123/14380	0.914165	0.991375	0.896032	SIDT2	1
ZHONG_SECRETOME_OF_LUNG_CANCER_AND_FIBROBLAST	1/283	123/14380	0.914165	0.991375	0.896032	TNXB	1
COLDREN_GEFITINIB_RESISTANCE_DN	2/283	205/14380	0.914575	0.991375	0.896032	PDE5A/KALRN	2
FAN_OVARY_CL18_B_LYMPHOCYTE	5/283	416/14380	0.915866	0.991375	0.896032	RBM5/PTGDS/SH3BP5/TACC1/MAP1A	5
JOHNSTONE_PARVB_TARGETS_3_UP	5/283	416/14380	0.915866	0.991375	0.896032	FGFR1/SH3BP5/ARHGAP26/ADD3/PDCD4	5
DESCARTES_MAIN_FETAL_MICROGLIA	1/283	124/14380	0.915869	0.991375	0.896032	ENTPD1	1
GSE13522_CTRL_VS_T_CRUZI_Y_STRAIN_INF_SKIN_BALBC_MOUSE_UP	1/283	124/14380	0.915869	0.991375	0.896032	CEP126	1
GSE6269_HEALTHY_VS_E_COLI_INF_PBMC_DN	1/283	124/14380	0.915869	0.991375	0.896032	RFX3	1
QI_PBMC_ZOSTAVAX_AGE_50_75YO_CORRELATED_WITH_EXPANSION_OF_VZV_SPECIFIC_T_CELLS_TO_PEAK_AT_1DY_NEGATIVE	1/283	124/14380	0.915869	0.991375	0.896032	DAB2	1
WP_MRNA_PROCESSING	1/283	124/14380	0.915869	0.991375	0.896032	RBM5	1
HE_LIM_SUN_FETAL_LUNG_C1_PROXIMAL_SECRETORY_3_CELL	2/283	206/14380	0.915947	0.991375	0.896032	CFH/FBLN2	2
QI_PBMC_ZOSTAVAX_AGE_50_75YO_CORRELATED_WITH_CONTRACTION_OF_VZV_SPECIFIC_T_CELLS_PEAK_TO_28DY_AT_1DYPOSITIVE	3/283	280/14380	0.916471	0.991375	0.896032	GAS7/TACC1/FNBP1	3
MARTENS_BOUND_BY_PML_RARA_FUSION	5/283	417/14380	0.916865	0.991375	0.896032	GAS7/IRAG1/ZBTB16/ADAMTS10/FNBP1	5
HOWARD_MONOCYTE_INACT_MONOV_INFLUENZA_A_INDONESIA_05_2005_H5N1_AGE_18_49YO_1DY_UP	2/283	207/14380	0.917297	0.991375	0.896032	PPARGC1A/ADAMTS10	2
TIEN_INTESTINE_PROBIOTICS_24HR_DN	2/283	207/14380	0.917297	0.991375	0.896032	PDCD4/KAT6B	2
GREGORY_SYNTHETIC_LETHAL_WITH_IMATINIB	1/283	125/14380	0.917539	0.991375	0.896032	SORBS1	1
GSE6259_FLT3L_INDUCED_VS_WT_SPLENIC_DC_33D1_POS_DN	1/283	125/14380	0.917539	0.991375	0.896032	ENTPD1	1
GSE6674_UNSTIM_VS_CPG_STIM_BCELL_UP	1/283	125/14380	0.917539	0.991375	0.896032	ENTPD1	1
REACTOME_REPRODUCTION	1/283	125/14380	0.917539	0.991375	0.896032	SYNE1	1
GAUCHER_PBMC_YF_VAX_STAMARIL_UNKNOWN_AGE_3DY_UP	2/283	208/14380	0.918627	0.991375	0.896032	PTGDS/SIDT2	2
GSE15624_3H_VS_6H_HALOFUGINONE_TREATED_CD4_TCELL_DN	1/283	126/14380	0.919176	0.991375	0.896032	ARHGAP10	1
HE_LIM_SUN_FETAL_LUNG_C2_PDC_CELL	1/283	126/14380	0.919176	0.991375	0.896032	MAP1A	1
LIU_SOX4_TARGETS_UP	1/283	126/14380	0.919176	0.991375	0.896032	PLPP3	1
MANNE_COVID19_NONICU_VS_HEALTHY_DONOR_PLATELETS_UP	1/283	126/14380	0.919176	0.991375	0.896032	GTF2IRD2B	1
NIKOLSKY_BREAST_CANCER_11Q12_Q14_AMPLICON	1/283	126/14380	0.919176	0.991375	0.896032	ME3	1
REACTOME_METABOLISM_OF_STEROIDS	1/283	126/14380	0.919176	0.991375	0.896032	ACACB	1
BENPORATH_MYC_TARGETS_WITH_EBOX	2/283	209/14380	0.919937	0.991375	0.896032	IL11RA/TCF12	2
ZHANG_BREAST_CANCER_PROGENITORS_UP	5/283	421/14380	0.920754	0.991375	0.896032	CTTNBP2/JADE1/RFX3/ENPP3/PCDH18	5
GSE12484_HEALTHY_VS_PERIDONTITIS_NEUTROPHILS_DN	1/283	127/14380	0.92078	0.991375	0.896032	ARHGAP10	1
GSE17974_IL4_AND_ANTI_IL12_VS_UNTREATED_12H_ACT_CD4_TCELL_DN	1/283	127/14380	0.92078	0.991375	0.896032	SMOC2	1
TRAVAGLINI_LUNG_CD4_NAIVE_T_CELL	1/283	127/14380	0.92078	0.991375	0.896032	IL6ST	1
TRAVAGLINI_LUNG_GOBLET_CELL	1/283	127/14380	0.92078	0.991375	0.896032	SLC12A2	1
GSE29614_CTRL_VS_TIV_FLU_VACCINE_PBMC_2007_DN	1/283	128/14380	0.922353	0.991375	0.896032	ABCA8	1
MEISSNER_BRAIN_HCP_WITH_H3K27ME3	1/283	128/14380	0.922353	0.991375	0.896032	TNXB	1
PICCALUGA_ANGIOIMMUNOBLASTIC_LYMPHOMA_DN	1/283	128/14380	0.922353	0.991375	0.896032	TSPYL2	1
ZWANG_CLASS_3_TRANSIENTLY_INDUCED_BY_EGF	2/283	211/14380	0.922498	0.991375	0.896032	PLPP3/VGLL3	2
BRUINS_UVC_RESPONSE_EARLY_LATE	3/283	286/14380	0.923318	0.991375	0.896032	SORBS1/MAP1A/ZC3H6	3
REACTOME_MRNA_SPLICING	2/283	212/14380	0.92375	0.991375	0.896032	RBM5/RNPC3	2
GSE45365_HEALTHY_VS_MCMV_INFECTION_CD8_TCELL_IFNAR_KO_UP	1/283	129/14380	0.923895	0.991375	0.896032	TTC28	1
PID_PDGFRB_PATHWAY	1/283	129/14380	0.923895	0.991375	0.896032	PIK3R1	1
GARCIA_PINERES_PBMC_HPV_16_L1_VLP_AGE_18_25YO_2MO_UP	3/283	287/14380	0.924409	0.991375	0.896032	CFH/IL6ST/DMD	3
CHUNG_BLISTER_CYTOTOXICITY_UP	1/283	130/14380	0.925407	0.991375	0.896032	TCF12	1
GAUTAM_EYE_CHOROID_SCLERA_MONOCYTES	1/283	130/14380	0.925407	0.991375	0.896032	AMY2B	1
GSE32901_TH1_VS_TH17_ENRICHED_CD4_TCELL_DN	1/283	130/14380	0.925407	0.991375	0.896032	ANKFN1	1
GSE40274_CTRL_VS_FOXP3_AND_EOS_TRANSDUCED_ACTIVATED_CD4_TCELL_DN	1/283	130/14380	0.925407	0.991375	0.896032	FNBP1	1
GSE9960_GRAM_NEG_VS_GRAM_NEG_AND_POS_SEPSIS_PBMC_UP	1/283	130/14380	0.925407	0.991375	0.896032	PPARGC1A	1
REACTOME_DISORDERS_OF_TRANSMEMBRANE_TRANSPORTERS	1/283	130/14380	0.925407	0.991375	0.896032	ABCC9	1
SWEET_LUNG_CANCER_KRAS_UP	5/283	427/14380	0.926289	0.991375	0.896032	SLC12A2/ITGA8/F10/ENTPD1/HDC	5
GSE14413_UNSTIM_VS_IFNB_STIM_NIH3T3_CELLS_DN	1/283	131/14380	0.926888	0.991375	0.896032	CCNH	1
GSE25088_CTRL_VS_IL4_STIM_STAT6_KO_MACROPHAGE_UP	1/283	131/14380	0.926888	0.991375	0.896032	ENPP3	1
GSE4984_UNTREATED_VS_LPS_TREATED_DC_UP	1/283	131/14380	0.926888	0.991375	0.896032	SH3BP5	1
BOCHKIS_FOXA2_TARGETS	4/283	360/14380	0.927063	0.991375	0.896032	SH3D19/LIFR/IL6ST/IL11RA	4
RHEIN_ALL_GLUCOCORTICOID_THERAPY_DN	4/283	360/14380	0.927063	0.991375	0.896032	FHL1/TCF12/SSBP2/CD34	4
DESCARTES_FETAL_EYE_MICROGLIA	1/283	132/14380	0.92834	0.991375	0.896032	F13A1	1
REACTOME_INTERLEUKIN_1_FAMILY_SIGNALING	1/283	132/14380	0.92834	0.991375	0.896032	CTSG	1
KAUFFMANN_DNA_REPAIR_GENES	2/283	216/14380	0.928568	0.991375	0.896032	REV3L/CCNH	2
BOSCO_ALLERGEN_INDUCED_TH2_ASSOCIATED_MODULE	1/283	133/14380	0.929763	0.991375	0.896032	SLC12A2	1
GSE19941_LPS_VS_LPS_AND_IL10_STIM_IL10_KO_MACROPHAGE_DN	1/283	133/14380	0.929763	0.991375	0.896032	SIDT2	1
GSE40274_CTRL_VS_FOXP3_AND_PBX1_TRANSDUCED_ACTIVATED_CD4_TCELL_DN	1/283	133/14380	0.929763	0.991375	0.896032	SPEF2	1
REACTOME_SIGNALING_BY_NOTCH	2/283	218/14380	0.930868	0.991375	0.896032	TNRC6C/NBEA	2
GSE19374_UNINF_VS_LISTERIA_INFECTED_MACROPHAGE_UP	1/283	134/14380	0.931159	0.991375	0.896032	SOBP	1
GSE21546_UNSTIM_VS_ANTI_CD3_STIM_ELK1_KO_DP_THYMOCYTES_UP	1/283	134/14380	0.931159	0.991375	0.896032	CFH	1
GSE2706_R848_VS_R848_AND_LPS_2H_STIM_DC_UP	1/283	134/14380	0.931159	0.991375	0.896032	FGF7	1
GSE5589_LPS_VS_LPS_AND_IL6_STIM_IL10_KO_MACROPHAGE_45MIN_UP	1/283	134/14380	0.931159	0.991375	0.896032	FREM1	1
GSE9601_UNTREATED_VS_PI3K_INHIBITOR_TREATED_HCMV_INF_MONOCYTE_DN	1/283	134/14380	0.931159	0.991375	0.896032	BBS2	1
REACTOME_FACTORS_INVOLVED_IN_MEGAKARYOCYTE_DEVELOPMENT_AND_PLATELET_PRODUCTION	1/283	134/14380	0.931159	0.991375	0.896032	PRKAR2B	1
SCHERER_PBMC_YF_VAX_AGE_18_40YO_4_TO_7DY_DN	2/283	219/14380	0.931992	0.991375	0.896032	TNRC6C/PLIN1	2
GSE22443_IL2_VS_IL12_TREATED_ACT_CD8_TCELL_UP	1/283	135/14380	0.932526	0.991375	0.896032	LIFR	1
DESERT_PERIVENOUS_HEPATOCELLULAR_CARCINOMA_SUBCLASS_UP	1/283	136/14380	0.933867	0.991375	0.896032	AOX1	1
GSE37533_UNTREATED_VS_PIOGLIZATONE_TREATED_CD4_TCELL_FOXP3_TRASDUCED_CD4_TCELL_UP	1/283	136/14380	0.933867	0.991375	0.896032	CPEB3	1
GSE46606_UNSTIM_VS_CD40L_IL2_IL5_1DAY_STIMULATED_IRF4MID_SORTED_BCELL_DN	1/283	136/14380	0.933867	0.991375	0.896032	CORIN	1
GSE6259_33D1_POS_DC_VS_BCELL_DN	1/283	136/14380	0.933867	0.991375	0.896032	ADAMTS10	1
WP_VITAMIN_D_RECEPTOR_PATHWAY	1/283	136/14380	0.933867	0.991375	0.896032	ID4	1
BILD_E2F3_ONCOGENIC_SIGNATURE	2/283	221/14380	0.934188	0.991375	0.896032	SOBP/PLPP3	2
GAUTAM_EYE_CHOROID_SCLERA_CHOROID_ENDOTHELIAL_CELLS	1/283	137/14380	0.93518	0.991375	0.896032	FGD5	1
GSE16385_UNTREATED_VS_12H_ROSIGLITAZONE_TREATED_MACROPHAGE_DN	1/283	137/14380	0.93518	0.991375	0.896032	NOVA1	1
REACTOME_MITOTIC_G1_PHASE_AND_G1_S_TRANSITION	1/283	137/14380	0.93518	0.991375	0.896032	CCNH	1
ZWANG_CLASS_1_TRANSIENTLY_INDUCED_BY_EGF	5/283	438/14380	0.935552	0.991375	0.896032	ARHGAP6/SH3BP5/IL6ST/SSBP2/OSR2	5
DACOSTA_UV_RESPONSE_VIA_ERCC3_UP	3/283	299/14380	0.93643	0.991375	0.896032	IL11RA/OSR2/TSPYL2	3
DARWICHE_PAPILLOMA_RISK_LOW_UP	1/283	138/14380	0.936468	0.991375	0.896032	AFF3	1
GSE14350_TREG_VS_TEFF_DN	1/283	138/14380	0.936468	0.991375	0.896032	PTGFR	1
OCONNOR_PBMC_MENVEO_ACWYVAX_AGE_30_70YO_7DY_AFTER_SECOND_DOSE_VS_7DY_AFTER_FIRST_DOSE_UP	1/283	138/14380	0.936468	0.991375	0.896032	KAT6B	1
CHEMNITZ_RESPONSE_TO_PROSTAGLANDIN_E2_UP	1/283	139/14380	0.937731	0.991375	0.896032	ANK2	1
GSE2706_LPS_VS_R848_AND_LPS_8H_STIM_DC_DN	1/283	139/14380	0.937731	0.991375	0.896032	TSPYL2	1
SMITH_TERT_TARGETS_UP	1/283	139/14380	0.937731	0.991375	0.896032	CCNH	1
STEIN_ESRRA_TARGETS_UP	4/283	373/14380	0.938557	0.991375	0.896032	ACACB/LIFR/TMT1A/MITF	4
GSE20366_CD103_POS_VS_NEG_TREG_KLRG1NEG_UP	1/283	140/14380	0.938968	0.991375	0.896032	CCDC80	1
GSE2405_HEAT_KILLED_VS_LIVE_A_PHAGOCYTOPHILUM_STIM_NEUTROPHIL_24H_DN	1/283	140/14380	0.938968	0.991375	0.896032	SH3BP5	1
GSE4984_UNTREATED_VS_VEHICLE_CTRL_TREATED_DC_UP	1/283	140/14380	0.938968	0.991375	0.896032	TCF12	1
HE_LIM_SUN_FETAL_LUNG_C5_CD5_POS_CCL22_NEG_MATURE_B_CELL	1/283	140/14380	0.938968	0.991375	0.896032	ENTPD1	1
REACTOME_ANTIVIRAL_MECHANISM_BY_IFN_STIMULATED_GENES	1/283	140/14380	0.938968	0.991375	0.896032	MAPT	1
REACTOME_ER_TO_GOLGI_ANTEROGRADE_TRANSPORT	1/283	140/14380	0.938968	0.991375	0.896032	ANK2	1
YAO_TEMPORAL_RESPONSE_TO_PROGESTERONE_CLUSTER_14	1/283	140/14380	0.938968	0.991375	0.896032	PTH1R	1
GSE2706_R848_VS_R848_AND_LPS_2H_STIM_DC_DN	1/283	141/14380	0.940181	0.991375	0.896032	OSR2	1
WP_SMITHMAGENIS_AND_POTOCKILUPSKI_SYNDROME_COPY_NUMBER_VARIATION	1/283	141/14380	0.940181	0.991375	0.896032	PRKN	1
DESCARTES_MAIN_FETAL_CLC_IL5RA_POSITIVE_CELLS	1/283	142/14380	0.94137	0.991375	0.896032	HDC	1
GSE21927_SPLEEN_VS_TUMOR_MONOCYTE_C57BL6_DN	1/283	142/14380	0.94137	0.991375	0.896032	ARHGAP26	1
GSE4590_PRE_BCELL_VS_LARGE_PRE_BCELL_UP	1/283	142/14380	0.94137	0.991375	0.896032	LPAR1	1
HE_LIM_SUN_FETAL_LUNG_C2_DC1_CELL	3/283	305/14380	0.941757	0.991375	0.896032	NCALD/ZEB1/NEGR1	3
DESCARTES_FETAL_ADRENAL_MYELOID_CELLS	1/283	143/14380	0.942535	0.991375	0.896032	CFD	1
GOLDRATH_HOMEOSTATIC_PROLIFERATION	1/283	143/14380	0.942535	0.991375	0.896032	RECK	1
GSE15624_CTRL_VS_3H_HALOFUGINONE_TREATED_CD4_TCELL_UP	1/283	143/14380	0.942535	0.991375	0.896032	ZEB1	1
GSE21033_CTRL_VS_POLYIC_STIM_DC_24H_DN	1/283	143/14380	0.942535	0.991375	0.896032	ADAMTSL1	1
GSE37301_MULTIPOTENT_PROGENITOR_VS_LYMPHOID_PRIMED_MPP_UP	1/283	143/14380	0.942535	0.991375	0.896032	SOX10	1
GSE40274_FOXP3_VS_FOXP3_AND_XBP1_TRANSDUCED_ACTIVATED_CD4_TCELL_DN	1/283	143/14380	0.942535	0.991375	0.896032	AFF3	1
WP_NONALCOHOLIC_FATTY_LIVER_DISEASE	1/283	143/14380	0.942535	0.991375	0.896032	PIK3R1	1
GROSS_HYPOXIA_VIA_ELK3_DN	1/283	144/14380	0.943678	0.991375	0.896032	ZBTB20	1
GSE26928_EFF_MEM_VS_CENTR_MEM_CD4_TCELL_UP	1/283	144/14380	0.943678	0.991375	0.896032	STMN2	1
GSE40274_CTRL_VS_FOXP3_AND_XBP1_TRANSDUCED_ACTIVATED_CD4_TCELL_UP	1/283	144/14380	0.943678	0.991375	0.896032	CCNH	1
GSE4590_PRE_BCELL_VS_LARGE_PRE_BCELL_DN	1/283	144/14380	0.943678	0.991375	0.896032	KAT6B	1
GSE4984_LPS_VS_VEHICLE_CTRL_TREATED_DC_UP	1/283	144/14380	0.943678	0.991375	0.896032	EPB41L2	1
GSE8685_IL15_ACT_IL2_STARVED_VS_IL21_ACT_IL2_STARVED_CD4_TCELL_DN	1/283	144/14380	0.943678	0.991375	0.896032	SELENOP	1
TRAVAGLINI_LUNG_DIFFERENTIATING_BASAL_CELL	1/283	144/14380	0.943678	0.991375	0.896032	FBLN1	1
DESCARTES_MAIN_FETAL_PDE1C_ACSM3_POSITIVE_CELLS	2/283	231/14380	0.944199	0.991375	0.896032	PLCB4/STAC2	2
GSE18804_BRAIN_VS_COLON_TUMORAL_MACROPHAGE_UP	1/283	145/14380	0.944797	0.991375	0.896032	VGLL3	1
GSE2706_R848_VS_R848_AND_LPS_8H_STIM_DC_UP	1/283	145/14380	0.944797	0.991375	0.896032	GHR	1
GSE45365_NK_CELL_VS_CD8A_DC_MCMV_INFECTION_DN	1/283	145/14380	0.944797	0.991375	0.896032	CYBRD1	1
GSE6269_E_COLI_VS_STREP_PNEUMO_INF_PBMC_DN	1/283	145/14380	0.944797	0.991375	0.896032	ENTPD1	1
REACTOME_HIV_LIFE_CYCLE	1/283	145/14380	0.944797	0.991375	0.896032	CCNH	1
REACTOME_METABOLISM_OF_AMINO_ACIDS_AND_DERIVATIVES	3/283	309/14380	0.945076	0.991375	0.896032	NAALAD2/ASPA/HDC	3
SANSOM_APC_MYC_TARGETS	2/283	232/14380	0.945116	0.991375	0.896032	JADE1/SH3D19	2
GSE27241_WT_VS_RORGT_KO_TH17_POLARIZED_CD4_TCELL_UP	1/283	146/14380	0.945895	0.991375	0.896032	FBLN1	1
GSE3565_DUSP1_VS_WT_SPLENOCYTES_UP	1/283	146/14380	0.945895	0.991375	0.896032	ZEB2	1
REACTOME_AUTOPHAGY	1/283	146/14380	0.945895	0.991375	0.896032	PRKN	1
SU_HO_CONV_CENT_CHONDROSARCOMA_C6_LEUKOCYTE	3/283	311/14380	0.94667	0.991375	0.896032	DAB2/ZEB2/FNBP1	3
GSE15659_NAIVE_VS_PTPRC_NEG_CD4_TCELL_DN	1/283	147/14380	0.946971	0.991375	0.896032	ZNF385D	1
GSE2128_CTRL_VS_MIMETOPE_NEGATIVE_SELECTION_DP_THYMOCYTE_C57BL6_UP	1/283	147/14380	0.946971	0.991375	0.896032	ACACB	1
GSE21927_UNTREATED_VS_GMCSF_IL6_TREATED_BONE_MARROW_UP	1/283	147/14380	0.946971	0.991375	0.896032	PCDH18	1
GSE40274_CTRL_VS_FOXP3_AND_LEF1_TRANSDUCED_ACTIVATED_CD4_TCELL_DN	1/283	147/14380	0.946971	0.991375	0.896032	AQP1	1
GSE7218_IGM_VS_IGG_SIGNAL_THGOUGH_ANTIGEN_BCELL_DN	1/283	147/14380	0.946971	0.991375	0.896032	LPAR1	1
GSE7218_UNSTIM_VS_ANTIGEN_STIM_THROUGH_IGG_BCELL_DN	1/283	147/14380	0.946971	0.991375	0.896032	APOD	1
GSE7460_FOXP3_MUT_VS_HET_ACT_TCONV_UP	1/283	147/14380	0.946971	0.991375	0.896032	ENPP3	1
LANDIS_ERBB2_BREAST_TUMORS_324_UP	1/283	147/14380	0.946971	0.991375	0.896032	SLC12A2	1
AIZARANI_LIVER_C1_NK_NKT_CELLS_1	1/283	148/14380	0.948025	0.991375	0.896032	PIK3R1	1
FLECHNER_PBL_KIDNEY_TRANSPLANT_OK_VS_DONOR_UP	1/283	148/14380	0.948025	0.991375	0.896032	PIK3R1	1
GAUTAM_EYE_CORNEA_ELF3_HIGH_EPITHELIAL_CELLS	1/283	148/14380	0.948025	0.991375	0.896032	PDCD4	1
GSE16385_IFNG_TNF_VS_ROSIGLITAZONE_STIM_MACROPHAGE_UP	1/283	148/14380	0.948025	0.991375	0.896032	JADE1	1
GSE20727_CTRL_VS_DNFB_ALLERGEN_TREATED_DC_DN	1/283	148/14380	0.948025	0.991375	0.896032	ID4	1
GSE22501_PERIPHERAL_BLOOD_VS_CORD_BLOOD_TREG_UP	1/283	148/14380	0.948025	0.991375	0.896032	CFD	1
GSE29949_MICROGLIA_BRAIN_VS_MONOCYTE_BONE_MARROW_UP	1/283	148/14380	0.948025	0.991375	0.896032	MAPT	1
GSE37605_FOXP3_FUSION_GFP_VS_IRES_GFP_TREG_NOD_DN	1/283	148/14380	0.948025	0.991375	0.896032	TGFBR3	1
GSE8685_IL15_ACT_IL2_STARVED_VS_IL21_ACT_IL2_STARVED_CD4_TCELL_UP	1/283	148/14380	0.948025	0.991375	0.896032	RYR2	1
HALLMARK_DNA_REPAIR	1/283	148/14380	0.948025	0.991375	0.896032	REV3L	1
QI_PBMC_ZOSTAVAX_AGE_50_75YO_CORRELATED_WITH_EXPANSION_OF_VZV_SPECIFIC_T_CELLS_TO_PEAK_AT_1DY_POSITIVE	2/283	236/14380	0.948645	0.991375	0.896032	TACC1/FNBP1	2
GSE27859_MACROPHAGE_VS_CD11C_INT_F480_INT_DC_UP	1/283	149/14380	0.949058	0.991375	0.896032	HDC	1
GSE40274_CTRL_VS_IRF4_TRANSDUCED_ACTIVATED_CD4_TCELL_DN	1/283	149/14380	0.949058	0.991375	0.896032	SIDT2	1
GSE9006_HEALTHY_VS_TYPE_1_DIABETES_PBMC_1MONTH_POST_DX_DN	1/283	149/14380	0.949058	0.991375	0.896032	IL16	1
REACTOME_S_PHASE	1/283	149/14380	0.949058	0.991375	0.896032	CCNH	1
OCONNOR_PBMC_MENVEO_ACWYVAX_AGE_30_70YO_7DY_AFTER_SECOND_DOSE_VS_7DY_AFTER_FIRST_DOSE_DN	2/283	237/14380	0.949493	0.991375	0.896032	AFF3/SSBP2	2
TRAVAGLINI_LUNG_CAPILLARY_INTERMEDIATE_2_CELL	4/283	388/14380	0.949764	0.991375	0.896032	EPB41L2/SH3D19/SH3BP5/ZEB1	4
GSE1791_CTRL_VS_NEUROMEDINU_IN_T_CELL_LINE_3H_UP	1/283	150/14380	0.950071	0.991375	0.896032	SH3BP5	1
GSE24142_EARLY_THYMIC_PROGENITOR_VS_DN2_THYMOCYTE_FETAL_DN	1/283	150/14380	0.950071	0.991375	0.896032	PRKN	1
GSE25088_CTRL_VS_IL4_STIM_STAT6_KO_MACROPHAGE_DN	1/283	150/14380	0.950071	0.991375	0.896032	CPEB3	1
GSE37301_HEMATOPOIETIC_STEM_CELL_VS_LYMPHOID_PRIMED_MPP_DN	1/283	150/14380	0.950071	0.991375	0.896032	LPAR1	1
GSE5589_WT_VS_IL10_KO_LPS_STIM_MACROPHAGE_180MIN_UP	1/283	150/14380	0.950071	0.991375	0.896032	TTC28	1
GSE8621_LPS_STIM_VS_LPS_PRIMED_AND_LPS_STIM_MACROPHAGE_UP	1/283	150/14380	0.950071	0.991375	0.896032	CPA3	1
REACTOME_REGULATION_OF_EXPRESSION_OF_SLITS_AND_ROBOS	1/283	150/14380	0.950071	0.991375	0.896032	ROBO2	1
JINESH_BLEBBISHIELD_VS_LIVE_CONTROL_UP	3/283	316/14380	0.950467	0.991375	0.896032	CEP85L/ME3/DEPTOR	3
GAUTAM_EYE_CHOROID_SCLERA_MELANOCYTES	1/283	151/14380	0.951064	0.991375	0.896032	KIT	1
GSE30153_LUPUS_VS_HEALTHY_DONOR_BCELL_DN	1/283	151/14380	0.951064	0.991375	0.896032	DLG2	1
BILD_HRAS_ONCOGENIC_SIGNATURE	2/283	239/14380	0.951149	0.991375	0.896032	NFIB/SYNE3	2
BLUM_RESPONSE_TO_SALIRASIB_UP	2/283	239/14380	0.951149	0.991375	0.896032	ANK2/MDM4	2
DESCARTES_FETAL_THYMUS_ANTIGEN_PRESENTING_CELLS	1/283	152/14380	0.952038	0.991375	0.896032	F13A1	1
FERREIRA_EWINGS_SARCOMA_UNSTABLE_VS_STABLE_UP	1/283	152/14380	0.952038	0.991375	0.896032	ANK2	1
GSE2706_2H_VS_8H_R848_STIM_DC_DN	1/283	152/14380	0.952038	0.991375	0.896032	JADE1	1
GSE3920_UNTREATED_VS_IFNA_TREATED_FIBROBLAST_UP	1/283	152/14380	0.952038	0.991375	0.896032	SIDT2	1
GSE40274_CTRL_VS_HELIOS_TRANSDUCED_ACTIVATED_CD4_TCELL_UP	1/283	152/14380	0.952038	0.991375	0.896032	PDE5A	1
GSE43956_WT_VS_SGK1_KO_TH17_DIFFERENTIATED_CD4_TCELL_UP	1/283	152/14380	0.952038	0.991375	0.896032	CPA3	1
GSE4984_GALECTIN1_VS_LPS_STIM_DC_UP	1/283	152/14380	0.952038	0.991375	0.896032	ADAMTS10	1
REACTOME_REGULATION_OF_TP53_ACTIVITY	1/283	152/14380	0.952038	0.991375	0.896032	MDM4	1
MULLIGHAN_MLL_SIGNATURE_2_UP	4/283	392/14380	0.95242	0.991375	0.896032	GAS7/RECK/ITGA7/ABCA8	4
NAKAYA_MONOCYTE_FLUMIST_AGE_18_50YO_7DY_DN	2/283	241/14380	0.952753	0.991375	0.896032	MAP1A/TSPYL2	2
ANDERSEN_CHOLANGIOCARCINOMA_CLASS2	1/283	153/14380	0.952992	0.991375	0.896032	PPP1R1B	1
GSE15659_CD45RA_NEG_CD4_TCELL_VS_RESTING_TREG_DN	1/283	153/14380	0.952992	0.991375	0.896032	STK32A	1
GSE1740_UNSTIM_VS_IFNA_STIMULATED_MCSF_DERIVED_MACROPHAGE_DN	1/283	153/14380	0.952992	0.991375	0.896032	ADCY5	1
GSE32901_NAIVE_VS_TH1_CD4_TCELL_DN	1/283	153/14380	0.952992	0.991375	0.896032	NTRK3	1
GSE45365_WT_VS_IFNAR_KO_CD11B_DC_DN	1/283	153/14380	0.952992	0.991375	0.896032	ITGA7	1
MANNE_COVID19_COMBINED_COHORT_VS_HEALTHY_DONOR_PLATELETS_UP	1/283	153/14380	0.952992	0.991375	0.896032	SELENBP1	1
LIM_MAMMARY_STEM_CELL_DN	4/283	394/14380	0.953699	0.991375	0.896032	CGNL1/PPP1R1B/ADD3/SORBS2	4
GSE13411_NAIVE_BCELL_VS_PLASMA_CELL_DN	1/283	154/14380	0.953927	0.991375	0.896032	PDE5A	1
GSE14350_TREG_VS_TEFF_IN_IL2RB_KO_DN	1/283	154/14380	0.953927	0.991375	0.896032	CTTNBP2	1
GSE21927_HEALTHY_VS_TUMOROUS_BALBC_MOUSE_MONOCYTE_UP	1/283	154/14380	0.953927	0.991375	0.896032	MYH11	1
GSE29617_DAY3_VS_DAY7_TIV_FLU_VACCINE_PBMC_2008_DN	1/283	154/14380	0.953927	0.991375	0.896032	PRKN	1
GSE360_CTRL_VS_T_GONDII_DC_DN	1/283	154/14380	0.953927	0.991375	0.896032	KALRN	1
TRAVAGLINI_LUNG_NEUTROPHIL_CELL	3/283	322/14380	0.954692	0.991375	0.896032	CIRBP/HERC1/ENTPD1	3
GSE19772_CTRL_VS_HCMV_INF_MONOCYTES_AND_PI3K_INHIBITION_UP	1/283	155/14380	0.954843	0.991375	0.896032	ATP1A2	1
GSE27092_WT_VS_HDAC7_PHOSPHO_DEFICIENT_CD8_TCELL_UP	1/283	155/14380	0.954843	0.991375	0.896032	AOC3	1
GSE37532_VISCERAL_ADIPOSE_TISSUE_VS_LN_DERIVED_TREG_CD4_TCELL_UP	1/283	155/14380	0.954843	0.991375	0.896032	AFF3	1
GSE40274_CTRL_VS_HELIOS_TRANSDUCED_ACTIVATED_CD4_TCELL_DN	1/283	155/14380	0.954843	0.991375	0.896032	CDH19	1
GSE1432_CTRL_VS_IFNG_1H_MICROGLIA_DN	1/283	156/14380	0.955742	0.991375	0.896032	CDON	1
GSE15624_CTRL_VS_6H_HALOFUGINONE_TREATED_CD4_TCELL_DN	1/283	156/14380	0.955742	0.991375	0.896032	PLPP3	1
GSE19888_ADENOSINE_A3R_ACT_VS_TCELL_MEMBRANES_ACT_IN_MAST_CELL_DN	1/283	156/14380	0.955742	0.991375	0.896032	ROBO2	1
JINESH_BLEBBISHIELD_TRANSFORMED_STEM_CELL_SPHERES_DN	2/283	246/14380	0.956547	0.991375	0.896032	CEP85L/DEPTOR	2
MITSIADES_RESPONSE_TO_APLIDIN_DN	2/283	246/14380	0.956547	0.991375	0.896032	ADD3/DEPTOR	2
GSE10147_IL3_VS_IL3_AND_HIVP17_STIM_PDC_UP	1/283	157/14380	0.956622	0.991375	0.896032	RYR2	1
GSE18281_CORTEX_VS_MEDULLA_THYMUS_UP	1/283	157/14380	0.956622	0.991375	0.896032	CACNB2	1
GSE18791_CTRL_VS_NEWCASTLE_VIRUS_DC_18H_DN	1/283	157/14380	0.956622	0.991375	0.896032	SYNPO2	1
GSE21033_1H_VS_24H_POLYIC_STIM_DC_DN	1/283	157/14380	0.956622	0.991375	0.896032	UTRN	1
GSE27291_0H_VS_6H_STIM_GAMMADELTA_TCELL_UP	1/283	157/14380	0.956622	0.991375	0.896032	PLPP3	1
GSE40274_CTRL_VS_FOXP3_AND_SATB1_TRANSDUCED_ACTIVATED_CD4_TCELL_UP	1/283	157/14380	0.956622	0.991375	0.896032	MICU3	1
MARTORIATI_MDM4_TARGETS_NEUROEPITHELIUM_UP	1/283	157/14380	0.956622	0.991375	0.896032	ITGA8	1
WANG_CISPLATIN_RESPONSE_AND_XPC_UP	1/283	157/14380	0.956622	0.991375	0.896032	MGP	1
WINNEPENNINCKX_MELANOMA_METASTASIS_UP	1/283	157/14380	0.956622	0.991375	0.896032	CDON	1
NAKAYA_PBMC_FLUARIX_FLUVIRIN_AGE_18_50YO_CORRELATED_WITH_HAI_28DY_RESPONSE_AT_3DY_POSITIVE	4/283	400/14380	0.957349	0.991375	0.896032	IRAG1/PPARGC1A/ENTPD1/CFD	4
GSE15659_NONSUPPRESSIVE_TCELL_VS_ACTIVATED_TREG_DN	1/283	158/14380	0.957485	0.991375	0.896032	STK32A	1
GSE18893_CTRL_VS_TNF_TREATED_TREG_2H_DN	1/283	158/14380	0.957485	0.991375	0.896032	SPATA6	1
GSE25502_WT_VS_KLF13_KO_THYMIC_MEMORY_LIKE_CD8_TCELL_UP	1/283	158/14380	0.957485	0.991375	0.896032	CDR1	1
GSE27241_WT_VS_RORGT_KO_TH17_POLARIZED_CD4_TCELL_DN	1/283	158/14380	0.957485	0.991375	0.896032	CAB39L	1
GSE29949_CD8_NEG_DC_SPLEEN_VS_CD8_POS_DC_SPLEEN_DN	1/283	158/14380	0.957485	0.991375	0.896032	PPFIA2	1
GSE46606_IRF4_KO_VS_WT_CD40L_IL2_IL5_1DAY_STIMULATED_BCELL_DN	1/283	158/14380	0.957485	0.991375	0.896032	TENM1	1
GSE6090_UNSTIM_VS_DC_SIGN_STIM_DC_UP	1/283	158/14380	0.957485	0.991375	0.896032	ANK2	1
GSE6269_FLU_VS_E_COLI_INF_PBMC_UP	1/283	158/14380	0.957485	0.991375	0.896032	TMT1A	1
GSE7768_OVA_ALONE_VS_OVA_WITH_LPS_IMMUNIZED_MOUSE_WHOLE_SPLEEN_6H_DN	1/283	158/14380	0.957485	0.991375	0.896032	MITF	1
WP_EGFEGFR_SIGNALING	1/283	158/14380	0.957485	0.991375	0.896032	PIK3R1	1
DESCARTES_FETAL_LIVER_MYELOID_CELLS	1/283	159/14380	0.958331	0.991375	0.896032	CFD	1
GSE11961_FOLLICULAR_BCELL_VS_PLASMA_CELL_DAY7_UP	1/283	159/14380	0.958331	0.991375	0.896032	LAMA2	1
GSE17974_IL4_AND_ANTI_IL12_VS_UNTREATED_48H_ACT_CD4_TCELL_UP	1/283	159/14380	0.958331	0.991375	0.896032	LIMS2	1
GSE18791_CTRL_VS_NEWCASTLE_VIRUS_DC_16H_DN	1/283	159/14380	0.958331	0.991375	0.896032	NFIX	1
GSE32901_NAIVE_VS_TH17_NEG_CD4_TCELL_UP	1/283	159/14380	0.958331	0.991375	0.896032	ENTPD1	1
GSE3691_IFN_PRODUCING_KILLER_DC_VS_PLASMACYTOID_DC_SPLEEN_DN	1/283	159/14380	0.958331	0.991375	0.896032	SH3D19	1
GSE3720_VD1_VS_VD2_GAMMADELTA_TCELL_UP	1/283	159/14380	0.958331	0.991375	0.896032	LDB2	1
GSE4984_UNTREATED_VS_LPS_TREATED_DC_DN	1/283	159/14380	0.958331	0.991375	0.896032	CARF	1
GSE7509_UNSTIM_VS_FCGRIIB_STIM_MONOCYTE_UP	1/283	159/14380	0.958331	0.991375	0.896032	APOD	1
GSE10856_CTRL_VS_TNFRSF6B_IN_MACROPHAGE_DN	1/283	160/14380	0.959161	0.991375	0.896032	ACSS3	1
GSE17974_CTRL_VS_ACT_IL4_AND_ANTI_IL12_1H_CD4_TCELL_UP	1/283	160/14380	0.959161	0.991375	0.896032	LDB2	1
GSE21670_TGFB_VS_IL6_TREATED_CD4_TCELL_DN	1/283	160/14380	0.959161	0.991375	0.896032	NFIX	1
GSE22589_HEALTHY_VS_SIV_INFECTED_DC_DN	1/283	160/14380	0.959161	0.991375	0.896032	DCLK1	1
GSE25123_WT_VS_PPARG_KO_MACROPHAGE_IL4_AND_ROSIGLITAZONE_STIM_UP	1/283	160/14380	0.959161	0.991375	0.896032	CLEC3B	1
GSE37532_TREG_VS_TCONV_CD4_TCELL_FROM_VISCERAL_ADIPOSE_TISSUE_DN	1/283	160/14380	0.959161	0.991375	0.896032	CAPN7	1
GSE3982_MAC_VS_NEUTROPHIL_DN	1/283	160/14380	0.959161	0.991375	0.896032	SOX10	1
DESCARTES_FETAL_PANCREAS_MYELOID_CELLS	1/283	161/14380	0.959973	0.991375	0.896032	F13A1	1
GSE14415_TCONV_VS_FOXP3_KO_INDUCED_TREG_UP	1/283	161/14380	0.959973	0.991375	0.896032	CIRBP	1
GSE15624_CTRL_VS_3H_HALOFUGINONE_TREATED_CD4_TCELL_DN	1/283	161/14380	0.959973	0.991375	0.896032	MITF	1
GSE29949_CD8_POS_DC_SPLEEN_VS_MONOCYTE_BONE_MARROW_UP	1/283	161/14380	0.959973	0.991375	0.896032	MITF	1
GSE40274_CTRL_VS_EOS_TRANSDUCED_ACTIVATED_CD4_TCELL_UP	1/283	161/14380	0.959973	0.991375	0.896032	ZEB2	1
GSE9006_TYPE_1_DIABETES_AT_DX_VS_4MONTH_POST_DX_PBMC_DN	1/283	161/14380	0.959973	0.991375	0.896032	ARMCX4	1
ONDER_CDH1_TARGETS_1_DN	1/283	161/14380	0.959973	0.991375	0.896032	IL6ST	1
VILLANUEVA_LIVER_CANCER_KRT19_UP	1/283	161/14380	0.959973	0.991375	0.896032	RFX3	1
DURCHDEWALD_SKIN_CARCINOGENESIS_DN	2/283	252/14380	0.960717	0.991375	0.896032	UTRN/VGLL3	2
GSE17721_CTRL_VS_POLYIC_2H_BMDC_DN	1/283	162/14380	0.96077	0.991375	0.896032	CRBN	1
GSE19888_ADENOSINE_A3R_ACT_VS_A3R_ACT_WITH_A3R_INH_PRETREATMENT_IN_MAST_CELL_DN	1/283	162/14380	0.96077	0.991375	0.896032	NR3C2	1
GSE22886_NAIVE_VS_MEMORY_TCELL_UP	1/283	162/14380	0.96077	0.991375	0.896032	SNED1	1
GSE24972_WT_VS_IRF8_KO_SPLEEN_FOLLICULAR_BCELL_UP	1/283	162/14380	0.96077	0.991375	0.896032	PRKAR2B	1
GSE29618_PRE_VS_DAY7_POST_LAIV_FLU_VACCINE_MONOCYTE_UP	1/283	162/14380	0.96077	0.991375	0.896032	CXCL12	1
GSE3565_CTRL_VS_LPS_INJECTED_DUSP1_KO_SPLENOCYTES_UP	1/283	162/14380	0.96077	0.991375	0.896032	ZEB2	1
GSE37605_TREG_VS_TCONV_C57BL6_FOXP3_FUSION_GFP_DN	1/283	162/14380	0.96077	0.991375	0.896032	ENTPD1	1
GSE6092_UNSTIM_VS_IFNG_STIM_AND_B_BURGDORFERI_INF_ENDOTHELIAL_CELL_UP	1/283	162/14380	0.96077	0.991375	0.896032	RAI2	1
GSE6259_FLT3L_INDUCED_33D1_POS_DC_VS_CD4_TCELL_DN	1/283	162/14380	0.96077	0.991375	0.896032	ARMCX4	1
OSMAN_BLADDER_CANCER_DN	4/283	407/14380	0.961272	0.991375	0.896032	SMARCA2/PDCD4/ZC3H6/MDM4	4
SU_HO_CONV_CENT_CHONDROSARCOMA_C5_CHON2	2/283	253/14380	0.961373	0.991375	0.896032	ID4/TSPYL2	2
GSE10463_CD40L_AND_VA347_VS_CD40L_IN_DC_UP	1/283	163/14380	0.961551	0.991375	0.896032	RAI2	1
GSE18791_CTRL_VS_NEWCASTLE_VIRUS_DC_4H_DN	1/283	163/14380	0.961551	0.991375	0.896032	ANKS1B	1
GSE21927_SPLEEN_VS_BONE_MARROW_MONOCYTE_BALBC_DN	1/283	163/14380	0.961551	0.991375	0.896032	SNED1	1
GSE21927_SPLEEN_VS_C26GM_TUMOR_MONOCYTE_BALBC_DN	1/283	163/14380	0.961551	0.991375	0.896032	ZEB2	1
GSE22282_HYPOXIA_VS_NORMOXIA_MYELOID_DC_UP	1/283	163/14380	0.961551	0.991375	0.896032	NOVA1	1
GSE24210_TCONV_VS_TREG_UP	1/283	163/14380	0.961551	0.991375	0.896032	MON2	1
GSE2706_2H_VS_8H_LPS_STIM_DC_DN	1/283	163/14380	0.961551	0.991375	0.896032	SYNPO2	1
GSE2770_UNTREATED_VS_ACT_CD4_TCELL_48H_DN	1/283	163/14380	0.961551	0.991375	0.896032	CNTN3	1
GSE27859_MACROPHAGE_VS_CD11C_INT_F480_HI_MACROPHAGE_UP	1/283	163/14380	0.961551	0.991375	0.896032	MITF	1
GSE29617_CTRL_VS_TIV_FLU_VACCINE_PBMC_2008_UP	1/283	163/14380	0.961551	0.991375	0.896032	LDB2	1
GSE37532_VISCERAL_ADIPOSE_TISSUE_VS_LN_DERIVED_PPARG_KO_TCONV_CD4_TCELL_UP	1/283	163/14380	0.961551	0.991375	0.896032	ANGPTL1	1
GSE4811_CLASSSICALY_ACTIVATED_VS_TYPE_2_ACTIVATED_MACROPHAGE_UP	1/283	163/14380	0.961551	0.991375	0.896032	TENM1	1
WHITFIELD_CELL_CYCLE_G2	1/283	163/14380	0.961551	0.991375	0.896032	CFD	1
HADDAD_B_LYMPHOCYTE_PROGENITOR	2/283	254/14380	0.96202	0.991375	0.896032	SSBP2/SYNE3	2
REACTOME_DEUBIQUITINATION	2/283	254/14380	0.96202	0.991375	0.896032	PRKN/MDM4	2
GSE13547_CTRL_VS_ANTI_IGM_STIM_BCELL_12H_DN	1/283	164/14380	0.962316	0.991375	0.896032	SPATA6	1
GSE13547_CTRL_VS_ANTI_IGM_STIM_ZFX_KO_BCELL_2H_DN	1/283	164/14380	0.962316	0.991375	0.896032	BBS2	1
GSE17721_LPS_VS_CPG_2H_BMDC_DN	1/283	164/14380	0.962316	0.991375	0.896032	IL6ST	1
GSE3039_CD4_TCELL_VS_B1_BCELL_DN	1/283	164/14380	0.962316	0.991375	0.896032	F10	1
GSE37301_MULTIPOTENT_PROGENITOR_VS_LYMPHOID_PRIMED_MPP_DN	1/283	164/14380	0.962316	0.991375	0.896032	PLSCR4	1
GSE37301_PRO_BCELL_VS_GRANULOCYTE_MONOCYTE_PROGENITOR_DN	1/283	164/14380	0.962316	0.991375	0.896032	F13A1	1
GSE40441_NRP1_POS_INDUCED_TREG_VS_NRP1_NEG_NATURAL_TREG_DN	1/283	164/14380	0.962316	0.991375	0.896032	IRAG1	1
GSE7768_OVA_WITH_LPS_VS_OVA_WITH_MPL_IMMUNIZED_MOUSE_WHOLE_SPLEEN_6H_UP	1/283	164/14380	0.962316	0.991375	0.896032	DAB2	1
GSE8685_IL2_ACT_IL2_STARVED_VS_IL21_ACT_IL2_STARVED_CD4_TCELL_UP	1/283	164/14380	0.962316	0.991375	0.896032	KIT	1
REACTOME_TRANSPORT_TO_THE_GOLGI_AND_SUBSEQUENT_MODIFICATION	1/283	164/14380	0.962316	0.991375	0.896032	ANK2	1
GSE12366_PLASMA_CELL_VS_NAIVE_BCELL_UP	1/283	165/14380	0.963066	0.991375	0.896032	TMT1A	1
GSE13547_2H_VS_12_H_ANTI_IGM_STIM_ZFX_KO_BCELL_DN	1/283	165/14380	0.963066	0.991375	0.896032	RNPC3	1
GSE17721_CTRL_VS_CPG_24H_BMDC_UP	1/283	165/14380	0.963066	0.991375	0.896032	LRP1B	1
GSE17721_CTRL_VS_LPS_8H_BMDC_DN	1/283	165/14380	0.963066	0.991375	0.896032	DDR2	1
GSE21033_CTRL_VS_POLYIC_STIM_DC_6H_UP	1/283	165/14380	0.963066	0.991375	0.896032	OSR2	1
GSE2770_UNTREATED_VS_IL4_TREATED_ACT_CD4_TCELL_2H_UP	1/283	165/14380	0.963066	0.991375	0.896032	CILP	1
GSE28783_ANTI_MIR33_VS_UNTREATED_ATHEROSCLEROSIS_MACROPHAGE_DN	1/283	165/14380	0.963066	0.991375	0.896032	RBM5	1
GSE30971_CTRL_VS_LPS_STIM_MACROPHAGE_WBP7_KO_2H_UP	1/283	165/14380	0.963066	0.991375	0.896032	SH3BP5	1
GSE34006_WT_VS_A2AR_KO_TREG_UP	1/283	165/14380	0.963066	0.991375	0.896032	TMT1A	1
GSE360_L_DONOVANI_VS_L_MAJOR_DC_DN	1/283	165/14380	0.963066	0.991375	0.896032	CPA3	1
GSE360_L_DONOVANI_VS_L_MAJOR_DC_UP	1/283	165/14380	0.963066	0.991375	0.896032	ECM2	1
GSE46606_IRF4_KO_VS_WT_UNSTIM_BCELL_DN	1/283	165/14380	0.963066	0.991375	0.896032	HDC	1
GSE11864_CSF1_VS_CSF1_IFNG_IN_MAC_DN	1/283	166/14380	0.963802	0.991375	0.896032	SETBP1	1
GSE11973_MIR223_KOVS_WT_BONE_MARROW_NEUTROPHIL_DN	1/283	166/14380	0.963802	0.991375	0.896032	KIT	1
GSE19923_WT_VS_E2A_KO_DP_THYMOCYTE_DN	1/283	166/14380	0.963802	0.991375	0.896032	LDB2	1
GSE27786_LSK_VS_MONO_MAC_DN	1/283	166/14380	0.963802	0.991375	0.896032	PNPLA7	1
GSE29617_CTRL_VS_DAY3_TIV_FLU_VACCINE_PBMC_2008_UP	1/283	166/14380	0.963802	0.991375	0.896032	PARD3B	1
GSE46606_IRF4HIGH_VS_WT_CD40L_IL2_IL5_DAY1_STIMULATED_BCELL_DN	1/283	166/14380	0.963802	0.991375	0.896032	RNPC3	1
GSE46606_UNSTIM_VS_CD40L_IL2_IL5_1DAY_STIMULATED_IRF4_KO_BCELL_DN	1/283	166/14380	0.963802	0.991375	0.896032	EBF1	1
GSE7568_IL4_TGFB_DEXAMETHASONE_VS_IL4_TGFB_TREATED_MACROPHAGE_DN	1/283	166/14380	0.963802	0.991375	0.896032	SIDT2	1
SENESE_HDAC1_TARGETS_UP	4/283	412/14380	0.963867	0.991375	0.896032	ABCC9/DCLK1/IL6ST/LDB2	4
GSE11924_TFH_VS_TH1_CD4_TCELL_DN	1/283	167/14380	0.964522	0.991375	0.896032	BOC	1
GSE14000_TRANSLATED_RNA_VS_MRNA_4H_LPS_DC_DN	1/283	167/14380	0.964522	0.991375	0.896032	MFAP4	1
GSE17721_CTRL_VS_CPG_12H_BMDC_DN	1/283	167/14380	0.964522	0.991375	0.896032	FBLN5	1
GSE18893_CTRL_VS_TNF_TREATED_TCONV_24H_DN	1/283	167/14380	0.964522	0.991375	0.896032	PRKN	1
GSE21927_SPLEEN_VS_TUMOR_MONOCYTE_BALBC_DN	1/283	167/14380	0.964522	0.991375	0.896032	LIMS2	1
GSE24081_CONTROLLER_VS_PROGRESSOR_HIV_SPECIFIC_CD8_TCELL_DN	1/283	167/14380	0.964522	0.991375	0.896032	TMT1A	1
GSE2826_XID_VS_BTK_KO_BCELL_UP	1/283	167/14380	0.964522	0.991375	0.896032	RAI2	1
GSE30153_LUPUS_VS_HEALTHY_DONOR_BCELL_UP	1/283	167/14380	0.964522	0.991375	0.896032	GFRA1	1
GSE41978_WT_VS_ID2_KO_KLRG1_LOW_EFFECTOR_CD8_TCELL_DN	1/283	167/14380	0.964522	0.991375	0.896032	FBLN5	1
GSE6259_FLT3L_INDUCED_DEC205_POS_DC_VS_CD8_TCELL_DN	1/283	167/14380	0.964522	0.991375	0.896032	SETDB2	1
PUJANA_XPRSS_INT_NETWORK	1/283	167/14380	0.964522	0.991375	0.896032	SSBP2	1
GSE1112_OT1_VS_HY_CD8AB_THYMOCYTE_RTOC_CULTURE_UP	1/283	168/14380	0.965229	0.991375	0.896032	TMT1A	1
GSE11864_UNTREATED_VS_CSF1_IFNG_PAM3CYS_IN_MAC_DN	1/283	168/14380	0.965229	0.991375	0.896032	DAB2	1
GSE17721_0.5H_VS_8H_LPS_BMDC_DN	1/283	168/14380	0.965229	0.991375	0.896032	MITF	1
GSE19401_UNSTIM_VS_PAM2CSK4_STIM_FOLLICULAR_DC_UP	1/283	168/14380	0.965229	0.991375	0.896032	SPARCL1	1
GSE21360_SECONDARY_VS_QUATERNARY_MEMORY_CD8_TCELL_UP	1/283	168/14380	0.965229	0.991375	0.896032	HDC	1
GSE22025_UNTREATED_VS_TGFB1_TREATED_CD4_TCELL_UP	1/283	168/14380	0.965229	0.991375	0.896032	SOX10	1
GSE23505_UNTREATED_VS_4DAY_IL6_IL1_TGFB_TREATED_CD4_TCELL_UP	1/283	168/14380	0.965229	0.991375	0.896032	SH3BP5	1
GSE29164_DAY3_VS_DAY7_CD8_TCELL_TREATED_MELANOMA_DN	1/283	168/14380	0.965229	0.991375	0.896032	CDON	1
GSE360_HIGH_VS_LOW_DOSE_B_MALAYI_DC_UP	1/283	168/14380	0.965229	0.991375	0.896032	DMD	1
GSE37533_PPARG1_FOXP3_VS_PPARG2_FOXP3_TRANSDUCED_CD4_TCELL_UP	1/283	168/14380	0.965229	0.991375	0.896032	SSBP2	1
GSE39864_WT_VS_GATA3_KO_TREG_UP	1/283	168/14380	0.965229	0.991375	0.896032	FGF7	1
GSE6092_B_BURGDOFERI_VS_B_BURGDORFERI_AND_IFNG_STIM_ENDOTHELIAL_CELL_DN	1/283	168/14380	0.965229	0.991375	0.896032	F10	1
GSE6259_DEC205_POS_DC_VS_BCELL_DN	1/283	168/14380	0.965229	0.991375	0.896032	SETDB2	1
KYNG_WERNER_SYNDROM_AND_NORMAL_AGING_DN	1/283	168/14380	0.965229	0.991375	0.896032	CCL14	1
GSE11864_UNTREATED_VS_CSF1_PAM3CYS_IN_MAC_DN	1/283	169/14380	0.965921	0.991375	0.896032	CDON	1
GSE17721_CTRL_VS_POLYIC_12H_BMDC_DN	1/283	169/14380	0.965921	0.991375	0.896032	DDR2	1
GSE17721_LPS_VS_PAM3CSK4_0.5H_BMDC_UP	1/283	169/14380	0.965921	0.991375	0.896032	SORBS1	1
GSE22432_MULTIPOTENT_PROGENITOR_VS_PDC_UP	1/283	169/14380	0.965921	0.991375	0.896032	ZC3H6	1
GSE22501_PERIPHERAL_BLOOD_VS_CORD_BLOOD_TREG_DN	1/283	169/14380	0.965921	0.991375	0.896032	EMX2	1
GSE360_LOW_DOSE_B_MALAYI_VS_M_TUBERCULOSIS_MAC_UP	1/283	169/14380	0.965921	0.991375	0.896032	TACC1	1
GSE360_T_GONDII_VS_M_TUBERCULOSIS_MAC_DN	1/283	169/14380	0.965921	0.991375	0.896032	CAPN7	1
GSE3982_CENT_MEMORY_CD4_TCELL_VS_NKCELL_UP	1/283	169/14380	0.965921	0.991375	0.896032	PLCB4	1
GSE7568_IL4_VS_IL4_AND_DEXAMETHASONE_TREATED_MACROPHAGE_UP	1/283	169/14380	0.965921	0.991375	0.896032	PLPP3	1
BLANCO_MELO_COVID19_SARS_COV_2_POS_PATIENT_LUNG_TISSUE_DN	1/283	170/14380	0.9666	0.991375	0.896032	ARHGAP10	1
GSE11961_FOLLICULAR_BCELL_VS_GERMINAL_CENTER_BCELL_DAY7_DN	1/283	170/14380	0.9666	0.991375	0.896032	ARHGAP10	1
GSE1460_CD4_THYMOCYTE_VS_THYMIC_STROMAL_CELL_UP	1/283	170/14380	0.9666	0.991375	0.896032	PLIN1	1
GSE17721_0.5H_VS_4H_LPS_BMDC_DN	1/283	170/14380	0.9666	0.991375	0.896032	CRBN	1
GSE17721_PAM3CSK4_VS_GADIQUIMOD_4H_BMDC_UP	1/283	170/14380	0.9666	0.991375	0.896032	SMOC2	1
GSE22589_HEALTHY_VS_HIV_INFECTED_DC_DN	1/283	170/14380	0.9666	0.991375	0.896032	SETDB2	1
GSE23308_CTRL_VS_CORTICOSTERONE_TREATED_MACROPHAGE_UP	1/283	170/14380	0.9666	0.991375	0.896032	CYBRD1	1
GSE26030_UNSTIM_VS_RESTIM_TH17_DAY5_POST_POLARIZATION_UP	1/283	170/14380	0.9666	0.991375	0.896032	MITF	1
GSE2706_UNSTIM_VS_2H_LPS_AND_R848_DC_UP	1/283	170/14380	0.9666	0.991375	0.896032	CNTN3	1
GSE2706_UNSTIM_VS_2H_R848_DC_DN	1/283	170/14380	0.9666	0.991375	0.896032	DCN	1
GSE30971_CTRL_VS_LPS_STIM_MACROPHAGE_WBP7_HET_2H_UP	1/283	170/14380	0.9666	0.991375	0.896032	SH3BP5	1
GSE360_CTRL_VS_M_TUBERCULOSIS_MAC_DN	1/283	170/14380	0.9666	0.991375	0.896032	IL16	1
GSE3920_IFNB_VS_IFNG_TREATED_ENDOTHELIAL_CELL_DN	1/283	170/14380	0.9666	0.991375	0.896032	GAS7	1
MOREAUX_MULTIPLE_MYELOMA_BY_TACI_DN	1/283	170/14380	0.9666	0.991375	0.896032	ZBTB20	1
AIZARANI_LIVER_C25_KUPFFER_CELLS_4	1/283	171/14380	0.967265	0.991375	0.896032	ZEB2	1
GSE10273_LOW_IL7_VS_HIGH_IL7_AND_IRF4_IN_IRF4_8_NULL_PRE_BCELL_UP	1/283	171/14380	0.967265	0.991375	0.896032	STAC2	1
GSE13547_WT_VS_ZFX_KO_BCELL_DN	1/283	171/14380	0.967265	0.991375	0.896032	NCALD	1
GSE14415_ACT_VS_CTRL_NATURAL_TREG_UP	1/283	171/14380	0.967265	0.991375	0.896032	CAB39L	1
GSE21670_UNTREATED_VS_IL6_TREATED_CD4_TCELL_UP	1/283	171/14380	0.967265	0.991375	0.896032	SPATA6	1
GSE21678_WT_VS_FOXO1_FOXO3_KO_TREG_DN	1/283	171/14380	0.967265	0.991375	0.896032	NBEA	1
GSE22935_UNSTIM_VS_24H_MBOVIS_BCG_STIM_MACROPHAGE_DN	1/283	171/14380	0.967265	0.991375	0.896032	PRKN	1
GSE2770_UNTREATED_VS_TGFB_AND_IL12_TREATED_ACT_CD4_TCELL_48H_UP	1/283	171/14380	0.967265	0.991375	0.896032	ASAP3	1
GSE27859_CD11C_INT_F480_HI_MACROPHAGE_VS_CD11C_ING_F480_INT_DC_UP	1/283	171/14380	0.967265	0.991375	0.896032	KAT6B	1
GSE3982_NEUTROPHIL_VS_BASOPHIL_UP	1/283	171/14380	0.967265	0.991375	0.896032	ITIH5	1
GSE41176_UNSTIM_VS_ANTI_IGM_STIM_BCELL_1H_UP	1/283	171/14380	0.967265	0.991375	0.896032	LPAR1	1
GSE4142_NAIVE_VS_GC_BCELL_DN	1/283	171/14380	0.967265	0.991375	0.896032	CD34	1
GSE9601_UNTREATED_VS_PI3K_INHIBITOR_TREATED_HCMV_INF_MONOCYTE_UP	1/283	171/14380	0.967265	0.991375	0.896032	TACC1	1
HAY_BONE_MARROW_NEUTROPHIL	4/283	420/14380	0.967687	0.991375	0.896032	GAS7/PTCH2/ENTPD1/ARHGAP26	4
GSE17721_CTRL_VS_CPG_4H_BMDC_DN	1/283	172/14380	0.967917	0.991375	0.896032	FBLN5	1
GSE17721_PAM3CSK4_VS_CPG_16H_BMDC_DN	1/283	172/14380	0.967917	0.991375	0.896032	CCDC80	1
GSE20152_SPHK1_KO_VS_HTNFA_OVEREXPRESS_ANKLE_UP	1/283	172/14380	0.967917	0.991375	0.896032	MYRIP	1
GSE2405_0H_VS_6H_A_PHAGOCYTOPHILUM_STIM_NEUTROPHIL_UP	1/283	172/14380	0.967917	0.991375	0.896032	SETDB2	1
GSE24142_ADULT_VS_FETAL_DN2_THYMOCYTE_DN	1/283	172/14380	0.967917	0.991375	0.896032	FBLN1	1
GSE30971_WBP7_HET_VS_KO_MACROPHAGE_2H_LPS_STIM_DN	1/283	172/14380	0.967917	0.991375	0.896032	SPATA6	1
GSE37416_CTRL_VS_3H_F_TULARENSIS_LVS_NEUTROPHIL_UP	1/283	172/14380	0.967917	0.991375	0.896032	CIRBP	1
GSE41867_NAIVE_VS_DAY8_LCMV_ARMSTRONG_EFFECTOR_CD8_TCELL_UP	1/283	172/14380	0.967917	0.991375	0.896032	ADAM33	1
GSE5455_HEALTHY_VS_TUMOR_BEARING_MOUSE_SPLEEN_MONOCYTE_UP	1/283	172/14380	0.967917	0.991375	0.896032	NTRK3	1
REACTOME_CLASS_I_MHC_MEDIATED_ANTIGEN_PROCESSING_PRESENTATION	3/283	345/14380	0.967966	0.991375	0.896032	HERC1/ZBTB16/PRKN	3
PULVER_FOREY_PERTURB_ACCUMULATION_G1_S	5/283	494/14380	0.968414	0.991375	0.896032	ATG2B/TGFBR3/TCF12/SSBP2/EBF1	5
GSE14415_INDUCED_VS_NATURAL_TREG_DN	1/283	173/14380	0.968556	0.991375	0.896032	ITIH5	1
GSE15735_CTRL_VS_HDAC_INHIBITOR_TREATED_CD4_TCELL_2H_DN	1/283	173/14380	0.968556	0.991375	0.896032	RECK	1
GSE17721_CTRL_VS_GARDIQUIMOD_6H_BMDC_DN	1/283	173/14380	0.968556	0.991375	0.896032	CORIN	1
GSE17721_CTRL_VS_PAM3CSK4_12H_BMDC_DN	1/283	173/14380	0.968556	0.991375	0.896032	ITIH5	1
GSE18804_SPLEEN_MACROPHAGE_VS_TUMORAL_MACROPHAGE_UP	1/283	173/14380	0.968556	0.991375	0.896032	GHR	1
GSE19888_NO_PRETREAT_VS_ADENOSINE_A3R_INHIBITOR_PRETREATED_MAST_CELL_TCELL_MEMBRANES_ACT_UP	1/283	173/14380	0.968556	0.991375	0.896032	PRKN	1
GSE22886_IGG_IGA_MEMORY_BCELL_VS_BM_PLASMA_CELL_DN	1/283	173/14380	0.968556	0.991375	0.896032	CFD	1
GSE9988_LOW_LPS_VS_CTRL_TREATED_MONOCYTE_UP	1/283	173/14380	0.968556	0.991375	0.896032	LMOD1	1
JISON_SICKLE_CELL_DISEASE_DN	1/283	173/14380	0.968556	0.991375	0.896032	CIRBP	1
THAKAR_PBMC_INACTIVATED_INFLUENZA_AGE_21_30YO_NONRESPONDER_28DY_UP	1/283	173/14380	0.968556	0.991375	0.896032	TCF12	1
REACTOME_TRANSCRIPTIONAL_REGULATION_BY_TP53	3/283	347/14380	0.968928	0.991375	0.896032	TNRC6C/CCNH/MDM4	3
ALCALAY_AML_BY_NPM1_LOCALIZATION_DN	1/283	174/14380	0.969182	0.991375	0.896032	CD34	1
DESCARTES_FETAL_INTESTINE_MYELOID_CELLS	1/283	174/14380	0.969182	0.991375	0.896032	F13A1	1
GSE11924_TH1_VS_TH2_CD4_TCELL_DN	1/283	174/14380	0.969182	0.991375	0.896032	SLC12A2	1
GSE17721_POLYIC_VS_CPG_4H_BMDC_DN	1/283	174/14380	0.969182	0.991375	0.896032	GAS7	1
GSE37534_PIOGLITAZONE_VS_ROSIGLITAZONE_TREATED_CD4_TCELL_PPARG1_FOXP3_TRANSDUCED_UP	1/283	174/14380	0.969182	0.991375	0.896032	MICU3	1
GSE5542_IFNG_VS_IFNA_AND_IFNG_TREATED_EPITHELIAL_CELLS_6H_UP	1/283	174/14380	0.969182	0.991375	0.896032	DAB2	1
GSE15750_WT_VS_TRAF6KO_DAY6_EFF_CD8_TCELL_UP	1/283	175/14380	0.969796	0.991375	0.896032	PPARGC1A	1
GSE16385_UNTREATED_VS_12H_IFNG_TNF_TREATED_MACROPHAGE_DN	1/283	175/14380	0.969796	0.991375	0.896032	CEP126	1
GSE17721_POLYIC_VS_CPG_1H_BMDC_DN	1/283	175/14380	0.969796	0.991375	0.896032	BMERB1	1
GSE18791_CTRL_VS_NEWCASTLE_VIRUS_DC_12H_DN	1/283	175/14380	0.969796	0.991375	0.896032	OSR2	1
GSE19198_6H_VS_24H_IL21_TREATED_TCELL_UP	1/283	175/14380	0.969796	0.991375	0.896032	FGD5	1
GSE1925_CTRL_VS_IFNG_PRIMED_MACROPHAGE_UP	1/283	175/14380	0.969796	0.991375	0.896032	CXCL12	1
GSE21360_NAIVE_VS_TERTIARY_MEMORY_CD8_TCELL_DN	1/283	175/14380	0.969796	0.991375	0.896032	FHL1	1
GSE34156_NOD2_LIGAND_VS_TLR1_TLR2_LIGAND_6H_TREATED_MONOCYTE_DN	1/283	175/14380	0.969796	0.991375	0.896032	CYBRD1	1
GSE360_DC_VS_MAC_UP	1/283	175/14380	0.969796	0.991375	0.896032	FHL1	1
GSE43955_TH0_VS_TGFB_IL6_TH17_ACT_CD4_TCELL_4H_DN	1/283	175/14380	0.969796	0.991375	0.896032	RUNX1T1	1
GSE8515_IL1_VS_IL6_4H_STIM_MAC_UP	1/283	175/14380	0.969796	0.991375	0.896032	TENM1	1
SHEN_SMARCA2_TARGETS_UP	4/283	425/14380	0.969881	0.991375	0.896032	SMARCA2/CAPN7/ARHGAP29/MRTFB	4
GSE11864_UNTREATED_VS_CSF1_IFNG_IN_MAC_UP	1/283	176/14380	0.970398	0.991375	0.896032	ZNF521	1
GSE11864_UNTREATED_VS_CSF1_PAM3CYS_IN_MAC_UP	1/283	176/14380	0.970398	0.991375	0.896032	CRBN	1
GSE11961_FOLLICULAR_BCELL_VS_GERMINAL_CENTER_BCELL_DAY40_DN	1/283	176/14380	0.970398	0.991375	0.896032	HERC1	1
GSE12198_CTRL_VS_LOW_IL2_STIM_NK_CELL_DN	1/283	176/14380	0.970398	0.991375	0.896032	AOC3	1
GSE13484_UNSTIM_VS_12H_YF17D_VACCINE_STIM_PBMC_DN	1/283	176/14380	0.970398	0.991375	0.896032	PDCD4	1
GSE17721_0.5H_VS_8H_POLYIC_BMDC_DN	1/283	176/14380	0.970398	0.991375	0.896032	SYNPO2	1
GSE1925_CTRL_VS_24H_IFNG_STIM_MACROPHAGE_UP	1/283	176/14380	0.970398	0.991375	0.896032	CIRBP	1
GSE19888_CTRL_VS_A3R_ACT_TREATED_MAST_CELL_PRETREATED_WITH_A3R_INH_DN	1/283	176/14380	0.970398	0.991375	0.896032	ADAMTS10	1
GSE22611_NOD2_VS_CTRL_TRANSDUCED_HEK293T_CELL_DN	1/283	176/14380	0.970398	0.991375	0.896032	CPEB3	1
GSE24142_DN2_VS_DN3_THYMOCYTE_FETAL_DN	1/283	176/14380	0.970398	0.991375	0.896032	FBLN2	1
GSE26030_TH1_VS_TH17_RESTIMULATED_DAY5_POST_POLARIZATION_UP	1/283	176/14380	0.970398	0.991375	0.896032	GHR	1
GSE26669_CTRL_VS_COSTIM_BLOCK_MLR_CD4_TCELL_UP	1/283	176/14380	0.970398	0.991375	0.896032	DAB2	1
GSE27786_LIN_NEG_VS_MONO_MAC_DN	1/283	176/14380	0.970398	0.991375	0.896032	GAS7	1
GSE360_DC_VS_MAC_B_MALAYI_LOW_DOSE_UP	1/283	176/14380	0.970398	0.991375	0.896032	ARHGEF6	1
GSE43955_TH0_VS_TGFB_IL6_TH17_ACT_CD4_TCELL_20H_UP	1/283	176/14380	0.970398	0.991375	0.896032	IL16	1
GSE45382_UNTREATED_VS_TGFB_TREATED_MACROPHAGES_DN	1/283	176/14380	0.970398	0.991375	0.896032	EBF1	1
GSE5589_LPS_VS_LPS_AND_IL10_STIM_MACROPHAGE_180MIN_UP	1/283	176/14380	0.970398	0.991375	0.896032	GAS7	1
GSE7460_FOXP3_MUT_VS_WT_ACT_WITH_TGFB_TCONV_UP	1/283	176/14380	0.970398	0.991375	0.896032	ADCY5	1
YAO_TEMPORAL_RESPONSE_TO_PROGESTERONE_CLUSTER_13	1/283	176/14380	0.970398	0.991375	0.896032	PLAC9	1
MARTINEZ_RESPONSE_TO_TRABECTEDIN_DN	2/283	269/14380	0.970553	0.991375	0.896032	SYNE1/CCNH	2
PULVER_FOREY_CELLCYCLE_ENRICHED_TFS_S2	3/283	351/14380	0.970772	0.991375	0.896032	TCF12/ZEB2/MITF	3
GSE10325_LUPUS_BCELL_VS_LUPUS_MYELOID_UP	1/283	177/14380	0.970988	0.991375	0.896032	SETBP1	1
GSE13547_WT_VS_ZFX_KO_BCELL_ANTI_IGM_STIM_2H_UP	1/283	177/14380	0.970988	0.991375	0.896032	CIRBP	1
GSE14769_UNSTIM_VS_60MIN_LPS_BMDM_UP	1/283	177/14380	0.970988	0.991375	0.896032	DAAM2	1
GSE14908_ATOPIC_VS_NONATOPIC_PATIENT_HDM_STIM_CD4_TCELL_DN	1/283	177/14380	0.970988	0.991375	0.896032	TET1	1
GSE17580_UNINFECTED_VS_S_MANSONI_INF_TEFF_DN	1/283	177/14380	0.970988	0.991375	0.896032	BOC	1
GSE17721_0.5H_VS_4H_POLYIC_BMDC_UP	1/283	177/14380	0.970988	0.991375	0.896032	ITIH5	1
GSE17721_CPG_VS_GARDIQUIMOD_4H_BMDC_UP	1/283	177/14380	0.970988	0.991375	0.896032	CTSG	1
GSE17721_LPS_VS_CPG_12H_BMDC_UP	1/283	177/14380	0.970988	0.991375	0.896032	CRBN	1
GSE18791_UNSTIM_VS_NEWCATSLE_VIRUS_DC_6H_DN	1/283	177/14380	0.970988	0.991375	0.896032	HMCN2	1
GSE19401_UNSTIM_VS_RETINOIC_ACID_AND_PAM2CSK4_STIM_FOLLICULAR_DC_UP	1/283	177/14380	0.970988	0.991375	0.896032	PLPP3	1
GSE22103_UNSTIM_VS_LPS_STIM_NEUTROPHIL_DN	1/283	177/14380	0.970988	0.991375	0.896032	JAM2	1
GSE3982_CTRL_VS_IGE_STIM_MAST_CELL_DN	1/283	177/14380	0.970988	0.991375	0.896032	SIDT2	1
GSE3982_EOSINOPHIL_VS_EFF_MEMORY_CD4_TCELL_UP	1/283	177/14380	0.970988	0.991375	0.896032	ACACB	1
GSE42021_TREG_PLN_VS_CD24LO_TREG_THYMUS_DN	1/283	177/14380	0.970988	0.991375	0.896032	MMRN1	1
GSE46606_IRF4_KO_VS_WT_CD40L_IL2_IL5_1DAY_STIMULATED_BCELL_UP	1/283	177/14380	0.970988	0.991375	0.896032	EPB41L2	1
GSE5589_IL6_KO_VS_IL10_KO_LPS_AND_IL10_STIM_MACROPHAGE_45MIN_UP	1/283	177/14380	0.970988	0.991375	0.896032	ARHGAP6	1
GSE9988_ANTI_TREM1_AND_LPS_VS_CTRL_TREATED_MONOCYTES_UP	1/283	177/14380	0.970988	0.991375	0.896032	SYNPO2	1
REACTOME_UB_SPECIFIC_PROCESSING_PROTEASES	1/283	177/14380	0.970988	0.991375	0.896032	MDM4	1
CUI_DEVELOPING_HEART_C8_MACROPHAGE	2/283	270/14380	0.971051	0.991375	0.896032	F13A1/IL16	2
GSE13547_CTRL_VS_ANTI_IGM_STIM_BCELL_12H_UP	1/283	178/14380	0.971566	0.991375	0.896032	NCALD	1
GSE17721_0.5H_VS_24H_LPS_BMDC_DN	1/283	178/14380	0.971566	0.991375	0.896032	PARD3B	1
GSE17721_12H_VS_24H_LPS_BMDC_UP	1/283	178/14380	0.971566	0.991375	0.896032	BICC1	1
GSE17721_LPS_VS_CPG_24H_BMDC_DN	1/283	178/14380	0.971566	0.991375	0.896032	RBM5	1
GSE21546_WT_VS_SAP1A_KO_DP_THYMOCYTES_UP	1/283	178/14380	0.971566	0.991375	0.896032	SIDT2	1
GSE2197_IMMUNOSUPPRESSIVE_DNA_VS_UNTREATED_IN_DC_UP	1/283	178/14380	0.971566	0.991375	0.896032	HDC	1
GSE2770_IL12_ACT_VS_ACT_CD4_TCELL_6H_UP	1/283	178/14380	0.971566	0.991375	0.896032	ZEB2	1
GSE2770_IL12_AND_TGFB_ACT_VS_ACT_CD4_TCELL_2H_UP	1/283	178/14380	0.971566	0.991375	0.896032	LPAR1	1
GSE2826_WT_VS_XID_BCELL_UP	1/283	178/14380	0.971566	0.991375	0.896032	ARHGAP29	1
GSE29618_BCELL_VS_PDC_UP	1/283	178/14380	0.971566	0.991375	0.896032	SH3BP5	1
GSE3039_CD4_TCELL_VS_ALPHAALPHA_CD8_TCELL_DN	1/283	178/14380	0.971566	0.991375	0.896032	ADCY2	1
GSE34205_RSV_VS_FLU_INF_INFANT_PBMC_DN	1/283	178/14380	0.971566	0.991375	0.896032	NR3C2	1
GSE360_CTRL_VS_M_TUBERCULOSIS_MAC_UP	1/283	178/14380	0.971566	0.991375	0.896032	LPL	1
GSE360_L_MAJOR_VS_B_MALAYI_HIGH_DOSE_DC_UP	1/283	178/14380	0.971566	0.991375	0.896032	PDE1A	1
GSE360_LOW_DOSE_B_MALAYI_VS_M_TUBERCULOSIS_MAC_DN	1/283	178/14380	0.971566	0.991375	0.896032	IL16	1
GSE36888_STAT5_AB_KNOCKIN_VS_WT_TCELL_IL2_TREATED_2H_DN	1/283	178/14380	0.971566	0.991375	0.896032	F13A1	1
GSE40685_NAIVE_CD4_TCELL_VS_FOXP3_KO_TREG_PRECURSOR_UP	1/283	178/14380	0.971566	0.991375	0.896032	ATP1A2	1
GSE7768_OVA_ALONE_VS_OVA_WITH_MPL_IMMUNIZED_MOUSE_WHOLE_SPLEEN_6H_UP	1/283	178/14380	0.971566	0.991375	0.896032	FNBP1	1
QI_PBMC_ZOSTAVAX_AGE_50_75YO_CORRELATED_WITH_CONTRACTION_OF_VZV_SPECIFIC_T_CELLS_PEAK_TO_28DYAT_1DY_NEGATIVE	1/283	178/14380	0.971566	0.991375	0.896032	DAB2	1
NAKAYA_PBMC_FLUARIX_FLUVIRIN_AGE_18_50YO_7DY_DN	2/283	272/14380	0.972022	0.991375	0.896032	FGFR1/UTRN	2
GSE1460_INTRATHYMIC_T_PROGENITOR_VS_THYMIC_STROMAL_CELL_UP	1/283	179/14380	0.972132	0.991375	0.896032	GAS7	1
GSE14699_NAIVE_VS_ACT_CD8_TCELL_UP	1/283	179/14380	0.972132	0.991375	0.896032	RECK	1
GSE1740_UNSTIM_VS_IFNA_STIMULATED_MCSF_IFNG_DERIVED_MACROPHAGE_DN	1/283	179/14380	0.972132	0.991375	0.896032	TMT1A	1
GSE17721_CTRL_VS_PAM3CSK4_24H_BMDC_DN	1/283	179/14380	0.972132	0.991375	0.896032	AQP7	1
GSE20366_CD103_KLRG1_DP_VS_DN_TREG_DN	1/283	179/14380	0.972132	0.991375	0.896032	NBEA	1
GSE2706_UNSTIM_VS_8H_LPS_DC_DN	1/283	179/14380	0.972132	0.991375	0.896032	FNBP1	1
GSE2770_TGFB_AND_IL4_ACT_VS_ACT_CD4_TCELL_2H_UP	1/283	179/14380	0.972132	0.991375	0.896032	ATG2B	1
GSE33292_DN3_THYMOCYTE_VS_TCF1_KO_TCELL_LYMPHOMA_UP	1/283	179/14380	0.972132	0.991375	0.896032	SH3BP5	1
GSE339_EX_VIVO_VS_IN_CULTURE_CD4CD8DN_DC_DN	1/283	179/14380	0.972132	0.991375	0.896032	SORBS1	1
GSE3994_WT_VS_PAC1_KO_ACTIVATED_MAST_CELL_DN	1/283	179/14380	0.972132	0.991375	0.896032	MON2	1
GSE44732_UNSTIM_VS_IL27_STIM_IMATURE_DC_DN	1/283	179/14380	0.972132	0.991375	0.896032	ME3	1
GSE7831_UNSTIM_VS_INFLUENZA_STIM_PDC_4H_DN	1/283	179/14380	0.972132	0.991375	0.896032	SSBP2	1
FOROUTAN_PRODRANK_TGFB_EMT_UP	1/283	180/14380	0.972688	0.991375	0.896032	TNS1	1
GSE15930_STIM_VS_STIM_AND_IFNAB_48H_CD8_T_CELL_DN	1/283	180/14380	0.972688	0.991375	0.896032	PLPP3	1
GSE17721_PAM3CSK4_VS_CPG_0.5H_BMDC_UP	1/283	180/14380	0.972688	0.991375	0.896032	ZEB1	1
GSE17721_PAM3CSK4_VS_CPG_12H_BMDC_DN	1/283	180/14380	0.972688	0.991375	0.896032	CCDC80	1
GSE17721_POLYIC_VS_CPG_1H_BMDC_UP	1/283	180/14380	0.972688	0.991375	0.896032	DAB2	1
GSE21379_WT_VS_SAP_KO_CD4_TCELL_UP	1/283	180/14380	0.972688	0.991375	0.896032	SH3D19	1
GSE21546_ELK1_KO_VS_SAP1A_KO_AND_ELK1_KO_ANTI_CD3_STIM_DP_THYMOCYTES_DN	1/283	180/14380	0.972688	0.991375	0.896032	JADE1	1
GSE22025_UNTREATED_VS_PROGESTERONE_TREATED_CD4_TCELL_DN	1/283	180/14380	0.972688	0.991375	0.896032	STMN2	1
GSE23505_UNTREATED_VS_4DAY_IL6_IL1_IL23_TREATED_CD4_TCELL_DN	1/283	180/14380	0.972688	0.991375	0.896032	SORBS1	1
GSE2770_TGFB_AND_IL4_VS_TGFB_AND_IL12_TREATED_ACT_CD4_TCELL_48H_UP	1/283	180/14380	0.972688	0.991375	0.896032	ZNF540	1
GSE32423_IL7_VS_IL7_IL4_NAIVE_CD8_TCELL_DN	1/283	180/14380	0.972688	0.991375	0.896032	DLG2	1
GSE339_EX_VIVO_VS_IN_CULTURE_CD4POS_DC_DN	1/283	180/14380	0.972688	0.991375	0.896032	PIK3R1	1
GSE360_CTRL_VS_M_TUBERCULOSIS_DC_DN	1/283	180/14380	0.972688	0.991375	0.896032	NCALD	1
GSE36009_UNSTIM_VS_LPS_STIM_DC_UP	1/283	180/14380	0.972688	0.991375	0.896032	ZNF141	1
GSE3982_EOSINOPHIL_VS_BCELL_DN	1/283	180/14380	0.972688	0.991375	0.896032	FHL1	1
GSE3982_MAC_VS_TH1_UP	1/283	180/14380	0.972688	0.991375	0.896032	SIDT2	1
GSE43955_TH0_VS_TGFB_IL6_IL23_TH17_ACT_CD4_TCELL_52H_UP	1/283	180/14380	0.972688	0.991375	0.896032	MFAP4	1
GSE43955_TH0_VS_TGFB_IL6_IL23_TH17_ACT_CD4_TCELL_60H_UP	1/283	180/14380	0.972688	0.991375	0.896032	LPL	1
GSE45365_WT_VS_IFNAR_KO_CD8A_DC_DN	1/283	180/14380	0.972688	0.991375	0.896032	FBLN2	1
GSE5589_IL6_KO_VS_IL10_KO_LPS_STIM_MACROPHAGE_45MIN_DN	1/283	180/14380	0.972688	0.991375	0.896032	MIR99AHG	1
GSE5589_WT_VS_IL6_KO_LPS_STIM_MACROPHAGE_45MIN_DN	1/283	180/14380	0.972688	0.991375	0.896032	ARHGAP6	1
GSE7460_TCONV_VS_TREG_THYMUS_DN	1/283	180/14380	0.972688	0.991375	0.896032	TTC28	1
GSE7852_THYMUS_VS_FAT_TREG_DN	1/283	180/14380	0.972688	0.991375	0.896032	SORBS1	1
GSE8921_UNSTIM_0H_VS_TLR1_2_STIM_MONOCYTE_12H_UP	1/283	180/14380	0.972688	0.991375	0.896032	ZEB2	1
KASLER_HDAC7_TARGETS_1_UP	1/283	180/14380	0.972688	0.991375	0.896032	CAPN7	1
PLASARI_TGFB1_TARGETS_10HR_UP	1/283	180/14380	0.972688	0.991375	0.896032	ELN	1
GSE17721_CPG_VS_GARDIQUIMOD_24H_BMDC_UP	1/283	181/14380	0.973232	0.991375	0.896032	CAPN7	1
GSE17721_LPS_VS_GARDIQUIMOD_6H_BMDC_UP	1/283	181/14380	0.973232	0.991375	0.896032	CRBN	1
GSE19941_LPS_VS_LPS_AND_IL10_STIM_IL10_KO_MACROPHAGE_UP	1/283	181/14380	0.973232	0.991375	0.896032	PRKAR2B	1
GSE21033_CTRL_VS_POLYIC_STIM_DC_12H_DN	1/283	181/14380	0.973232	0.991375	0.896032	KIT	1
GSE22886_IGM_MEMORY_BCELL_VS_BM_PLASMA_CELL_DN	1/283	181/14380	0.973232	0.991375	0.896032	CFD	1
GSE22935_WT_VS_MYD88_KO_MACROPHAGE_12H_MBOVIS_BCG_STIM_DN	1/283	181/14380	0.973232	0.991375	0.896032	CORIN	1
GSE25088_CTRL_VS_IL4_AND_ROSIGLITAZONE_STIM_MACROPHAGE_DN	1/283	181/14380	0.973232	0.991375	0.896032	TGFBR3	1
GSE26669_CTRL_VS_COSTIM_BLOCK_MLR_CD8_TCELL_DN	1/283	181/14380	0.973232	0.991375	0.896032	EBF1	1
GSE2770_IL12_AND_TGFB_VS_IL4_TREATED_ACT_CD4_TCELL_6H_UP	1/283	181/14380	0.973232	0.991375	0.896032	ZNF141	1
GSE2770_TGFB_AND_IL4_VS_TGFB_AND_IL12_TREATED_ACT_CD4_TCELL_2H_DN	1/283	181/14380	0.973232	0.991375	0.896032	TACC1	1
GSE2770_UNTREATED_VS_TGFB_AND_IL4_TREATED_ACT_CD4_TCELL_2H_DN	1/283	181/14380	0.973232	0.991375	0.896032	CAB39L	1
GSE30083_SP3_VS_SP4_THYMOCYTE_DN	1/283	181/14380	0.973232	0.991375	0.896032	NTRK3	1
GSE32533_WT_VS_MIR17_OVEREXPRESS_ACT_CD4_TCELL_UP	1/283	181/14380	0.973232	0.991375	0.896032	GAS7	1
GSE34156_UNTREATED_VS_6H_TLR1_TLR2_LIGAND_TREATED_MONOCYTE_UP	1/283	181/14380	0.973232	0.991375	0.896032	LIFR	1
GSE360_L_DONOVANI_VS_M_TUBERCULOSIS_DC_UP	1/283	181/14380	0.973232	0.991375	0.896032	CCNH	1
GSE37532_WT_VS_PPARG_KO_LN_TCONV_DN	1/283	181/14380	0.973232	0.991375	0.896032	ENTPD1	1
GSE39382_IL3_VS_IL3_IL33_TREATED_MAST_CELL_DN	1/283	181/14380	0.973232	0.991375	0.896032	MYH11	1
GSE3982_MAC_VS_BCELL_UP	1/283	181/14380	0.973232	0.991375	0.896032	FHL1	1
GSE3982_MAC_VS_TH1_DN	1/283	181/14380	0.973232	0.991375	0.896032	SYNE3	1
GSE5589_UNSTIM_VS_45MIN_LPS_AND_IL10_STIM_MACROPHAGE_UP	1/283	181/14380	0.973232	0.991375	0.896032	PIK3R1	1
GSE7568_IL4_VS_IL4_AND_TGFB_TREATED_MACROPHAGE_24H_DN	1/283	181/14380	0.973232	0.991375	0.896032	TGFBR3	1
GSE9037_WT_VS_IRAK4_KO_LPS_4H_STIM_BMDM_UP	1/283	181/14380	0.973232	0.991375	0.896032	HDC	1
KIM_MYC_AMPLIFICATION_TARGETS_UP	1/283	181/14380	0.973232	0.991375	0.896032	ARHGEF6	1
PULVER_FOREY_CELLCYCLE_ENRICHED_TFS_G2	3/283	357/14380	0.973345	0.991375	0.896032	TCF12/ZEB2/MITF	3
GSE12198_NK_VS_NK_ACT_EXPANSION_SYSTEM_DERIVED_NK_CELL_UP	1/283	182/14380	0.973766	0.991375	0.896032	BBS2	1
GSE14000_UNSTIM_VS_16H_LPS_DC_TRANSLATED_RNA_DN	1/283	182/14380	0.973766	0.991375	0.896032	MYH11	1
GSE14308_TH1_VS_NATURAL_TREG_DN	1/283	182/14380	0.973766	0.991375	0.896032	TNRC6C	1
GSE15330_WT_VS_IKAROS_KO_MEGAKARYOCYTE_ERYTHROID_PROGENITOR_DN	1/283	182/14380	0.973766	0.991375	0.896032	TTLL3	1
GSE15735_CTRL_VS_HDAC_INHIBITOR_TREATED_CD4_TCELL_12H_UP	1/283	182/14380	0.973766	0.991375	0.896032	ARHGAP26	1
GSE17721_POLYIC_VS_GARDIQUIMOD_2H_BMDC_UP	1/283	182/14380	0.973766	0.991375	0.896032	SOX5	1
GSE19198_1H_VS_24H_IL21_TREATED_TCELL_DN	1/283	182/14380	0.973766	0.991375	0.896032	PDCD4	1
GSE2197_CPG_DNA_VS_UNTREATED_IN_DC_DN	1/283	182/14380	0.973766	0.991375	0.896032	IL6ST	1
GSE22103_UNSTIM_VS_GMCSF_AND_IFNG_STIM_NEUTROPHIL_DN	1/283	182/14380	0.973766	0.991375	0.896032	PLSCR4	1
GSE23398_WT_VS_IL2_KO_CD4_TCELL_SCURFY_MOUSE_UP	1/283	182/14380	0.973766	0.991375	0.896032	PTH1R	1
GSE23502_BM_VS_COLON_TUMOR_MYELOID_DERIVED_SUPPRESSOR_CELL_DN	1/283	182/14380	0.973766	0.991375	0.896032	CCNH	1
GSE24026_PD1_LIGATION_VS_CTRL_IN_ACT_TCELL_LINE_UP	1/283	182/14380	0.973766	0.991375	0.896032	PGR	1
GSE27786_LSK_VS_BCELL_DN	1/283	182/14380	0.973766	0.991375	0.896032	MON2	1
GSE360_LOW_DOSE_B_MALAYI_VS_M_TUBERCULOSIS_DC_DN	1/283	182/14380	0.973766	0.991375	0.896032	SH3BP5	1
GSE36527_CD69_NEG_VS_POS_TREG_CD62L_LOS_KLRG1_NEG_UP	1/283	182/14380	0.973766	0.991375	0.896032	CHRDL1	1
GSE3982_MAC_VS_TH2_UP	1/283	182/14380	0.973766	0.991375	0.896032	ACACB	1
GSE411_UNSTIM_VS_400MIN_IL6_STIM_SOCS3_KO_MACROPHAGE_DN	1/283	182/14380	0.973766	0.991375	0.896032	SLC12A2	1
GSE5099_CLASSICAL_M1_VS_ALTERNATIVE_M2_MACROPHAGE_UP	1/283	182/14380	0.973766	0.991375	0.896032	ADD3	1
GSE557_CIITA_KO_VS_I_AB_KO_DC_DN	1/283	182/14380	0.973766	0.991375	0.896032	SELENOP	1
GSE5589_LPS_VS_LPS_AND_IL10_STIM_IL10_KO_MACROPHAGE_180MIN_DN	1/283	182/14380	0.973766	0.991375	0.896032	AOC3	1
PYEON_CANCER_HEAD_AND_NECK_VS_CERVICAL_UP	1/283	182/14380	0.973766	0.991375	0.896032	PLSCR4	1
GSE11864_CSF1_IFNG_VS_CSF1_IFNG_PAM3CYS_IN_MAC_UP	1/283	183/14380	0.974289	0.991375	0.896032	SMARCA2	1
GSE14415_TCONV_VS_FOXP3_KO_INDUCED_TREG_DN	1/283	183/14380	0.974289	0.991375	0.896032	ITIH5	1
GSE16697_CD4_TCELL_VS_TFH_CD4_TCELL_UP	1/283	183/14380	0.974289	0.991375	0.896032	ARHGAP26	1
GSE17721_CTRL_VS_POLYIC_1H_BMDC_UP	1/283	183/14380	0.974289	0.991375	0.896032	ENTPD1	1
GSE17721_LPS_VS_PAM3CSK4_16H_BMDC_UP	1/283	183/14380	0.974289	0.991375	0.896032	HDC	1
GSE17721_POLYIC_VS_CPG_16H_BMDC_DN	1/283	183/14380	0.974289	0.991375	0.896032	OLFML3	1
GSE17721_POLYIC_VS_GARDIQUIMOD_2H_BMDC_DN	1/283	183/14380	0.974289	0.991375	0.896032	ENTPD1	1
GSE1791_CTRL_VS_NEUROMEDINU_IN_T_CELL_LINE_12H_UP	1/283	183/14380	0.974289	0.991375	0.896032	ANKS1B	1
GSE17974_1.5H_VS_72H_IL4_AND_ANTI_IL12_ACT_CD4_TCELL_UP	1/283	183/14380	0.974289	0.991375	0.896032	TSPYL2	1
GSE20500_RETINOIC_ACID_VS_RARA_ANTAGONIST_TREATED_CD4_TCELL_DN	1/283	183/14380	0.974289	0.991375	0.896032	MDM4	1
GSE25123_IL4_VS_IL4_AND_ROSIGLITAZONE_STIM_MACROPHAGE_DAY10_UP	1/283	183/14380	0.974289	0.991375	0.896032	NHSL2	1
GSE2770_TGFB_AND_IL4_VS_IL4_TREATED_ACT_CD4_TCELL_6H_UP	1/283	183/14380	0.974289	0.991375	0.896032	MRTFB	1
GSE30083_SP1_VS_SP3_THYMOCYTE_UP	1/283	183/14380	0.974289	0.991375	0.896032	TTC21B	1
GSE34205_HEALTHY_VS_FLU_INF_INFANT_PBMC_DN	1/283	183/14380	0.974289	0.991375	0.896032	CCNH	1
GSE360_HIGH_DOSE_B_MALAYI_VS_M_TUBERCULOSIS_MAC_UP	1/283	183/14380	0.974289	0.991375	0.896032	LMOD1	1
GSE36888_UNTREATED_VS_IL2_TREATED_STAT5_AB_KNOCKIN_TCELL_2H_UP	1/283	183/14380	0.974289	0.991375	0.896032	IL6ST	1
GSE39110_DAY3_VS_DAY6_POST_IMMUNIZATION_CD8_TCELL_WITH_IL2_TREATMENT_UP	1/283	183/14380	0.974289	0.991375	0.896032	FBLN1	1
GSE3982_MAST_CELL_VS_TH2_DN	1/283	183/14380	0.974289	0.991375	0.896032	ZEB1	1
GSE39820_CTRL_VS_TGFBETA1_IL6_IL23A_CD4_TCELL_DN	1/283	183/14380	0.974289	0.991375	0.896032	ITGA7	1
GSE42021_CD24HI_VS_CD24LOW_TCONV_THYMUS_UP	1/283	183/14380	0.974289	0.991375	0.896032	PDGFD	1
GSE46606_UNSTIM_VS_CD40L_IL2_IL5_3DAY_STIMULATED_IRF4MID_SORTED_BCELL_DN	1/283	183/14380	0.974289	0.991375	0.896032	SETDB2	1
GSE46606_UNSTIM_VS_CD40L_IL2_IL5_DAY1_STIMULATED_BCELL_DN	1/283	183/14380	0.974289	0.991375	0.896032	TACC1	1
GSE7509_FCGRIIB_VS_TNFA_IL1B_IL6_PGE_STIM_DC_UP	1/283	183/14380	0.974289	0.991375	0.896032	PRKAR2B	1
HALLMARK_GLYCOLYSIS	1/283	183/14380	0.974289	0.991375	0.896032	DCN	1
GAUCHER_PBMC_YF_VAX_STAMARIL_UNKNOWN_AGE_7DY_UP	2/283	277/14380	0.974317	0.991375	0.896032	PTGDS/SIDT2	2
GSE11057_PBMC_VS_MEM_CD4_TCELL_DN	1/283	184/14380	0.974801	0.991375	0.896032	MRTFB	1
GSE11961_FOLLICULAR_BCELL_VS_PLASMA_CELL_DAY7_DN	1/283	184/14380	0.974801	0.991375	0.896032	TCF12	1
GSE11961_MARGINAL_ZONE_BCELL_VS_MEMORY_BCELL_DAY40_DN	1/283	184/14380	0.974801	0.991375	0.896032	MON2	1
GSE11973_MIR223_KOVS_WT_BONE_MARROW_NEUTROPHIL_UP	1/283	184/14380	0.974801	0.991375	0.896032	RECK	1
GSE13484_12H_VS_3H_YF17D_VACCINE_STIM_PBMC_UP	1/283	184/14380	0.974801	0.991375	0.896032	DCLK1	1
GSE17721_LPS_VS_CPG_4H_BMDC_DN	1/283	184/14380	0.974801	0.991375	0.896032	TCF12	1
GSE17721_LPS_VS_POLYIC_8H_BMDC_DN	1/283	184/14380	0.974801	0.991375	0.896032	ZBTB20	1
GSE19401_UNSTIM_VS_RETINOIC_ACID_STIM_FOLLICULAR_DC_DN	1/283	184/14380	0.974801	0.991375	0.896032	ACVR2A	1
GSE20715_0H_VS_48H_OZONE_LUNG_DN	1/283	184/14380	0.974801	0.991375	0.896032	MGP	1
GSE2128_C57BL6_VS_NOD_THYMOCYTE_MIMETOPE_NEGATIVE_SELECTION_DN	1/283	184/14380	0.974801	0.991375	0.896032	ME3	1
GSE23321_CD8_STEM_CELL_MEMORY_VS_CENTRAL_MEMORY_CD8_TCELL_DN	1/283	184/14380	0.974801	0.991375	0.896032	NCALD	1
GSE23568_CTRL_TRANSDUCED_VS_WT_CD8_TCELL_DN	1/283	184/14380	0.974801	0.991375	0.896032	SSBP2	1
GSE2770_UNTREATED_VS_TGFB_AND_IL4_TREATED_ACT_CD4_TCELL_2H_UP	1/283	184/14380	0.974801	0.991375	0.896032	NBEA	1
GSE36078_WT_VS_IL1R_KO_LUNG_DC_DN	1/283	184/14380	0.974801	0.991375	0.896032	TACC1	1
GSE37532_WT_VS_PPARG_KO_VISCERAL_ADIPOSE_TISSUE_TREG_DN	1/283	184/14380	0.974801	0.991375	0.896032	CACNB2	1
GSE38681_WT_VS_LYL1_KO_LYMPHOID_PRIMED_MULTIPOTENT_PROGENITOR_UP	1/283	184/14380	0.974801	0.991375	0.896032	IL16	1
GSE3982_BCELL_VS_CENT_MEMORY_CD4_TCELL_UP	1/283	184/14380	0.974801	0.991375	0.896032	SIDT2	1
GSE3982_NEUTROPHIL_VS_EFF_MEMORY_CD4_TCELL_DN	1/283	184/14380	0.974801	0.991375	0.896032	SIDT2	1
GSE40274_FOXP3_VS_FOXP3_AND_IRF4_TRANSDUCED_ACTIVATED_CD4_TCELL_UP	1/283	184/14380	0.974801	0.991375	0.896032	SH3BP5	1
GSE40666_STAT1_KO_VS_STAT4_KO_CD8_TCELL_WITH_IFNA_STIM_90MIN_UP	1/283	184/14380	0.974801	0.991375	0.896032	NOVA1	1
GSE43863_DAY6_EFF_VS_DAY150_MEM_LY6C_INT_CXCR5POS_CD4_TCELL_UP	1/283	184/14380	0.974801	0.991375	0.896032	SENP7	1
GSE43863_DAY6_EFF_VS_DAY150_MEM_TFH_CD4_TCELL_UP	1/283	184/14380	0.974801	0.991375	0.896032	TCF12	1
GSE44955_MCSF_VS_MCSF_AND_IL27_STIM_MACROPHAGE_UP	1/283	184/14380	0.974801	0.991375	0.896032	IL6ST	1
GSE45365_HEALTHY_VS_MCMV_INFECTION_CD8A_DC_DN	1/283	184/14380	0.974801	0.991375	0.896032	CDR1	1
GSE5099_DAY3_VS_DAY7_MCSF_TREATED_MACROPHAGE_UP	1/283	184/14380	0.974801	0.991375	0.896032	ADD3	1
GSE5589_LPS_AND_IL10_VS_LPS_AND_IL6_STIM_IL6_KO_MACROPHAGE_45MIN_UP	1/283	184/14380	0.974801	0.991375	0.896032	GAS7	1
GSE5960_TH1_VS_ANERGIC_TH1_DN	1/283	184/14380	0.974801	0.991375	0.896032	ITIH5	1
GSE10240_CTRL_VS_IL17_AND_IL22_STIM_PRIMARY_BRONCHIAL_EPITHELIAL_CELLS_UP	1/283	185/14380	0.975303	0.991375	0.896032	F13A1	1
GSE12366_GC_VS_MEMORY_BCELL_DN	1/283	185/14380	0.975303	0.991375	0.896032	ENTPD1	1
GSE12845_IGD_NEG_BLOOD_VS_PRE_GC_TONSIL_BCELL_UP	1/283	185/14380	0.975303	0.991375	0.896032	FXYD1	1
GSE13485_CTRL_VS_DAY21_YF17D_VACCINE_PBMC_UP	1/283	185/14380	0.975303	0.991375	0.896032	TACC1	1
GSE15330_HSC_VS_GRANULOCYTE_MONOCYTE_PROGENITOR_IKAROS_KO_DN	1/283	185/14380	0.975303	0.991375	0.896032	ADAMTS10	1
GSE15930_STIM_VS_STIM_AND_IL12_48H_CD8_T_CELL_DN	1/283	185/14380	0.975303	0.991375	0.896032	KIT	1
GSE15930_STIM_VS_STIM_AND_TRICHOSTATINA_48H_CD8_T_CELL_DN	1/283	185/14380	0.975303	0.991375	0.896032	CAB39L	1
GSE17721_LPS_VS_PAM3CSK4_1H_BMDC_UP	1/283	185/14380	0.975303	0.991375	0.896032	ASPA	1
GSE18281_CORTICAL_VS_MEDULLARY_THYMOCYTE_UP	1/283	185/14380	0.975303	0.991375	0.896032	AQP1	1
GSE19888_ADENOSINE_A3R_INH_PRETREAT_AND_ACT_BY_A3R_VS_TCELL_MEMBRANES_ACT_MAST_CELL_UP	1/283	185/14380	0.975303	0.991375	0.896032	SETDB2	1
GSE21670_STAT3_KO_VS_WT_CD4_TCELL_TGFB_TREATED_UP	1/283	185/14380	0.975303	0.991375	0.896032	AFF3	1
GSE24634_IL4_VS_CTRL_TREATED_NAIVE_CD4_TCELL_DAY7_UP	1/283	185/14380	0.975303	0.991375	0.896032	EPB41L2	1
GSE24634_TREG_VS_TCONV_POST_DAY7_IL4_CONVERSION_UP	1/283	185/14380	0.975303	0.991375	0.896032	FGFR1	1
GSE26669_CD4_VS_CD8_TCELL_IN_MLR_COSTIM_BLOCK_UP	1/283	185/14380	0.975303	0.991375	0.896032	CHRDL1	1
GSE2770_IL12_AND_TGFB_VS_IL4_TREATED_ACT_CD4_TCELL_2H_UP	1/283	185/14380	0.975303	0.991375	0.896032	ACSS3	1
GSE2770_TGFB_AND_IL4_ACT_VS_ACT_CD4_TCELL_48H_DN	1/283	185/14380	0.975303	0.991375	0.896032	ADD3	1
GSE2770_TGFB_AND_IL4_VS_IL12_TREATED_ACT_CD4_TCELL_48H_DN	1/283	185/14380	0.975303	0.991375	0.896032	CCNH	1
GSE27786_NEUTROPHIL_VS_MONO_MAC_DN	1/283	185/14380	0.975303	0.991375	0.896032	MS4A2	1
GSE28737_BCL6_HET_VS_BCL6_KO_FOLLICULAR_BCELL_DN	1/283	185/14380	0.975303	0.991375	0.896032	FBLN2	1
GSE33425_CD8_ALPHAALPHA_VS_ALPHABETA_CD161_HIGH_TCELL_UP	1/283	185/14380	0.975303	0.991375	0.896032	LDB2	1
GSE34515_CD16_NEG_MONOCYTE_VS_DC_DN	1/283	185/14380	0.975303	0.991375	0.896032	LPL	1
GSE35543_IN_VITRO_ITREG_VS_CONVERTED_EX_ITREG_UP	1/283	185/14380	0.975303	0.991375	0.896032	ADCY4	1
GSE360_DC_VS_MAC_B_MALAYI_HIGH_DOSE_DN	1/283	185/14380	0.975303	0.991375	0.896032	SELENOP	1
GSE360_DC_VS_MAC_L_DONOVANI_UP	1/283	185/14380	0.975303	0.991375	0.896032	CCNH	1
GSE360_L_DONOVANI_VS_B_MALAYI_LOW_DOSE_MAC_DN	1/283	185/14380	0.975303	0.991375	0.896032	SELENBP1	1
GSE37416_CTRL_VS_12H_F_TULARENSIS_LVS_NEUTROPHIL_DN	1/283	185/14380	0.975303	0.991375	0.896032	FAM13A	1
GSE39820_CTRL_VS_TGFBETA3_IL6_CD4_TCELL_DN	1/283	185/14380	0.975303	0.991375	0.896032	ZEB1	1
GSE40666_WT_VS_STAT4_KO_CD8_TCELL_DN	1/283	185/14380	0.975303	0.991375	0.896032	SYNE1	1
GSE43863_TH1_VS_LY6C_INT_CXCR5POS_EFFECTOR_CD4_TCELL_UP	1/283	185/14380	0.975303	0.991375	0.896032	FBLN1	1
GSE43955_1H_VS_20H_ACT_CD4_TCELL_WITH_TGFB_IL6_UP	1/283	185/14380	0.975303	0.991375	0.896032	CD34	1
GSE7852_TREG_VS_TCONV_FAT_DN	1/283	185/14380	0.975303	0.991375	0.896032	ARHGAP26	1
SCHAEFFER_PROSTATE_DEVELOPMENT_48HR_UP	3/283	362/14380	0.975324	0.991375	0.896032	TENM1/SORBS2/PDGFD	3
REACTOME_PROCESSING_OF_CAPPED_INTRON_CONTAINING_PRE_MRNA	2/283	280/14380	0.975605	0.991375	0.896032	RBM5/RNPC3	2
GSE13484_UNSTIM_VS_YF17D_VACCINE_STIM_PBMC_DN	1/283	186/14380	0.975796	0.991375	0.896032	SOBP	1
GSE13485_DAY3_VS_DAY21_YF17D_VACCINE_PBMC_UP	1/283	186/14380	0.975796	0.991375	0.896032	MDM4	1
GSE14000_UNSTIM_VS_4H_LPS_DC_DN	1/283	186/14380	0.975796	0.991375	0.896032	RECK	1
GSE15735_CTRL_VS_HDAC_INHIBITOR_TREATED_CD4_TCELL_2H_UP	1/283	186/14380	0.975796	0.991375	0.896032	PLPP3	1
GSE17721_0.5H_VS_12H_LPS_BMDC_UP	1/283	186/14380	0.975796	0.991375	0.896032	IL6ST	1
GSE17721_0.5H_VS_8H_GARDIQUIMOD_BMDC_DN	1/283	186/14380	0.975796	0.991375	0.896032	BOC	1
GSE17721_CTRL_VS_LPS_2H_BMDC_UP	1/283	186/14380	0.975796	0.991375	0.896032	PNPLA7	1
GSE17721_POLYIC_VS_GARDIQUIMOD_4H_BMDC_DN	1/283	186/14380	0.975796	0.991375	0.896032	GAS7	1
GSE1925_CTRL_VS_IFNG_PRIMED_MACROPHAGE_24H_IFNG_STIM_DN	1/283	186/14380	0.975796	0.991375	0.896032	KIT	1
GSE19888_ADENOSINE_A3R_INH_VS_ACT_IN_MAST_CELL_UP	1/283	186/14380	0.975796	0.991375	0.896032	TCF12	1
GSE22140_HEALTHY_VS_ARTHRITIC_MOUSE_CD4_TCELL_UP	1/283	186/14380	0.975796	0.991375	0.896032	PRKAR2B	1
GSE22611_UNSTIM_VS_2H_MDP_STIM_MUTANT_NOD2_TRANSDUCED_HEK293T_CELL_DN	1/283	186/14380	0.975796	0.991375	0.896032	TCF12	1
GSE24671_BAKIMULC_VS_SENDAI_VIRUS_INFECTED_MOUSE_SPLENOCYTES_UP	1/283	186/14380	0.975796	0.991375	0.896032	SLIT3	1
GSE25123_ROSIGLITAZONE_VS_IL4_AND_ROSIGLITAZONE_STIM_PPARG_KO_MACROPHAGE_DAY10_UP	1/283	186/14380	0.975796	0.991375	0.896032	MS4A2	1
GSE26343_UNSTIM_VS_LPS_STIM_NFAT5_KO_MACROPHAGE_DN	1/283	186/14380	0.975796	0.991375	0.896032	HDC	1
GSE27786_LIN_NEG_VS_NKTCELL_UP	1/283	186/14380	0.975796	0.991375	0.896032	TMT1A	1
GSE32164_ALTERNATIVELY_ACT_M2_VS_CMYC_INHIBITED_MACROPHAGE_DN	1/283	186/14380	0.975796	0.991375	0.896032	KIT	1
GSE34156_UNTREATED_VS_24H_NOD2_LIGAND_TREATED_MONOCYTE_DN	1/283	186/14380	0.975796	0.991375	0.896032	BICC1	1
GSE369_PRE_VS_POST_IL6_INJECTION_SOCS3_KO_LIVER_UP	1/283	186/14380	0.975796	0.991375	0.896032	SLC12A2	1
GSE37416_0H_VS_3H_F_TULARENSIS_LVS_NEUTROPHIL_DN	1/283	186/14380	0.975796	0.991375	0.896032	PDCD4	1
GSE3982_CTRL_VS_LPS_4H_MAC_DN	1/283	186/14380	0.975796	0.991375	0.896032	PPFIA2	1
GSE3982_NEUTROPHIL_VS_NKCELL_UP	1/283	186/14380	0.975796	0.991375	0.896032	CFD	1
GSE40068_CXCR5NEG_BCL6NEG_CD4_TCELL_VS_CXCR5POS_BCL6NEG_TFH_UP	1/283	186/14380	0.975796	0.991375	0.896032	ATP1A2	1
GSE43955_TH0_VS_TGFB_IL6_TH17_ACT_CD4_TCELL_42H_UP	1/283	186/14380	0.975796	0.991375	0.896032	HDC	1
GSE44732_UNSTIM_VS_IL27_STIM_IMATURE_DC_UP	1/283	186/14380	0.975796	0.991375	0.896032	FNBP1	1
GSE5503_MLN_DC_VS_SPLEEN_DC_ACTIVATED_ALLOGENIC_TCELL_DN	1/283	186/14380	0.975796	0.991375	0.896032	RNPC3	1
GSE8621_LPS_PRIMED_UNSTIM_VS_LPS_PRIMED_AND_LPS_STIM_MACROPHAGE_DN	1/283	186/14380	0.975796	0.991375	0.896032	RNPC3	1
GSE9960_HEALTHY_VS_GRAM_NEG_SEPSIS_PBMC_DN	1/283	186/14380	0.975796	0.991375	0.896032	CPA3	1
YAMAZAKI_TCEB3_TARGETS_DN	1/283	186/14380	0.975796	0.991375	0.896032	JADE1	1
GSE11864_UNTREATED_VS_CSF1_IFNG_IN_MAC_DN	1/283	187/14380	0.976278	0.991375	0.896032	IL6ST	1
GSE13484_UNSTIM_VS_12H_YF17D_VACCINE_STIM_PBMC_UP	1/283	187/14380	0.976278	0.991375	0.896032	IL11RA	1
GSE15750_DAY6_VS_DAY10_EFF_CD8_TCELL_DN	1/283	187/14380	0.976278	0.991375	0.896032	BBS2	1
GSE16266_CTRL_VS_HEATSHOCK_AND_LPS_STIM_MEF_DN	1/283	187/14380	0.976278	0.991375	0.896032	SIDT2	1
GSE17301_CTRL_VS_48H_ACD3_ACD28_IFNA2_STIM_CD8_TCELL_UP	1/283	187/14380	0.976278	0.991375	0.896032	F10	1
GSE17580_UNINFECTED_VS_S_MANSONI_INF_TREG_DN	1/283	187/14380	0.976278	0.991375	0.896032	TMT1A	1
GSE17721_0.5H_VS_4H_GARDIQUIMOD_BMDC_UP	1/283	187/14380	0.976278	0.991375	0.896032	SMARCA2	1
GSE17721_POLYIC_VS_PAM3CSK4_8H_BMDC_UP	1/283	187/14380	0.976278	0.991375	0.896032	AOX1	1
GSE21063_WT_VS_NFATC1_KO_16H_ANTI_IGM_STIM_BCELL_UP	1/283	187/14380	0.976278	0.991375	0.896032	SMOC2	1
GSE22886_NAIVE_BCELL_VS_NEUTROPHIL_DN	1/283	187/14380	0.976278	0.991375	0.896032	CFD	1
GSE22886_NAIVE_VS_MEMORY_TCELL_DN	1/283	187/14380	0.976278	0.991375	0.896032	SYNE3	1
GSE23568_CTRL_VS_ID3_TRANSDUCED_CD8_TCELL_DN	1/283	187/14380	0.976278	0.991375	0.896032	LPL	1
GSE26030_TH1_VS_TH17_DAY5_POST_POLARIZATION_DN	1/283	187/14380	0.976278	0.991375	0.896032	ENTPD1	1
GSE2770_TGFB_AND_IL4_VS_IL4_TREATED_ACT_CD4_TCELL_48H_UP	1/283	187/14380	0.976278	0.991375	0.896032	DAB2	1
GSE2826_WT_VS_BTK_KO_BCELL_UP	1/283	187/14380	0.976278	0.991375	0.896032	ZEB1	1
GSE29618_LAIV_VS_TIV_FLU_VACCINE_DAY7_BCELL_DN	1/283	187/14380	0.976278	0.991375	0.896032	ACVR2A	1
GSE33425_CD8_ALPHAALPHA_VS_ALPHABETA_CD161_HIGH_TCELL_DN	1/283	187/14380	0.976278	0.991375	0.896032	SSBP2	1
GSE360_L_DONOVANI_VS_B_MALAYI_HIGH_DOSE_MAC_DN	1/283	187/14380	0.976278	0.991375	0.896032	SNED1	1
GSE37416_0H_VS_6H_F_TULARENSIS_LVS_NEUTROPHIL_DN	1/283	187/14380	0.976278	0.991375	0.896032	CCNH	1
GSE411_WT_VS_SOCS3_KO_MACROPHAGE_UP	1/283	187/14380	0.976278	0.991375	0.896032	SELENOP	1
GSE41867_MEMORY_VS_EXHAUSTED_CD8_TCELL_DAY30_LCMV_DN	1/283	187/14380	0.976278	0.991375	0.896032	JADE1	1
GSE41867_NAIVE_VS_DAY8_LCMV_CLONE13_EFFECTOR_CD8_TCELL_UP	1/283	187/14380	0.976278	0.991375	0.896032	SMARCA2	1
GSE45739_NRAS_KO_VS_WT_UNSTIM_CD4_TCELL_UP	1/283	187/14380	0.976278	0.991375	0.896032	ZEB1	1
GSE5099_MONOCYTE_VS_CLASSICAL_M1_MACROPHAGE_DN	1/283	187/14380	0.976278	0.991375	0.896032	SPEF2	1
KAECH_NAIVE_VS_MEMORY_CD8_TCELL_UP	1/283	187/14380	0.976278	0.991375	0.896032	IL6ST	1
GSE11057_NAIVE_VS_EFF_MEMORY_CD4_TCELL_DN	1/283	188/14380	0.976751	0.991375	0.896032	SH3BP5	1
GSE11864_CSF1_IFNG_VS_CSF1_PAM3CYS_IN_MAC_UP	1/283	188/14380	0.976751	0.991375	0.896032	SMARCA2	1
GSE12366_PLASMA_CELL_VS_MEMORY_BCELL_DN	1/283	188/14380	0.976751	0.991375	0.896032	TET1	1
GSE12392_CD8A_POS_VS_NEG_SPLEEN_DC_UP	1/283	188/14380	0.976751	0.991375	0.896032	NTRK3	1
GSE13485_CTRL_VS_DAY7_YF17D_VACCINE_PBMC_DN	1/283	188/14380	0.976751	0.991375	0.896032	UTRN	1
GSE16522_ANTI_CD3CD28_STIM_VS_UNSTIM_NAIVE_CD8_TCELL_DN	1/283	188/14380	0.976751	0.991375	0.896032	TNRC6C	1
GSE17721_CTRL_VS_CPG_1H_BMDC_UP	1/283	188/14380	0.976751	0.991375	0.896032	SIDT2	1
GSE17721_CTRL_VS_LPS_24H_BMDC_DN	1/283	188/14380	0.976751	0.991375	0.896032	TTC28	1
GSE17721_CTRL_VS_PAM3CSK4_2H_BMDC_UP	1/283	188/14380	0.976751	0.991375	0.896032	SOBP	1
GSE17721_LPS_VS_GARDIQUIMOD_24H_BMDC_DN	1/283	188/14380	0.976751	0.991375	0.896032	CCDC80	1
GSE17721_LPS_VS_PAM3CSK4_24H_BMDC_UP	1/283	188/14380	0.976751	0.991375	0.896032	F10	1
GSE20715_WT_VS_TLR4_KO_6H_OZONE_LUNG_DN	1/283	188/14380	0.976751	0.991375	0.896032	RUNX1T1	1
GSE21063_WT_VS_NFATC1_KO_8H_ANTI_IGM_STIM_BCELL_UP	1/283	188/14380	0.976751	0.991375	0.896032	NCALD	1
GSE23505_IL6_IL1_IL23_VS_IL6_IL1_TGFB_TREATED_CD4_TCELL_DN	1/283	188/14380	0.976751	0.991375	0.896032	SPATA6	1
GSE23568_ID3_KO_VS_WT_CD8_TCELL_DN	1/283	188/14380	0.976751	0.991375	0.896032	EBF1	1
GSE25087_FETAL_VS_ADULT_TREG_UP	1/283	188/14380	0.976751	0.991375	0.896032	EPB41L2	1
GSE27786_LIN_NEG_VS_MONO_MAC_UP	1/283	188/14380	0.976751	0.991375	0.896032	TCF12	1
GSE32986_UNSTIM_VS_GMCSF_STIM_DC_DN	1/283	188/14380	0.976751	0.991375	0.896032	MYRIP	1
GSE36009_WT_VS_NLRP10_KO_DC_LPS_STIM_UP	1/283	188/14380	0.976751	0.991375	0.896032	EPB41L2	1
GSE37533_PPARG1_FOXP3_VS_FOXP3_TRANSDUCED_CD4_TCELL_PIOGLITAZONE_TREATED_UP	1/283	188/14380	0.976751	0.991375	0.896032	SIDT2	1
GSE411_WT_VS_SOCS3_KO_MACROPHAGE_IL6_STIM_400MIN_DN	1/283	188/14380	0.976751	0.991375	0.896032	SSBP2	1
GSE5589_UNSTIM_VS_45MIN_LPS_AND_IL6_STIM_MACROPHAGE_DN	1/283	188/14380	0.976751	0.991375	0.896032	KALRN	1
GSE5589_WT_VS_IL10_KO_LPS_AND_IL10_STIM_MACROPHAGE_45MIN_DN	1/283	188/14380	0.976751	0.991375	0.896032	MIR99AHG	1
GSE8621_UNSTIM_VS_LPS_STIM_MACROPHAGE_DN	1/283	188/14380	0.976751	0.991375	0.896032	NTRK3	1
GSE9650_NAIVE_VS_MEMORY_CD8_TCELL_DN	1/283	188/14380	0.976751	0.991375	0.896032	RECK	1
GSE9988_LOW_LPS_VS_VEHICLE_TREATED_MONOCYTE_DN	1/283	188/14380	0.976751	0.991375	0.896032	TACC1	1
KAECH_NAIVE_VS_MEMORY_CD8_TCELL_DN	1/283	188/14380	0.976751	0.991375	0.896032	RECK	1
PULVER_FOREY_PERTURB_ACCUMULATION_M_EG1	2/283	283/14380	0.976831	0.991375	0.896032	CYBRD1/OLFML3	2
GSE10239_NAIVE_VS_KLRG1HIGH_EFF_CD8_TCELL_DN	1/283	189/14380	0.977215	0.991375	0.896032	FHL1	1
GSE12198_NK_VS_NK_ACT_EXPANSION_SYSTEM_DERIVED_NK_CELL_DN	1/283	189/14380	0.977215	0.991375	0.896032	EBF1	1
GSE14308_TH2_VS_TH17_UP	1/283	189/14380	0.977215	0.991375	0.896032	NBEA	1
GSE15330_HSC_VS_GRANULOCYTE_MONOCYTE_PROGENITOR_DN	1/283	189/14380	0.977215	0.991375	0.896032	SLC12A2	1
GSE17721_CTRL_VS_CPG_4H_BMDC_UP	1/283	189/14380	0.977215	0.991375	0.896032	SELENBP1	1
GSE17721_LPS_VS_GARDIQUIMOD_4H_BMDC_DN	1/283	189/14380	0.977215	0.991375	0.896032	ATG2B	1
GSE17721_PAM3CSK4_VS_GADIQUIMOD_8H_BMDC_UP	1/283	189/14380	0.977215	0.991375	0.896032	HERC1	1
GSE17721_POLYIC_VS_CPG_4H_BMDC_UP	1/283	189/14380	0.977215	0.991375	0.896032	FNBP1	1
GSE17974_1.5H_VS_72H_IL4_AND_ANTI_IL12_ACT_CD4_TCELL_DN	1/283	189/14380	0.977215	0.991375	0.896032	ZC3H6	1
GSE17974_2H_VS_72H_UNTREATED_IN_VITRO_CD4_TCELL_DN	1/283	189/14380	0.977215	0.991375	0.896032	TCF12	1
GSE19825_IL2RALOW_VS_IL2RAHIGH_DAY3_EFF_CD8_TCELL_UP	1/283	189/14380	0.977215	0.991375	0.896032	KIT	1
GSE21670_STAT3_KO_VS_WT_CD4_TCELL_DN	1/283	189/14380	0.977215	0.991375	0.896032	SLC12A2	1
GSE24634_IL4_VS_CTRL_TREATED_NAIVE_CD4_TCELL_DAY7_DN	1/283	189/14380	0.977215	0.991375	0.896032	SH3BP5	1
GSE24726_WT_VS_E2_22_KO_PDC_DAY4_POST_DELETION_DN	1/283	189/14380	0.977215	0.991375	0.896032	ENPP3	1
GSE26030_UNSTIM_VS_RESTIM_TH1_DAY15_POST_POLARIZATION_DN	1/283	189/14380	0.977215	0.991375	0.896032	SH3D19	1
GSE2770_TGFB_AND_IL4_ACT_VS_ACT_CD4_TCELL_6H_DN	1/283	189/14380	0.977215	0.991375	0.896032	CAPN7	1
GSE27786_BCELL_VS_CD4_TCELL_UP	1/283	189/14380	0.977215	0.991375	0.896032	AFF3	1
GSE36009_UNSTIM_VS_LPS_STIM_NLRP10_KO_DC_UP	1/283	189/14380	0.977215	0.991375	0.896032	SPRY1	1
GSE37301_LYMPHOID_PRIMED_MPP_VS_RAG2_KO_NK_CELL_UP	1/283	189/14380	0.977215	0.991375	0.896032	TSPYL2	1
GSE37301_MULTIPOTENT_PROGENITOR_VS_COMMON_LYMPHOID_PROGENITOR_DN	1/283	189/14380	0.977215	0.991375	0.896032	SPARCL1	1
GSE39152_BRAIN_VS_SPLEEN_CD103_NEG_MEMORY_CD8_TCELL_DN	1/283	189/14380	0.977215	0.991375	0.896032	CD34	1
GSE3982_MAC_VS_EFF_MEMORY_CD4_TCELL_UP	1/283	189/14380	0.977215	0.991375	0.896032	EPB41L2	1
GSE3982_NEUTROPHIL_VS_EFF_MEMORY_CD4_TCELL_UP	1/283	189/14380	0.977215	0.991375	0.896032	ITGBL1	1
GSE45365_NK_CELL_VS_CD11B_DC_DN	1/283	189/14380	0.977215	0.991375	0.896032	SPRY1	1
GSE46468_LUNG_INNATE_LYMPHOID_CELL_VS_SPLEEN_CD4_TCELL_DN	1/283	189/14380	0.977215	0.991375	0.896032	ZEB1	1
GSE46606_IRF4HIGH_VS_WT_CD40L_IL2_IL5_DAY3_STIMULATED_BCELL_UP	1/283	189/14380	0.977215	0.991375	0.896032	ARHGAP26	1
GSE5142_CTRL_VS_HTERT_TRANSDUCED_CD8_TCELL_EARLY_PASSAGE_CLONE_UP	1/283	189/14380	0.977215	0.991375	0.896032	PLCB4	1
GSE5589_IL6_KO_VS_IL10_KO_LPS_STIM_MACROPHAGE_45MIN_UP	1/283	189/14380	0.977215	0.991375	0.896032	DAB2	1
GSE7548_NAIVE_VS_DAY7_PCC_IMMUNIZATION_CD4_TCELL_UP	1/283	189/14380	0.977215	0.991375	0.896032	REV3L	1
GSE7852_THYMUS_VS_FAT_TCONV_UP	1/283	189/14380	0.977215	0.991375	0.896032	TET1	1
GSE8685_IL2_STARVED_VS_IL2_ACT_IL2_STARVED_CD4_TCELL_UP	1/283	189/14380	0.977215	0.991375	0.896032	TTLL3	1
GSE9988_ANTI_TREM1_VS_ANTI_TREM1_AND_LPS_MONOCYTE_UP	1/283	189/14380	0.977215	0.991375	0.896032	SH3BP5	1
HAY_BONE_MARROW_IMMATURE_NEUTROPHIL	1/283	189/14380	0.977215	0.991375	0.896032	ZEB2	1
GRADE_COLON_AND_RECTAL_CANCER_UP	2/283	284/14380	0.977226	0.991375	0.896032	SLC12A2/PLCB4	2
GOLDRATH_NAIVE_VS_MEMORY_CD8_TCELL_DN	1/283	190/14380	0.977669	0.991375	0.896032	RECK	1
GSE14308_INDUCED_VS_NATURAL_TREG_DN	1/283	190/14380	0.977669	0.991375	0.896032	MON2	1
GSE14769_UNSTIM_VS_120MIN_LPS_BMDM_UP	1/283	190/14380	0.977669	0.991375	0.896032	LIFR	1
GSE14908_RESTING_VS_HDM_STIM_CD4_TCELL_ATOPIC_PATIENT_UP	1/283	190/14380	0.977669	0.991375	0.896032	CCNH	1
GSE15330_GRANULOCYTE_MONOCYTE_PROGENITOR_VS_PRO_BCELL_UP	1/283	190/14380	0.977669	0.991375	0.896032	SLC12A2	1
GSE16386_IL4_VS_IL4_AND_ROSIGLITAZONE_STIM_MACROPHAGE_6H_UP	1/283	190/14380	0.977669	0.991375	0.896032	ARMCX4	1
GSE17721_CPG_VS_GARDIQUIMOD_6H_BMDC_DN	1/283	190/14380	0.977669	0.991375	0.896032	ZBTB20	1
GSE17721_CTRL_VS_POLYIC_4H_BMDC_UP	1/283	190/14380	0.977669	0.991375	0.896032	CAPN7	1
GSE17721_LPS_VS_GARDIQUIMOD_8H_BMDC_DN	1/283	190/14380	0.977669	0.991375	0.896032	JADE1	1
GSE17721_LPS_VS_PAM3CSK4_4H_BMDC_DN	1/283	190/14380	0.977669	0.991375	0.896032	TCF12	1
GSE17721_POLYIC_VS_CPG_12H_BMDC_DN	1/283	190/14380	0.977669	0.991375	0.896032	SPRY1	1
GSE17721_POLYIC_VS_CPG_6H_BMDC_UP	1/283	190/14380	0.977669	0.991375	0.896032	PTCH2	1
GSE17974_0H_VS_48H_IN_VITRO_ACT_CD4_TCELL_DN	1/283	190/14380	0.977669	0.991375	0.896032	CCNH	1
GSE17974_0H_VS_6H_IN_VITRO_ACT_CD4_TCELL_DN	1/283	190/14380	0.977669	0.991375	0.896032	SPRY1	1
GSE18791_CTRL_VS_NEWCASTLE_VIRUS_DC_4H_UP	1/283	190/14380	0.977669	0.991375	0.896032	PDCD4	1
GSE1925_3H_VS_24H_IFNG_STIM_IFNG_PRIMED_MACROPHAGE_UP	1/283	190/14380	0.977669	0.991375	0.896032	ZBTB20	1
GSE21033_CTRL_VS_POLYIC_STIM_DC_3H_UP	1/283	190/14380	0.977669	0.991375	0.896032	FNBP1	1
GSE22601_IMMATURE_CD4_SINGLE_POSITIVE_VS_DOUBLE_POSITIVE_THYMOCYTE_DN	1/283	190/14380	0.977669	0.991375	0.896032	ENTPD1	1
GSE22886_NAIVE_BCELL_VS_BLOOD_PLASMA_CELL_DN	1/283	190/14380	0.977669	0.991375	0.896032	ENTPD1	1
GSE22886_NAIVE_VS_IGG_IGA_MEMORY_BCELL_DN	1/283	190/14380	0.977669	0.991375	0.896032	ZBTB20	1
GSE22886_NAIVE_VS_IGM_MEMORY_BCELL_DN	1/283	190/14380	0.977669	0.991375	0.896032	ZBTB20	1
GSE22935_WT_VS_MYD88_KO_MACROPHAGE_48H_MBOVIS_BCG_STIM_DN	1/283	190/14380	0.977669	0.991375	0.896032	SYNE3	1
GSE25087_FETAL_VS_ADULT_TCONV_UP	1/283	190/14380	0.977669	0.991375	0.896032	CDR1	1
GSE26669_CTRL_VS_COSTIM_BLOCK_MLR_CD8_TCELL_UP	1/283	190/14380	0.977669	0.991375	0.896032	PGM5	1
GSE2706_UNSTIM_VS_8H_LPS_AND_R848_DC_UP	1/283	190/14380	0.977669	0.991375	0.896032	DAB2	1
GSE2770_IL12_ACT_VS_ACT_CD4_TCELL_2H_DN	1/283	190/14380	0.977669	0.991375	0.896032	DAB2	1
GSE2770_TGFB_AND_IL4_ACT_VS_ACT_CD4_TCELL_48H_UP	1/283	190/14380	0.977669	0.991375	0.896032	PTGFR	1
GSE29618_MONOCYTE_VS_MDC_UP	1/283	190/14380	0.977669	0.991375	0.896032	CFD	1
GSE36392_TYPE_2_MYELOID_VS_MAC_IL25_TREATED_LUNG_DN	1/283	190/14380	0.977669	0.991375	0.896032	ADD3	1
GSE3982_EOSINOPHIL_VS_TH1_DN	1/283	190/14380	0.977669	0.991375	0.896032	EPB41L2	1
GSE39820_CTRL_VS_TGFBETA3_IL6_IL23A_CD4_TCELL_DN	1/283	190/14380	0.977669	0.991375	0.896032	ITGA7	1
GSE40274_LEF1_VS_FOXP3_AND_LEF1_TRANSDUCED_ACTIVATED_CD4_TCELL_UP	1/283	190/14380	0.977669	0.991375	0.896032	RECK	1
GSE40277_EOS_AND_LEF1_TRANSDUCED_VS_CTRL_CD4_TCELL_DN	1/283	190/14380	0.977669	0.991375	0.896032	SETDB2	1
GSE41176_WT_VS_TAK1_KO_ANTI_IGM_STIM_BCELL_24H_DN	1/283	190/14380	0.977669	0.991375	0.896032	FNBP1	1
GSE41176_WT_VS_TAK1_KO_ANTI_IGM_STIM_BCELL_3H_DN	1/283	190/14380	0.977669	0.991375	0.896032	LPL	1
GSE41978_ID2_KO_VS_ID2_KO_AND_BIM_KO_KLRG1_LOW_EFFECTOR_CD8_TCELL_DN	1/283	190/14380	0.977669	0.991375	0.896032	NFATC4	1
GSE43955_1H_VS_60H_ACT_CD4_TCELL_UP	1/283	190/14380	0.977669	0.991375	0.896032	ADCY4	1
GSE45739_NRAS_KO_VS_WT_ACD3_ACD28_STIM_CD4_TCELL_UP	1/283	190/14380	0.977669	0.991375	0.896032	ZEB1	1
GSE5589_WT_VS_IL6_KO_LPS_AND_IL10_STIM_MACROPHAGE_45MIN_UP	1/283	190/14380	0.977669	0.991375	0.896032	ADCY2	1
GSE7764_NKCELL_VS_SPLENOCYTE_DN	1/283	190/14380	0.977669	0.991375	0.896032	ACKR1	1
GSE8685_IL2_STARVED_VS_IL21_ACT_IL2_STARVED_CD4_TCELL_DN	1/283	190/14380	0.977669	0.991375	0.896032	ADD3	1
GSE9988_LPS_VS_VEHICLE_TREATED_MONOCYTE_DN	1/283	190/14380	0.977669	0.991375	0.896032	TACC1	1
SHEPARD_CRASH_AND_BURN_MUTANT_UP	1/283	190/14380	0.977669	0.991375	0.896032	RERG	1
KIM_WT1_TARGETS_DN	4/283	447/14380	0.977982	0.991375	0.896032	REV3L/CAPN7/ZBTB20/ITGBL1	4
GSE10240_CTRL_VS_IL22_STIM_PRIMARY_BRONCHIAL_EPITHELIAL_CELLS_DN	1/283	191/14380	0.978115	0.991375	0.896032	EZH1	1
GSE1432_CTRL_VS_IFNG_24H_MICROGLIA_DN	1/283	191/14380	0.978115	0.991375	0.896032	ANK2	1
GSE1460_DP_THYMOCYTE_VS_NAIVE_CD4_TCELL_ADULT_BLOOD_UP	1/283	191/14380	0.978115	0.991375	0.896032	PLPP3	1
GSE17721_CTRL_VS_GARDIQUIMOD_6H_BMDC_UP	1/283	191/14380	0.978115	0.991375	0.896032	PNPLA7	1
GSE17721_LPS_VS_POLYIC_24H_BMDC_UP	1/283	191/14380	0.978115	0.991375	0.896032	PLPP3	1
GSE17974_CTRL_VS_ACT_IL4_AND_ANTI_IL12_4H_CD4_TCELL_DN	1/283	191/14380	0.978115	0.991375	0.896032	SETBP1	1
GSE19198_1H_VS_6H_IL21_TREATED_TCELL_DN	1/283	191/14380	0.978115	0.991375	0.896032	HDC	1
GSE19198_CTRL_VS_IL21_TREATED_TCELL_24H_UP	1/283	191/14380	0.978115	0.991375	0.896032	SPRY1	1
GSE19923_HEB_KO_VS_HEB_AND_E2A_KO_DP_THYMOCYTE_DN	1/283	191/14380	0.978115	0.991375	0.896032	RYR2	1
GSE21360_PRIMARY_VS_TERTIARY_MEMORY_CD8_TCELL_DN	1/283	191/14380	0.978115	0.991375	0.896032	EPB41L2	1
GSE22886_NAIVE_CD4_TCELL_VS_NKCELL_DN	1/283	191/14380	0.978115	0.991375	0.896032	TCF12	1
GSE24814_STAT5_KO_VS_WT_PRE_BCELL_DN	1/283	191/14380	0.978115	0.991375	0.896032	KAT6B	1
GSE25088_CTRL_VS_ROSIGLITAZONE_STIM_STAT6_KO_MACROPHAGE_DN	1/283	191/14380	0.978115	0.991375	0.896032	BBS2	1
GSE25088_ROSIGLITAZONE_VS_IL4_AND_ROSIGLITAZONE_STIM_MACROPHAGE_DAY10_UP	1/283	191/14380	0.978115	0.991375	0.896032	PDCD4	1
GSE26030_TH1_VS_TH17_RESTIMULATED_DAY15_POST_POLARIZATION_DN	1/283	191/14380	0.978115	0.991375	0.896032	STK32A	1
GSE26351_UNSTIM_VS_BMP_PATHWAY_STIM_HEMATOPOIETIC_PROGENITORS_UP	1/283	191/14380	0.978115	0.991375	0.896032	AFF3	1
GSE29618_MONOCYTE_VS_MDC_DAY7_FLU_VACCINE_UP	1/283	191/14380	0.978115	0.991375	0.896032	UTRN	1
GSE3039_CD4_TCELL_VS_ALPHABETA_CD8_TCELL_DN	1/283	191/14380	0.978115	0.991375	0.896032	SPATA6	1
GSE32986_UNSTIM_VS_GMCSF_AND_CURDLAN_LOWDOSE_STIM_DC_UP	1/283	191/14380	0.978115	0.991375	0.896032	ZEB1	1
GSE33162_UNTREATED_VS_4H_LPS_STIM_HDAC3_KO_MACROPHAGE_DN	1/283	191/14380	0.978115	0.991375	0.896032	AQP1	1
GSE37301_LYMPHOID_PRIMED_MPP_VS_CD4_TCELL_DN	1/283	191/14380	0.978115	0.991375	0.896032	PDCD4	1
GSE37534_UNTREATED_VS_ROSIGLITAZONE_TREATED_CD4_TCELL_PPARG1_AND_FOXP3_TRASDUCED_DN	1/283	191/14380	0.978115	0.991375	0.896032	SETBP1	1
GSE39110_UNTREATED_VS_IL2_TREATED_CD8_TCELL_DAY3_POST_IMMUNIZATION_DN	1/283	191/14380	0.978115	0.991375	0.896032	ATP1A2	1
GSE3982_NEUTROPHIL_VS_TH1_DN	1/283	191/14380	0.978115	0.991375	0.896032	APOD	1
GSE3982_NKCELL_VS_TH2_DN	1/283	191/14380	0.978115	0.991375	0.896032	EPB41L2	1
GSE39820_CTRL_VS_TGFBETA1_IL6_IL23A_CD4_TCELL_UP	1/283	191/14380	0.978115	0.991375	0.896032	MDM4	1
GSE411_100MIN_VS_400MIN_IL6_STIM_SOCS3_KO_MACROPHAGE_DN	1/283	191/14380	0.978115	0.991375	0.896032	SIDT2	1
GSE411_WT_VS_SOCS3_KO_MACROPHAGE_DN	1/283	191/14380	0.978115	0.991375	0.896032	SYNE1	1
GSE41867_NAIVE_VS_DAY30_LCMV_ARMSTRONG_MEMORY_CD8_TCELL_UP	1/283	191/14380	0.978115	0.991375	0.896032	ZNF141	1
GSE41867_NAIVE_VS_DAY8_LCMV_EFFECTOR_CD8_TCELL_UP	1/283	191/14380	0.978115	0.991375	0.896032	CCDC171	1
GSE7831_UNSTIM_VS_CPG_STIM_PDC_4H_UP	1/283	191/14380	0.978115	0.991375	0.896032	SLC12A2	1
GSE7852_LN_VS_FAT_TREG_UP	1/283	191/14380	0.978115	0.991375	0.896032	TTC28	1
GSE9650_NAIVE_VS_EFF_CD8_TCELL_DN	1/283	191/14380	0.978115	0.991375	0.896032	ENTPD1	1
HAY_BONE_MARROW_PRO_B	2/283	287/14380	0.978374	0.991375	0.896032	EPB41L2/SSBP2	2
GSE1432_1H_VS_24H_IFNG_MICROGLIA_DN	1/283	192/14380	0.978551	0.991375	0.896032	ANK2	1
GSE1460_CD4_THYMOCYTE_VS_NAIVE_CD4_TCELL_CORD_BLOOD_UP	1/283	192/14380	0.978551	0.991375	0.896032	CPA3	1
GSE1460_INTRATHYMIC_T_PROGENITOR_VS_NAIVE_CD4_TCELL_ADULT_BLOOD_UP	1/283	192/14380	0.978551	0.991375	0.896032	TCF12	1
GSE14908_ATOPIC_VS_NONATOPIC_PATIENT_RESTING_CD4_TCELL_DN	1/283	192/14380	0.978551	0.991375	0.896032	CCNH	1
GSE15215_CD2_POS_VS_NEG_PDC_DN	1/283	192/14380	0.978551	0.991375	0.896032	JADE1	1
GSE17301_CTRL_VS_48H_ACD3_ACD28_IFNA5_STIM_CD8_TCELL_DN	1/283	192/14380	0.978551	0.991375	0.896032	PLXNA4	1
GSE17322_CD103_POS_VS_CD11B_HIGH_LUNG_DC_DN	1/283	192/14380	0.978551	0.991375	0.896032	KAT6B	1
GSE17721_LPS_VS_CPG_8H_BMDC_DN	1/283	192/14380	0.978551	0.991375	0.896032	IL6ST	1
GSE17721_PAM3CSK4_VS_CPG_6H_BMDC_UP	1/283	192/14380	0.978551	0.991375	0.896032	GAS7	1
GSE17721_POLYIC_VS_CPG_8H_BMDC_DN	1/283	192/14380	0.978551	0.991375	0.896032	NFATC4	1
GSE17721_POLYIC_VS_GARDIQUIMOD_12H_BMDC_DN	1/283	192/14380	0.978551	0.991375	0.896032	SYNPO2	1
GSE17721_POLYIC_VS_PAM3CSK4_12H_BMDC_DN	1/283	192/14380	0.978551	0.991375	0.896032	JADE1	1
GSE17721_POLYIC_VS_PAM3CSK4_1H_BMDC_UP	1/283	192/14380	0.978551	0.991375	0.896032	RBM5	1
GSE17974_1H_VS_72H_UNTREATED_IN_VITRO_CD4_TCELL_DN	1/283	192/14380	0.978551	0.991375	0.896032	FNBP1	1
GSE18791_CTRL_VS_NEWCASTLE_VIRUS_DC_10H_UP	1/283	192/14380	0.978551	0.991375	0.896032	PIK3R1	1
GSE19401_UNSTIM_VS_PAM2CSK4_STIM_FOLLICULAR_DC_DN	1/283	192/14380	0.978551	0.991375	0.896032	LPAR1	1
GSE20198_IL12_VS_IL12_IL18_TREATED_ACT_CD4_TCELL_UP	1/283	192/14380	0.978551	0.991375	0.896032	PIK3R1	1
GSE20715_0H_VS_48H_OZONE_TLR4_KO_LUNG_DN	1/283	192/14380	0.978551	0.991375	0.896032	ELN	1
GSE21670_STAT3_KO_VS_WT_CD4_TCELL_TGFB_IL6_TREATED_UP	1/283	192/14380	0.978551	0.991375	0.896032	ADD3	1
GSE22601_DOUBLE_NEGATIVE_VS_CD4_SINGLE_POSITIVE_THYMOCYTE_DN	1/283	192/14380	0.978551	0.991375	0.896032	ARHGAP29	1
GSE22601_DOUBLE_NEGATIVE_VS_CD4_SINGLE_POSITIVE_THYMOCYTE_UP	1/283	192/14380	0.978551	0.991375	0.896032	ENTPD1	1
GSE24026_PD1_LIGATION_VS_CTRL_IN_ACT_TCELL_LINE_DN	1/283	192/14380	0.978551	0.991375	0.896032	HERC1	1
GSE24634_TEFF_VS_TCONV_DAY7_IN_CULTURE_UP	1/283	192/14380	0.978551	0.991375	0.896032	NCALD	1
GSE26351_UNSTIM_VS_WNT_PATHWAY_STIM_HEMATOPOIETIC_PROGENITORS_UP	1/283	192/14380	0.978551	0.991375	0.896032	NFIX	1
GSE2770_UNTREATED_VS_IL12_TREATED_ACT_CD4_TCELL_2H_DN	1/283	192/14380	0.978551	0.991375	0.896032	RECK	1
GSE27859_DC_VS_CD11C_INT_F480_HI_MACROPHAGE_UP	1/283	192/14380	0.978551	0.991375	0.896032	RAI2	1
GSE33424_CD161_HIGH_VS_INT_CD8_TCELL_UP	1/283	192/14380	0.978551	0.991375	0.896032	EBF1	1
GSE35685_CD34POS_CD38NEG_VS_CD34POS_CD10POS_BONE_MARROW_DN	1/283	192/14380	0.978551	0.991375	0.896032	DAB2	1
GSE39820_CTRL_VS_TGFBETA1_IL6_CD4_TCELL_DN	1/283	192/14380	0.978551	0.991375	0.896032	EPB41L2	1
GSE41867_NAIVE_VS_DAY30_LCMV_CLONE13_EXHAUSTED_CD8_TCELL_DN	1/283	192/14380	0.978551	0.991375	0.896032	SELENOP	1
GSE42021_TREG_PLN_VS_CD24INT_TREG_THYMUS_DN	1/283	192/14380	0.978551	0.991375	0.896032	CFH	1
GSE43957_UNTREATED_VS_NACL_TREATED_ANTI_CD3_CD28_STIM_CD4_TCELL_DN	1/283	192/14380	0.978551	0.991375	0.896032	ADCY4	1
GSE45365_NK_CELL_VS_BCELL_MCMV_INFECTION_DN	1/283	192/14380	0.978551	0.991375	0.896032	MYO15B	1
GSE7460_CTRL_VS_TGFB_TREATED_ACT_TREG_UP	1/283	192/14380	0.978551	0.991375	0.896032	PDE5A	1
GSE7764_IL15_NK_CELL_24H_VS_SPLENOCYTE_UP	1/283	192/14380	0.978551	0.991375	0.896032	GAS7	1
ENK_UV_RESPONSE_EPIDERMIS_UP	2/283	288/14380	0.978743	0.991375	0.896032	RBM5/IL6ST	2
GSE13485_DAY1_VS_DAY3_YF17D_VACCINE_PBMC_DN	1/283	193/14380	0.978979	0.991375	0.896032	SIDT2	1
GSE14769_20MIN_VS_360MIN_LPS_BMDM_UP	1/283	193/14380	0.978979	0.991375	0.896032	SELENBP1	1
GSE14769_40MIN_VS_360MIN_LPS_BMDM_UP	1/283	193/14380	0.978979	0.991375	0.896032	IL16	1
GSE15330_MEGAKARYOCYTE_ERYTHROID_PROGENITOR_VS_PRO_BCELL_UP	1/283	193/14380	0.978979	0.991375	0.896032	JADE1	1
GSE17186_CD21LOW_VS_CD21HIGH_TRANSITIONAL_BCELL_CORD_BLOOD_UP	1/283	193/14380	0.978979	0.991375	0.896032	IL6ST	1
GSE17186_CD21LOW_VS_CD21HIGH_TRANSITIONAL_BCELL_DN	1/283	193/14380	0.978979	0.991375	0.896032	TNS1	1
GSE17721_LPS_VS_GARDIQUIMOD_6H_BMDC_DN	1/283	193/14380	0.978979	0.991375	0.896032	SPRY1	1
GSE18791_CTRL_VS_NEWCASTLE_VIRUS_DC_6H_UP	1/283	193/14380	0.978979	0.991375	0.896032	IL16	1
GSE22886_CD8_TCELL_VS_BCELL_NAIVE_UP	1/283	193/14380	0.978979	0.991375	0.896032	SMARCA2	1
GSE22886_IGG_IGA_MEMORY_BCELL_VS_BLOOD_PLASMA_CELL_DN	1/283	193/14380	0.978979	0.991375	0.896032	CCNH	1
GSE23568_ID3_KO_VS_WT_CD8_TCELL_UP	1/283	193/14380	0.978979	0.991375	0.896032	KIT	1
GSE26030_UNSTIM_VS_RESTIM_TH1_DAY15_POST_POLARIZATION_UP	1/283	193/14380	0.978979	0.991375	0.896032	ZBTB16	1
GSE2770_TGFB_AND_IL4_VS_IL4_TREATED_ACT_CD4_TCELL_6H_DN	1/283	193/14380	0.978979	0.991375	0.896032	ZNF141	1
GSE2770_UNTREATED_VS_TGFB_AND_IL12_TREATED_ACT_CD4_TCELL_6H_UP	1/283	193/14380	0.978979	0.991375	0.896032	TTLL3	1
GSE27786_BCELL_VS_CD8_TCELL_UP	1/283	193/14380	0.978979	0.991375	0.896032	AFF3	1
GSE3039_ALPHAALPHA_CD8_TCELL_VS_B1_BCELL_UP	1/283	193/14380	0.978979	0.991375	0.896032	IL6ST	1
GSE31082_DP_VS_CD4_SP_THYMOCYTE_UP	1/283	193/14380	0.978979	0.991375	0.896032	TENM1	1
GSE33162_HDAC3_KO_VS_HDAC3_KO_MACROPHAGE_DN	1/283	193/14380	0.978979	0.991375	0.896032	ZEB2	1
GSE33292_WT_VS_TCF1_KO_DN3_THYMOCYTE_DN	1/283	193/14380	0.978979	0.991375	0.896032	PRKAR2B	1
GSE339_EX_VIVO_VS_IN_CULTURE_CD4CD8DN_DC_UP	1/283	193/14380	0.978979	0.991375	0.896032	IL16	1
GSE339_EX_VIVO_VS_IN_CULTURE_CD8POS_DC_UP	1/283	193/14380	0.978979	0.991375	0.896032	IL16	1
GSE369_IFNG_KO_VS_WT_LIVER_DN	1/283	193/14380	0.978979	0.991375	0.896032	ATG2B	1
GSE37416_0H_VS_3H_F_TULARENSIS_LVS_NEUTROPHIL_UP	1/283	193/14380	0.978979	0.991375	0.896032	CEP85L	1
GSE3982_CENT_MEMORY_CD4_TCELL_VS_TH2_DN	1/283	193/14380	0.978979	0.991375	0.896032	ASPA	1
GSE40666_STAT1_KO_VS_STAT4_KO_CD8_TCELL_UP	1/283	193/14380	0.978979	0.991375	0.896032	ARHGEF6	1
GSE42021_TREG_PLN_VS_CD24INT_TREG_THYMUS_UP	1/283	193/14380	0.978979	0.991375	0.896032	LPAR1	1
GSE42724_MEMORY_BCELL_VS_PLASMABLAST_UP	1/283	193/14380	0.978979	0.991375	0.896032	ACVR2A	1
GSE43863_TH1_VS_LY6C_LOW_CXCR5NEG_EFFECTOR_CD4_TCELL_DN	1/283	193/14380	0.978979	0.991375	0.896032	LPL	1
GSE43863_TH1_VS_TFH_MEMORY_CD4_TCELL_UP	1/283	193/14380	0.978979	0.991375	0.896032	FNBP1	1
GSE6674_CPG_VS_CPG_AND_ANTI_IGM_STIM_BCELL_DN	1/283	193/14380	0.978979	0.991375	0.896032	ITIH5	1
GSE9878_CTRL_VS_EBF_TRANSDUCED_PAX5_KO_PRO_BCELL_DN	1/283	193/14380	0.978979	0.991375	0.896032	PDE5A	1
REACTOME_MITOTIC_PROMETAPHASE	1/283	193/14380	0.978979	0.991375	0.896032	PRKAR2B	1
GSE12845_IGD_NEG_BLOOD_VS_DARKZONE_GC_TONSIL_BCELL_DN	1/283	194/14380	0.979398	0.991375	0.896032	ARHGAP26	1
GSE14769_UNSTIM_VS_60MIN_LPS_BMDM_DN	1/283	194/14380	0.979398	0.991375	0.896032	PLSCR4	1
GSE15750_DAY6_VS_DAY10_EFF_CD8_TCELL_UP	1/283	194/14380	0.979398	0.991375	0.896032	STMN2	1
GSE15930_STIM_VS_STIM_AND_IFNAB_48H_CD8_T_CELL_UP	1/283	194/14380	0.979398	0.991375	0.896032	PIK3R1	1
GSE16385_UNTREATED_VS_12H_ROSIGLITAZONE_IL4_TREATED_MACROPHAGE_UP	1/283	194/14380	0.979398	0.991375	0.896032	MDM4	1
GSE16451_CTRL_VS_WEST_EQUINE_ENC_VIRUS_IMMATURE_NEURON_CELL_LINE_DN	1/283	194/14380	0.979398	0.991375	0.896032	ATP1A2	1
GSE23114_WT_VS_SLE2C1_MOUSE_SPLEEN_B1A_BCELL_UP	1/283	194/14380	0.979398	0.991375	0.896032	SPRY1	1
GSE24210_RESTING_TREG_VS_TCONV_DN	1/283	194/14380	0.979398	0.991375	0.896032	CCNH	1
GSE29164_UNTREATED_VS_CD8_TCELL_AND_IL12_TREATED_MELANOMA_DAY3_DN	1/283	194/14380	0.979398	0.991375	0.896032	SIDT2	1
GSE32986_UNSTIM_VS_CURDLAN_LOWDOSE_STIM_DC_DN	1/283	194/14380	0.979398	0.991375	0.896032	SLC12A2	1
GSE35825_IFNA_VS_IFNG_STIM_MACROPHAGE_DN	1/283	194/14380	0.979398	0.991375	0.896032	TCF12	1
GSE36527_CD69_NEG_VS_POS_TREG_CD62L_LOS_KLRG1_NEG_DN	1/283	194/14380	0.979398	0.991375	0.896032	IL16	1
GSE369_SOCS3_KO_VS_WT_LIVER_UP	1/283	194/14380	0.979398	0.991375	0.896032	IRAG1	1
GSE37532_TREG_VS_TCONV_PPARG_KO_CD4_TCELL_FROM_LN_UP	1/283	194/14380	0.979398	0.991375	0.896032	ARHGAP29	1
GSE37533_PPARG2_FOXP3_VS_FOXP3_TRANSDUCED_CD4_TCELL_DN	1/283	194/14380	0.979398	0.991375	0.896032	SIDT2	1
GSE41176_UNSTIM_VS_ANTI_IGM_STIM_TAK1_KO_BCELL_1H_UP	1/283	194/14380	0.979398	0.991375	0.896032	MRTFB	1
GSE41867_DAY6_EFFECTOR_VS_DAY30_EXHAUSTED_CD8_TCELL_LCMV_CLONE13_DN	1/283	194/14380	0.979398	0.991375	0.896032	SIDT2	1
GSE44649_NAIVE_VS_ACTIVATED_CD8_TCELL_DN	1/283	194/14380	0.979398	0.991375	0.896032	ZNF141	1
GSE9650_EFFECTOR_VS_EXHAUSTED_CD8_TCELL_UP	1/283	194/14380	0.979398	0.991375	0.896032	CAB39L	1
SHEPARD_BMYB_MORPHOLINO_UP	1/283	194/14380	0.979398	0.991375	0.896032	ARHGAP29	1
DAZARD_RESPONSE_TO_UV_NHEK_UP	1/283	195/14380	0.979809	0.991375	0.896032	LAMA2	1
GSE10239_MEMORY_VS_KLRG1HIGH_EFF_CD8_TCELL_DN	1/283	195/14380	0.979809	0.991375	0.896032	SLC12A2	1
GSE10325_MYELOID_VS_LUPUS_MYELOID_DN	1/283	195/14380	0.979809	0.991375	0.896032	TNS1	1
GSE11057_NAIVE_VS_MEMORY_CD4_TCELL_DN	1/283	195/14380	0.979809	0.991375	0.896032	TGFBR3	1
GSE12845_IGD_POS_BLOOD_VS_DARKZONE_GC_TONSIL_BCELL_DN	1/283	195/14380	0.979809	0.991375	0.896032	NCALD	1
GSE14000_UNSTIM_VS_4H_LPS_DC_TRANSLATED_RNA_UP	1/283	195/14380	0.979809	0.991375	0.896032	MRTFB	1
GSE15930_NAIVE_VS_72H_IN_VITRO_STIM_IL12_CD8_TCELL_DN	1/283	195/14380	0.979809	0.991375	0.896032	KIT	1
GSE15930_NAIVE_VS_72H_IN_VITRO_STIM_TRICHOSTATINA_CD8_TCELL_DN	1/283	195/14380	0.979809	0.991375	0.896032	NFIX	1
GSE16385_MONOCYTE_VS_12H_IL4_TREATED_MACROPHAGE_DN	1/283	195/14380	0.979809	0.991375	0.896032	ADAMTS10	1
GSE19825_NAIVE_VS_IL2RAHIGH_DAY3_EFF_CD8_TCELL_DN	1/283	195/14380	0.979809	0.991375	0.896032	ENTPD1	1
GSE20198_UNTREATED_VS_IL12_TREATED_ACT_CD4_TCELL_UP	1/283	195/14380	0.979809	0.991375	0.896032	MDM4	1
GSE21670_IL6_VS_TGFB_AND_IL6_TREATED_STAT3_KO_CD4_TCELL_UP	1/283	195/14380	0.979809	0.991375	0.896032	RNPC3	1
GSE22140_GERMFREE_VS_SPF_ARTHRITIC_MOUSE_CD4_TCELL_DN	1/283	195/14380	0.979809	0.991375	0.896032	PRKAR2B	1
GSE22432_MULTIPOTENT_VS_COMMON_DC_PROGENITOR_UNTREATED_DN	1/283	195/14380	0.979809	0.991375	0.896032	FNBP1	1
GSE22935_WT_VS_MYD88_KO_MACROPHAGE_UP	1/283	195/14380	0.979809	0.991375	0.896032	STAC2	1
GSE23308_WT_VS_MINERALCORTICOID_REC_KO_MACROPHAGE_UP	1/283	195/14380	0.979809	0.991375	0.896032	SMARCA2	1
GSE26351_UNSTIM_VS_WNT_PATHWAY_STIM_HEMATOPOIETIC_PROGENITORS_DN	1/283	195/14380	0.979809	0.991375	0.896032	RFX3	1
GSE26727_WT_VS_KLF2_KO_LPS_STIM_MACROPHAGE_DN	1/283	195/14380	0.979809	0.991375	0.896032	SPRY1	1
GSE27786_CD4_TCELL_VS_ERYTHTROBLAST_UP	1/283	195/14380	0.979809	0.991375	0.896032	RFX3	1
GSE28726_NAIVE_CD4_TCELL_VS_NAIVE_NKTCELL_UP	1/283	195/14380	0.979809	0.991375	0.896032	SPRY1	1
GSE28726_NAIVE_VS_ACTIVATED_NKTCELL_DN	1/283	195/14380	0.979809	0.991375	0.896032	SPRY1	1
GSE32986_UNSTIM_VS_GMCSF_AND_CURDLAN_HIGHDOSE_STIM_DC_UP	1/283	195/14380	0.979809	0.991375	0.896032	TACC1	1
GSE3982_EFF_MEMORY_CD4_TCELL_VS_TH1_DN	1/283	195/14380	0.979809	0.991375	0.896032	APOD	1
GSE41867_LCMV_ARMSTRONG_VS_CLONE13_DAY6_EFFECTOR_CD8_TCELL_DN	1/283	195/14380	0.979809	0.991375	0.896032	CIRBP	1
GSE45365_NK_CELL_VS_CD8_TCELL_MCMV_INFECTION_UP	1/283	195/14380	0.979809	0.991375	0.896032	MRTFB	1
GSE4748_CTRL_VS_CYANOBACTERIUM_LPSLIKE_STIM_DC_3H_DN	1/283	195/14380	0.979809	0.991375	0.896032	SORBS1	1
GSE5542_IFNG_VS_IFNA_TREATED_EPITHELIAL_CELLS_6H_UP	1/283	195/14380	0.979809	0.991375	0.896032	STARD9	1
GSE7548_NAIVE_VS_DAY7_PCC_IMMUNIZATION_CD4_TCELL_DN	1/283	195/14380	0.979809	0.991375	0.896032	CFH	1
GSE8921_UNSTIM_VS_TLR1_2_STIM_MONOCYTE_12H_DN	1/283	195/14380	0.979809	0.991375	0.896032	OSR2	1
GSE9509_LPS_VS_LPS_AND_IL10_STIM_IL10_KO_MACROPHAGE_10MIN_DN	1/283	195/14380	0.979809	0.991375	0.896032	IL16	1
GSE9988_ANTI_TREM1_AND_LPS_VS_CTRL_TREATED_MONOCYTES_DN	1/283	195/14380	0.979809	0.991375	0.896032	TACC1	1
LI_INDUCED_T_TO_NATURAL_KILLER_UP	2/283	291/14380	0.979817	0.991375	0.896032	KIT/FNBP1	2
GSE17301_CTRL_VS_48H_IFNA2_STIM_CD8_TCELL_UP	1/283	196/14380	0.980212	0.991375	0.896032	IL6ST	1
GSE21670_UNTREATED_VS_TGFB_IL6_TREATED_STAT3_KO_CD4_TCELL_UP	1/283	196/14380	0.980212	0.991375	0.896032	SPRY1	1
GSE22886_NAIVE_CD4_TCELL_VS_MONOCYTE_DN	1/283	196/14380	0.980212	0.991375	0.896032	ARHGAP26	1
GSE22886_NAIVE_CD8_TCELL_VS_NEUTROPHIL_UP	1/283	196/14380	0.980212	0.991375	0.896032	ZBTB20	1
GSE22935_24H_VS_48H_MBOVIS_BCG_STIM_MACROPHAGE_DN	1/283	196/14380	0.980212	0.991375	0.896032	CCDC80	1
GSE22935_UNSTIM_VS_12H_MBOVIS_BCG_STIM_MACROPHAGE_UP	1/283	196/14380	0.980212	0.991375	0.896032	OLFML3	1
GSE22935_WT_VS_MYD88_KO_MACROPHAGE_24H_MBOVIS_BCG_STIM_UP	1/283	196/14380	0.980212	0.991375	0.896032	FNBP1	1
GSE24574_BCL6_HIGH_TFH_VS_NAIVE_CD4_TCELL_DN	1/283	196/14380	0.980212	0.991375	0.896032	SPRY1	1
GSE25890_CTRL_VS_IL33_IL7_TREATED_NUOCYTES_DN	1/283	196/14380	0.980212	0.991375	0.896032	ZEB2	1
GSE3039_NKT_CELL_VS_ALPHABETA_CD8_TCELL_UP	1/283	196/14380	0.980212	0.991375	0.896032	ACVR2A	1
GSE36009_WT_VS_NLRP10_KO_DC_DN	1/283	196/14380	0.980212	0.991375	0.896032	TCF12	1
GSE37533_PPARG1_FOXP3_VS_FOXP3_TRANSDUCED_CD4_TCELL_DN	1/283	196/14380	0.980212	0.991375	0.896032	SIDT2	1
GSE39820_CTRL_VS_TGFBETA3_IL6_IL23A_CD4_TCELL_UP	1/283	196/14380	0.980212	0.991375	0.896032	MDM4	1
GSE41867_NAIVE_VS_DAY30_LCMV_ARMSTRONG_MEMORY_CD8_TCELL_DN	1/283	196/14380	0.980212	0.991375	0.896032	CCDC171	1
GSE6674_ANTI_IGM_VS_PL2_3_STIM_BCELL_DN	1/283	196/14380	0.980212	0.991375	0.896032	ARMCX4	1
GSE6674_UNSTIM_VS_ANTI_IGM_AND_CPG_STIM_BCELL_DN	1/283	196/14380	0.980212	0.991375	0.896032	FNBP1	1
HALLMARK_INTERFERON_GAMMA_RESPONSE	1/283	196/14380	0.980212	0.991375	0.896032	CFH	1
KAECH_DAY8_EFF_VS_MEMORY_CD8_TCELL_UP	1/283	196/14380	0.980212	0.991375	0.896032	ENTPD1	1
AIZARANI_LIVER_C2_KUPFFER_CELLS_1	1/283	197/14380	0.980607	0.991375	0.896032	F13A1	1
BILD_MYC_ONCOGENIC_SIGNATURE	1/283	197/14380	0.980607	0.991375	0.896032	DAB2	1
GSE12845_NAIVE_VS_PRE_GC_TONSIL_BCELL_DN	1/283	197/14380	0.980607	0.991375	0.896032	LPL	1
GSE13738_RESTING_VS_TCR_ACTIVATED_CD4_TCELL_DN	1/283	197/14380	0.980607	0.991375	0.896032	SPRY1	1
GSE22140_HEALTHY_VS_ARTHRITIC_MOUSE_CD4_TCELL_DN	1/283	197/14380	0.980607	0.991375	0.896032	LPL	1
GSE22886_NAIVE_CD8_TCELL_VS_MONOCYTE_DN	1/283	197/14380	0.980607	0.991375	0.896032	ARHGAP26	1
GSE2405_0H_VS_24H_A_PHAGOCYTOPHILUM_STIM_NEUTROPHIL_UP	1/283	197/14380	0.980607	0.991375	0.896032	KRT77	1
GSE33162_HDAC3_KO_VS_HDAC3_KO_4H_LPS_STIM_MACROPHAGE_UP	1/283	197/14380	0.980607	0.991375	0.896032	ZEB1	1
GSE39864_WT_VS_GATA3_KO_TREG_DN	1/283	197/14380	0.980607	0.991375	0.896032	SH3BP5	1
GSE9650_GP33_VS_GP276_LCMV_SPECIFIC_EXHAUSTED_CD8_TCELL_DN	1/283	197/14380	0.980607	0.991375	0.896032	CIRBP	1
GSE15930_NAIVE_VS_72H_IN_VITRO_STIM_CD8_TCELL_DN	1/283	198/14380	0.980994	0.991375	0.896032	IL16	1
GSE17186_BLOOD_VS_CORD_BLOOD_CD21HIGH_TRANSITIONAL_BCELL_UP	1/283	198/14380	0.980994	0.991375	0.896032	ARHGAP26	1
GSE22886_DAY0_VS_DAY7_MONOCYTE_IN_CULTURE_DN	1/283	198/14380	0.980994	0.991375	0.896032	MITF	1
GSE22886_NAIVE_BCELL_VS_DC_DN	1/283	198/14380	0.980994	0.991375	0.896032	MITF	1
GSE22886_NAIVE_TCELL_VS_MONOCYTE_DN	1/283	198/14380	0.980994	0.991375	0.896032	ARHGAP26	1
GSE22886_UNSTIM_VS_IL2_STIM_NKCELL_DN	1/283	198/14380	0.980994	0.991375	0.896032	SYNE3	1
GSE24634_NAIVE_CD4_TCELL_VS_DAY7_IL4_CONV_TREG_DN	1/283	198/14380	0.980994	0.991375	0.896032	ENTPD1	1
GSE29618_BCELL_VS_MDC_DN	1/283	198/14380	0.980994	0.991375	0.896032	DAB2	1
GSE29618_BCELL_VS_MONOCYTE_DAY7_FLU_VACCINE_DN	1/283	198/14380	0.980994	0.991375	0.896032	GAS7	1
GSE5463_CTRL_VS_DEXAMETHASONE_TREATED_THYMOCYTE_UP	1/283	198/14380	0.980994	0.991375	0.896032	FNBP1	1
GSE14769_UNSTIM_VS_360MIN_LPS_BMDM_UP	1/283	199/14380	0.981373	0.991375	0.896032	IL11RA	1
GSE19401_NAIVE_VS_IMMUNIZED_MOUSE_PLN_FOLLICULAR_DC_DN	1/283	199/14380	0.981373	0.991375	0.896032	PRKAR2B	1
GSE22886_IGM_MEMORY_BCELL_VS_BLOOD_PLASMA_CELL_DN	1/283	199/14380	0.981373	0.991375	0.896032	IL6ST	1
GSE22886_UNSTIM_VS_STIM_MEMORY_TCELL_DN	1/283	199/14380	0.981373	0.991375	0.896032	TCF12	1
GSE28726_ACT_CD4_TCELL_VS_ACT_NKTCELL_UP	1/283	199/14380	0.981373	0.991375	0.896032	SPRY1	1
GSE29164_CD8_TCELL_VS_CD8_TCELL_AND_IL12_TREATED_MELANOMA_DAY3_UP	1/283	199/14380	0.981373	0.991375	0.896032	ARHGEF6	1
HALLMARK_MTORC1_SIGNALING	1/283	199/14380	0.981373	0.991375	0.896032	ADD3	1
DESCARTES_FETAL_MUSCLE_MEGAKARYOCYTES	1/283	200/14380	0.981745	0.99163	0.896262	PRKAR2B	1
NAKAYA_MYELOID_DENDRITIC_CELL_FLUARIX_FLUVIRIN_AGE_18_50YO_7DY_UP	3/283	383/14380	0.982214	0.991983	0.896581	CAB39L/ZBTB20/AMY2B	3
KIM_WT1_TARGETS_12HR_DN	1/283	202/14380	0.982466	0.992118	0.896703	ITGBL1	1
REACTOME_SARS_COV_INFECTIONS	3/283	385/14380	0.982764	0.992299	0.896866	ATP1A2/CRBN/FXYD1	3
HORIUCHI_WTAP_TARGETS_DN	2/283	303/14380	0.983609	0.993031	0.897529	MGP/NEGR1	2
DESCARTES_FETAL_CEREBELLUM_MICROGLIA	4/283	468/14380	0.983768	0.993072	0.897565	ENTPD1/MMRN1/MITF/CFD	4
DESCARTES_MAIN_FETAL_SLC26A4_PAEP_POSITIVE_CELLS	1/283	207/14380	0.984148	0.993334	0.897802	CACNB2	1
BIDUS_METASTASIS_UP	1/283	208/14380	0.984465	0.993396	0.897858	NFIB	1
WP_CILIARY_LANDSCAPE	1/283	208/14380	0.984465	0.993396	0.897858	BBS2	1
OSMAN_BLADDER_CANCER_UP	3/283	392/14380	0.984567	0.993396	0.897858	GAS7/PIK3R1/RNPC3	3
DESCARTES_MAIN_FETAL_CORNEAL_AND_CONJUNCTIVAL_EPITHELIAL_CELLS	1/283	209/14380	0.984775	0.993485	0.897939	SLC12A2	1
SANSOM_APC_TARGETS_REQUIRE_MYC	1/283	210/14380	0.985079	0.993551	0.897998	OSR2	1
VANOEVELEN_MYOGENESIS_SIN3A_TARGETS	1/283	210/14380	0.985079	0.993551	0.897998	CAB39L	1
GAO_LARGE_INTESTINE_24W_C11_PANETH_LIKE_CELL	2/283	309/14380	0.985237	0.99359	0.898034	F13A1/DAB2	2
MARKEY_RB1_ACUTE_LOF_DN	1/283	211/14380	0.985377	0.993611	0.898053	APOD	1
REACTOME_HIV_INFECTION	1/283	214/14380	0.986236	0.994116	0.898509	CCNH	1
REACTOME_NEDDYLATION	1/283	214/14380	0.986236	0.994116	0.898509	ZBTB16	1
ZHANG_RESPONSE_TO_IKK_INHIBITOR_AND_TNF_UP	1/283	214/14380	0.986236	0.994116	0.898509	LAMA2	1
VANTVEER_BREAST_CANCER_ESR1_DN	1/283	215/14380	0.986511	0.994273	0.898651	SOX10	1
LINDGREN_BLADDER_CANCER_CLUSTER_3_UP	2/283	315/14380	0.986707	0.994304	0.898679	NTRK2/DAB2	2
CHEN_HOXA5_TARGETS_9HR_UP	1/283	216/14380	0.98678	0.994304	0.898679	RBM5	1
MARTORIATI_MDM4_TARGETS_FETAL_LIVER_UP	1/283	217/14380	0.987044	0.99445	0.89881	ZBTB16	1
LINDGREN_BLADDER_CANCER_CLUSTER_3_DN	1/283	218/14380	0.987303	0.99459	0.898937	EPB41L2	1
BROWNE_HCMV_INFECTION_4HR_DN	1/283	220/14380	0.987806	0.994976	0.899286	RUNX1T1	1
REACTOME_DNA_REPAIR	2/283	321/14380	0.988035	0.995086	0.899386	REV3L/CCNH	2
ACEVEDO_NORMAL_TISSUE_ADJACENT_TO_LIVER_TUMOR_DN	2/283	322/14380	0.988243	0.995176	0.899467	ARHGAP10/F10	2
MEBARKI_HCC_PROGENITOR_FZD8CRD_UP	4/283	491/14380	0.988447	0.99526	0.899543	FGFR1/CCDC80/ZNF385D/ZEB2	4
HOWARD_PBMC_INACT_MONOV_INFLUENZA_A_INDONESIA_05_2005_H5N1_AGE_19_39YO_AS03_ADJUVANT_VS_BUFFER_1DY_UP	2/283	327/14380	0.989234	0.995752	0.899987	NFIX/IRAG1	2
HE_LIM_SUN_FETAL_LUNG_C3_CYCLING_DEFINITIVE_ERYTHROBLAST	3/283	415/14380	0.989306	0.995752	0.899987	PRKAR2B/CYBRD1/ACKR1	3
FAN_EMBRYONIC_CTX_NSC_2	1/283	227/14380	0.989413	0.995752	0.899987	JADE1	1
SU_HO_CONV_CENT_CHONDROSARCOMA_C7_PROLIFERATIVE	1/283	227/14380	0.989413	0.995752	0.899987	SSBP2	1
QI_PLASMACYTOMA_UP	1/283	229/14380	0.989832	0.996053	0.90026	KIT	1
GARCIA_PINERES_PBMC_HPV_16_L1_VLP_AGE_18_25YO_STIMULATED_VS_UNSTIMULATED_0DY_VACCINATION_INDEPENDENT_UP	1/283	230/14380	0.990035	0.996137	0.900336	PTH1R	1
REACTOME_NEUTROPHIL_DEGRANULATION	3/283	423/14380	0.990599	0.996584	0.900739	CTSG/TMT1A/CFD	3
HIRSCH_CELLULAR_TRANSFORMATION_SIGNATURE_UP	1/283	234/14380	0.990809	0.996675	0.900821	CFH	1
FAN_OVARY_CL11_MURAL_GRANULOSA_CELL	3/283	427/14380	0.991188	0.996935	0.901057	PRKAR2B/IL6ST/SELENOP	3
HELLER_SILENCED_BY_METHYLATION_UP	1/283	238/14380	0.991523	0.997152	0.901253	TMT1A	1
LAKE_ADULT_KIDNEY_C10_THIN_ASCENDING_LIMB	2/283	342/14380	0.991742	0.997251	0.901343	DEPTOR/PLPP3	2
REACTOME_METABOLISM_OF_CARBOHYDRATES_AND_CARBOHYDRATE_DERIVATIVES	1/283	244/14380	0.992491	0.997795	0.901834	DCN	1
NAKAYA_B_CELL_FLUARIX_FLUVIRIN_AGE_18_50YO_7DY_UP	2/283	348/14380	0.992577	0.997795	0.901834	PDE5A/TNXB	2
REACTOME_INTERFERON_SIGNALING	1/283	245/14380	0.992642	0.997795	0.901834	MAPT	1
NAKAYA_B_CELL_FLUMIST_AGE_18_50YO_7DY_UP	3/283	443/14380	0.993208	0.998113	0.902122	ZBTB16/ENTPD1/IL16	3
REACTOME_AEROBIC_RESPIRATION_AND_RESPIRATORY_ELECTRON_TRANSPORT	1/283	249/14380	0.993214	0.998113	0.902122	ME3	1
PULVER_FOREY_PERTURB_ACCUMULATION_G2_M	3/283	444/14380	0.993318	0.998113	0.902122	EPB41L2/CAPN7/GTF2IRD2B	3
LIN_ENDOMETRIAL_CANCER_MITOCHONDRIAL_SIGNATURE	1/283	251/14380	0.993483	0.998158	0.902162	ACACB	1
FAN_OVARY_CL13_MONOCYTE_MACROPHAGE	3/283	454/14380	0.994329	0.99886	0.902797	ZEB2/FNBP1/CFD	3
GARY_CD5_TARGETS_UP	3/283	455/14380	0.994422	0.99886	0.902797	SOX5/PDCD4/SPARCL1	3
SU_HO_CONV_CENT_CHONDROSARCOMA_LEUKOCYTE_C4_OSTEOCLAST	3/283	459/14380	0.994777	0.999088	0.903003	ARHGAP10/MAP1A/MITF	3
IVANOVA_HEMATOPOIESIS_MATURE_CELL	1/283	263/14380	0.994888	0.999088	0.903003	NHSL2	1
WANG_TUMOR_INVASIVENESS_UP	2/283	376/14380	0.995502	0.999525	0.903398	CIRBP/DAB2	2
REACTOME_CELL_CYCLE_CHECKPOINTS	1/283	270/14380	0.995564	0.999525	0.903398	MDM4	1
BASAKI_YBX1_TARGETS_UP	1/283	280/14380	0.996378	0.999789	0.903636	PLCB4	1
REACTOME_SIGNALING_BY_WNT	1/283	280/14380	0.996378	0.999789	0.903636	TNRC6C	1
REACTOME_ASPARAGINE_N_LINKED_GLYCOSYLATION	1/283	281/14380	0.99645	0.999789	0.903636	ANK2	1
ENK_UV_RESPONSE_KERATINOCYTE_UP	3/283	486/14380	0.996665	0.999789	0.903636	PTH1R/LAMA2/CCL14	3
MUELLER_PLURINET	1/283	285/14380	0.996727	0.999789	0.903636	KIT	1
AGUIRRE_PANCREATIC_CANCER_COPY_NUMBER_UP	1/283	289/14380	0.996982	0.999789	0.903636	EZH1	1
MOOTHA_PGC	2/283	402/14380	0.997189	0.999789	0.903636	NFIX/MYH11	2
SENGUPTA_NASOPHARYNGEAL_CARCINOMA_UP	1/283	294/14380	0.997273	0.999789	0.903636	SYNPO2	1
WEST_ADRENOCORTICAL_TUMOR_UP	1/283	294/14380	0.997273	0.999789	0.903636	FGFR1	1
PUJANA_BRCA2_PCC_NETWORK	2/283	409/14380	0.997525	0.999789	0.903636	SSBP2/GFRA1	2
REACTOME_RHO_GTPASE_EFFECTORS	1/283	300/14380	0.997586	0.999789	0.903636	MYH11	1
IBRAHIM_NRF1_UP	2/283	412/14380	0.997657	0.999789	0.903636	FGFR1/MAP1A	2
SANSOM_APC_TARGETS_DN	1/283	304/14380	0.997774	0.999789	0.903636	DDR2	1
TARTE_PLASMA_CELL_VS_PLASMABLAST_DN	1/283	304/14380	0.997774	0.999789	0.903636	ENTPD1	1
BORCZUK_MALIGNANT_MESOTHELIOMA_UP	1/283	305/14380	0.997819	0.999789	0.903636	CAPN7	1
JIANG_MELANOMA_TRM8_CD4	2/283	416/14380	0.997822	0.999789	0.903636	PIK3R1/PDCD4	2
KANNAN_BLOOD_2012_2013_TIV_AGE_65PLS_REVACCINATED_IN_6_9_MO_VS_REVACCINATED_IN_12_13_MOS_DN	1/283	310/14380	0.99803	0.999789	0.903636	IL16	1
LAKE_ADULT_KIDNEY_C18_COLLECTING_DUCT_PRINCIPAL_CELLS_MEDULLA	1/283	312/14380	0.998108	0.999789	0.903636	PDE1A	1
LAKE_ADULT_KIDNEY_C19_COLLECTING_DUCT_INTERCALATED_CELLS_TYPE_A_MEDULLA	1/283	312/14380	0.998108	0.999789	0.903636	KIT	1
GARY_CD5_TARGETS_DN	2/283	434/14380	0.998433	0.999887	0.903725	RUNX1T1/AFF3	2
WONG_EMBRYONIC_STEM_CELL_CORE	1/283	331/14380	0.998714	0.999887	0.903725	FGFR1	1
BLUM_RESPONSE_TO_SALIRASIB_DN	1/283	332/14380	0.99874	0.999887	0.903725	DDR2	1
DESCARTES_FETAL_CEREBRUM_MICROGLIA	1/283	333/14380	0.998766	0.999887	0.903725	ENTPD1	1
HARALAMBIEVA_PBMC_FLUARIX_AGE_50_74YO_CORR_WITH_28D_MEM_B_CELL_RESPONSE_AT_3DY_POSITIVE	1/283	341/14380	0.998951	0.999887	0.903725	SYNE3	1
WANG_RESPONSE_TO_GSK3_INHIBITOR_SB216763_DN	1/283	345/14380	0.999033	0.999887	0.903725	PDCD4	1
ENK_UV_RESPONSE_KERATINOCYTE_DN	2/283	477/14380	0.999292	0.999887	0.903725	SMARCA2/TACC1	2
REACTOME_M_PHASE	1/283	386/14380	0.999581	0.999887	0.903725	PRKAR2B	1
HARALAMBIEVA_PBMC_FLUARIX_AGE_50_74YO_CORR_WITH_28D_MEM_B_CELL_RESPONSE_AT_0DY_NEGATIVE	1/283	394/14380	0.999644	0.999887	0.903725	GAS7	1
MOOTHA_HUMAN_MITODB_6_2002	1/283	403/14380	0.999704	0.999887	0.903725	ME3	1
JIANG_MELANOMA_TRM3_CD8	1/283	412/14380	0.999754	0.999887	0.903725	ENTPD1	1
MOOTHA_MITOCHONDRIA	1/283	421/14380	0.999795	0.999887	0.903725	ME3	1
BUSSLINGER_GASTRIC_ISTHMUS_CELLS	1/283	431/14380	0.999833	0.999887	0.903725	ADD3	1
ONDER_CDH1_TARGETS_2_DN	1/283	450/14380	0.999887	0.999887	0.903725	DMD	1

### Sheet: Lipid_Oxidation
ID	GeneRatio	BgRatio	pvalue	p.adjust	qvalue	geneID	Count
LAKE_ADULT_KIDNEY_C21_COLLECTING_DUCT_INTERCALATED_CELLS_TYPE_B	8/143	94/14380	4.2553e-06	0.0108311	0.0103729	RORA/NEBL/ATP6V0A4/PPARG/TBC1D4/SPTLC3/RALGAPA2/DACH1	8
RUAN_RESPONSE_TO_TNF_DN	7/143	69/14380	5.35234e-06	0.0108311	0.0103729	ME1/PPARG/TOB1/ACSL1/DBI/GPD1/PLIN4	7
WP_FATTY_ACID_TRANSPORTERS	4/143	13/14380	6.25323e-06	0.0108311	0.0103729	ACSBG1/CD36/ACSL1/DBI	4
DESCARTES_FETAL_LIVER_HEPATOBLASTS	11/143	206/14380	6.62251e-06	0.0108311	0.0103729	MSMO1/DGAT2/SLC15A1/PALMD/PNPLA3/SLC19A3/PIK3C2G/THRB/DBI/ACOX2/SPTLC3	11
KEGG_PPAR_SIGNALING_PATHWAY	6/143	50/14380	9.65042e-06	0.0126266	0.0120925	ME1/PPARG/CD36/ACSL1/DBI/ACOX2	6
STEGER_ADIPOGENESIS_UP	4/143	16/14380	1.55518e-05	0.0169566	0.0162393	PPARG/CD36/ACSL1/CIDEA	4
GSE3982_NKCELL_VS_TH1_UP	9/143	151/14380	1.97038e-05	0.0184147	0.0176357	FARP2/CDC14A/CAT/PDZD2/THRB/PLA2R1/AR/SPTLC3/GCNT4	9
KONIGORSKI_INCREASED_SUBCUTANEOUS_ADIPOSE_TISSUE_MASS_DN	5/143	36/14380	2.66669e-05	0.0218069	0.0208844	DAPK2/MOCS1/SLC19A3/CIDEA/ZBTB7C	5
LIEN_BREAST_CARCINOMA_METAPLASTIC_VS_DUCTAL_DN	7/143	91/14380	3.34772e-05	0.0228595	0.0218926	ATOSA/TRPS1/ACOX2/AR/MUCL1/CST6/DACH1	7
WP_PPAR_SIGNALING	5/143	38/14380	3.49428e-05	0.0228595	0.0218926	ME1/PPARG/CD36/ACSL1/DBI	5
NAKAYAMA_SOFT_TISSUE_TUMORS_PCA2_DN	6/143	64/14380	4.06201e-05	0.0241579	0.0231359	SEMA3G/PALMD/PPARG/CD36/GPD1/GPX3	6
HOLLERN_SQUAMOUS_BREAST_TUMOR	8/143	137/14380	6.67567e-05	0.0360804	0.0345541	ATP12A/ACSBG1/ENDOU/ELOVL4/SLC46A2/IDE/TNFRSF19/CST6	8
LAKE_ADULT_KIDNEY_C14_DISTAL_CONVOLUTED_TUBULE	9/143	178/14380	7.16974e-05	0.0360804	0.0345541	RORA/CPEB4/ADGRL2/PIK3C2G/THRB/ABCA5/RALGAPA1/CACNB4/DACH1	9
TRAVAGLINI_LUNG_ALVEOLAR_EPITHELIAL_TYPE_2_CELL	7/143	106/14380	8.90609e-05	0.0393741	0.0377085	MSMO1/SLC46A2/CAT/CD36/EDNRB/DBI/GSTA4	7
GSE24671_CTRL_VS_SENDAI_VIRUS_INFECTED_MOUSE_SPLENOCYTES_UP	8/143	143/14380	9.02799e-05	0.0393741	0.0377085	ACP3/NEBL/CDC14A/SLC16A7/APPL2/DENND4C/ACSL1/NRG2	8
HE_LIM_SUN_FETAL_LUNG_C3_MID_CAP_CELL	5/143	47/14380	9.9386e-05	0.0406365	0.0389175	ARHGEF26/ADGRL2/LONRF1/GPX3/DACH1	5
GSE5503_PLN_DC_VS_SPLEEN_DC_ACTIVATED_ALLOGENIC_TCELL_DN	9/143	190/14380	0.000118189	0.042975	0.0411571	ATOSA/CPEB4/KAT2B/CAT/TBC1D4/DENND4C/FYCO1/AR/SLC9A9	9
DESCARTES_MAIN_FETAL_RETINAL_PROGENITORS_AND_MULLER_GLIA	4/143	26/14380	0.000118244	0.042975	0.0411571	DDHD1/ARHGEF26/ABHD12B/DAPL1	4
PEDRIOLI_MIR31_TARGETS_DN	12/143	337/14380	0.000137375	0.045055	0.0431491	MYCBP2/DAPK2/CDC14A/EPHB6/PDZD2/CPM/EDNRB/SECISBP2L/ADGRL3/AK9/IL34/GLRX	12
REACTOME_SUMOYLATION_OF_INTRACELLULAR_RECEPTORS	4/143	27/14380	0.000137741	0.045055	0.0431491	RORA/PPARG/THRB/AR	4
HE_LIM_SUN_FETAL_LUNG_C1_SQUAMOUS_CELL	10/143	246/14380	0.000174585	0.0513225	0.0491514	NEBL/CTSV/GRAMD2B/IL34/TCP11L2/GGT6/MUC15/SMPDL3A/CST6/GAN	10
JAEGER_METASTASIS_DN	10/143	247/14380	0.000180427	0.0513225	0.0491514	RORA/NEBL/PALMD/EPHB6/TYRP1/HLF/ALDH2/POU2F3/CST6/TMEM45A	10
GSE3920_IFNA_VS_IFNB_TREATED_ENDOTHELIAL_CELL_UP	8/143	158/14380	0.000180437	0.0513225	0.0491514	RORA/NEBL/ACSBG1/KAT2B/CPM/APPL2/ABCA5/ANO10	8
FAN_EMBRYONIC_CTX_ASTROCYTE_2	7/143	123/14380	0.00022564	0.0615057	0.0589039	MSMO1/RORA/ARHGEF26/EDNRB/GRAMD2B/NFIA/NDRG2	7
WP_NUCLEAR_RECEPTORS	4/143	31/14380	0.00023945	0.0626592	0.0600086	RORA/PPARG/THRB/AR	4
GSE13485_DAY3_VS_DAY21_YF17D_VACCINE_PBMC_DN	5/143	64/14380	0.000431489	0.105663	0.101193	WNT16/NEBL/ATP6V0A4/PPARG/C5orf46	5
GSE4748_CTRL_VS_LPS_STIM_DC_3H_DN	8/143	180/14380	0.000436091	0.105663	0.101193	ABHD5/MSMO1/ME1/ATP12A/CERS4/CD36/FYCO1/GLRX	8
ACEVEDO_LIVER_TUMOR_VS_NORMAL_ADJACENT_TISSUE_DN	9/143	231/14380	0.000503941	0.109285	0.104662	MYCBP2/DGAT2/SLC15A1/CERS4/SLC19A3/DENND4C/GRAMD2B/NDRG2/GPD1	9
DESERT_PERIPORTAL_HEPATOCELLULAR_CARCINOMA_SUBCLASS_UP	6/143	102/14380	0.000535741	0.109285	0.104662	ALDH2/ACSL1/NDRG2/GPD1/ETFDH/MFAP3L	6
AIZARANI_LIVER_C30_HEPATOCYTES_4	11/143	338/14380	0.000561418	0.109285	0.104662	PNPLA3/HLF/CPEB4/ARHGEF26/ACSL1/ABCA5/GPT2/PLIN4/AR/KREMEN1/RALGAPA2	11
HALLMARK_FATTY_ACID_METABOLISM	7/143	144/14380	0.000587217	0.109285	0.104662	ME1/CA6/CD36/ACSL1/GPD1/ETFDH/CIDEA	7
HERNANDEZ_ABERRANT_MITOSIS_BY_DOCETACEL_4NM_UP	3/143	17/14380	0.000591188	0.109285	0.104662	TYRP1/HLF/PMEL	3
MCGOWAN_RSP6_TARGETS_UP	3/143	17/14380	0.000591188	0.109285	0.104662	TRPM1/EDNRB/PMEL	3
MEBARKI_HCC_PROGENITOR_FZD8CRD_DN	10/143	287/14380	0.000593602	0.109285	0.104662	RORA/PNPLA3/HLF/PIK3C2G/ABCA5/GPD1/MUC15/SMPDL3A/GLRX/C5orf46	10
GSE13547_WT_VS_ZFX_KO_BCELL_UP	7/143	145/14380	0.000611956	0.109285	0.104662	CALCOCO1/DAPK2/FRY/TRPS1/ENDOU/SECISBP2L/GOLGA4	7
LAKE_ADULT_KIDNEY_C2_PODOCYTES	8/143	190/14380	0.000623804	0.109285	0.104662	FRY/NEBL/CDC14A/CPEB4/ARHGEF26/PLA2R1/GPX3/DACH1	8
REACTOME_NUCLEAR_RECEPTOR_TRANSCRIPTION_PATHWAY	4/143	40/14380	0.000648926	0.109285	0.104662	RORA/PPARG/THRB/AR	4
REACTOME_REGULATION_OF_LIPID_METABOLISM_BY_PPARALPHA	6/143	106/14380	0.000657074	0.109285	0.104662	ME1/RORA/HMGCR/PPARG/CD36/ACSL1	6
LAKE_ADULT_KIDNEY_C15_CONNECTING_TUBULE	7/143	147/14380	0.000663918	0.109285	0.104662	RORA/NEBL/ADGRL2/SLC16A7/PIK3C2G/RALGAPA1/DACH1	7
HALLMARK_ADIPOGENESIS	8/143	192/14380	0.000668207	0.109285	0.104662	ME1/ALDH2/CAT/PPARG/CD36/TOB1/CIDEA/GPX3	8
GSE37605_FOXP3_FUSION_GFP_VS_IRES_GFP_TREG_NOD_DN	7/143	148/14380	0.000691179	0.110285	0.10562	ACP3/NEBL/HLF/KAT2B/IL1RL1/ATP7A/AR	7
TRAVAGLINI_LUNG_CAPILLARY_AEROCYTE_CELL	4/143	41/14380	0.000713574	0.111148	0.106446	IL1RL1/ADGRL2/EDNRB/GPX3	4
WP_THYROID_HORMONES_PRODUCTION_AND_PERIPHERAL_DOWNSTREAM_SIGNALING_EFFECTS	5/143	72/14380	0.000743087	0.113053	0.108271	SLC16A10/PPARG/TBC1D4/SECISBP2L/THRB	5
REACTOME_FATTY_ACID_METABOLISM	7/143	151/14380	0.000778328	0.11378	0.108967	ACSBG1/ELOVL4/HACL1/ACSL1/DBI/ACOX2/THEM5	7
LEE_LIVER_CANCER_E2F1_DN	4/143	42/14380	0.000782649	0.11378	0.108967	ME1/DCT/ACSL1/DBI	4
GSE3920_IFNB_VS_IFNG_TREATED_ENDOTHELIAL_CELL_UP	7/143	153/14380	0.0008411	0.116709	0.111772	ACP3/RPL31/NEBL/EEF1B2/CPM/DAPL1/NDRG2	7
XU_GH1_EXOGENOUS_TARGETS_DN	5/143	74/14380	0.000842069	0.116709	0.111772	CDC14A/GPLD1/CA6/GLRX/CARD18	5
WP_CHOLESTEROL_METABOLISM_WITH_BLOCH_AND_KANDUTSCHRUSSELL_PATHWAYS	4/143	43/14380	0.000856316	0.116709	0.111772	MSMO1/HMGCR/ELOVL4/ACSL1	4
GERHOLD_ADIPOGENESIS_UP	4/143	44/14380	0.000934741	0.124387	0.119125	ALDH2/PPARG/CD36/ACSL1	4
GERY_CEBP_TARGETS	6/143	114/14380	0.000962827	0.124387	0.119125	ABHD5/HMGCR/PPARG/ACSL1/GLRX/TMEM45A	6
REACTOME_SYNTHESIS_OF_VERY_LONG_CHAIN_FATTY_ACYL_COAS	3/143	20/14380	0.000969694	0.124387	0.119125	ACSBG1/ELOVL4/ACSL1	3
VECCHI_GASTRIC_CANCER_EARLY_DN	9/143	254/14380	0.000991407	0.124727	0.11945	ATOSA/RORA/SLC15A1/HLF/SLC16A7/CD36/ADGRL3/ACOX2/GPX3	9
RUAN_RESPONSE_TO_TROGLITAZONE_UP	3/143	21/14380	0.00112311	0.13863	0.132766	ACSL1/DBI/PLIN4	3
HALLMARK_XENOBIOTIC_METABOLISM	7/143	168/14380	0.00144954	0.170661	0.163442	ALDH2/CAT/HACL1/CD36/NDRG2/ACOX2/ETFDH	7
WANG_CLASSIC_ADIPOGENIC_TARGETS_OF_PPARG	3/143	23/14380	0.00147392	0.170661	0.163442	CD36/ACSL1/PLIN4	3
ZHONG_PFC_MAJOR_TYPES_ASTROCYTES	9/143	269/14380	0.00147809	0.170661	0.163442	MSMO1/PNPLA3/ACSBG1/ARHGEF26/TNFRSF19/EDNRB/DBI/NDRG2/GPX3	9
GSE35543_IN_VIVO_NTREG_VS_IN_VITRO_ITREG_UP	6/143	124/14380	0.00148696	0.170661	0.163442	HECTD1/SLC16A10/IL34/GGT6/MUC15/DACH1	6
GSE25123_CTRL_VS_IL4_AND_ROSIGLITAZONE_STIM_PPARG_KO_MACROPHAGE_UP	7/143	171/14380	0.00160451	0.176454	0.168989	CERS4/HLF/LONRF1/TTC39B/NFIA/RALGAPA1/MFAP3L	7
BAKKER_FOXO3_TARGETS_UP	4/143	51/14380	0.00163077	0.176454	0.168989	SESN1/CPEB4/ATP7A/TCP11L2	4
GSE7460_TCONV_VS_TREG_LN_UP	7/143	172/14380	0.00165894	0.176454	0.168989	ACP3/SLC16A10/APPL2/CTSV/DAPL1/AR/KREMEN1	7
DESCARTES_FETAL_CEREBRUM_SKOR2_NPSR1_POSITIVE_CELLS	3/143	24/14380	0.00167229	0.176454	0.168989	WNT16/RORA/ADGRL2	3
KAMIKUBO_MYELOID_CEBPA_NETWORK	3/143	24/14380	0.00167229	0.176454	0.168989	DGAT2/ALDH2/GLRX	3
HALLMARK_BILE_ACID_METABOLISM	5/143	87/14380	0.00174257	0.178172	0.170635	CAT/HACL1/ACSL1/ABCA5/AR	5
REACTOME_PEROXISOMAL_PROTEIN_IMPORT	4/143	52/14380	0.00175319	0.178172	0.170635	IDE/CAT/HACL1/ACOX2	4
GSE17186_MEMORY_VS_NAIVE_BCELL_UP	7/143	174/14380	0.0017721	0.178172	0.170635	ACSBG1/EPHB6/SLC16A6/CPM/DENND4C/GRAMD2B/ANO10	7
HOSHIDA_LIVER_CANCER_SUBCLASS_S3	8/143	224/14380	0.00179752	0.178172	0.170635	MSMO1/ALDH2/CAT/EDNRB/TOB1/ACSL1/ACOX2/GPX3	8
GSE10325_CD4_TCELL_VS_LUPUS_CD4_TCELL_UP	7/143	175/14380	0.00183089	0.178772	0.171209	CDC14A/SESN1/EIF3L/SLC16A10/EEF1B2/PDZD2/NDRG2	7
DESCARTES_FETAL_LUNG_BRONCHIOLAR_AND_ALVEOLAR_EPITHELIAL_CELLS	3/143	25/14380	0.00188658	0.1815	0.173822	CPM/SLC19A3/PIK3C2G	3
DOANE_BREAST_CANCER_ESR1_UP	5/143	90/14380	0.00202409	0.189888	0.181855	CERS4/SLC16A6/ACOX2/AR/DACH1	5
MURARO_PANCREAS_EPSILON_CELL	3/143	26/14380	0.00211723	0.189888	0.181855	ACSL1/FAXDC2/SPTSSB	3
WP_EICOSANOID_METABOLISM_VIA_CYCLOOXYGENASES_COX	3/143	26/14380	0.00211723	0.189888	0.181855	PPARG/ACOX2/CYP4F12	3
GSE27786_LIN_NEG_VS_BCELL_UP	7/143	180/14380	0.00214792	0.189888	0.181855	ADGRL2/TBC1D4/DBI/EPB41/ETFDH/GLRX/SLC9A9	7
GSE40274_FOXP3_VS_FOXP3_AND_PBX1_TRANSDUCED_ACTIVATED_CD4_TCELL_UP	7/143	180/14380	0.00214792	0.189888	0.181855	SESN1/CERS4/IL1RL1/CPM/ARL5A/SMPDL3A/GLRX	7
LAKE_ADULT_KIDNEY_C3_PROXIMAL_TUBULE_EPITHELIAL_CELLS_S1_S2	7/143	180/14380	0.00214792	0.189888	0.181855	RORA/TRPS1/PDZD2/CPM/GOLGA4/NFIA/GPX3	7
GSE20366_TREG_VS_NAIVE_CD4_TCELL_UP	7/143	183/14380	0.00235756	0.197839	0.18947	DGAT2/CDC14A/SESN1/CPEB4/IL1RL1/ARL5A/NDRG2	7
GSE3691_IFN_PRODUCING_KILLER_DC_VS_PLASMACYTOID_DC_SPLEEN_UP	7/143	183/14380	0.00235756	0.197839	0.18947	DAPK2/DGAT2/SESN1/ACSBG1/TBC1D4/TTC39B/RALGAPA1	7
WAKABAYASHI_ADIPOGENESIS_PPARG_BOUND_36HR	3/143	27/14380	0.00236467	0.197839	0.18947	CALCOCO1/SLC16A10/TOB1	3
WP_GPR143_IN_MELANOCYTES_AND_RETINAL_PIGMENT_EPITHELIUM_CELLS	3/143	27/14380	0.00236467	0.197839	0.18947	DCT/TYRP1/PMEL	3
GSE16450_IMMATURE_VS_MATURE_NEURON_CELL_LINE_12H_IFNA_STIM_UP	7/143	184/14380	0.00243083	0.197839	0.18947	EPHB6/GPLD1/IL1RL1/WDR26/SMPDL3A/GLRX/SLC9A9	7
HERNANDEZ_MITOTIC_ARREST_BY_DOCETAXEL_2_UP	4/143	57/14380	0.00246199	0.197839	0.18947	DCT/TYRP1/IL1RL1/SPTSSB	4
LAKE_ADULT_KIDNEY_C20_COLLECTING_DUCT_INTERCALATED_CELLS_TYPE_A_CORTEX	6/143	137/14380	0.00246415	0.197839	0.18947	ATP6V0A4/CPEB4/TBC1D4/THRB/ABCA5/RALGAPA1	6
GSE40274_FOXP3_VS_FOXP3_AND_IRF4_TRANSDUCED_ACTIVATED_CD4_TCELL_DN	7/143	185/14380	0.00250585	0.197839	0.18947	CERS4/GPLD1/IDE/CPM/DENND4C/SMPDL3A/GLRX	7
MEBARKI_HCC_PROGENITOR_WNT_DN	4/143	58/14380	0.00262421	0.197839	0.18947	PLIN4/MUCL1/C5orf46/PNLIPRP3	4
GAUSSMANN_MLL_AF4_FUSION_TARGETS_D_UP	3/143	28/14380	0.00262929	0.197839	0.18947	CDC14A/EPHB6/CA13	3
WP_ENTEROCYTE_CHOLESTEROL_METABOLISM	3/143	28/14380	0.00262929	0.197839	0.18947	MSMO1/HMGCR/CD36	3
WP_SPHINGOLIPID_PATHWAY	3/143	28/14380	0.00262929	0.197839	0.18947	CERS4/ACER1/SPTLC3	3
GSE3691_CONVENTIONAL_VS_PLASMACYTOID_DC_SPLEEN_UP	7/143	187/14380	0.00266124	0.197839	0.18947	FARP2/RORA/CERS4/HS3ST6/WDR26/GLRX/CYP4F12	7
GSE6674_ANTI_IGM_VS_ANTI_IGM_AND_CPG_STIM_BCELL_UP	7/143	187/14380	0.00266124	0.197839	0.18947	SESN1/CAT/HACL1/TTC39B/GRAMD2B/TCP11L2/GLRX	7
YOSHIMURA_MAPK8_TARGETS_DN	10/143	352/14380	0.00273093	0.200738	0.192247	MYCBP2/MSMO1/ATP12A/HMGCR/IDE/ACSL1/DBI/NFIA/ARL5A/ATP7A	10
FARMER_BREAST_CANCER_APOCRINE_VS_LUMINAL	9/143	296/14380	0.00282692	0.205486	0.196794	MSMO1/TRPS1/PDZD2/ACAD8/ACSL1/DBI/ATP7A/AR/SMPDL3A	9
GSE19888_CTRL_VS_T_CELL_MEMBRANES_ACT_MAST_CELL_DN	7/143	190/14380	0.00290809	0.208381	0.199566	NIPAL2/ARHGEF26/DAPL1/NDRG2/RALGAPA1/THEM5/LIPK	7
LE_EGR2_TARGETS_DN	5/143	98/14380	0.00293619	0.208381	0.199566	MSMO1/ME1/EPHB6/HMGCR/CAT	5
GSE32986_CURDLAN_LOWDOSE_VS_GMCSF_AND_CURDLAN_LOWDOSE_STIM_DC_UP	7/143	191/14380	0.00299416	0.208381	0.199566	ALDH2/SLC16A10/KAT2B/HACL1/FYCO1/SMPDL3A/MFAP3L	7
GSE7852_LN_VS_FAT_TCONV_DN	7/143	191/14380	0.00299416	0.208381	0.199566	SEMA3G/RORA/SLC16A6/IL1RL1/DENND4C/TOB1/AR	7
DUTERTRE_ESTRADIOL_RESPONSE_24HR_DN	12/143	481/14380	0.00308957	0.212757	0.203757	CALCOCO1/ME1/ATP6V0A4/CPEB4/KAT2B/PPARG/APPL2/GOLGA4/PLA2R1/GRAMD2B/EPB41/TCP11L2	12
FARMER_BREAST_CANCER_APOCRINE_VS_BASAL	9/143	301/14380	0.0031595	0.213896	0.204847	MSMO1/CERS4/HMGCR/ACAD8/ACSL1/DBI/ATP7A/ACOX2/AR	9
DESCARTES_MAIN_FETAL_TROPHOBLAST_GIANT_CELLS	5/143	100/14380	0.00320418	0.213896	0.204847	ENDOU/POU2F3/GRAMD2B/SPTLC3/GLDN	5
LIN_SILENCED_BY_TUMOR_MICROENVIRONMENT	5/143	100/14380	0.00320418	0.213896	0.204847	NEBL/CTSV/GGT6/MUC15/CST6	5
AIZARANI_LIVER_C11_HEPATOCYTES_1	7/143	195/14380	0.00335812	0.221155	0.2118	MSMO1/HLF/ALDH2/CAT/ACSL1/GPT2/AR	7
GSE3565_DUSP1_VS_WT_SPLENOCYTES_UP	6/143	146/14380	0.00338054	0.221155	0.2118	DAPK2/RORA/NEBL/CERS4/IL1RL1/TTC39B	6
DORSAM_HOXA9_TARGETS_DN	3/143	31/14380	0.00353009	0.223886	0.214415	DCT/CD36/GLRX	3
REACTOME_FATTY_ACYL_COA_BIOSYNTHESIS	3/143	31/14380	0.00353009	0.223886	0.214415	ACSBG1/ELOVL4/ACSL1	3
REACTOME_SYNTHESIS_OF_PA	3/143	31/14380	0.00353009	0.223886	0.214415	DDHD1/PLA2R1/GPD1	3
GSE26488_WT_VS_HDAC7_DELTAP_TG_OT2_THYMOCYTE_WITH_PEPTIDE_INJECTION_UP	6/143	148/14380	0.00361467	0.223886	0.214415	ABHD5/PLA2R1/DBI/SMPDL3A/GLRX/TMEM45A	6
GSE22886_DAY0_VS_DAY7_MONOCYTE_IN_CULTURE_DN	7/143	198/14380	0.00365256	0.223886	0.214415	MSMO1/ME1/PPARG/DENND4C/DBI/ETFDH/GPX3	7
RODRIGUES_THYROID_CARCINOMA_ANAPLASTIC_DN	12/143	492/14380	0.00370531	0.223886	0.214415	FRY/NEBL/SESN1/KAT2B/ADGRL2/EDNRB/TOB1/ABCA5/FYCO1/GSTA4/RALGAPA2/GPX3	12
HU_FETAL_RETINA_RPE	8/143	252/14380	0.00371213	0.223886	0.214415	DCT/TYRP1/CPEB4/TRPM1/CTSV/GOLGA4/PMEL/MFAP3L	8
KEGG_PEROXISOME	4/143	64/14380	0.00375387	0.223886	0.214415	CAT/HACL1/ACSL1/ACOX2	4
DESCARTES_FETAL_INTESTINE_INTESTINAL_EPITHELIAL_CELLS	5/143	104/14380	0.00379239	0.223886	0.214415	SLC16A10/SLC19A3/GPD1/SPTLC3/GCNT4	5
CAIRO_LIVER_DEVELOPMENT_UP	6/143	150/14380	0.00386064	0.223886	0.214415	TRPS1/ADGRL2/PDZD2/CPM/EDNRB/CST6	6
GSE28783_ANTI_MIR33_VS_CTRL_ATHEROSCLEROSIS_MACROPHAGE_DN	6/143	150/14380	0.00386064	0.223886	0.214415	ACP3/FRY/IDE/GSTA4/SMPDL3A/DACH1	6
DESCARTES_FETAL_STOMACH_MUC13_DMBT1_POSITIVE_CELLS	3/143	32/14380	0.00386718	0.223886	0.214415	SLC15A1/SLC19A3/GPD1	3
ROVERSI_GLIOMA_LOH_REGIONS	3/143	32/14380	0.00386718	0.223886	0.214415	DDHD1/ADGRL3/MUC15	3
BASAKI_YBX1_TARGETS_DN	10/143	371/14380	0.00396734	0.226876	0.217278	ATOSA/RPL31/NEBL/CAT/CPM/SECISBP2L/ABCA5/ATP7A/SMPDL3A/GLRX	10
TRAVAGLINI_LUNG_CAPILLARY_INTERMEDIATE_1_CELL	6/143	151/14380	0.00398818	0.226876	0.217278	FRY/IL1RL1/ADGRL2/EDNRB/FAXDC2/GPX3	6
DELYS_THYROID_CANCER_DN	7/143	203/14380	0.00418651	0.232172	0.22235	HLF/ALDH2/CD36/TBC1D4/TOB1/PLA2R1/FAXDC2	7
CADWELL_ATG16L1_TARGETS_UP	4/143	66/14380	0.00419361	0.232172	0.22235	DGAT2/CD36/PLIN4/CST6	4
REACTOME_DEFECTIVE_GALNT3_CAUSES_HFTC	2/143	10/14380	0.00419394	0.232172	0.22235	MUC15/MUCL1	2
REACTOME_DETOXIFICATION_OF_REACTIVE_OXYGEN_SPECIES	3/143	33/14380	0.00422324	0.232172	0.22235	CAT/ATP7A/GPX3	3
HOUSTIS_ROS	3/143	34/14380	0.00459856	0.250595	0.239994	CAT/GLRX/GPX3	3
GSE26488_WT_VS_VP16_TRANSGENIC_HDAC7_KO_DOUBLE_POSITIVE_THYMOCYTE_DN	6/143	156/14380	0.00467327	0.250595	0.239994	MYCBP2/ABHD5/NEBL/TRPS1/EEF1B2/CD36	6
REACTOME_EPIGENETIC_REGULATION_BY_WDR5_CONTAINING_HISTONE_MODIFYING_COMPLEXES	6/143	156/14380	0.00467327	0.250595	0.239994	DGAT2/KAT2B/PPARG/CD36/ACSL1/PLIN4	6
DESCARTES_FETAL_INTESTINE_ERYTHROBLASTS	5/143	110/14380	0.00481434	0.254298	0.243541	GPLD1/CPEB4/CAT/EPB41/TCP11L2	5
LAKE_ADULT_KIDNEY_C11_THIN_ASCENDING_LIMB	6/143	157/14380	0.00482008	0.254298	0.243541	TRPS1/SLC16A7/CPM/THRB/GRAMD2B/RALGAPA2	6
REACTOME_SPHINGOLIPID_DE_NOVO_BIOSYNTHESIS	3/143	35/14380	0.00499346	0.256276	0.245435	CERS4/SPTLC3/SPTSSB	3
CAIRO_HEPATOBLASTOMA_DN	7/143	210/14380	0.00503101	0.256276	0.245435	GPLD1/ARHGEF26/ACSL1/NDRG2/GPD1/ETFDH/MFAP3L	7
MEBARKI_HCC_PROGENITOR_WNT_DN_CTNNB1_INDEPENDENT	2/143	11/14380	0.00509262	0.256276	0.245435	PLIN4/PNLIPRP3	2
REACTOME_DEFECTIVE_C1GALT1C1_CAUSES_TNPS	2/143	11/14380	0.00509262	0.256276	0.245435	MUC15/MUCL1	2
WP_GPCRS_CLASS_B_SECRETINLIKE	2/143	11/14380	0.00509262	0.256276	0.245435	ADGRL2/ADGRL3	2
ZHENG_FOXP3_TARGETS_IN_T_LYMPHOCYTE_UP	2/143	11/14380	0.00509262	0.256276	0.245435	GPLD1/CPM	2
GAO_ESOPHAGUS_25W_C2_KRT6BPOS_SECRETORY_PROGENITOR_CELLS	4/143	70/14380	0.00517486	0.25745	0.246559	SLC15A1/CTSV/GPT2/GAN	4
REACTOME_GLYCEROPHOSPHOLIPID_BIOSYNTHESIS	5/143	112/14380	0.00519464	0.25745	0.246559	DGAT2/PNPLA3/DDHD1/PLA2R1/GPD1	5
GSE36888_UNTREATED_VS_IL2_TREATED_STAT5_AB_KNOCKIN_TCELL_6H_UP	6/143	160/14380	0.00528089	0.259756	0.248768	SLC16A10/ANO10/GSTA4/SMPDL3A/GK5/CA13	6
HERNANDEZ_MITOTIC_ARREST_BY_DOCETAXEL_1_DN	3/143	36/14380	0.00540819	0.263725	0.252569	ADGRL2/GLRX/PMEL	3
SMID_BREAST_CANCER_LUMINAL_A_UP	4/143	71/14380	0.00544219	0.263725	0.252569	HLF/PPARG/GPD1/FAXDC2	4
GSE3982_CTRL_VS_LPS_1H_NEUTROPHIL_DN	6/143	162/14380	0.00560555	0.269643	0.258237	ACSBG1/EPB41/GPD1/AR/RALGAPA1/CYP4F12	6
GSE8515_CTRL_VS_IL1_4H_STIM_MAC_UP	6/143	163/14380	0.00577325	0.273178	0.261623	ABHD5/SESN1/PIK3C2G/TOB1/ATP7A/ZBTB7C	6
LAKE_ADULT_KIDNEY_C6_PROXIMAL_TUBULE_EPITHELIAL_CELLS_FIBRINOGEN_POS_S3	6/143	163/14380	0.00577325	0.273178	0.261623	TRPS1/NFIA/SPTLC3/GLRX/RALGAPA2/GPX3	6
FAN_EMBRYONIC_CTX_BIG_GROUPS_GLIAL	5/143	115/14380	0.00580431	0.273178	0.261623	MSMO1/ARHGEF26/EDNRB/DBI/NDRG2	5
GSE22935_UNSTIM_VS_24H_MBOVIS_BCG_STIM_MACROPHAGE_UP	6/143	164/14380	0.00594458	0.274209	0.262609	PNPLA3/SLC16A6/KAT2B/PIK3C2G/GPD1/SMPDL3A	6
BOYAULT_LIVER_CANCER_SUBCLASS_G12_DN	2/143	12/14380	0.00607147	0.274209	0.262609	HLF/PIK3C2G	2
GSE17721_CTRL_VS_CPG_24H_BMDC_UP	6/143	165/14380	0.0061196	0.274209	0.262609	DCT/HLF/ELOVL4/DENND4C/GRAMD2B/EPB41	6
GSE28783_ANTI_MIR33_VS_UNTREATED_ATHEROSCLEROSIS_MACROPHAGE_DN	6/143	165/14380	0.0061196	0.274209	0.262609	ABHD5/ACP3/TYRP1/IDE/CA6/CPM	6
GSE36476_CTRL_VS_TSST_ACT_72H_MEMORY_CD4_TCELL_OLD_UP	6/143	165/14380	0.0061196	0.274209	0.262609	SEMA3G/ACP3/SLC16A10/PDZD2/TBC1D4/TOB1	6
GSE39152_SPLEEN_CD103_NEG_VS_BRAIN_CD103_POS_MEMORY_CD8_TCELL_DN	6/143	165/14380	0.0061196	0.274209	0.262609	RPL31/DENND4C/PIK3C2G/EPB41/TMEM45A/GPX3	6
TAKEDA_TARGETS_OF_NUP98_HOXA9_FUSION_8D_DN	6/143	165/14380	0.0061196	0.274209	0.262609	ME1/SLC16A6/ALDH2/SLC16A7/NDRG2/DACH1	6
BURTON_ADIPOGENESIS_5	5/143	117/14380	0.00623776	0.276536	0.264838	ABHD5/PPARG/TOB1/ACSL1/DBI	5
DESCARTES_FETAL_PANCREAS_ENS_GLIA	3/143	38/14380	0.00629825	0.276536	0.264838	WNT16/DCT/ARHGEF26	3
GSE37301_HEMATOPOIETIC_STEM_CELL_VS_LYMPHOID_PRIMED_MPP_UP	6/143	166/14380	0.00629836	0.276536	0.264838	FRY/CPEB4/TOB1/NFIA/WDR26/RALGAPA2	6
LAKE_ADULT_KIDNEY_C26_MESANGIAL_CELLS	6/143	167/14380	0.00648088	0.282653	0.270696	DAPK2/RORA/ADGRL2/PPARG/CPM/GPX3	6
ZAK_PBMC_MRKAD5_HIV_1_GAG_POL_NEF_AGE_20_50YO_CORRELATED_WITH_CD8_T_CELL_RESPONSE_3DY_POSITIVE	4/143	75/14380	0.00660368	0.286101	0.273999	ATOSA/SLC16A6/DENND4C/GOLGA4	4
GSE7852_TREG_VS_TCONV_LN_DN	6/143	168/14380	0.00666723	0.286201	0.274095	ACP3/SLC16A10/APPL2/CTSV/GRAMD2B/DAPL1	6
ZHONG_PFC_C4_PTGDS_POS_OPC	5/143	119/14380	0.00669349	0.286201	0.274095	MSMO1/HACL1/CPM/APPL2/GPD1	5
GSE3920_UNTREATED_VS_IFNG_TREATED_FIBROBLAST_DN	6/143	169/14380	0.00685744	0.29003	0.277761	ACP3/RORA/NEBL/ACSBG1/CPM/APPL2	6
LIU_VAV3_PROSTATE_CARCINOGENESIS_UP	4/143	76/14380	0.00691774	0.29003	0.277761	PPARG/CD36/EDNRB/GPX3	4
GSE25123_CTRL_VS_ROSIGLITAZONE_STIM_PPARG_KO_MACROPHAGE_UP	6/143	170/14380	0.00705156	0.29003	0.277761	ACP3/FRY/SLC16A6/SLC46A2/PPARG/CST6	6
GSE36476_CTRL_VS_TSST_ACT_40H_MEMORY_CD4_TCELL_OLD_UP	6/143	170/14380	0.00705156	0.29003	0.277761	SEMA3G/RORA/SLC16A10/TOB1/RALGAPA1/CYP4F12	6
PLASARI_TGFB1_TARGETS_10HR_DN	7/143	224/14380	0.00709764	0.29003	0.277761	SESN1/PALMD/TRPS1/CD36/EDNRB/NFIA/GLRX	7
SANDERSON_PPARA_TARGETS	2/143	13/14380	0.00712883	0.29003	0.277761	CD36/ETFDH	2
BUSSLINGER_DUODENAL_LATE_IMMATURE_ENTEROCYTES	5/143	121/14380	0.00717208	0.29003	0.277761	SLC15A1/HACL1/ABCA5/GPD1/GLRX	5
CHIANG_LIVER_CANCER_SUBCLASS_PROLIFERATION_DN	5/143	121/14380	0.00717208	0.29003	0.277761	GPLD1/CAT/GPT2/AR/ETFDH	5
GSE17721_PAM3CSK4_VS_CPG_24H_BMDC_UP	6/143	171/14380	0.00724963	0.29003	0.277761	RORA/HLF/EEF1B2/HACL1/CTSV/TMEM45A	6
GSE21379_WT_VS_SAP_KO_CD4_TCELL_DN	6/143	171/14380	0.00724963	0.29003	0.277761	SEMA3G/ACP3/CAT/TNFRSF19/CPM/SECISBP2L	6
LUI_THYROID_CANCER_CLUSTER_2	3/143	40/14380	0.0072707	0.29003	0.277761	PPARG/SECISBP2L/MFAP3L	3
LAKE_ADULT_KIDNEY_C17_COLLECTING_SYSTEM_PCS_STRESSED_DISSOC_SUBSET	7/143	226/14380	0.00743769	0.293669	0.281246	MSMO1/RORA/TRPS1/ADGRL2/PIK3C2G/RALGAPA1/GPX3	7
GSE45739_UNSTIM_VS_ACD3_ACD28_STIM_WT_CD4_TCELL_UP	6/143	172/14380	0.00745171	0.293669	0.281246	SEMA3G/EPHB6/SLC16A10/TBC1D4/NDRG2/FAXDC2	6
KEGG_GLYCEROLIPID_METABOLISM	3/143	41/14380	0.00778836	0.305099	0.292192	DGAT2/PNPLA3/ALDH2	3
GSE32255_UNSTIM_VS_4H_LPS_STIM_DC_UP	6/143	174/14380	0.00786803	0.306385	0.293424	RORA/NEBL/SLC16A6/TBC1D4/TTC39B/GSTA4	6
REACTOME_EPIGENETIC_REGULATION_OF_GENE_EXPRESSION_BY_MLL3_AND_MLL4_COMPLEXES	5/143	124/14380	0.00793405	0.307128	0.294136	DGAT2/PPARG/CD36/ACSL1/PLIN4	5
GSE46606_UNSTIM_VS_CD40L_IL2_IL5_DAY1_STIMULATED_BCELL_UP	6/143	175/14380	0.00808236	0.307779	0.29476	FRY/CAT/PDZD2/TOB1/GSTA4/GLRX	6
LI_ADIPOGENESIS_BY_ACTIVATED_PPARG	2/143	14/14380	0.00826306	0.307779	0.29476	PPARG/ACSL1	2
GAO_LARGE_INTESTINE_ADULT_CA_ENTEROENDOCRINE_CELLS	6/143	176/14380	0.00830088	0.307779	0.29476	SEMA3G/ACP3/FRY/SLC15A1/PALMD/PNPLA3	6
SABATES_COLORECTAL_ADENOMA_DN	6/143	176/14380	0.00830088	0.307779	0.29476	SLC15A1/CD36/CPM/THRB/GLDN/GPX3	6
KEGG_GLUTATHIONE_METABOLISM	3/143	42/14380	0.00832726	0.307779	0.29476	GGT6/GSTA4/GPX3	3
LEE_LIVER_CANCER_MYC_E2F1_DN	3/143	42/14380	0.00832726	0.307779	0.29476	ME1/DCT/ACSL1	3
MELLMAN_TUT1_TARGETS_DN	3/143	42/14380	0.00832726	0.307779	0.29476	ALDH2/CAT/GSTA4	3
REACTOME_REGULATION_OF_MITF_M_DEPENDENT_GENES_INVOLVED_IN_PIGMENTATION	3/143	42/14380	0.00832726	0.307779	0.29476	DCT/TYRP1/PMEL	3
BURTON_ADIPOGENESIS_6	6/143	177/14380	0.00852361	0.313267	0.300015	ME1/KAT2B/CAT/GPD1/PLIN4/ETFDH	6
GSE30971_CTRL_VS_LPS_STIM_MACROPHAGE_WBP7_KO_4H_DN	6/143	178/14380	0.0087506	0.316279	0.3029	ME1/TRPS1/SLC16A6/CPEB4/CD36/SLC9A9	6
GSE37532_WT_VS_PPARG_KO_LN_TCONV_UP	6/143	178/14380	0.0087506	0.316279	0.3029	CDC14A/SESN1/ENDOU/KAT2B/FYCO1/SMPDL3A	6
GSE39916_B_CELL_SPLEEN_VS_PLASMA_CELL_BONE_MARROW_UP	6/143	178/14380	0.0087506	0.316279	0.3029	RPL31/FRY/SLC16A10/DAPL1/NDRG2/GK5	6
ODONNELL_TFRC_TARGETS_UP	8/143	292/14380	0.00881484	0.31685	0.303447	DAPK2/CDC14A/SESN1/NIPAL2/ALDH2/NRG2/FAXDC2/KREMEN1	8
LEE_LIVER_CANCER_DENA_DN	3/143	43/14380	0.00888759	0.317719	0.304279	ME1/ACSL1/NDRG2	3
GSE36888_STAT5_AB_KNOCKIN_VS_WT_TCELL_IL2_TREATED_17H_DN	6/143	180/14380	0.00921756	0.322757	0.309104	FRY/CPEB4/CD36/ACSL1/ANO10/SMPDL3A	6
PEREZ_TP53_AND_TP63_TARGETS	6/143	180/14380	0.00921756	0.322757	0.309104	RORA/FRY/PALMD/EPB41/GPT2/PLIN4	6
DESCARTES_MAIN_FETAL_THYMIC_EPITHELIAL_CELLS	5/143	129/14380	0.00932621	0.322757	0.309104	GPLD1/SLC46A2/CTSV/ANKRD22/DNASE1L2	5
BHAT_ESR1_TARGETS_NOT_VIA_AKT1_DN	4/143	83/14380	0.00939534	0.322757	0.309104	CPEB4/TNFRSF19/PPARG/SPTSSB	4
KEGG_MELANOGENESIS	4/143	83/14380	0.00939534	0.322757	0.309104	WNT16/DCT/TYRP1/EDNRB	4
GSE22886_NAIVE_CD4_TCELL_VS_MONOCYTE_UP	6/143	181/14380	0.00945761	0.322757	0.309104	RORA/SESN1/SLC16A10/APPL2/TBC1D4/ABCA5	6
GSE36888_UNTREATED_VS_IL2_TREATED_TCELL_17H_DN	6/143	181/14380	0.00945761	0.322757	0.309104	SLC16A6/ACSL1/ANKRD22/SMPDL3A/GLRX/GK5	6
GSE40666_UNTREATED_VS_IFNA_STIM_STAT4_KO_EFFECTOR_CD8_TCELL_90MIN_DN	6/143	181/14380	0.00945761	0.322757	0.309104	SESN1/ALDH2/SLC16A7/THRB/CA13/RALGAPA2	6
WP_CHOLESTEROL_BIOSYNTHESIS_PATHWAY	2/143	15/14380	0.00947254	0.322757	0.309104	MSMO1/HMGCR	2
GSE15735_CTRL_VS_HDAC_INHIBITOR_TREATED_CD4_TCELL_12H_DN	6/143	182/14380	0.0097021	0.324713	0.310977	RORA/ACSBG1/EPHB6/DENND4C/SMPDL3A/SLC9A9	6
GSE17721_CTRL_VS_LPS_24H_BMDC_UP	6/143	182/14380	0.0097021	0.324713	0.310977	RPL31/SESN1/EIF3L/NIPAL2/SMPDL3A/GPX3	6
GSE7460_CD8_TCELL_VS_TREG_ACT_UP	6/143	182/14380	0.0097021	0.324713	0.310977	ACP3/DAPK2/APPL2/GRAMD2B/C5orf46/RALGAPA2	6
WP_CHOLESTEROL_BIOSYNTHESIS_PATHWAY_IN_HEPATOCYTES	4/143	84/14380	0.00979057	0.324713	0.310977	MSMO1/HMGCR/ELOVL4/ACSL1	4
GSE16385_UNTREATED_VS_12H_IFNG_TNF_TREATED_MACROPHAGE_UP	5/143	131/14380	0.00992743	0.324713	0.310977	FARP2/TYRP1/PDZD2/MUCL1/GCNT4	5
GSE37605_NOD_VS_C57BL6_IRES_GFP_TREG_UP	5/143	131/14380	0.00992743	0.324713	0.310977	FRY/NEBL/ACSBG1/MFAP3L/GPX3	5
GSE43863_DAY6_EFF_VS_DAY150_MEM_TFH_CD4_TCELL_DN	5/143	131/14380	0.00992743	0.324713	0.310977	PALMD/ENDOU/CPM/ADGRL3/DACH1	5
PEREZ_TP63_TARGETS	8/143	299/14380	0.010082	0.324713	0.310977	DGAT2/RORA/FRY/PALMD/ACSL1/EPB41/GPT2/PLIN4	8
GSE30083_SP1_VS_SP4_THYMOCYTE_DN	6/143	184/14380	0.0102046	0.324713	0.310977	SESN1/ACSBG1/APPL2/TTC39B/DAPL1/SMPDL3A	6
GSE20366_TREG_VS_NAIVE_CD4_TCELL_HOMEOSTATIC_CONVERSION_DN	6/143	185/14380	0.0104626	0.324713	0.310977	CALCOCO1/SLC15A1/GPLD1/APPL2/ATP7A/AR	6
CHIANG_LIVER_CANCER_SUBCLASS_CTNNB1_UP	5/143	133/14380	0.0105548	0.324713	0.310977	HLF/SLC16A10/TNFRSF19/CD36/AR	5
GSE40274_CTRL_VS_FOXP3_AND_IRF4_TRANSDUCED_ACTIVATED_CD4_TCELL_UP	5/143	133/14380	0.0105548	0.324713	0.310977	GRAMD2B/IL34/NRG2/AR/SMPDL3A	5
RODWELL_AGING_KIDNEY_NO_BLOOD_DN	5/143	133/14380	0.0105548	0.324713	0.310977	NEBL/SLC16A7/THRB/ABCA5/GSTA4	5
SWEET_LUNG_CANCER_KRAS_DN	9/143	364/14380	0.0105822	0.324713	0.310977	SESN1/TNFRSF19/EDNRB/DENND4C/ACSL1/EPB41/NDRG2/TMEM45A/GPX3	9
FLECHNER_BIOPSY_KIDNEY_TRANSPLANT_REJECTED_VS_OK_DN	11/143	496/14380	0.0106637	0.324713	0.310977	ACP3/MSMO1/ALDH2/SLC16A7/CAT/TOB1/GOLGA4/SMPDL3A/GLRX/MFAP3L/GPX3	11
CHIANG_LIVER_CANCER_SUBCLASS_INTERFERON_DN	3/143	46/14380	0.0106988	0.324713	0.310977	HLF/SLC16A10/TNFRSF19	3
REACTOME_O_LINKED_GLYCOSYLATION_OF_MUCINS	3/143	46/14380	0.0106988	0.324713	0.310977	MUC15/MUCL1/GCNT4	3
GSE18281_SUBCAPSULAR_CORTICAL_REGION_VS_WHOLE_CORTEX_THYMUS_UP	6/143	186/14380	0.0107253	0.324713	0.310977	DAPK2/RPL31/SESN1/ALDH2/SLC16A7/ACSL1	6
GSE30971_WBP7_HET_VS_KO_MACROPHAGE_2H_LPS_STIM_UP	6/143	186/14380	0.0107253	0.324713	0.310977	ME1/TRPS1/SLC16A6/CD36/SPTLC3/SLC9A9	6
GSE3982_NEUTROPHIL_VS_NKCELL_UP	6/143	186/14380	0.0107253	0.324713	0.310977	ACP3/PNPLA3/ACSL1/WDR26/GLRX/MFAP3L	6
GSE40068_CXCR5POS_BCL6POS_TFH_VS_CXCR5NEG_BCL6NEG_CD4_TCELL_DN	6/143	186/14380	0.0107253	0.324713	0.310977	RPL31/SESN1/SLC16A10/TRPM1/CTSV/DAPL1	6
GSE7460_TCONV_VS_TREG_LN_DN	6/143	186/14380	0.0107253	0.324713	0.310977	DGAT2/RORA/SESN1/TBC1D4/ABCA5/GLRX	6
REACTOME_DECTIN_2_FAMILY	2/143	16/14380	0.0107557	0.324713	0.310977	MUC15/MUCL1	2
WANG_MLL_TARGETS	7/143	243/14380	0.0108347	0.324713	0.310977	HLF/ALDH2/IL1RL1/SLC16A7/PLA2R1/NFIA/AR	7
GSE19374_UNINF_VS_LISTERIA_INFECTED_MACROPHAGE_UP	5/143	134/14380	0.0108784	0.324713	0.310977	DAPK2/ENDOU/DBI/ZBTB7C/CYP4F12	5
DESCARTES_FETAL_KIDNEY_URETERIC_BUD_CELLS	6/143	187/14380	0.0109926	0.324713	0.310977	ATP12A/PIK3C2G/GGT6/MUC15/SPTLC3/GCNT4	6
GSE12392_WT_VS_IFNB_KO_CD8A_NEG_SPLEEN_DC_DN	6/143	187/14380	0.0109926	0.324713	0.310977	MYCBP2/SESN1/TRPS1/SLC16A7/APPL2/TBC1D4	6
GSE16451_CTRL_VS_WEST_EQUINE_ENC_VIRUS_IMMATURE_NEURON_CELL_LINE_UP	6/143	187/14380	0.0109926	0.324713	0.310977	ACP3/APPL2/EPB41/DAPL1/AR/KREMEN1	6
GSE2770_IL12_VS_TGFB_AND_IL12_TREATED_ACT_CD4_TCELL_48H_UP	6/143	187/14380	0.0109926	0.324713	0.310977	ATOSA/IDE/CAT/CD36/ACSL1/GK5	6
WP_NUCLEAR_RECEPTORS_METAPATHWAY	7/143	244/14380	0.0110646	0.324713	0.310977	ME1/CPEB4/KAT2B/DBI/GSTA4/CYP4F12/GPX3	7
GSE14699_NAIVE_VS_DELETIONAL_TOLERANCE_CD8_TCELL_UP	5/143	135/14380	0.0112088	0.324713	0.310977	SESN1/ADGRL2/APPL2/DAPL1/TCP11L2	5
GSE10273_HIGH_VS_LOW_IL7_TREATED_IRF4_8_NULL_PRE_BCELL_UP	6/143	188/14380	0.0112646	0.324713	0.310977	APPL2/CTSV/DENND4C/SECISBP2L/GOLGA4/LONRF1	6
GSE3039_CD4_TCELL_VS_ALPHAALPHA_CD8_TCELL_UP	6/143	188/14380	0.0112646	0.324713	0.310977	FRY/DDHD1/ALDH2/CPEB4/CD36/GK5	6
HE_LIM_SUN_FETAL_LUNG_C2_DC1_CELL	8/143	305/14380	0.0112722	0.324713	0.310977	FARP2/DAPK2/DGAT2/FRY/LONRF1/GRAMD2B/EPB41/GPT2	8
HALLMARK_REACTIVE_OXYGEN_SPECIES_PATHWAY	3/143	47/14380	0.0113464	0.324713	0.310977	CAT/GLRX/GPX3	3
YAMASHITA_LIVER_CANCER_STEM_CELL_DN	3/143	47/14380	0.0113464	0.324713	0.310977	HMGCR/PIK3C2G/ACSL1	3
GSE18893_CTRL_VS_TNF_TREATED_TREG_2H_UP	6/143	189/14380	0.0115413	0.324713	0.310977	IL1RL1/CTSV/SECISBP2L/ARL5A/SMPDL3A/SLC9A9	6
GSE8685_IL2_STARVED_VS_IL2_ACT_IL2_STARVED_CD4_TCELL_UP	6/143	189/14380	0.0115413	0.324713	0.310977	CERS4/ACSBG1/ANO10/FYCO1/SMPDL3A/KREMEN1	6
GSE2770_IL12_AND_TGFB_VS_IL4_TREATED_ACT_CD4_TCELL_6H_DN	5/143	136/14380	0.0115459	0.324713	0.310977	SLC16A7/TTC39B/WDR26/SMPDL3A/PSAPL1	5
REACTOME_ION_CHANNEL_TRANSPORT	5/143	136/14380	0.0115459	0.324713	0.310977	ATP12A/ATP6V0A4/TRPM1/ANO10/ATP7A	5
GSE22432_PDC_VS_TGFB1_TREATEDCOMMON_DC_PROGENITOR_DN	6/143	190/14380	0.0118229	0.324713	0.310977	CERS4/ALDH2/CD36/CPM/APPL2/GRAMD2B	6
GSE23695_CD57_POS_VS_NEG_NK_CELL_DN	6/143	190/14380	0.0118229	0.324713	0.310977	ABHD5/SLC16A6/SLC16A10/TTC39B/GPT2/SMPDL3A	6
GSE40274_LEF1_VS_FOXP3_AND_LEF1_TRANSDUCED_ACTIVATED_CD4_TCELL_UP	6/143	190/14380	0.0118229	0.324713	0.310977	SESN1/GPLD1/CPM/LONRF1/SMPDL3A/GLRX	6
HE_LIM_SUN_FETAL_LUNG_C1_GHRL_POS_NEUROENDOCRINE_CELL	4/143	89/14380	0.0119285	0.324713	0.310977	ARHGEF26/ACSL1/SPTSSB/GPX3	4
WINZEN_DEGRADED_VIA_KHSRP	4/143	89/14380	0.0119285	0.324713	0.310977	FRY/CPEB4/ELOVL4/SMPDL3A	4
GSE21670_UNTREATED_VS_IL6_TREATED_STAT3_KO_CD4_TCELL_UP	6/143	191/14380	0.0121092	0.324713	0.310977	CALCOCO1/ME1/CD36/TOB1/NDRG2/GCNT4	6
GSE31082_CD4_VS_CD8_SP_THYMOCYTE_UP	6/143	191/14380	0.0121092	0.324713	0.310977	EPHB6/ALDH2/CPEB4/SECISBP2L/TOB1/WDR26	6
REACTOME_PHOSPHOLIPID_METABOLISM	6/143	191/14380	0.0121092	0.324713	0.310977	DGAT2/PNPLA3/DDHD1/PIK3C2G/PLA2R1/GPD1	6
DURANTE_ADULT_OLFACTORY_NEUROEPITHELIUM_BOWMANS_GLAND	2/143	17/14380	0.012111	0.324713	0.310977	NDRG2/GPX3	2
KEGG_NITROGEN_METABOLISM	2/143	17/14380	0.012111	0.324713	0.310977	CA6/CA13	2
REACTOME_TERMINATION_OF_O_GLYCAN_BIOSYNTHESIS	2/143	17/14380	0.012111	0.324713	0.310977	MUC15/MUCL1	2
WP_CHOLESTEROL_SYNTHESIS_DISORDERS	2/143	17/14380	0.012111	0.324713	0.310977	MSMO1/HMGCR	2
GSE32255_UNSTIM_VS_4H_LPS_STIM_DC_DN	5/143	138/14380	0.0122409	0.326856	0.31303	ACP3/GPLD1/ARL5A/SMPDL3A/GLRX	5
GSE41867_NAIVE_VS_DAY30_LCMV_CLONE13_EXHAUSTED_CD8_TCELL_DN	6/143	192/14380	0.0124004	0.328435	0.314542	FARP2/ALDH2/ENDOU/TOB1/TCP11L2/SMPDL3A	6
KONDO_EZH2_TARGETS	6/143	192/14380	0.0124004	0.328435	0.314542	NEBL/TYRP1/HLF/ACAD8/ABCA5/TMEM45A	6
GSE45365_NK_CELL_VS_CD8_TCELL_UP	5/143	139/14380	0.0125988	0.330918	0.31692	MSMO1/DDHD1/APPL2/ANO10/TCP11L2	5
GSE2770_UNTREATED_VS_IL12_TREATED_ACT_CD4_TCELL_2H_UP	6/143	193/14380	0.0126965	0.330918	0.31692	CALCOCO1/ACP3/DAPK2/FRY/CAT/TOB1	6
GSE36891_UNSTIM_VS_PAM_TLR2_STIM_PERITONEAL_MACROPHAGE_UP	6/143	193/14380	0.0126965	0.330918	0.31692	ATOSA/SESN1/ADGRL2/LONRF1/ATP7A/GPD1	6
GSE5589_UNSTIM_VS_45MIN_LPS_AND_IL6_STIM_MACROPHAGE_UP	6/143	193/14380	0.0126965	0.330918	0.31692	FRY/SESN1/TRPS1/ALDH2/SLC16A10/NFIA	6
DESCARTES_FETAL_PLACENTA_AFP_ALB_POSITIVE_CELLS	4/143	91/14380	0.0128611	0.333879	0.319755	MSMO1/DGAT2/PNPLA3/PIK3C2G	4
CARRILLOREIXACH_HEPATOBLASTOMA_VS_NORMAL_HYPERMETHYLATED_AND_DN	2/143	18/14380	0.0135368	0.343247	0.328727	EDNRB/ACSL1	2
KOBAYASHI_RESPONSE_TO_ROMIDEPSIN	2/143	18/14380	0.0135368	0.343247	0.328727	ELOVL4/PMEL	2
VALK_AML_CLUSTER_7	2/143	18/14380	0.0135368	0.343247	0.328727	EPB41/FAXDC2	2
WP_15Q133_COPY_NUMBER_VARIATION_SYNDROME	2/143	18/14380	0.0135368	0.343247	0.328727	KAT2B/TRPM1	2
WP_ROLES_OF_CERAMIDES_IN_DEVELOPMENT_OF_INSULIN_RESISTANCE	2/143	18/14380	0.0135368	0.343247	0.328727	CD36/ACSL1	2
WP_TRIACYLGLYCERIDE_SYNTHESIS	2/143	18/14380	0.0135368	0.343247	0.328727	DGAT2/GPD1	2
GSE13485_PRE_VS_POST_YF17D_VACCINATION_PBMC_UP	5/143	142/14380	0.0137149	0.345087	0.33049	DAPK2/ATOSA/DGAT2/EIF3L/TCP11L2	5
WAKABAYASHI_ADIPOGENESIS_PPARG_RXRA_BOUND_WITH_H4K20ME1_MARK	5/143	142/14380	0.0137149	0.345087	0.33049	ATOSA/MSMO1/CERS4/KAT2B/PPARG	5
GSE21546_UNSTIM_VS_ANTI_CD3_STIM_SAP1A_KO_DP_THYMOCYTES_DN	4/143	93/14380	0.0138391	0.345555	0.330937	NIPAL2/RALGAPA1/SLC9A9/CA13	4
REACTOME_SPHINGOLIPID_METABOLISM	4/143	93/14380	0.0138391	0.345555	0.330937	CERS4/ACER1/SPTLC3/SPTSSB	4
TRAVAGLINI_LUNG_MACROPHAGE_CELL	6/143	197/14380	0.0139307	0.346519	0.33186	ALDH2/PPARG/ACSL1/GPD1/GLDN/GPX3	6
GSE29949_CD8_POS_DC_SPLEEN_VS_DC_BRAIN_DN	5/143	143/14380	0.0141013	0.348115	0.333389	FARP2/ME1/DCT/CPM/NFIA	5
GSE46606_UNSTIM_VS_CD40L_IL2_IL5_1DAY_STIMULATED_IRF4HIGH_SORTED_BCELL_UP	5/143	143/14380	0.0141013	0.348115	0.333389	RORA/DDHD1/NIPAL2/CPM/LIPK	5
CUI_DEVELOPING_HEART_TRABECULAR_VENTRICULAR_CARDIOMYOCYTE	4/143	94/14380	0.0143453	0.350175	0.335362	MSMO1/HMGCR/CTSV/TOB1	4
GAVIN_FOXP3_TARGETS_CLUSTER_P4	4/143	94/14380	0.0143453	0.350175	0.335362	ACSBG1/GPLD1/IL1RL1/DAPL1	4
SCHAEFFER_PROSTATE_DEVELOPMENT_12HR_UP	4/143	94/14380	0.0143453	0.350175	0.335362	SESN1/ARHGEF26/CIDEA/TMEM45A	4
GSE16385_MONOCYTE_VS_MACROPHAGE_DN	5/143	144/14380	0.0144949	0.352512	0.3376	MYCBP2/HLF/ENDOU/ABCA5/TMEM45A	5
GSE29618_LAIV_VS_TIV_FLU_VACCINE_DAY7_MDC_DN	5/143	146/14380	0.0153042	0.370816	0.355129	ACSBG1/PPARG/EDNRB/THRB/NRG2	5
DESCARTES_MAIN_FETAL_ADRENOCORTICAL_CELLS	3/143	53/14380	0.0157016	0.373964	0.358145	MSMO1/HMGCR/GSTA4	3
KYNG_ENVIRONMENTAL_STRESS_RESPONSE_UP	3/143	53/14380	0.0157016	0.373964	0.358145	EIF3L/GOLGA4/GLRX	3
ODONNELL_METASTASIS_UP	3/143	53/14380	0.0157016	0.373964	0.358145	CA6/NFIA/CACNB4	3
GSE46242_CTRL_VS_EGR2_DELETED_TH1_CD4_TCELL_DN	5/143	147/14380	0.01572	0.373964	0.358145	ABHD5/ACSL1/TTC39B/DBI/PNLIPRP3	5
REACTOME_MITF_M_REGULATED_MELANOCYTE_DEVELOPMENT	5/143	147/14380	0.01572	0.373964	0.358145	DCT/TYRP1/TRPM1/EDNRB/PMEL	5
KOBAYASHI_EGFR_SIGNALING_24HR_UP	4/143	97/14380	0.0159339	0.377678	0.361702	CALCOCO1/NEBL/ACSL1/GPX3	4
IVANOVA_HEMATOPOIESIS_MATURE_CELL	7/143	263/14380	0.0161356	0.38108	0.36496	HECTD1/CPEB4/ADGRL3/ACSL1/ANO10/WDR26/TCP11L2	7
LANDIS_ERBB2_BREAST_PRENEOPLASTIC_DN	3/143	54/14380	0.0165066	0.384961	0.368676	ABHD5/CD36/GPX3	3
TRAVAGLINI_LUNG_MYOFIBROBLAST_CELL	3/143	54/14380	0.0165066	0.384961	0.368676	TYRP1/ALDH2/TNFRSF19	3
GSE14415_ACT_TCONV_VS_ACT_NATURAL_TREG_UP	5/143	149/14380	0.0165741	0.384961	0.368676	WNT16/SESN1/ADGRL2/APPL2/DAPL1	5
GSE21360_PRIMARY_VS_SECONDARY_MEMORY_CD8_TCELL_UP	5/143	149/14380	0.0165741	0.384961	0.368676	ARHGEF26/EPB41/ETFDH/TMEM45A/ZBTB7C	5
DESCARTES_MAIN_FETAL_BRONCHIOLAR_AND_ALVEOLAR_EPITHELIAL_CELLS	2/143	20/14380	0.0165941	0.384961	0.368676	DAPK2/CPM	2
EBAUER_TARGETS_OF_PAX3_FOXO1_FUSION_UP	5/143	150/14380	0.0170125	0.391885	0.375308	NEBL/PALMD/ATP6V0A4/CD36/ACSL1	5
GSE12198_LOW_IL2_STIM_NK_CELL_VS_HIGH_IL2_STIM_NK_CELL_DN	5/143	150/14380	0.0170125	0.391885	0.375308	GPLD1/SLC16A7/CA6/PLIN4/CACNB4	5
DOANE_BREAST_CANCER_CLASSES_UP	3/143	55/14380	0.0173344	0.396509	0.379736	CERS4/NFIA/AR	3
TRAVAGLINI_LUNG_SIGNALING_ALVEOLAR_EPITHELIAL_TYPE_2_CELL	3/143	55/14380	0.0173344	0.396509	0.379736	CPM/SECISBP2L/GSTA4	3
GAUCHER_PBMC_YF_VAX_STAMARIL_UNKNOWN_AGE_3DY_DN	4/143	100/14380	0.0176289	0.39833	0.38148	ABHD5/ATOSA/EIF3L/EEF1B2	4
GSE7460_CTRL_VS_FOXP3_OVEREXPR_TCONV_1_UP	5/143	152/14380	0.0179122	0.39833	0.38148	SEMA3G/HMGCR/TRPM1/ANKRD22/DACH1	5
CHANG_IMMORTALIZED_BY_HPV31_DN	3/143	56/14380	0.018185	0.39833	0.38148	CTSV/THRB/AR	3
HAHTOLA_MYCOSIS_FUNGOIDES_CD4_UP	3/143	56/14380	0.018185	0.39833	0.38148	ABHD5/SLC16A6/GLRX	3
URS_ADIPOCYTE_DIFFERENTIATION_UP	3/143	56/14380	0.018185	0.39833	0.38148	PPARG/ACSL1/GPD1	3
AMBROSINI_FLAVOPIRIDOL_TREATMENT_TP53	4/143	101/14380	0.018218	0.39833	0.38148	NEBL/ACSL1/ABCA5/ACOX2	4
DESCARTES_MAIN_FETAL_PDE11A_FAM19A2_POSITIVE_CELLS	2/143	21/14380	0.0182227	0.39833	0.38148	HLF/CACNB4	2
LEE_DOUBLE_POLAR_THYMOCYTE	2/143	21/14380	0.0182227	0.39833	0.38148	ACSBG1/ELOVL4	2
LI_CISPLATIN_RESISTANCE_UP	2/143	21/14380	0.0182227	0.39833	0.38148	NEBL/ADGRL2	2
STAMBOLSKY_RESPONSE_TO_VITAMIN_D3_DN	2/143	21/14380	0.0182227	0.39833	0.38148	ATP6V0A4/KAT2B	2
WP_7OXOC_AND_7BETAHC_PATHWAYS	2/143	21/14380	0.0182227	0.39833	0.38148	ACOX2/THEM5	2
WP_GLYCEROLIPIDS_AND_GLYCEROPHOSPHOLIPIDS	2/143	21/14380	0.0182227	0.39833	0.38148	DGAT2/PNPLA3	2
ZHAN_MULTIPLE_MYELOMA_SPIKED	2/143	21/14380	0.0182227	0.39833	0.38148	EDNRB/CST6	2
BOQUEST_STEM_CELL_CULTURED_VS_FRESH_UP	9/143	399/14380	0.0182664	0.39833	0.38148	SEMA3G/ME1/RORA/HLF/PPARG/EDNRB/NDRG2/FAXDC2/GPX3	9
GSE13306_TREG_VS_TCONV_UP	5/143	154/14380	0.018843	0.402845	0.385804	KAT2B/TRPM1/CTSV/TMEM45A/EMILIN3	5
GSE21927_BALBC_VS_C57BL6_MONOCYTE_TUMOR_DN	5/143	154/14380	0.018843	0.402845	0.385804	HLF/CPM/DENND4C/GK5/SLC9A9	5
GSE25677_MPL_VS_R848_STIM_BCELL_UP	5/143	154/14380	0.018843	0.402845	0.385804	MYCBP2/ABHD5/NEBL/CD36/SLC9A9	5
GSE27291_0H_VS_7D_STIM_GAMMADELTA_TCELL_UP	5/143	154/14380	0.018843	0.402845	0.385804	ABHD5/SLC16A6/GOLGA4/ETFDH/RALGAPA2	5
GSE30083_SP2_VS_SP3_THYMOCYTE_UP	5/143	154/14380	0.018843	0.402845	0.385804	FARP2/SLC15A1/CERS4/SLC16A10/TRPM1	5
GSE360_L_MAJOR_VS_M_TUBERCULOSIS_MAC_UP	5/143	154/14380	0.018843	0.402845	0.385804	DAPK2/RORA/DCT/CA6/EPB41	5
DARWICHE_PAPILLOMA_PROGRESSION_RISK	3/143	57/14380	0.0190585	0.404808	0.387684	CALCOCO1/THEM5/MFAP3L	3
GSE37532_WT_VS_PPARG_KO_LN_TREG_DN	3/143	57/14380	0.0190585	0.404808	0.387684	WNT16/SEMA3G/DAPK2	3
GSE27092_WT_VS_HDAC7_PHOSPHO_DEFICIENT_CD8_TCELL_UP	5/143	155/14380	0.0193201	0.407716	0.390469	GPLD1/CA6/GOLGA4/ACSL1/ATP7A	5
GSE36888_UNTREATED_VS_IL2_TREATED_STAT5_AB_KNOCKIN_TCELL_17H_UP	5/143	155/14380	0.0193201	0.407716	0.390469	MUCL1/GLRX/GK5/KREMEN1/DACH1	5
GSE37416_CTRL_VS_0H_F_TULARENSIS_LVS_NEUTROPHIL_DN	4/143	103/14380	0.0194325	0.40877	0.391478	PLA2R1/NFIA/GPD1/C5orf46	4
IIZUKA_LIVER_CANCER_PROGRESSION_G2_G3_UP	2/143	22/14380	0.0199158	0.414429	0.396898	GPLD1/ACSL1	2
WP_DIFFERENTIATION_OF_WHITE_AND_BROWN_ADIPOCYTE	2/143	22/14380	0.0199158	0.414429	0.396898	PPARG/CIDEA	2
WP_EICOSANOID_METABOLISM_VIA_LIPOOXYGENASES_LOX	2/143	22/14380	0.0199158	0.414429	0.396898	ACOX2/CYP4F12	2
WP_CHOLESTEROL_METABOLISM	3/143	58/14380	0.0199549	0.414429	0.396898	MSMO1/HMGCR/CD36	3
GSE16385_MONOCYTE_VS_12H_IL4_TREATED_MACROPHAGE_UP	5/143	157/14380	0.020298	0.418894	0.401174	ACP3/FRY/CPM/CTSV/CA13	5
HSIAO_LIVER_SPECIFIC_GENES	5/143	157/14380	0.020298	0.418894	0.401174	MSMO1/ALDH2/CAT/ACSL1/ACOX2	5
GSE17974_IL4_AND_ANTI_IL12_VS_UNTREATED_1H_ACT_CD4_TCELL_DN	4/143	105/14380	0.020696	0.423104	0.405206	LAMB4/NDRG2/GSTA4/CST6	4
GSE6269_FLU_VS_E_COLI_INF_PBMC_DN	4/143	105/14380	0.020696	0.423104	0.405206	RPL31/EIF3L/ACSBG1/EEF1B2	4
REACTOME_MITF_M_DEPENDENT_GENE_EXPRESSION	4/143	105/14380	0.020696	0.423104	0.405206	DCT/TYRP1/TRPM1/PMEL	4
WOO_LIVER_CANCER_RECURRENCE_DN	3/143	59/14380	0.0208743	0.425419	0.407423	CAT/ACOX2/CYP4F12	3
GSE3565_CTRL_VS_LPS_INJECTED_DUSP1_KO_SPLENOCYTES_DN	5/143	159/14380	0.0213078	0.431011	0.412778	SESN1/EEF1B2/WDR26/DAPL1/TCP11L2	5
SERVITJA_LIVER_HNF1A_TARGETS_DN	4/143	106/14380	0.0213463	0.431011	0.412778	ACP3/DCT/PNPLA3/SLC16A10	4
WP_METAPATHWAY_BIOTRANSFORMATION_PHASE_I_AND_II	4/143	106/14380	0.0213463	0.431011	0.412778	HS3ST6/GSTA4/CYP4F12/GPX3	4
KIM_ALL_DISORDERS_CALB1_CORR_DN	2/143	23/14380	0.0216722	0.432661	0.414358	DAPK2/SLC16A6	2
KYNG_ENVIRONMENTAL_STRESS_RESPONSE_NOT_BY_UV_IN_OLD	2/143	23/14380	0.0216722	0.432661	0.414358	EIF3L/GLRX	2
GSE24574_BCL6_HIGH_TFH_VS_TCONV_CD4_TCELL_UP	5/143	160/14380	0.0218248	0.432661	0.414358	ABHD5/DCT/TYRP1/ATP7A/SMPDL3A	5
GSE25087_FETAL_VS_ADULT_TREG_DN	5/143	160/14380	0.0218248	0.432661	0.414358	SEMA3G/RORA/SLC16A6/TOB1/NFIA	5
GSE3565_CTRL_VS_LPS_INJECTED_SPLENOCYTES_UP	5/143	160/14380	0.0218248	0.432661	0.414358	DAPK2/RORA/NEBL/IL1RL1/TTC39B	5
GSE5589_WT_VS_IL10_KO_LPS_AND_IL6_STIM_MACROPHAGE_45MIN_DN	5/143	160/14380	0.0218248	0.432661	0.414358	RPL31/HECTD1/ATP6V0A4/HLF/SLC16A7	5
GSE3982_BCELL_VS_BASOPHIL_DN	5/143	161/14380	0.0223499	0.441732	0.423046	ABHD5/FRY/ELOVL4/TOB1/DBI	5
GSE21927_SPLENIC_C26GM_TUMOROUS_VS_BONE_MARROW_MONOCYTES_UP	4/143	108/14380	0.0226842	0.445646	0.426794	TRPS1/PPARG/FAXDC2/GCNT4	4
TRAVAGLINI_LUNG_MUCOUS_CELL	4/143	108/14380	0.0226842	0.445646	0.426794	ATP12A/MUCL1/TMEM45A/GPX3	4
AKL_HTLV1_INFECTION_DN	3/143	61/14380	0.0227819	0.446224	0.427348	FRY/ADGRL2/TMEM45A	3
GSE3565_CTRL_VS_LPS_INJECTED_DUSP1_KO_SPLENOCYTES_UP	5/143	162/14380	0.0228832	0.446727	0.42783	ABHD5/DAPK2/RORA/CERS4/IL1RL1	5
HE_LIM_SUN_FETAL_LUNG_C2_PLATELET_CELL	8/143	348/14380	0.0230375	0.446727	0.42783	ATOSA/CPEB4/DENND4C/ACAD8/EPB41/TCP11L2/FAXDC2/MFAP3L	8
GSE13522_CTRL_VS_T_CRUZI_Y_STRAIN_INF_SKIN_BALBC_MOUSE_DN	4/143	109/14380	0.0233719	0.446727	0.42783	CALCOCO1/EPHB6/ALDH2/TBC1D4	4
GSE32034_LY6C_HIGH_VS_LOW_MONOCYTE_UP	5/143	163/14380	0.0234246	0.446727	0.42783	WNT16/ACP3/RORA/IL1RL1/ACSL1	5
GSE7460_CTRL_VS_TGFB_TREATED_ACT_FOXP3_MUT_TCONV_DN	5/143	163/14380	0.0234246	0.446727	0.42783	ACP3/DAPK2/SLC15A1/ENDOU/TTC39B	5
DESCARTES_FETAL_CEREBELLUM_PURKINJE_NEURONS	2/143	24/14380	0.0234904	0.446727	0.42783	WNT16/RORA	2
GARGALOVIC_RESPONSE_TO_OXIDIZED_PHOSPHOLIPIDS_RED_DN	2/143	24/14380	0.0234904	0.446727	0.42783	FRY/SESN1	2
GUILLAUMOND_KLF10_TARGETS_DN	2/143	24/14380	0.0234904	0.446727	0.42783	CD36/GPD1	2
PID_RXR_VDR_PATHWAY	2/143	24/14380	0.0234904	0.446727	0.42783	PPARG/THRB	2
REACTOME_PEROXISOMAL_LIPID_METABOLISM	2/143	24/14380	0.0234904	0.446727	0.42783	HACL1/ACOX2	2
FLORIO_NEOCORTEX_BASAL_RADIAL_GLIA_UP	6/143	222/14380	0.0235869	0.447262	0.428342	NEBL/LAMB4/IL1RL1/ADGRL2/PLA2R1/TTC39B	6
BRUNO_HEMATOPOIESIS	3/143	62/14380	0.0237701	0.448138	0.429181	MSMO1/SESN1/HMGCR	3
HUANG_DASATINIB_RESISTANCE_DN	3/143	62/14380	0.0237701	0.448138	0.429181	TRPS1/SLC16A6/TOB1	3
DESCARTES_FETAL_THYMUS_THYMIC_EPITHELIAL_CELLS	5/143	164/14380	0.0239743	0.449398	0.430388	GPLD1/SLC46A2/CTSV/ANKRD22/CACNB4	5
GSE8685_IL2_ACT_IL2_STARVED_VS_IL21_ACT_IL2_STARVED_CD4_TCELL_UP	5/143	164/14380	0.0239743	0.449398	0.430388	SESN1/TRPS1/GPLD1/IL1RL1/TTC39B	5
GSE43863_NAIVE_VS_LY6C_INT_CXCR5POS_CD4_EFF_TCELL_D6_LCMV_UP	5/143	165/14380	0.0245323	0.458544	0.439146	FRY/DDHD1/TBC1D4/ATP7A/DACH1	5
GSE17974_0H_VS_24H_IN_VITRO_ACT_CD4_TCELL_UP	5/143	166/14380	0.0250986	0.465141	0.445465	RORA/CDC14A/TRPS1/TOB1/SLC9A9	5
GSE19888_CTRL_VS_TCELL_MEMBRANES_ACT_MAST_CELL_PRETREAT_A3R_INH_UP	5/143	166/14380	0.0250986	0.465141	0.445465	APPL2/EDNRB/NFIA/WDR26/AR	5
GSE7509_UNSTIM_VS_IFNA_STIM_IMMATURE_DC_UP	5/143	166/14380	0.0250986	0.465141	0.445465	MSMO1/RPL31/NDRG2/GPD1/KREMEN1	5
REACTOME_INSULIN_RECEPTOR_RECYCLING	2/143	25/14380	0.025369	0.468824	0.448992	ATP6V0A4/IDE	2
GSE21360_TERTIARY_VS_QUATERNARY_MEMORY_CD8_TCELL_DN	5/143	167/14380	0.0256732	0.470459	0.450558	DGAT2/ME1/ADGRL2/CAT/CD36	5
GSE30971_CTRL_VS_LPS_STIM_MACROPHAGE_WBP7_KO_4H_UP	5/143	167/14380	0.0256732	0.470459	0.450558	SLC16A10/CPM/GRAMD2B/SMPDL3A/GK5	5
HE_LIM_SUN_FETAL_LUNG_C1_INTERM_NEUROENDOCRINE_CELL	5/143	167/14380	0.0256732	0.470459	0.450558	ARHGEF26/ACSL1/ABCA5/GPX3/DACH1	5
WP_STEROL_REGULATORY_ELEMENTBINDING_PROTEINS_SREBP_SIGNALING	3/143	64/14380	0.0258154	0.471745	0.451789	HMGCR/PPARG/DBI	3
GSE3720_LPS_VS_PMA_STIM_VD2_GAMMADELTA_TCELL_UP	4/143	113/14380	0.026249	0.474497	0.454425	RORA/NEBL/IL1RL1/LIPK	4
GSE37301_HEMATOPOIETIC_STEM_CELL_VS_GRAN_MONO_PROGENITOR_DN	5/143	168/14380	0.0262562	0.474497	0.454425	CERS4/SLC16A6/HMGCR/WDR26/AR	5
GSE6092_B_BURGDOFERI_VS_B_BURGDORFERI_AND_IFNG_STIM_ENDOTHELIAL_CELL_DN	5/143	168/14380	0.0262562	0.474497	0.454425	DDHD1/SLC16A10/CPEB4/MOCS1/KREMEN1	5
GSE9878_CTRL_VS_EBF_TRANSDUCED_PAX5_KO_PRO_BCELL_UP	5/143	168/14380	0.0262562	0.474497	0.454425	ABHD5/APPL2/TTC39B/GLRX/GPX3	5
GSE11961_FOLLICULAR_BCELL_VS_MEMORY_BCELL_DAY40_UP	5/143	169/14380	0.0268476	0.476725	0.456559	DDHD1/HMGCR/ABCA5/GRAMD2B/GLRX	5
FAN_OVARY_CL11_MURAL_GRANULOSA_CELL	9/143	427/14380	0.0268649	0.476725	0.456559	MSMO1/EIF3L/HMGCR/EEF1B2/PPARG/TBC1D4/DAPL1/GSTA4/GPX3	9
HERNANDEZ_ABERRANT_MITOSIS_BY_DOCETACEL_2NM_UP	3/143	65/14380	0.0268725	0.476725	0.456559	DCT/TYRP1/PLA2R1	3
BERENJENO_ROCK_SIGNALING_NOT_VIA_RHOA_UP	2/143	26/14380	0.0273066	0.476725	0.456559	ALDH2/CA6	2
MIKKELSEN_ES_HCP_WITH_H3_UNMETHYLATED	2/143	26/14380	0.0273066	0.476725	0.456559	PALMD/TRPM1	2
REACTOME_CHOLESTEROL_BIOSYNTHESIS	2/143	26/14380	0.0273066	0.476725	0.456559	MSMO1/HMGCR	2
SAKAI_TUMOR_INFILTRATING_MONOCYTES_UP	2/143	26/14380	0.0273066	0.476725	0.456559	NEBL/CACNB4	2
WP_LIPID_METABOLISM_PATHWAY	2/143	26/14380	0.0273066	0.476725	0.456559	ABHD5/ACSBG1	2
GSE11961_MARGINAL_ZONE_BCELL_VS_GERMINAL_CENTER_BCELL_DAY7_UP	5/143	170/14380	0.0274475	0.476725	0.456559	MYCBP2/CAT/ABCA5/GRAMD2B/GGT6	5
GSE19941_LPS_VS_LPS_AND_IL10_STIM_IL10_KO_NFKBP50_KO_MACROPHAGE_UP	5/143	170/14380	0.0274475	0.476725	0.456559	FARP2/FRY/ACSBG1/ADGRL2/FYCO1	5
GSE20366_TREG_VS_TCONV_DN	5/143	170/14380	0.0274475	0.476725	0.456559	MYCBP2/ACP3/SLC16A10/DENND4C/AR	5
GSE30971_WBP7_HET_VS_KO_MACROPHAGE_DN	5/143	170/14380	0.0274475	0.476725	0.456559	ACP3/SLC16A10/CPM/SMPDL3A/RALGAPA1	5
GSE46606_UNSTIM_VS_CD40L_IL2_IL5_DAY3_STIMULATED_BCELL_UP	5/143	170/14380	0.0274475	0.476725	0.456559	SLC16A10/CAT/TOB1/GLRX/SLC9A9	5
GSE7852_TREG_VS_TCONV_THYMUS_DN	5/143	170/14380	0.0274475	0.476725	0.456559	ACP3/CPM/APPL2/EPB41/KREMEN1	5
BOCHKIS_FOXA2_TARGETS	8/143	360/14380	0.0274726	0.476725	0.456559	EEF1B2/CAT/HACL1/PPARG/ACSL1/GRAMD2B/NDRG2/TCP11L2	8
GSE7764_IL15_TREATED_VS_CTRL_NK_CELL_24H_DN	5/143	171/14380	0.0280559	0.47969	0.459399	ATOSA/TRPS1/TOB1/TCP11L2/AR	5
YANG_BCL3_TARGETS_UP	7/143	295/14380	0.0280863	0.47969	0.459399	DGAT2/CERS4/EDNRB/SECISBP2L/GPD1/FAXDC2/GLRX	7
EPPERT_HSC_R	4/143	116/14380	0.0285404	0.47969	0.459399	MSMO1/RPL31/HLF/DACH1	4
GSE21379_TFH_VS_NON_TFH_CD4_TCELL_DN	4/143	116/14380	0.0285404	0.47969	0.459399	WNT16/ATP6V0A4/GPLD1/GPT2	4
GRUETZMANN_PANCREATIC_CANCER_DN	5/143	172/14380	0.0286728	0.47969	0.459399	KAT2B/TOB1/GOLGA4/SMPDL3A/GPX3	5
GSE17721_CTRL_VS_LPS_6H_BMDC_DN	5/143	172/14380	0.0286728	0.47969	0.459399	DDHD1/KAT2B/TTC39B/KREMEN1/DACH1	5
GSE17721_POLYIC_VS_GARDIQUIMOD_12H_BMDC_UP	5/143	172/14380	0.0286728	0.47969	0.459399	ATP6V0A4/KAT2B/PIK3C2G/ACSL1/ANO10	5
GSE30971_WBP7_HET_VS_KO_MACROPHAGE_2H_LPS_STIM_DN	5/143	172/14380	0.0286728	0.47969	0.459399	ACP3/SLC16A10/SMPDL3A/RALGAPA1/GK5	5
GSE6092_IFNG_VS_IFNG_AND_B_BURGDORFERI_INF_ENDOTHELIAL_CELL_UP	5/143	172/14380	0.0286728	0.47969	0.459399	ATOSA/FRY/SESN1/SLC16A6/APPL2	5
GSE6259_33D1_POS_VS_DEC205_POS_FLT3L_INDUCED_SPLENIC_DC_DN	5/143	172/14380	0.0286728	0.47969	0.459399	CALCOCO1/MSMO1/SESN1/SLC16A7/IDE	5
KYNG_DNA_DAMAGE_DN	5/143	172/14380	0.0286728	0.47969	0.459399	EIF3L/ENDOU/CD36/GOLGA4/GLRX	5
DESCARTES_FETAL_CEREBRUM_ASTROCYTES	3/143	67/14380	0.0290552	0.47969	0.459399	ACSBG1/ARHGEF26/PIK3C2G	3
MCLACHLAN_DENTAL_CARIES_DN	3/143	67/14380	0.0290552	0.47969	0.459399	NEBL/SESN1/PDZD2	3
SHEDDEN_LUNG_CANCER_GOOD_SURVIVAL_A5	3/143	67/14380	0.0290552	0.47969	0.459399	CERS4/ADGRL3/RALGAPA1	3
GSE36476_CTRL_VS_TSST_ACT_16H_MEMORY_CD4_TCELL_OLD_UP	5/143	173/14380	0.0292982	0.47969	0.459399	MYCBP2/SEMA3G/TOB1/RALGAPA1/CYP4F12	5
GSE36527_CD62L_HIGH_CD69_NEG_VS_CD62L_LOW_CD69_POS_TREG_KLRG1_NEG_UP	5/143	173/14380	0.0292982	0.47969	0.459399	CERS4/PALMD/HMGCR/APPL2/MUC15	5
MOOTHA_GLUCONEOGENESIS	2/143	27/14380	0.029302	0.47969	0.459399	ME1/GPD1	2
REACTOME_TRIGLYCERIDE_METABOLISM	2/143	27/14380	0.029302	0.47969	0.459399	ABHD5/DGAT2	2
WP_TRYPTOPHAN_METABOLISM	2/143	27/14380	0.029302	0.47969	0.459399	ALDH2/CAT	2
XIE_LT_HSC_S1PR3_OE_UP	2/143	27/14380	0.029302	0.47969	0.459399	CD36/TBC1D4	2
GSE3565_DUSP1_VS_WT_SPLENOCYTES_POST_LPS_INJECTION_DN	4/143	117/14380	0.0293299	0.47969	0.459399	RORA/FRY/DCT/IL1RL1	4
GSE45365_NK_CELL_VS_CD8A_DC_MCMV_INFECTION_UP	4/143	117/14380	0.0293299	0.47969	0.459399	SLC16A6/LONRF1/TCP11L2/TMEM45A	4
TSENG_IRS1_TARGETS_DN	4/143	117/14380	0.0293299	0.47969	0.459399	SESN1/EPHB6/GLRX/TMEM45A	4
GSE27786_CD4_TCELL_VS_NKCELL_UP	5/143	174/14380	0.0299322	0.484695	0.464191	EPHB6/ADGRL3/EPB41/GLRX/CYP4F12	5
GSE44649_WT_VS_MIR155_KO_NAIVE_CD8_TCELL_UP	5/143	174/14380	0.0299322	0.484695	0.464191	PNPLA3/SLC46A2/DBI/GPD1/MUC15	5
GSE45365_WT_VS_IFNAR_KO_CD11B_DC_UP	5/143	174/14380	0.0299322	0.484695	0.464191	CERS4/SLC16A10/CA6/TTC39B/CST6	5
TURASHVILI_BREAST_DUCTAL_CARCINOMA_VS_DUCTAL_NORMAL_DN	5/143	174/14380	0.0299322	0.484695	0.464191	PALMD/CTSV/GRAMD2B/NDRG2/MUCL1	5
GSE26488_CTRL_VS_PEPTIDE_INJECTION_OT2_THYMOCYTE_UP	4/143	118/14380	0.0301322	0.485114	0.464593	SESN1/GPLD1/CD36/ZNF662	4
GSE19941_IL10_KO_VS_IL10_KO_AND_NFKBP50_KO_UNSTIM_MACROPHAGE_DN	5/143	175/14380	0.0305749	0.485114	0.464593	RORA/CPEB4/GOLGA4/LONRF1/TCP11L2	5
GSE20715_WT_VS_TLR4_KO_24H_OZONE_LUNG_UP	5/143	175/14380	0.0305749	0.485114	0.464593	ACP3/HLF/SLC16A7/ACSL1/PLA2R1	5
GSE22033_UNTREATED_VS_ROSIGLITAZONE_TREATED_MEF_DN	5/143	175/14380	0.0305749	0.485114	0.464593	CALCOCO1/SLC16A6/ELOVL4/CPM/CTSV	5
GSE2826_WT_VS_BTK_KO_BCELL_DN	5/143	175/14380	0.0305749	0.485114	0.464593	DAPK2/PPARG/ACSL1/GPD1/GLRX	5
GSE37605_FOXP3_FUSION_GFP_VS_IRES_GFP_TREG_C57BL6_UP	5/143	175/14380	0.0305749	0.485114	0.464593	SLC16A7/NFIA/NDRG2/GSTA4/TMEM45A	5
GSE27786_LSK_VS_NKTCELL_DN	5/143	176/14380	0.0312262	0.485114	0.464593	DAPK2/RPL31/SLC16A6/WDR26/GPX3	5
GSE45365_HEALTHY_VS_MCMV_INFECTION_BCELL_IFNAR_KO_DN	5/143	176/14380	0.0312262	0.485114	0.464593	SESN1/KAT2B/AK9/TMEM45A/GAN	5
GSE13887_RESTING_VS_NO_TREATED_CD4_TCELL_UP	3/143	69/14380	0.0313292	0.485114	0.464593	TRPM1/TTC39B/ZBTB7C	3
GSE40274_EOS_VS_FOXP3_AND_EOS_TRANSDUCED_ACTIVATED_CD4_TCELL_DN	3/143	69/14380	0.0313292	0.485114	0.464593	SLC16A10/SPTLC3/MFAP3L	3
HE_LIM_SUN_FETAL_LUNG_C1_GHRL_POS_NE_PRECURSOR_CELL	7/143	302/14380	0.0313366	0.485114	0.464593	KAT2B/ARHGEF26/ACSL1/ABCA5/SPTSSB/GPX3/DACH1	7
DESCARTES_MAIN_FETAL_SCHWANN_CELLS	2/143	28/14380	0.0313537	0.485114	0.464593	SEMA3G/EDNRB	2
GAO_SMALL_INTESTINE_24W_C7_SECRETORY_PROGENITOR	2/143	28/14380	0.0313537	0.485114	0.464593	CACNB4/ZNF662	2
HOLLEMAN_ASPARAGINASE_RESISTANCE_B_ALL_UP	2/143	28/14380	0.0313537	0.485114	0.464593	EIF3L/EEF1B2	2
REACTOME_INTERCONVERSION_OF_NUCLEOTIDE_DI_AND_TRIPHOSPHATES	2/143	28/14380	0.0313537	0.485114	0.464593	AK9/GLRX	2
WP_FAMILIAL_PARTIAL_LIPODYSTROPHY	2/143	28/14380	0.0313537	0.485114	0.464593	PPARG/CIDEA	2
WP_OXIDATIVE_STRESS_RESPONSE	2/143	28/14380	0.0313537	0.485114	0.464593	CAT/GPX3	2
TORCHIA_TARGETS_OF_EWSR1_FLI1_FUSION_UP	6/143	238/14380	0.0316911	0.485114	0.464593	FRY/IL1RL1/TTC39B/GRAMD2B/NDRG2/CA13	6
ZAK_PBMC_MRKAD5_HIV_1_GAG_POL_NEF_AGE_20_50YO_AD5_NAB_TITERS_GTE_200_VS_LTE_200_1DY_UP	4/143	120/14380	0.0317757	0.485114	0.464593	RORA/SESN1/EIF3L/DENND4C	4
REACTOME_EPIGENETIC_REGULATION_OF_GENE_EXPRESSION	7/143	303/14380	0.0318208	0.485114	0.464593	DGAT2/KAT2B/PPARG/CD36/ACSL1/PLIN4/ZNF273	7
GSE13522_WT_VS_IFNAR_KO_SKIN_UP	5/143	177/14380	0.0318861	0.485114	0.464593	CPM/APPL2/GRAMD2B/DAPL1/SLC9A9	5
GSE17580_UNINFECTED_VS_S_MANSONI_INF_TEFF_DN	5/143	177/14380	0.0318861	0.485114	0.464593	KAT2B/IL1RL1/TTC39B/SMPDL3A/GLRX	5
GSE17721_LPS_VS_CPG_8H_BMDC_UP	5/143	177/14380	0.0318861	0.485114	0.464593	ACP3/NIPAL2/KAT2B/NDRG2/SPTSSB	5
GSE24142_DN2_VS_DN3_THYMOCYTE_FETAL_UP	5/143	177/14380	0.0318861	0.485114	0.464593	SLC16A7/IDE/APPL2/ACSL1/CA13	5
GSE5542_IFNG_VS_IFNA_AND_IFNG_TREATED_EPITHELIAL_CELLS_24H_DN	5/143	177/14380	0.0318861	0.485114	0.464593	FARP2/ATOSA/DGAT2/KREMEN1/GAN	5
LI_WILMS_TUMOR_VS_FETAL_KIDNEY_1_UP	5/143	177/14380	0.0318861	0.485114	0.464593	MSMO1/FRY/TOB1/ACSL1/SMPDL3A	5
PURBEY_TARGETS_OF_CTBP1_AND_SATB1_UP	3/143	70/14380	0.0325003	0.487678	0.467048	DCT/CTSV/TMEM45A	3
YAO_TEMPORAL_RESPONSE_TO_PROGESTERONE_CLUSTER_0	3/143	70/14380	0.0325003	0.487678	0.467048	RORA/SESN1/SMPDL3A	3
GSE11961_MEMORY_BCELL_DAY7_VS_GERMINAL_CENTER_BCELL_DAY40_DN	5/143	178/14380	0.0325548	0.487678	0.467048	CAT/APPL2/TBC1D4/WDR26/THEM5	5
GSE14308_TH2_VS_NATURAL_TREG_DN	5/143	178/14380	0.0325548	0.487678	0.467048	MYCBP2/ACP3/DGAT2/IDE/SLC9A9	5
GSE19923_E2A_KO_VS_HEB_AND_E2A_KO_DP_THYMOCYTE_UP	5/143	178/14380	0.0325548	0.487678	0.467048	ACP3/MSMO1/HMGCR/TTC39B/TMEM45A	5
GSE27786_CD4_TCELL_VS_MONO_MAC_DN	5/143	178/14380	0.0325548	0.487678	0.467048	MSMO1/CPEB4/ARHGEF26/ACER1/GLRX	5
GSE21927_EL4_VS_MCA203_TUMOR_MONOCYTES_UP	4/143	121/14380	0.0326168	0.487678	0.467048	SLC15A1/NDRG2/FAXDC2/CACNB4	4
GSE27786_LSK_VS_CD8_TCELL_DN	5/143	179/14380	0.0332321	0.487678	0.467048	RPL31/CPEB4/ANO10/WDR26/ACER1	5
GSE30083_SP2_VS_SP4_THYMOCYTE_DN	5/143	179/14380	0.0332321	0.487678	0.467048	ACSBG1/APPL2/TTC39B/DAPL1/SMPDL3A	5
GSE40273_XBP1_KO_VS_WT_TREG_DN	5/143	179/14380	0.0332321	0.487678	0.467048	MYCBP2/IDE/ABCA5/NDRG2/GAN	5
GSE40274_HELIOS_VS_FOXP3_AND_HELIOS_TRANSDUCED_ACTIVATED_CD4_TCELL_DN	5/143	179/14380	0.0332321	0.487678	0.467048	EPHB6/ENDOU/SLC16A10/CPM/SLC9A9	5
KYNG_ENVIRONMENTAL_STRESS_RESPONSE_NOT_BY_GAMMA_IN_OLD	2/143	29/14380	0.0334606	0.487678	0.467048	EIF3L/GLRX	2
LEE_CALORIE_RESTRICTION_MUSCLE_UP	2/143	29/14380	0.0334606	0.487678	0.467048	PPARG/GPD1	2
PID_HNF3A_PATHWAY	2/143	29/14380	0.0334606	0.487678	0.467048	NFIA/AR	2
WP_ETHANOL_EFFECTS_ON_HISTONE_MODIFICATIONS	2/143	29/14380	0.0334606	0.487678	0.467048	ALDH2/KAT2B	2
WP_PANCREATIC_CANCER_SUBTYPES	2/143	29/14380	0.0334606	0.487678	0.467048	CTSV/CST6	2
WP_WHITE_FAT_CELL_DIFFERENTIATION	2/143	29/14380	0.0334606	0.487678	0.467048	RORA/PPARG	2
YANG_BREAST_CANCER_ESR1_LASER_UP	2/143	29/14380	0.0334606	0.487678	0.467048	AR/DACH1	2
HILLION_HMGA1_TARGETS	3/143	71/14380	0.0336941	0.487678	0.467048	EDNRB/CTSV/GPX3	3
REACTOME_TRANSPORT_OF_INORGANIC_CATIONS_ANIONS_AND_AMINO_ACIDS_OLIGOPEPTIDES	3/143	71/14380	0.0336941	0.487678	0.467048	SLC15A1/SLC16A10/SLC9A9	3
SAFFORD_T_LYMPHOCYTE_ANERGY	3/143	71/14380	0.0336941	0.487678	0.467048	CDC14A/HLF/TNFRSF19	3
GSE21063_CTRL_VS_ANTI_IGM_STIM_BCELL_NFATC1_KO_3H_DN	5/143	180/14380	0.0339183	0.487678	0.467048	ATOSA/RORA/FYCO1/RALGAPA1/GK5	5
GSE41867_NAIVE_VS_DAY6_LCMV_ARMSTRONG_EFFECTOR_CD8_TCELL_DN	5/143	180/14380	0.0339183	0.487678	0.467048	DAPK2/IL1RL1/ADGRL2/TNFRSF19/TCP11L2	5
GSE43955_TH0_VS_TGFB_IL6_IL23_TH17_ACT_CD4_TCELL_52H_UP	5/143	180/14380	0.0339183	0.487678	0.467048	DDHD1/TOB1/ACSL1/DBI/GLRX	5
GSE7460_FOXP3_MUT_VS_WT_ACT_TCONV_DN	5/143	180/14380	0.0339183	0.487678	0.467048	CALCOCO1/FRY/APPL2/DAPL1/AR	5
GSE34156_UNTREATED_VS_24H_NOD2_LIGAND_TREATED_MONOCYTE_UP	4/143	123/14380	0.0343381	0.492631	0.471792	CDC14A/SLC15A1/IL34/NDRG2	4
HU_FETAL_RETINA_BLOOD	6/143	243/14380	0.0345548	0.493332	0.472463	DCT/CAT/CD36/WDR26/FAXDC2/PMEL	6
GAUCHER_PBMC_YF_VAX_STAMARIL_UNKNOWN_AGE_7DY_DN	5/143	181/14380	0.0346132	0.493332	0.472463	ABHD5/ATOSA/RPL31/EIF3L/EEF1B2	5
GSE30083_SP3_VS_SP4_THYMOCYTE_DN	5/143	181/14380	0.0346132	0.493332	0.472463	CERS4/ACSBG1/IL1RL1/TTC39B/SMPDL3A	5
YAO_HOXA10_TARGETS_VIA_PROGESTERONE_UP	3/143	72/14380	0.0349104	0.493716	0.472831	ME1/HMGCR/NDRG2	3
ZHONG_PFC_C9_ORG_OTHER	3/143	72/14380	0.0349104	0.493716	0.472831	DBI/NDRG2/GPX3	3
DESCARTES_FETAL_ADRENAL_CSH1_CSH2_POSITIVE_CELLS	4/143	124/14380	0.0352182	0.493716	0.472831	SLC19A3/MUC15/SPTLC3/GPX3	4
GSE13493_DP_VS_CD4INTCD8POS_THYMOCYTE_UP	5/143	182/14380	0.0353169	0.493716	0.472831	CTSV/DENND4C/ADGRL3/ATP7A/KREMEN1	5
GSE21774_CD62L_POS_CD56_BRIGHT_VS_CD62L_NEG_CD56_DIM_NK_CELL_DN	5/143	182/14380	0.0353169	0.493716	0.472831	HLF/ABCA5/TTC39B/EPB41/NFIA	5
GSE36009_WT_VS_NLRP10_KO_DC_LPS_STIM_DN	5/143	182/14380	0.0353169	0.493716	0.472831	WNT16/RPL31/LONRF1/TTC39B/ETFDH	5
DESCARTES_MAIN_FETAL_MUC13_DMBT1_POSITIVE_CELLS	2/143	30/14380	0.0356212	0.493716	0.472831	SLC19A3/CYP4F12	2
KASLER_HDAC7_TARGETS_2_DN	2/143	30/14380	0.0356212	0.493716	0.472831	TNFRSF19/ACOX2	2
LI_PROSTATE_CANCER_EPIGENETIC	2/143	30/14380	0.0356212	0.493716	0.472831	EDNRB/AR	2
MEISSNER_NPC_HCP_WITH_H3K27ME3	2/143	30/14380	0.0356212	0.493716	0.472831	ATP12A/POU2F3	2
REACTOME_GLUTATHIONE_CONJUGATION	2/143	30/14380	0.0356212	0.493716	0.472831	GGT6/GSTA4	2
REACTOME_TRANSCRIPTIONAL_REGULATION_OF_BROWN_AND_BEIGE_ADIPOCYTE_DIFFERENTIATION	2/143	30/14380	0.0356212	0.493716	0.472831	PPARG/CIDEA	2
WP_OXYSTEROLS_DERIVED_FROM_CHOLESTEROL	2/143	30/14380	0.0356212	0.493716	0.472831	ACOX2/THEM5	2
GSE17974_1.5H_VS_72H_IL4_AND_ANTI_IL12_ACT_CD4_TCELL_UP	5/143	183/14380	0.0360294	0.495782	0.47481	CDC14A/TRPS1/SLC16A6/GRAMD2B/FYCO1	5
GSE32034_LY6C_HIGH_VS_LOW_ROSIGLIZATONE_TREATED_MONOCYTE_UP	5/143	183/14380	0.0360294	0.495782	0.47481	SESN1/ALDH2/CTSV/DBI/TMEM45A	5
MCBRYAN_PUBERTAL_BREAST_4_5WK_DN	5/143	183/14380	0.0360294	0.495782	0.47481	ACSL1/GPD1/ETFDH/CIDEA/CA13	5
GOZGIT_ESR1_TARGETS_UP	4/143	125/14380	0.0361114	0.495782	0.47481	FRY/PPARG/SMPDL3A/PMEL	4
HADDAD_T_LYMPHOCYTE_AND_NK_PROGENITOR_UP	3/143	73/14380	0.0361492	0.495782	0.47481	HLF/PDZD2/DACH1	3
RAY_TUMORIGENESIS_BY_ERBB2_CDC25A_DN	6/143	246/14380	0.036351	0.497507	0.476461	SLC16A6/TOB1/ACSL1/EPB41/PLIN4/GGT6	6
GSE14308_TH1_VS_INDUCED_TREG_UP	5/143	184/14380	0.0367508	0.499841	0.478697	MYCBP2/CAT/SECISBP2L/EPB41/CACNB4	5
GSE21774_CD56_BRIGHT_VS_DIM_CD62L_POSITIVE_NK_CELL_UP	5/143	184/14380	0.0367508	0.499841	0.478697	CPEB4/ABCA5/EPB41/NFIA/DACH1	5
GSE30971_CTRL_VS_LPS_STIM_MACROPHAGE_WBP7_HET_4H_UP	5/143	184/14380	0.0367508	0.499841	0.478697	DGAT2/SLC16A6/CPM/LONRF1/GRAMD2B	5
RODWELL_AGING_KIDNEY_DN	4/143	126/14380	0.0370176	0.50208	0.480841	NEBL/SLC16A7/ABCA5/FAXDC2	4
GSE20366_EX_VIVO_VS_HOMEOSTATIC_CONVERSION_NAIVE_CD4_TCELL_UP	5/143	185/14380	0.037481	0.50208	0.480841	MYCBP2/ACP3/MSMO1/SLC16A6/CPM	5
GSE34392_ST2_KO_VS_WT_DAY8_LCMV_EFFECTOR_CD8_TCELL_DN	5/143	185/14380	0.037481	0.50208	0.480841	SLC16A10/EDNRB/ACSL1/LONRF1/TTC39B	5
GSE36888_UNTREATED_VS_IL2_TREATED_TCELL_17H_UP	5/143	185/14380	0.037481	0.50208	0.480841	ME1/CAT/SPTLC3/CST6/GPX3	5
GSE5455_HEALTHY_VS_TUMOR_BEARING_MOUSE_SPLEEN_MONOCYTE_DN	5/143	185/14380	0.037481	0.50208	0.480841	FRY/ACSBG1/CPM/DAPL1/GK5	5
KARLSSON_TGFB1_TARGETS_DN	5/143	185/14380	0.037481	0.50208	0.480841	SESN1/APPL2/DENND4C/DBI/NFIA	5
REACTOME_CELLULAR_RESPONSE_TO_CHEMICAL_STRESS	5/143	185/14380	0.037481	0.50208	0.480841	ME1/SESN1/CAT/ATP7A/GPX3	5
PETRETTO_HEART_MASS_QTL_CIS_UP	2/143	31/14380	0.0378344	0.50208	0.480841	DGAT2/GPLD1	2
REACTOME_REGULATION_OF_PYRUVATE_METABOLISM	2/143	31/14380	0.0378344	0.50208	0.480841	ME1/WDR26	2
ZWANG_EGF_PERSISTENTLY_UP	2/143	31/14380	0.0378344	0.50208	0.480841	ME1/HMGCR	2
TRAVAGLINI_LUNG_GOBLET_CELL	4/143	127/14380	0.0379368	0.50208	0.480841	ATP12A/ALDH2/NDRG2/GLRX	4
CAIRO_HEPATOBLASTOMA_CLASSES_DN	5/143	186/14380	0.0382201	0.50208	0.480841	FRY/ALDH2/CAT/AR/MFAP3L	5
GSE11961_MARGINAL_ZONE_BCELL_VS_GERMINAL_CENTER_BCELL_DAY40_UP	5/143	186/14380	0.0382201	0.50208	0.480841	FRY/GOLGA4/WDR26/ARL5A/ETFDH	5
GSE16451_CTRL_VS_WEST_EQUINE_ENC_VIRUS_MATURE_NEURON_CELL_LINE_DN	5/143	186/14380	0.0382201	0.50208	0.480841	ACSBG1/GPLD1/KAT2B/IL1RL1/LONRF1	5
GSE17721_0.5H_VS_4H_GARDIQUIMOD_BMDC_DN	5/143	186/14380	0.0382201	0.50208	0.480841	ME1/HECTD1/DDHD1/TRPM1/DACH1	5
GSE18804_SPLEEN_MACROPHAGE_VS_COLON_TUMORAL_MACROPHAGE_UP	5/143	186/14380	0.0382201	0.50208	0.480841	MSMO1/DCT/CERS4/ACSBG1/CTSV	5
KANNAN_BLOOD_2012_2013_TIV_AGE_65PLS_REVACCINATED_IN_6_9_MO_VS_REVACCINATED_IN_12_13_MO_UP	5/143	186/14380	0.0382201	0.50208	0.480841	EEF1B2/ELOVL4/CPM/DENND4C/SECISBP2L	5
GSE36392_EOSINOPHIL_VS_MAC_IL25_TREATED_LUNG_UP	4/143	128/14380	0.0388691	0.505812	0.484416	SLC16A6/LONRF1/NDRG2/ACOX2	4
IVANOVA_HEMATOPOIESIS_INTERMEDIATE_PROGENITOR	4/143	128/14380	0.0388691	0.505812	0.484416	NEBL/EEF1B2/DBI/GPT2	4
LEE_LIVER_CANCER_SURVIVAL_UP	4/143	128/14380	0.0388691	0.505812	0.484416	ACSL1/NDRG2/ACOX2/AR	4
GSE5589_WT_VS_IL10_KO_LPS_AND_IL10_STIM_MACROPHAGE_45MIN_UP	5/143	187/14380	0.0389681	0.505812	0.484416	MSMO1/ALDH2/SLC16A10/SLC16A7/SLC9A9	5
GSE5679_PPARG_LIGAND_ROSIGLITAZONE_VS_ROSIGLITAZONE_AND_RARA_AGONIST_AM580_TREATED_DC_UP	5/143	187/14380	0.0389681	0.505812	0.484416	IDE/TBC1D4/POU2F3/LONRF1/GPT2	5
GSE7852_TREG_VS_TCONV_LN_UP	5/143	187/14380	0.0389681	0.505812	0.484416	RORA/SESN1/IL1RL1/TBC1D4/GLRX	5
BLANCO_MELO_BETA_INTERFERON_TREATED_BRONCHIAL_EPITHELIAL_CELLS_DN	5/143	188/14380	0.039725	0.512586	0.490903	DGAT2/ATP12A/PALMD/CTSV/ANKRD22	5
GSE26343_UNSTIM_VS_LPS_STIM_MACROPHAGE_DN	5/143	188/14380	0.039725	0.512586	0.490903	SLC16A10/APPL2/GRAMD2B/ARL5A/SMPDL3A	5
GSE8621_UNSTIM_VS_LPS_STIM_MACROPHAGE_DN	5/143	188/14380	0.039725	0.512586	0.490903	ATOSA/CPEB4/CPM/TBC1D4/FYCO1	5
DESCARTES_FETAL_PLACENTA_STROMAL_CELLS	2/143	32/14380	0.0400989	0.514352	0.492595	SLC16A10/HS3ST6	2
KEGG_TRYPTOPHAN_METABOLISM	2/143	32/14380	0.0400989	0.514352	0.492595	ALDH2/CAT	2
LI_ESTROGENE_MCF7_E2_RESPONSE_DN	2/143	32/14380	0.0400989	0.514352	0.492595	ATP6V0A4/GRAMD2B	2
GSE15330_HSC_VS_MEGAKARYOCYTE_ERYTHROID_PROGENITOR_IKAROS_KO_UP	5/143	189/14380	0.0404909	0.514352	0.492595	ACSBG1/TRPS1/KAT2B/GLRX/RALGAPA1	5
GSE19825_IL2RALOW_VS_IL2RAHIGH_DAY3_EFF_CD8_TCELL_UP	5/143	189/14380	0.0404909	0.514352	0.492595	ATOSA/IL1RL1/TRPM1/GRAMD2B/AR	5
GSE3982_DC_VS_EFF_MEMORY_CD4_TCELL_UP	5/143	189/14380	0.0404909	0.514352	0.492595	CAT/PPARG/CD36/NDRG2/ETFDH	5
GSE41176_UNSTIM_VS_ANTI_IGM_STIM_BCELL_24H_DN	5/143	189/14380	0.0404909	0.514352	0.492595	ABHD5/ATOSA/SLC16A10/CPEB4/ETFDH	5
GSE6674_ANTI_IGM_VS_CPG_STIM_BCELL_UP	5/143	189/14380	0.0404909	0.514352	0.492595	DAPK2/ATOSA/SESN1/TOB1/GRAMD2B	5
GSE10325_MYELOID_VS_LUPUS_MYELOID_UP	4/143	130/14380	0.040773	0.514987	0.493202	NEBL/TYRP1/NDRG2/GPD1	4
GSE34156_UNTREATED_VS_6H_NOD2_AND_TLR1_TLR2_LIGAND_TREATED_MONOCYTE_UP	4/143	130/14380	0.040773	0.514987	0.493202	EPHB6/APPL2/EDNRB/TOB1	4
ACEVEDO_LIVER_CANCER_DN	9/143	462/14380	0.0412216	0.514987	0.493202	DGAT2/CERS4/ALDH2/HMGCR/SLC19A3/SECISBP2L/GRAMD2B/NDRG2/GPD1	9
GSE17186_NAIVE_VS_CD21LOW_TRANSITIONAL_BCELL_DN	5/143	190/14380	0.0412657	0.514987	0.493202	SESN1/CERS4/ACSBG1/EPHB6/DENND4C	5
GSE23984_CTRL_VS_HYPOCALEMIC_VITAMIND_ANALOG_TCELL_DN	5/143	190/14380	0.0412657	0.514987	0.493202	MYCBP2/SESN1/SLC16A7/DENND4C/SLC9A9	5
GSE25085_FETAL_BM_VS_ADULT_BM_SP4_THYMIC_IMPLANT_DN	5/143	190/14380	0.0412657	0.514987	0.493202	DDHD1/ADGRL2/IDE/TTC39B/ANO10	5
GSE5589_LPS_AND_IL10_VS_LPS_AND_IL6_STIM_MACROPHAGE_45MIN_UP	5/143	190/14380	0.0412657	0.514987	0.493202	CALCOCO1/APPL2/DENND4C/SECISBP2L/WDR26	5
GSE5589_UNSTIM_VS_180MIN_LPS_STIM_MACROPHAGE_UP	5/143	190/14380	0.0412657	0.514987	0.493202	CPEB4/CD36/DENND4C/SECISBP2L/ETFDH	5
SHEPARD_CRASH_AND_BURN_MUTANT_UP	5/143	190/14380	0.0412657	0.514987	0.493202	SLC16A6/TOB1/ANKRD22/GPD1/GCNT4	5
GSE37532_TREG_VS_TCONV_CD4_TCELL_FROM_VISCERAL_ADIPOSE_TISSUE_UP	3/143	77/14380	0.041328	0.514987	0.493202	SEMA3G/DAPK2/ME1	3
GSE34156_NOD2_LIGAND_VS_TLR1_TLR2_LIGAND_24H_TREATED_MONOCYTE_UP	4/143	131/14380	0.0417445	0.516112	0.49428	CDC14A/SLC15A1/ATP6V0A4/NDRG2	4
GSE6259_FLT3L_INDUCED_DEC205_POS_DC_VS_CD8_TCELL_UP	4/143	131/14380	0.0417445	0.516112	0.49428	ALDH2/ENDOU/HACL1/CPM	4
GSE19923_HEB_KO_VS_HEB_AND_E2A_KO_DP_THYMOCYTE_DN	5/143	191/14380	0.0420495	0.516112	0.49428	ACP3/MSMO1/HMGCR/PLA2R1/TTC39B	5
GSE21546_WT_VS_SAP1A_KO_AND_ELK1_KO_DP_THYMOCYTES_DN	5/143	191/14380	0.0420495	0.516112	0.49428	FRY/SESN1/CERS4/HLF/NFIA	5
GSE22886_IGG_IGA_MEMORY_BCELL_VS_BM_PLASMA_CELL_UP	5/143	191/14380	0.0420495	0.516112	0.49428	RPL31/FRY/CAT/TBC1D4/ZNF273	5
GSE29618_MONOCYTE_VS_MDC_DAY7_FLU_VACCINE_UP	5/143	191/14380	0.0420495	0.516112	0.49428	FRY/CD36/ACSL1/SMPDL3A/GLRX	5
GSE7852_TREG_VS_TCONV_FAT_UP	5/143	191/14380	0.0420495	0.516112	0.49428	SESN1/GPLD1/PPARG/CPM/GLRX	5
GSE8921_UNSTIM_VS_TLR1_2_STIM_MONOCYTE_3H_DN	5/143	191/14380	0.0420495	0.516112	0.49428	CERS4/ACSBG1/APPL2/TCP11L2/CYP4F12	5
EBAUER_MYOGENIC_TARGETS_OF_PAX3_FOXO1_FUSION	2/143	33/14380	0.0424134	0.516158	0.494324	NEBL/PALMD	2
RICKMAN_HEAD_AND_NECK_CANCER_B	2/143	33/14380	0.0424134	0.516158	0.494324	ARHGEF26/MUC15	2
GSE13485_CTRL_VS_DAY21_YF17D_VACCINE_PBMC_DN	3/143	78/14380	0.0426781	0.516158	0.494324	PPARG/ANKRD22/C5orf46	3
NEMETH_INFLAMMATORY_RESPONSE_LPS_UP	3/143	78/14380	0.0426781	0.516158	0.494324	HMGCR/IL1RL1/GLRX	3
GSE8835_CD4_VS_CD8_TCELL_DN	4/143	132/14380	0.0427291	0.516158	0.494324	DDHD1/ADGRL3/PMEL/DACH1	4
GSE10239_NAIVE_VS_DAY4.5_EFF_CD8_TCELL_UP	5/143	192/14380	0.0428423	0.516158	0.494324	EEF1B2/APPL2/DAPL1/TCP11L2/SLC9A9	5
GSE17721_LPS_VS_CPG_8H_BMDC_DN	5/143	192/14380	0.0428423	0.516158	0.494324	RPL31/CAT/PPARG/ETFDH/GLRX	5
GSE21670_STAT3_KO_VS_WT_CD4_TCELL_TGFB_IL6_TREATED_UP	5/143	192/14380	0.0428423	0.516158	0.494324	MSMO1/RORA/CAT/CD36/GRAMD2B	5
GSE22601_DOUBLE_NEGATIVE_VS_CD4_SINGLE_POSITIVE_THYMOCYTE_UP	5/143	192/14380	0.0428423	0.516158	0.494324	SESN1/SLC16A10/APPL2/TOB1/DAPL1	5
GSE43863_TH1_VS_TFH_EFFECTOR_CD4_TCELL_DN	5/143	192/14380	0.0428423	0.516158	0.494324	ATOSA/CPM/GRAMD2B/TCP11L2/KREMEN1	5
GSE14769_40MIN_VS_360MIN_LPS_BMDM_UP	5/143	193/14380	0.043644	0.521973	0.499892	FARP2/PPARG/CTSV/ATP7A/GK5	5
GSE20727_ROS_INH_VS_ROS_INH_AND_DNFB_ALLERGEN_TREATED_DC_UP	5/143	193/14380	0.043644	0.521973	0.499892	SLC16A10/CPEB4/SLC16A7/CD36/KREMEN1	5
GSE2770_TGFB_AND_IL4_VS_IL12_TREATED_ACT_CD4_TCELL_6H_UP	5/143	193/14380	0.043644	0.521973	0.499892	MYCBP2/ATOSA/WDR26/FYCO1/SMPDL3A	5
GSE9650_EFFECTOR_VS_MEMORY_CD8_TCELL_UP	5/143	193/14380	0.043644	0.521973	0.499892	DAPK2/RORA/IL1RL1/DBI/GLRX	5
WILCOX_RESPONSE_TO_PROGESTERONE_UP	4/143	133/14380	0.0437267	0.522008	0.499926	MSMO1/HMGCR/FAXDC2/SMPDL3A	4
BLANCO_MELO_HUMAN_PARAINFLUENZA_VIRUS_3_INFECTION_A594_CELLS_DN	3/143	79/14380	0.0440502	0.522124	0.500037	CERS4/HS3ST6/CYP4F12	3
GAVIN_FOXP3_TARGETS_CLUSTER_P7	3/143	79/14380	0.0440502	0.522124	0.500037	APPL2/TTC39B/GRAMD2B	3
GSE18791_UNSTIM_VS_NEWCATSLE_VIRUS_DC_1H_UP	3/143	79/14380	0.0440502	0.522124	0.500037	TNFRSF19/AR/PSAPL1	3
DESCARTES_FETAL_LIVER_MESOTHELIAL_CELLS	5/143	194/14380	0.0444548	0.522124	0.500037	NEBL/DCT/EPHB6/ARHGEF26/ZBTB7C	5
GSE17186_NAIVE_VS_CD21HIGH_TRANSITIONAL_BCELL_DN	5/143	194/14380	0.0444548	0.522124	0.500037	FARP2/CDC14A/LONRF1/ARL5A/SLC9A9	5
GSE25123_WT_VS_PPARG_KO_MACROPHAGE_ROSIGLITAZONE_STIM_UP	5/143	194/14380	0.0444548	0.522124	0.500037	SESN1/TBC1D4/GOLGA4/NFIA/SPTLC3	5
GSE27786_ERYTHROBLAST_VS_MONO_MAC_DN	5/143	194/14380	0.0444548	0.522124	0.500037	MYCBP2/ATOSA/DGAT2/APPL2/TTC39B	5
GSE41867_NAIVE_VS_DAY6_LCMV_EFFECTOR_CD8_TCELL_DN	5/143	194/14380	0.0444548	0.522124	0.500037	CDC14A/CPM/ACSL1/GRAMD2B/SMPDL3A	5
GSE9650_EFFECTOR_VS_EXHAUSTED_CD8_TCELL_UP	5/143	194/14380	0.0444548	0.522124	0.500037	RORA/EIF3L/GRAMD2B/DBI/TMEM45A	5
GSE9601_UNTREATED_VS_PI3K_INHIBITOR_TREATED_HCMV_INF_MONOCYTE_DN	4/143	134/14380	0.0447374	0.524025	0.501858	ACP3/HACL1/CPM/NDRG2	4
REACTOME_MITOCHONDRIAL_FATTY_ACID_BETA_OXIDATION	2/143	34/14380	0.0447768	0.524025	0.501858	DBI/THEM5	2
GSE40274_GATA1_VS_FOXP3_AND_GATA1_TRANSDUCED_ACTIVATED_CD4_TCELL_DN	5/143	195/14380	0.0452745	0.528903	0.50653	CDC14A/SLC16A6/ALDH2/SLC16A10/TBC1D4	5
GSE46606_IRF4HIGH_VS_IRF4MID_CD40L_IL2_IL5_DAY1_STIMULATED_BCELL_UP	5/143	196/14380	0.0461033	0.537626	0.514883	FARP2/ACSL1/WDR26/TCP11L2/SLC9A9	5
SU_HO_FOETAL_FEMUR_C2_HYPERTROPHIC_CHONDROCYTE	7/143	330/14380	0.0468412	0.541585	0.518675	MSMO1/RORA/NEBL/HMGCR/CPM/TOB1/DBI	7
DURAND_STROMA_S_UP	6/143	262/14380	0.0469403	0.541585	0.518675	IL1RL1/ADGRL2/NDRG2/GLRX/RALGAPA1/CA13	6
HE_LIM_SUN_FETAL_LUNG_C1_PROXIMAL_SECRETORY_2_CELL	6/143	262/14380	0.0469403	0.541585	0.518675	ATP12A/NEBL/GRAMD2B/GGT6/MUC15/ZBTB7C	6
GSE35685_CD34POS_CD38NEG_VS_CD34POS_CD10NEG_CD62LPOS_BONE_MARROW_UP	5/143	197/14380	0.0469411	0.541585	0.518675	MYCBP2/EIF3L/ALDH2/DENND4C/ARL5A	5
KEGG_PYRUVATE_METABOLISM	2/143	35/14380	0.0471879	0.541585	0.518675	ME1/ALDH2	2
KEGG_TYROSINE_METABOLISM	2/143	35/14380	0.0471879	0.541585	0.518675	DCT/TYRP1	2
NAKAYA_PBMC_IMUVAC_MALE_AGE_14_27YO_1D_POSTBOOST_VS_0DY_PREIMM_TIV_UP	2/143	35/14380	0.0471879	0.541585	0.518675	ANKRD22/KREMEN1	2
SUBTIL_PROGESTIN_TARGETS	2/143	35/14380	0.0471879	0.541585	0.518675	KAT2B/AR	2
ZHAN_MULTIPLE_MYELOMA_MF_DN	2/143	35/14380	0.0471879	0.541585	0.518675	ALDH2/GPLD1	2
GSE22886_NAIVE_TCELL_VS_MONOCYTE_DN	5/143	198/14380	0.047788	0.542497	0.519549	ABHD5/SLC16A6/CD36/ACSL1/GLRX	5
GSE28726_ACT_CD4_TCELL_VS_ACT_VA24NEG_NKTCELL_DN	5/143	198/14380	0.047788	0.542497	0.519549	RPL31/CDC14A/EPHB6/ALDH2/TOB1	5
GSE1925_CTRL_VS_3H_IFNG_STIM_MACROPHAGE_DN	4/143	137/14380	0.0478479	0.542497	0.519549	ABHD5/DCT/IL1RL1/SLC19A3	4
GSE32255_WT_VS_JMJD2D_KNOCKDOWN_4H_LPS_STIM_DC_DN	4/143	137/14380	0.0478479	0.542497	0.519549	SLC16A10/CD36/GSTA4/KREMEN1	4
GSE36476_YOUNG_VS_OLD_DONOR_MEMORY_CD4_TCELL_72H_TSST_ACT_UP	4/143	137/14380	0.0478479	0.542497	0.519549	SLC16A10/EPB41/MFAP3L/DACH1	4
GSE40274_CTRL_VS_FOXP3_AND_XBP1_TRANSDUCED_ACTIVATED_CD4_TCELL_DN	4/143	137/14380	0.0478479	0.542497	0.519549	CALCOCO1/ATOSA/CAT/DAPL1	4
IBRAHIM_NRF1_DOWN	4/143	137/14380	0.0478479	0.542497	0.519549	DGAT2/SESN1/ADGRL3/NDRG2	4
GSE46606_UNSTIM_VS_CD40L_IL2_IL5_3DAY_STIMULATED_IRF4_KO_BCELL_UP	3/143	82/14380	0.0482972	0.5457	0.522616	SEMA3G/ATP6V0A4/TNFRSF19	3
GUO_TARGETS_OF_IRS1_AND_IRS2	3/143	82/14380	0.0482972	0.5457	0.522616	MSMO1/HMGCR/CTSV	3
GSE22886_DAY1_VS_DAY7_MONOCYTE_IN_CULTURE_DN	5/143	199/14380	0.0486439	0.54867	0.525461	ME1/SESN1/ALDH2/DENND4C/GPX3	5
GSE1925_3H_VS_24H_IFNG_STIM_MACROPHAGE_UP	4/143	138/14380	0.0489108	0.55073	0.527434	WNT16/FARP2/IL1RL1/ACSL1	4
WANG_SMARCE1_TARGETS_UP	6/143	265/14380	0.0491184	0.552117	0.528762	ME1/FRY/SLC16A7/TNFRSF19/SPTLC3/DACH1	6
WP_FATTY_ACID_AND_LIPOPROTEIN_TRANSPORT_IN_HEPATOCYTES	7/143	334/14380	0.0493959	0.553578	0.53016	MSMO1/ENDOU/HMGCR/ACSL1/PLA2R1/DBI/ACOX2	7
HOLLERN_MICROACINAR_BREAST_TUMOR_UP	2/143	36/14380	0.0496456	0.553578	0.53016	CA6/SMPDL3A	2
KEGG_FATTY_ACID_METABOLISM	2/143	36/14380	0.0496456	0.553578	0.53016	ALDH2/ACSL1	2
WENG_POR_TARGETS_LIVER_UP	2/143	36/14380	0.0496456	0.553578	0.53016	MSMO1/CD36	2
GSE13485_DAY7_VS_DAY21_YF17D_VACCINE_PBMC_DN	3/143	83/14380	0.049756	0.553578	0.53016	NEBL/EEF1B2/C5orf46	3
HE_LIM_SUN_FETAL_LUNG_C3_DEFINITIVE_RETICULOCYTE	3/143	83/14380	0.049756	0.553578	0.53016	CPEB4/TCP11L2/FAXDC2	3
GSE15659_NAIVE_VS_PTPRC_NEG_CD4_TCELL_UP	4/143	139/14380	0.0499867	0.554002	0.530566	CTSV/ACSL1/AK9/ANO10	4
GSE2585_AIRE_KO_VS_WT_CD80_LOW_MTEC_UP	4/143	139/14380	0.0499867	0.554002	0.530566	DCT/IL1RL1/POU2F3/SPTLC3	4
WANG_LMO4_TARGETS_UP	7/143	335/14380	0.0500481	0.554002	0.530566	NEBL/NIPAL2/SLC16A6/CPEB4/DBI/NFIA/ARL5A	7
GSE19941_IL10_KO_VS_IL10_KO_AND_NFKBP50_KO_UNSTIM_MACROPHAGE_UP	4/143	140/14380	0.0510756	0.56252	0.538724	CERS4/SLC46A2/POU2F3/CA13	4
GSE26488_CTRL_VS_PEPTIDE_INJECTION_HDAC7_DELTAP_TG_OT2_THYMOCYTE_UP	4/143	140/14380	0.0510756	0.56252	0.538724	KAT2B/DBI/ARL5A/TMEM45A	4
GSE37301_CD4_TCELL_VS_GRANULOCYTE_MONOCYTE_PROGENITOR_UP	4/143	140/14380	0.0510756	0.56252	0.538724	SLC16A10/SLC16A7/APPL2/DAPL1	4
BOYLAN_MULTIPLE_MYELOMA_D_UP	3/143	84/14380	0.0512362	0.562909	0.539097	ADGRL2/PDZD2/CPM	3
CHARAFE_BREAST_CANCER_LUMINAL_VS_BASAL_UP	7/143	337/14380	0.0513691	0.562909	0.539097	TRPS1/SLC16A6/ARHGEF26/TOB1/AR/RALGAPA1/DACH1	7
WANG_RESPONSE_TO_GSK3_INHIBITOR_SB216763_UP	7/143	337/14380	0.0513691	0.562909	0.539097	RPL31/ALDH2/CPEB4/CD36/GRAMD2B/ATP7A/GLRX	7
CUI_DEVELOPING_HEART_5TH_WEEK_ATRIAL_CARDIOMYOCYTE	2/143	37/14380	0.0521486	0.565141	0.541235	DBI/NFIA	2
DESCARTES_FETAL_SPLEEN_ERYTHROBLASTS	2/143	37/14380	0.0521486	0.565141	0.541235	ACSBG1/IL1RL1	2
OHGUCHI_LIVER_HNF4A_TARGETS_UP	2/143	37/14380	0.0521486	0.565141	0.541235	SLC16A7/CD36	2
TRAYNOR_RETT_SYNDROM_UP	2/143	37/14380	0.0521486	0.565141	0.541235	SLC16A7/TNFRSF19	2
ULE_SPLICING_VIA_NOVA2	2/143	37/14380	0.0521486	0.565141	0.541235	GOLGA4/EPB41	2
WP_PROXIMAL_TUBULE_TRANSPORT	2/143	37/14380	0.0521486	0.565141	0.541235	ATP6V0A4/SLC16A10	2
LANDIS_ERBB2_BREAST_TUMORS_324_DN	4/143	141/14380	0.0521775	0.565141	0.541235	ABHD5/CD36/ACSL1/GPX3	4
GSE29618_PRE_VS_DAY7_FLU_VACCINE_MONOCYTE_UP	4/143	142/14380	0.0532924	0.575311	0.550975	RORA/GPLD1/SLC19A3/GPX3	4
GSE4590_PRE_BCELL_VS_LARGE_PRE_BCELL_UP	4/143	142/14380	0.0532924	0.575311	0.550975	EDNRB/TTC39B/GRAMD2B/GCNT4	4
DUTERTRE_ESTRADIOL_RESPONSE_6HR_DN	3/143	86/14380	0.0542602	0.583634	0.558945	ATP6V0A4/KAT2B/PLA2R1	3
GAUTAM_EYE_IRIS_CILIARY_BODY_SCHWANN_CELLS	3/143	86/14380	0.0542602	0.583634	0.558945	FRY/KAT2B/CAT	3
GSE13547_CTRL_VS_ANTI_IGM_STIM_ZFX_KO_BCELL_12H_DN	4/143	143/14380	0.0544202	0.583634	0.558945	ADGRL2/TRPM1/APPL2/DAPL1	4
GSE30083_SP1_VS_SP2_THYMOCYTE_DN	4/143	143/14380	0.0544202	0.583634	0.558945	CPEB4/TRPM1/APPL2/ZBTB7C	4
ABBUD_LIF_SIGNALING_1_UP	2/143	38/14380	0.0546958	0.58372	0.559027	GRAMD2B/GPX3	2
BROWNE_HCMV_INFECTION_1HR_UP	2/143	38/14380	0.0546958	0.58372	0.559027	HLF/NFIA	2
MIKKELSEN_IPS_WITH_HCP_H3K27ME3	2/143	38/14380	0.0546958	0.58372	0.559027	MYCBP2/ADGRL3	2
BUSSLINGER_GASTRIC_X_CELLS	4/143	144/14380	0.0555609	0.591023	0.566022	APPL2/ACSL1/GK5/GPX3	4
TRAVAGLINI_LUNG_DIFFERENTIATING_BASAL_CELL	4/143	144/14380	0.0555609	0.591023	0.566022	ALDH2/NFIA/DAPL1/NDRG2	4
DESCARTES_MAIN_FETAL_RETINAL_PIGMENT_CELLS	3/143	87/14380	0.0558038	0.591683	0.566654	DCT/TYRP1/PMEL	3
KIM_MYC_AMPLIFICATION_TARGETS_DN	3/143	87/14380	0.0558038	0.591683	0.566654	RORA/NEBL/TTC39B	3
BONOME_OVARIAN_CANCER_SURVIVAL_OPTIMAL_DEBULKING	5/143	208/14380	0.0567553	0.600798	0.575383	SLC15A1/ENDOU/SLC16A10/RALGAPA1/DACH1	5
JINESH_BLEBBISHIELD_TO_IMMUNE_CELL_FUSION_PBSHMS_DN	7/143	345/14380	0.0568728	0.60107	0.575644	CAT/TBC1D4/TOB1/ACSL1/DBI/PLIN4/CYP4F12	7
MARTINEZ_RB1_TARGETS_DN	9/143	492/14380	0.0570881	0.601446	0.576004	ME1/RPL31/DCT/TNFRSF19/CA6/CD36/GOLGA4/ACAD8/NFIA	9
DESCARTES_FETAL_PLACENTA_SYNCYTIOTROPHOBLASTS_AND_VILLOUS_CYTOTROPHOBLASTS	2/143	39/14380	0.0572862	0.601446	0.576004	ATP6V0A4/GCNT4	2
NAKAYA_PBMC_FLUAD_MALE_AGE_14_27YO_1D_POSTBOOST_VS_0D_PREIMM_MF59_ADJUVANTED_1DY_ATIV_UP	2/143	39/14380	0.0572862	0.601446	0.576004	ANKRD22/KREMEN1	2
GAUTAM_EYE_IRIS_CILIARY_BODY_COL9A1_HIGH_CILIARY_BODY_CELLS	3/143	88/14380	0.0573682	0.601446	0.576004	NEBL/CPEB4/PLA2R1	3
YEGNASUBRAMANIAN_PROSTATE_CANCER	3/143	88/14380	0.0573682	0.601446	0.576004	ACP3/NEBL/ARHGEF26	3
GSE13306_TREG_RA_VS_TCONV_RA_DN	4/143	146/14380	0.057881	0.601999	0.576534	FRY/TYRP1/TBC1D4/WDR26	4
GSE16385_ROSIGLITAZONE_IL4_VS_ROSIGLITAZONE_ALONE_STIM_MACROPHAGE_UP	4/143	146/14380	0.057881	0.601999	0.576534	ATOSA/ATP6V0A4/TTC39B/CIDEA	4
GSE16450_CTRL_VS_IFNA_12H_STIM_MATURE_NEURON_CELL_LINE_UP	4/143	146/14380	0.057881	0.601999	0.576534	ATP12A/TYRP1/ACOX2/GAN	4
GSE40274_CTRL_VS_FOXP3_AND_PBX1_TRANSDUCED_ACTIVATED_CD4_TCELL_UP	4/143	146/14380	0.057881	0.601999	0.576534	CERS4/IL1RL1/CPM/THRB	4
WHITFIELD_CELL_CYCLE_S	4/143	146/14380	0.057881	0.601999	0.576534	MYCBP2/ATOSA/KAT2B/ABCA5	4
SCHERER_PBMC_APSV_WETVAX_AGE_18_32YO_5_TO_7DY_UP	6/143	277/14380	0.0584485	0.606936	0.581262	ACP3/CD36/ANKRD22/SMPDL3A/GLRX/SLC9A9	6
BROWNE_HCMV_INFECTION_16HR_UP	5/143	210/14380	0.0586577	0.608143	0.582418	RORA/CTSV/ETFDH/ZNF273/GPX3	5
GSE7218_UNSTIM_VS_ANTIGEN_STIM_THROUGH_IGM_BCELL_UP	3/143	89/14380	0.0589533	0.608461	0.582722	MFAP3L/LIPK/GAN	3
GSE2405_HEAT_KILLED_VS_LIVE_A_PHAGOCYTOPHILUM_STIM_NEUTROPHIL_24H_UP	4/143	147/14380	0.0590603	0.608461	0.582722	CDC14A/DDHD1/EPB41/ATP7A	4
GSE6875_TCONV_VS_TREG_DN	4/143	147/14380	0.0590603	0.608461	0.582722	EIF3L/ACAD8/ACSL1/SPTSSB	4
WP_INTEGRATED_BREAST_CANCER_PATHWAY	4/143	147/14380	0.0590603	0.608461	0.582722	MYCBP2/HMGCR/AR/RALGAPA1	4
BOYAULT_LIVER_CANCER_SUBCLASS_G1_DN	2/143	40/14380	0.0599186	0.613975	0.588002	KAT2B/GLRX	2
JOHANSSON_BRAIN_CANCER_EARLY_VS_LATE_DN	2/143	40/14380	0.0599186	0.613975	0.588002	ACSBG1/NDRG2	2
GSE23321_CENTRAL_MEMORY_VS_NAIVE_CD8_TCELL_DN	4/143	148/14380	0.0602525	0.613975	0.588002	ACP3/DNASE1L2/SMPDL3A/CYP4F12	4
GSE2770_TGFB_AND_IL4_VS_IL4_TREATED_ACT_CD4_TCELL_2H_DN	4/143	148/14380	0.0602525	0.613975	0.588002	FARP2/MSMO1/HMGCR/GAN	4
GSE29949_MICROGLIA_BRAIN_VS_MONOCYTE_BONE_MARROW_UP	4/143	148/14380	0.0602525	0.613975	0.588002	CALCOCO1/NEBL/CA6/PPARG	4
REACTOME_BIOLOGICAL_OXIDATIONS	4/143	148/14380	0.0602525	0.613975	0.588002	ALDH2/GGT6/GSTA4/CYP4F12	4
REACTOME_PROTEIN_LOCALIZATION	4/143	148/14380	0.0602525	0.613975	0.588002	IDE/CAT/HACL1/ACOX2	4
GSE13887_HEALTHY_VS_LUPUS_RESTING_CD4_TCELL_UP	3/143	90/14380	0.0605589	0.614227	0.588244	ADGRL2/POU2F3/TMEM45A	3
GSE9946_IMMATURE_VS_LISTERIA_INF_MATURE_DC_UP	3/143	90/14380	0.0605589	0.614227	0.588244	ME1/NIPAL2/HLF	3
REACTOME_O_LINKED_GLYCOSYLATION	3/143	90/14380	0.0605589	0.614227	0.588244	MUC15/MUCL1/GCNT4	3
GSE17721_POLYIC_VS_PAM3CSK4_0.5H_BMDC_UP	4/143	149/14380	0.0614574	0.620454	0.594208	DGAT2/GRAMD2B/ACOX2/DACH1	4
GSE27859_MACROPHAGE_VS_CD11C_INT_F480_INT_DC_UP	4/143	149/14380	0.0614574	0.620454	0.594208	ACP3/POU2F3/GRAMD2B/KREMEN1	4
GSE28737_BCL6_HET_VS_BCL6_KO_MARGINAL_ZONE_BCELL_UP	4/143	149/14380	0.0614574	0.620454	0.594208	MYCBP2/SLC46A2/CA13/THEM5	4
ELLWOOD_MYC_TARGETS_DN	2/143	41/14380	0.0625919	0.624079	0.59768	ALDH2/IDE	2
HALMOS_CEBPA_TARGETS_UP	2/143	41/14380	0.0625919	0.624079	0.59768	SLC16A7/GLRX	2
WATANABE_COLON_CANCER_MSI_VS_MSS_DN	2/143	41/14380	0.0625919	0.624079	0.59768	EMILIN3/DACH1	2
WP_GPCRS_OTHER	2/143	41/14380	0.0625919	0.624079	0.59768	ADGRL2/ADGRL3	2
WP_METABOLIC_REPROGRAMMING_IN_PANCREATIC_CANCER	2/143	41/14380	0.0625919	0.624079	0.59768	ME1/HMGCR	2
WP_PROSTAGLANDIN_SYNTHESIS_AND_REGULATION	2/143	41/14380	0.0625919	0.624079	0.59768	PPARG/EDNRB	2
GSE13522_WT_VS_IFNAR_KO_SKING_T_CRUZI_Y_STRAIN_INF_DN	4/143	150/14380	0.0626751	0.624079	0.59768	DGAT2/ADGRL3/DAPL1/KREMEN1	4
GSE21033_CTRL_VS_POLYIC_STIM_DC_12H_UP	4/143	150/14380	0.0626751	0.624079	0.59768	SESN1/SLC16A6/CPM/ANO10	4
GSE40274_CTRL_VS_FOXP3_AND_EOS_TRANSDUCED_ACTIVATED_CD4_TCELL_UP	4/143	150/14380	0.0626751	0.624079	0.59768	CERS4/IL1RL1/SLC16A7/TCP11L2	4
HALLMARK_PEROXISOME	3/143	92/14380	0.0638313	0.630572	0.603898	IDE/CAT/ACSL1	3
HE_LIM_SUN_FETAL_LUNG_C2_BASOPHIL_CELL	3/143	92/14380	0.0638313	0.630572	0.603898	FRY/IL1RL1/TTC39B	3
WP_OSTEOBLAST_DIFFERENTIATION_AND_RELATED_DISEASES	3/143	92/14380	0.0638313	0.630572	0.603898	WNT16/PPARG/PIK3C2G	3
ACEVEDO_NORMAL_TISSUE_ADJACENT_TO_LIVER_TUMOR_UP	4/143	151/14380	0.0639054	0.630572	0.603898	MYCBP2/SESN1/SLC15A1/GSTA4	4
GSE13306_RA_VS_UNTREATED_TCONV_DN	4/143	151/14380	0.0639054	0.630572	0.603898	SEMA3G/ACP3/ADGRL2/RALGAPA2	4
GSE27786_NKCELL_VS_ERYTHROBLAST_DN	4/143	151/14380	0.0639054	0.630572	0.603898	SLC16A6/GPLD1/AR/THEM5	4
BLALOCK_ALZHEIMERS_DISEASE_INCIPIENT_UP	7/143	356/14380	0.0650202	0.63956	0.612506	DAPK2/NEBL/CDC14A/KAT2B/CPM/GOLGA4/FAXDC2	7
GSE13946_CTRL_VS_DSS_COLITIS_GD_TCELL_FROM_COLON_DN	4/143	152/14380	0.0651485	0.63956	0.612506	SESN1/ADGRL2/APPL2/DAPL1	4
KEGG_ARACHIDONIC_ACID_METABOLISM	2/143	42/14380	0.0653052	0.63956	0.612506	GGT6/GPX3	2
KEGG_VALINE_LEUCINE_AND_ISOLEUCINE_DEGRADATION	2/143	42/14380	0.0653052	0.63956	0.612506	ALDH2/ACAD8	2
TSENG_ADIPOGENIC_POTENTIAL_DN	2/143	42/14380	0.0653052	0.63956	0.612506	SESN1/EPHB6	2
GAVIN_FOXP3_TARGETS_CLUSTER_T4	3/143	93/14380	0.0654977	0.640487	0.613394	RORA/TTC39B/SMPDL3A	3
DURAND_STROMA_NS_UP	4/143	153/14380	0.0664042	0.644535	0.61727	ACSBG1/ELOVL4/TMEM45A/RALGAPA2	4
GSE13547_2H_VS_12_H_ANTI_IGM_STIM_ZFX_KO_BCELL_UP	4/143	153/14380	0.0664042	0.644535	0.61727	DAPK2/FRY/TRPS1/SECISBP2L	4
GSE16385_UNTREATED_VS_12H_ROSIGLITAZONE_IFNG_TNF_TREATED_MACROPHAGE_UP	4/143	153/14380	0.0664042	0.644535	0.61727	DCT/HLF/GRAMD2B/IL34	4
GSE20366_EX_VIVO_VS_DEC205_CONVERSION_NAIVE_CD4_TCELL_DN	4/143	153/14380	0.0664042	0.644535	0.61727	DDHD1/TRPS1/IL1RL1/NFIA	4
GSE28449_WT_VS_LRF_KO_GERMINAL_CENTER_BCELL_DN	4/143	153/14380	0.0664042	0.644535	0.61727	ENDOU/PDZD2/NDRG2/ETFDH	4
MATSUDA_NATURAL_KILLER_DIFFERENTIATION	8/143	432/14380	0.0667535	0.646965	0.619598	DAPK2/SESN1/SLC15A1/ELOVL4/CD36/TTC39B/GRAMD2B/CACNB4	8
BROWNE_HCMV_INFECTION_20HR_DN	3/143	94/14380	0.0671841	0.650175	0.622671	ACP3/FRY/GLRX	3
GSE29949_DC_BRAIN_VS_MONOCYTE_BONE_MARROW_DN	4/143	154/14380	0.0676725	0.651875	0.624299	NEBL/CD36/SMPDL3A/CST6	4
CORONEL_RFX7_DIRECT_TARGETS_UP	2/143	43/14380	0.0680572	0.651875	0.624299	ATOSA/CAT	2
DAWSON_METHYLATED_IN_LYMPHOMA_TCL1	2/143	43/14380	0.0680572	0.651875	0.624299	ARHGEF26/ADGRL2	2
DESCARTES_FETAL_PLACENTA_TROPHOBLAST_GIANT_CELLS	2/143	43/14380	0.0680572	0.651875	0.624299	ENDOU/POU2F3	2
REACTOME_ION_TRANSPORT_BY_P_TYPE_ATPASES	2/143	43/14380	0.0680572	0.651875	0.624299	ATP12A/ATP7A	2
SAGIV_CD24_TARGETS_DN	2/143	43/14380	0.0680572	0.651875	0.624299	EPHB6/CST6	2
ZHAN_MULTIPLE_MYELOMA_CD1_DN	2/143	43/14380	0.0680572	0.651875	0.624299	CPEB4/GRAMD2B	2
MIKKELSEN_ES_LCP_WITH_H3K4ME3	3/143	95/14380	0.0688902	0.658888	0.631016	GGT6/GLRX/PMEL	3
SCHAEFFER_PROSTATE_DEVELOPMENT_48HR_UP	7/143	362/14380	0.0697492	0.664096	0.636003	GPLD1/ARHGEF26/SLC16A7/CPM/ABCA5/DNASE1L2/PSAPL1	7
GSE11961_FOLLICULAR_BCELL_VS_MARGINAL_ZONE_BCELL_DN	4/143	156/14380	0.0702467	0.664096	0.636003	ATP12A/CAT/CPM/SLC9A9	4
GSE29949_MICROGLIA_VS_DC_BRAIN_DN	4/143	156/14380	0.0702467	0.664096	0.636003	SLC16A7/NRG2/SMPDL3A/GPX3	4
GSE37301_MULTIPOTENT_PROGENITOR_VS_CD4_TCELL_UP	4/143	156/14380	0.0702467	0.664096	0.636003	EEF1B2/TBC1D4/GRAMD2B/DAPL1	4
GSE40274_CTRL_VS_SATB1_TRANSDUCED_ACTIVATED_CD4_TCELL_UP	4/143	156/14380	0.0702467	0.664096	0.636003	ATOSA/FRY/DBI/TCP11L2	4
GSE7348_UNSTIM_VS_LPS_STIM_MACROPHAGE_DN	4/143	156/14380	0.0702467	0.664096	0.636003	DDHD1/SLC16A10/ACSL1/IL34	4
HALLMARK_MYOGENESIS	4/143	156/14380	0.0702467	0.664096	0.636003	DAPK2/CD36/ACSL1/GPX3	4
OKUMURA_INFLAMMATORY_RESPONSE_LPS	4/143	156/14380	0.0702467	0.664096	0.636003	ME1/IL1RL1/PDZD2/ACSL1	4
HUANG_FOXA2_TARGETS_UP	2/143	44/14380	0.0708471	0.664967	0.636838	KAT2B/CPM	2
KYNG_RESPONSE_TO_H2O2_VIA_ERCC6_DN	2/143	44/14380	0.0708471	0.664967	0.636838	RPL31/PDZD2	2
MEBARKI_HCC_PROGENITOR_WNT_DN_BLOCKED_BY_FZD8CRD	2/143	44/14380	0.0708471	0.664967	0.636838	MUCL1/C5orf46	2
REACTOME_PYRUVATE_METABOLISM	2/143	44/14380	0.0708471	0.664967	0.636838	ME1/WDR26	2
SMITH_LIVER_CANCER	2/143	44/14380	0.0708471	0.664967	0.636838	TOB1/GSTA4	2
GAO_ESOPHAGUS_25W_C1_CILIATED_EPITHELIAL_CELLS	6/143	292/14380	0.0715121	0.66871	0.640423	WNT16/ATP6V0A4/TNFRSF19/AK9/CST6/ZNF273	6
GSE7509_UNSTIM_VS_FCGRIIB_STIM_MONOCYTE_DN	4/143	157/14380	0.0715526	0.66871	0.640423	RORA/FRY/APPL2/PLA2R1	4
GSE7768_OVA_WITH_LPS_VS_OVA_WITH_MPL_IMMUNIZED_MOUSE_WHOLE_SPLEEN_6H_DN	4/143	157/14380	0.0715526	0.66871	0.640423	KAT2B/MOCS1/KREMEN1/RALGAPA2	4
BUSSLINGER_GASTRIC_LYZ_POSITIVE_CELLS	3/143	97/14380	0.0723611	0.674339	0.645814	RPL31/EEF1B2/ANKRD22	3
HE_LIM_SUN_FETAL_LUNG_C0_ASPN_POS_CHONDROCYTE	3/143	97/14380	0.0723611	0.674339	0.645814	CPM/AR/EMILIN3	3
GSE2770_TGFB_AND_IL4_VS_TGFB_AND_IL12_TREATED_ACT_CD4_TCELL_6H_UP	4/143	158/14380	0.0728709	0.677161	0.648516	SLC15A1/ADGRL2/NDRG2/EMILIN3	4
RAY_TUMORIGENESIS_BY_ERBB2_CDC25A_UP	4/143	158/14380	0.0728709	0.677161	0.648516	SLC15A1/CD36/NFIA/KREMEN1	4
MIKKELSEN_NPC_LCP_WITH_H3K4ME3	2/143	45/14380	0.0736738	0.677679	0.649013	GPD1/GLRX	2
STAMBOLSKY_TARGETS_OF_MUTATED_TP53_UP	2/143	45/14380	0.0736738	0.677679	0.649013	TRPS1/EMILIN3	2
TRAVAGLINI_LUNG_IGSF21_DENDRITIC_CELL	2/143	45/14380	0.0736738	0.677679	0.649013	CPM/GPX3	2
WOOD_EBV_EBNA1_TARGETS_DN	2/143	45/14380	0.0736738	0.677679	0.649013	SLC16A7/GOLGA4	2
BRUECKNER_TARGETS_OF_MIRLET7A3_UP	3/143	98/14380	0.0741255	0.677679	0.649013	CPEB4/ACOX2/GLRX	3
GSE17721_CTRL_VS_CPG_2H_BMDC_DN	4/143	159/14380	0.0742015	0.677679	0.649013	DDHD1/ANO10/KREMEN1/CYP4F12	4
GSE17974_IL4_AND_ANTI_IL12_VS_UNTREATED_48H_ACT_CD4_TCELL_UP	4/143	159/14380	0.0742015	0.677679	0.649013	PPARG/DENND4C/SLC9A9/DACH1	4
GSE23321_EFFECTOR_MEMORY_VS_NAIVE_CD8_TCELL_UP	4/143	160/14380	0.0755445	0.677679	0.649013	FARP2/ME1/NFIA/NDRG2	4
GSE3982_BCELL_VS_TH1_UP	4/143	160/14380	0.0755445	0.677679	0.649013	FARP2/CDC14A/ALDH2/CAT	4
GSE9316_CD4_TCELL_BALBC_VS_TH17_ENRI_CD4_TCELL_SKG_PMA_IONO_STIM_FR4NEG_UP	4/143	160/14380	0.0755445	0.677679	0.649013	FARP2/ELOVL4/PIK3C2G/CA13	4
WANG_ESOPHAGUS_CANCER_VS_NORMAL_DN	3/143	99/14380	0.0759091	0.677679	0.649013	HECTD1/SLC16A6/GPX3	3
BUSSLINGER_DUODENAL_STEM_CELLS	6/143	297/14380	0.076213	0.677679	0.649013	RPL31/SESN1/EIF3L/EEF1B2/NFIA/DACH1	6
MIKKELSEN_MEF_HCP_WITH_H3K27ME3	5/143	227/14380	0.0762863	0.677679	0.649013	ATP12A/SLC15A1/SLC46A2/POU2F3/EMILIN3	5
CREIGHTON_ENDOCRINE_THERAPY_RESISTANCE_5	8/143	445/14380	0.0763512	0.677679	0.649013	NEBL/PDZD2/ACSL1/TTC39B/GRAMD2B/DBI/KREMEN1/MFAP3L	8
CHANGOLKAR_H2AFY_TARGETS_UP	2/143	46/14380	0.0765363	0.677679	0.649013	RORA/GRAMD2B	2
NADLER_OBESITY_DN	2/143	46/14380	0.0765363	0.677679	0.649013	ALDH2/DBI	2
GSE16385_UNTREATED_VS_12H_ROSIGLITAZONE_IL4_TREATED_MACROPHAGE_DN	4/143	161/14380	0.0768998	0.677679	0.649013	MYCBP2/FRY/NRG2/MFAP3L	4
GSE33513_TCF7_KO_VS_HET_EARLY_THYMIC_PROGENITOR_UP	4/143	161/14380	0.0768998	0.677679	0.649013	ATP12A/CERS4/PLIN4/DACH1	4
GSE3982_EOSINOPHIL_VS_BCELL_UP	4/143	161/14380	0.0768998	0.677679	0.649013	DAPK2/ATP12A/ACSBG1/AR	4
GSE45365_CD8A_DC_VS_CD11B_DC_IFNAR_KO_MCMV_INFECTION_DN	3/143	100/14380	0.0777115	0.677679	0.649013	POU2F3/AK9/GAN	3
GSE45365_NK_CELL_VS_BCELL_DN	3/143	100/14380	0.0777115	0.677679	0.649013	IDE/SLC19A3/ADGRL3	3
WP_MALE_INFERTILITY	3/143	100/14380	0.0777115	0.677679	0.649013	SLC16A7/CAT/AR	3
YAUCH_HEDGEHOG_SIGNALING_PARACRINE_UP	3/143	100/14380	0.0777115	0.677679	0.649013	NEBL/TNFRSF19/TTC39B	3
FOSTER_KDM1A_TARGETS_UP	4/143	162/14380	0.0782673	0.677679	0.649013	ACP3/ELOVL4/PMEL/THEM5	4
GSE16385_UNTREATED_VS_12H_ROSIGLITAZONE_IFNG_TNF_TREATED_MACROPHAGE_DN	4/143	162/14380	0.0782673	0.677679	0.649013	MYCBP2/EPB41/NFIA/LIPK	4
GSE20152_HTNFA_OVERXPRESS_ANKLE_VS_CTRL_SPHK1_KO_ANKLE_UP	4/143	162/14380	0.0782673	0.677679	0.649013	DAPK2/SLC15A1/PPARG/GRAMD2B	4
GSE2935_UV_INACTIVATED_VS_LIVE_SENDAI_VIRUS_INF_MACROPHAGE_DN	4/143	162/14380	0.0782673	0.677679	0.649013	ABHD5/DAPK2/RORA/TTC39B	4
GSE42021_CD24INT_VS_CD24LOW_TREG_THYMUS_UP	4/143	162/14380	0.0782673	0.677679	0.649013	NEBL/EIF3L/TRPS1/IDE	4
GSE45365_WT_VS_IFNAR_KO_BCELL_UP	4/143	162/14380	0.0782673	0.677679	0.649013	THRB/DNASE1L2/GK5/SLC9A9	4
NABA_MATRISOME_ASSOCIATED	8/143	448/14380	0.0786789	0.677679	0.649013	WNT16/SEMA3G/CTSV/IL34/NRG2/MUC15/MUCL1/CST6	8
RUBENSTEIN_SKELETAL_MUSCLE_SATELLITE_CELLS	6/143	300/14380	0.0791163	0.677679	0.649013	RPL31/EIF3L/EEF1B2/DBI/NFIA/NDRG2	6
PID_AR_TF_PATHWAY	2/143	47/14380	0.0794337	0.677679	0.649013	KAT2B/AR	2
PID_FOXO_PATHWAY	2/143	47/14380	0.0794337	0.677679	0.649013	KAT2B/CAT	2
GAUCHER_PBMC_YF_VAX_STAMARIL_UNKNOWN_AGE_10DY_DN	3/143	101/14380	0.0795328	0.677679	0.649013	ABHD5/EIF3L/FAXDC2	3
PLASARI_TGFB1_SIGNALING_VIA_NFIC_1HR_DN	3/143	101/14380	0.0795328	0.677679	0.649013	RORA/GOLGA4/NFIA	3
GSE10463_CD40L_AND_VA347_VS_CD40L_IN_DC_UP	4/143	163/14380	0.079647	0.677679	0.649013	FRY/GOLGA4/SLC9A9/ZNF273	4
GSE13522_WT_VS_IFNAR_KO_SKIN_DN	4/143	163/14380	0.079647	0.677679	0.649013	RORA/IL1RL1/PPARG/ARL5A	4
GSE15659_CD45RA_NEG_CD4_TCELL_VS_NONSUPPRESSIVE_TCELL_DN	4/143	163/14380	0.079647	0.677679	0.649013	TBC1D4/THRB/PLIN4/RALGAPA1	4
GSE17721_CTRL_VS_POLYIC_1H_BMDC_DN	4/143	163/14380	0.079647	0.677679	0.649013	TRPS1/SLC16A6/EEF1B2/ACER1	4
GSE21379_TFH_VS_NON_TFH_CD4_TCELL_UP	4/143	163/14380	0.079647	0.677679	0.649013	ATP12A/ALDH2/TOB1/LONRF1	4
GSE29949_CD8_NEG_DC_SPLEEN_VS_MONOCYTE_BONE_MARROW_DN	4/143	163/14380	0.079647	0.677679	0.649013	CALCOCO1/KAT2B/ETFDH/CACNB4	4
GSE30971_2H_VS_4H_LPS_STIM_MACROPHAGE_WBP7_KO_UP	4/143	163/14380	0.079647	0.677679	0.649013	ALDH2/KAT2B/EEF1B2/WDR26	4
GSE34156_TLR1_TLR2_LIGAND_VS_NOD2_AND_TLR1_TLR2_LIGAND_6H_TREATED_MONOCYTE_UP	4/143	163/14380	0.079647	0.677679	0.649013	DDHD1/ACOX2/PMEL/LIPK	4
GSE34179_THPOK_KO_VS_WT_VA14I_NKTCELL_UP	4/143	163/14380	0.079647	0.677679	0.649013	ME1/SESN1/ACSBG1/DAPL1	4
GSE42724_B1_BCELL_VS_PLASMABLAST_UP	4/143	163/14380	0.079647	0.677679	0.649013	ALDH2/EDNRB/DBI/NFIA	4
SCHERER_PBMC_APSV_WETVAX_AGE_18_32YO_50_TO_60DY_UP	4/143	163/14380	0.079647	0.677679	0.649013	SESN1/SLC16A6/TOB1/WDR26	4
VERHAAK_AML_WITH_NPM1_MUTATED_UP	4/143	163/14380	0.079647	0.677679	0.649013	CAT/CD36/ACSL1/SMPDL3A	4
GSE13306_TREG_RA_VS_TCONV_RA_UP	4/143	164/14380	0.0810388	0.677679	0.649013	IDE/LONRF1/DBI/SPTSSB	4
GSE21360_NAIVE_VS_PRIMARY_MEMORY_CD8_TCELL_DN	4/143	164/14380	0.0810388	0.677679	0.649013	MSMO1/SMPDL3A/SLC9A9/GPX3	4
GSE37301_MULTIPOTENT_PROGENITOR_VS_PRO_BCELL_UP	4/143	164/14380	0.0810388	0.677679	0.649013	ACP3/GOLGA4/DNASE1L2/DACH1	4
MURARO_PANCREAS_ALPHA_CELL	8/143	451/14380	0.0810489	0.677679	0.649013	DAPK2/CD36/THRB/GSTA4/GK5/SPTSSB/GPX3/DACH1	8
ZHENG_BOUND_BY_FOXP3	8/143	451/14380	0.0810489	0.677679	0.649013	SESN1/HECTD1/TBC1D4/TTC39B/EPB41/DAPL1/CACNB4/GLDN	8
BURTON_ADIPOGENESIS_7	2/143	48/14380	0.0823649	0.677679	0.649013	CTSV/TMEM45A	2
CHIBA_RESPONSE_TO_TSA_UP	2/143	48/14380	0.0823649	0.677679	0.649013	CD36/GLRX	2
HE_LIM_SUN_FETAL_LUNG_C2_NEUTROPHIL_CELL	2/143	48/14380	0.0823649	0.677679	0.649013	DGAT2/ACSL1	2
HOSHIDA_LIVER_CANCER_LATE_RECURRENCE_DN	2/143	48/14380	0.0823649	0.677679	0.649013	THRB/DACH1	2
NAGASHIMA_NRG1_SIGNALING_DN	2/143	48/14380	0.0823649	0.677679	0.649013	CDC14A/GPLD1	2
GSE13946_CTRL_VS_DSS_COLITIS_GD_TCELL_FROM_COLON_UP	4/143	165/14380	0.0824427	0.677679	0.649013	ABHD5/RORA/TTC39B/DACH1	4
GSE30971_CTRL_VS_LPS_STIM_MACROPHAGE_WBP7_KO_2H_UP	4/143	165/14380	0.0824427	0.677679	0.649013	SLC16A10/CPM/ACSL1/SMPDL3A	4
GSE32423_CTRL_VS_IL4_MEMORY_CD8_TCELL_UP	4/143	165/14380	0.0824427	0.677679	0.649013	IL1RL1/CPM/TOB1/DAPL1	4
FARMER_BREAST_CANCER_BASAL_VS_LULMINAL	6/143	304/14380	0.0830836	0.677679	0.649013	SLC16A6/TOB1/FYCO1/AR/RALGAPA1/DACH1	6
MANNO_MIDBRAIN_NEUROTYPES_HRGL2C	5/143	233/14380	0.0831246	0.677679	0.649013	KAT2B/EDNRB/DBI/NFIA/NDRG2	5
SHETH_LIVER_CANCER_VS_TXNIP_LOSS_PAM4	5/143	233/14380	0.0831246	0.677679	0.649013	DCT/HACL1/ACAD8/ACSL1/NDRG2	5
BROWNE_HCMV_INFECTION_12HR_UP	3/143	103/14380	0.0832308	0.677679	0.649013	RORA/ZNF273/MFAP3L	3
LAKE_ADULT_KIDNEY_C13_THICK_ASCENDING_LIMB	3/143	103/14380	0.0832308	0.677679	0.649013	CPEB4/TBC1D4/THRB	3
MARTORIATI_MDM4_TARGETS_NEUROEPITHELIUM_DN	3/143	103/14380	0.0832308	0.677679	0.649013	KAT2B/EDNRB/DACH1	3
REACTOME_ADIPOGENESIS	3/143	103/14380	0.0832308	0.677679	0.649013	PPARG/CD36/CIDEA	3
TRAVAGLINI_LUNG_PERICYTE_CELL	3/143	103/14380	0.0832308	0.677679	0.649013	PDZD2/CPM/GPX3	3
GSE10239_MEMORY_VS_KLRG1HIGH_EFF_CD8_TCELL_UP	4/143	166/14380	0.0838586	0.677679	0.649013	RPL31/TCP11L2/DNASE1L2/DACH1	4
GSE14026_TH1_VS_TH17_DN	4/143	166/14380	0.0838586	0.677679	0.649013	CDC14A/CAT/SECISBP2L/THEM5	4
GSE17721_CTRL_VS_GARDIQUIMOD_1H_BMDC_DN	4/143	166/14380	0.0838586	0.677679	0.649013	DDHD1/TRPS1/SLC16A6/SPTSSB	4
GSE17974_CTRL_VS_ACT_IL4_AND_ANTI_IL12_12H_CD4_TCELL_UP	4/143	166/14380	0.0838586	0.677679	0.649013	TRPS1/KAT2B/TOB1/SLC9A9	4
GSE21063_3H_VS_16H_ANTI_IGM_STIM_BCELL_UP	4/143	166/14380	0.0838586	0.677679	0.649013	DDHD1/PPARG/PLA2R1/SLC9A9	4
GSE3565_CTRL_VS_LPS_INJECTED_SPLENOCYTES_DN	4/143	166/14380	0.0838586	0.677679	0.649013	SESN1/EEF1B2/WDR26/DAPL1	4
WP_DNA_DAMAGE_RESPONSE_ONLY_ATM_DEPENDENT	3/143	104/14380	0.0851072	0.677679	0.649013	WNT16/CAT/PIK3C2G	3
GSE17186_NAIVE_VS_CD21HIGH_TRANSITIONAL_BCELL_UP	4/143	167/14380	0.0852865	0.677679	0.649013	HECTD1/TRPS1/APPL2/PMEL	4
GSE25123_CTRL_VS_IL4_STIM_PPARG_KO_MACROPHAGE_UP	4/143	167/14380	0.0852865	0.677679	0.649013	DAPK2/ALDH2/TRPM1/ACSL1	4
GSE27786_NKTCELL_VS_NEUTROPHIL_DN	4/143	167/14380	0.0852865	0.677679	0.649013	SEMA3G/CDC14A/SLC16A6/ACOX2	4
GSE3039_ALPHAALPHA_CD8_TCELL_VS_B2_BCELL_UP	4/143	167/14380	0.0852865	0.677679	0.649013	PPARG/DAPL1/GPD1/SMPDL3A	4
ROYLANCE_BREAST_CANCER_16Q_COPY_NUMBER_UP	2/143	49/14380	0.085329	0.677679	0.649013	GPT2/GAN	2
SOTIRIOU_BREAST_CANCER_GRADE_1_VS_3_DN	2/143	49/14380	0.085329	0.677679	0.649013	FRY/SESN1	2
WP_15Q11Q13_COPY_NUMBER_VARIATION	2/143	49/14380	0.085329	0.677679	0.649013	KAT2B/TRPM1	2
WP_FOLATE_METABOLISM	2/143	49/14380	0.085329	0.677679	0.649013	CAT/GPX3	2
GSE13547_2H_VS_12_H_ANTI_IGM_STIM_BCELL_UP	4/143	168/14380	0.0867262	0.677679	0.649013	CDC14A/TRPS1/CD36/GCNT4	4
GSE2405_0H_VS_1.5H_A_PHAGOCYTOPHILUM_STIM_NEUTROPHIL_UP	4/143	168/14380	0.0867262	0.677679	0.649013	SLC46A2/CTSV/CST6/GPX3	4
GSE37533_PPARG1_FOXP3_VS_PPARG2_FOXP3_TRANSDUCED_CD4_TCELL_UP	4/143	168/14380	0.0867262	0.677679	0.649013	ATOSA/SLC16A10/GOLGA4/RALGAPA2	4
GSE11884_WT_VS_FURIN_KO_NAIVE_CD4_TCELL_UP	3/143	105/14380	0.0870016	0.677679	0.649013	CERS4/DAPL1/ZBTB7C	3
GSE37319_WT_VS_RC3H1_KO_CD44LOW_CD8_TCELL_DN	3/143	105/14380	0.0870016	0.677679	0.649013	CD36/DENND4C/ETFDH	3
NABA_ECM_AFFILIATED	3/143	105/14380	0.0870016	0.677679	0.649013	SEMA3G/MUC15/MUCL1	3
OCONNOR_PBMC_MENVEO_ACWYVAX_AGE_30_70YO_7DY_AFTER_SECOND_DOSE_VS_7DY_AFTER_FIRST_DOSE_DN	5/143	237/14380	0.087859	0.677679	0.649013	ABHD5/ATOSA/CDC14A/ALDH2/IDE	5
