## Supplementary Table 5 for "Comprehensive molecular characterization of cutaneous squamous cell carcinoma reveals determinants of metastatic progression" (part 2 of 3)

### Sheet: Lipid_Oxidation (continued)
ID	GeneRatio	BgRatio	pvalue	p.adjust	qvalue	geneID	Count
GSE14000_TRANSLATED_RNA_VS_MRNA_16H_LPS_DC_DN	4/143	169/14380	0.0881778	0.677679	0.649013	RPL31/ARL5A/RALGAPA2/ZNF273	4
GSE14415_INDUCED_TREG_VS_FOXP3_KO_INDUCED_TREG_DN	4/143	169/14380	0.0881778	0.677679	0.649013	RORA/CERS4/TTC39B/SMPDL3A	4
GSE17721_LPS_VS_PAM3CSK4_0.5H_BMDC_UP	4/143	169/14380	0.0881778	0.677679	0.649013	ME1/SLC15A1/SLC46A2/DACH1	4
GSE27241_WT_VS_RORGT_KO_TH17_POLARIZED_CD4_TCELL_TREATED_WITH_DIGOXIN_UP	4/143	169/14380	0.0881778	0.677679	0.649013	THRB/RALGAPA1/SLC9A9/RALGAPA2	4
GSE27291_0H_VS_7D_STIM_GAMMADELTA_TCELL_DN	4/143	169/14380	0.0881778	0.677679	0.649013	ABHD5/DENND4C/WDR26/GLRX	4
GSE3565_DUSP1_VS_WT_SPLENOCYTES_DN	4/143	169/14380	0.0881778	0.677679	0.649013	RPL31/EEF1B2/DAPL1/TCP11L2	4
GSE7460_WT_VS_FOXP3_HET_ACT_WITH_TGFB_TCONV_DN	4/143	169/14380	0.0881778	0.677679	0.649013	SLC16A10/TBC1D4/CTSV/ABCA5	4
REACTOME_SLC_MEDIATED_TRANSMEMBRANE_TRANSPORT	4/143	169/14380	0.0881778	0.677679	0.649013	SLC15A1/SLC16A10/SLC16A7/SLC9A9	4
MARTINEZ_RESPONSE_TO_TRABECTEDIN	2/143	50/14380	0.0883251	0.677679	0.649013	ME1/PPARG	2
SASAI_RESISTANCE_TO_NEOPLASTIC_TRANSFROMATION	2/143	50/14380	0.0883251	0.677679	0.649013	IL1RL1/SLC16A7	2
WP_OVERLAP_BETWEEN_SIGNAL_TRANSDUCTION_PATHWAYS_CONTRIBUTING_TO_LMNA_LAMINOPATHIES	2/143	50/14380	0.0883251	0.677679	0.649013	KAT2B/PPARG	2
DIAZ_CHRONIC_MYELOGENOUS_LEUKEMIA_DN	3/143	106/14380	0.0889139	0.677679	0.649013	ME1/SLC16A7/GPX3	3
GSE29614_CTRL_VS_DAY7_TIV_FLU_VACCINE_PBMC_UP	3/143	106/14380	0.0889139	0.677679	0.649013	PALMD/TOB1/HS3ST6	3
ONDER_CDH1_TARGETS_2_UP	5/143	238/14380	0.0890643	0.677679	0.649013	NEBL/KAT2B/PPARG/GSTA4/GLRX	5
GSE1460_CD4_THYMOCYTE_VS_THYMIC_STROMAL_CELL_UP	4/143	170/14380	0.0896412	0.677679	0.649013	WNT16/ACSBG1/ATP6V0A4/NDRG2	4
GSE27786_BCELL_VS_CD4_TCELL_DN	4/143	170/14380	0.0896412	0.677679	0.649013	MSMO1/DGAT2/HECTD1/TTC39B	4
GSE30971_CTRL_VS_LPS_STIM_MACROPHAGE_WBP7_HET_2H_UP	4/143	170/14380	0.0896412	0.677679	0.649013	ACSL1/GRAMD2B/SMPDL3A/GK5	4
SU_HO_CONV_CENT_CHONDROSARCOMA_STROMAL_C0_MINERALISATION_STROMAL_CELL	4/143	170/14380	0.0896412	0.677679	0.649013	DAPK2/CPEB4/DBI/GPX3	4
GSE10239_KLRG1INT_VS_KLRG1HIGH_EFF_CD8_TCELL_DN	4/143	171/14380	0.0911163	0.677679	0.649013	CDC14A/IDE/DENND4C/LIPK	4
GSE25087_TREG_VS_TCONV_FETUS_DN	4/143	171/14380	0.0911163	0.677679	0.649013	EEF1B2/SLC46A2/TOB1/NFIA	4
GSE25088_CTRL_VS_IL4_STIM_MACROPHAGE_UP	4/143	171/14380	0.0911163	0.677679	0.649013	ADGRL2/CAT/DENND4C/AR	4
GSE41176_UNSTIM_VS_ANTI_IGM_STIM_BCELL_1H_UP	4/143	171/14380	0.0911163	0.677679	0.649013	SLC16A6/SLC19A3/ACSL1/SMPDL3A	4
LEE_LIVER_CANCER_CIPROFIBRATE_UP	2/143	51/14380	0.0913522	0.677679	0.649013	CD36/CIDEA	2
BROWNE_HCMV_INFECTION_1HR_DN	4/143	172/14380	0.0926031	0.677679	0.649013	TYRP1/PPARG/GPD1/ETFDH	4
DESCARTES_FETAL_LUNG_SQUAMOUS_EPITHELIAL_CELLS	4/143	172/14380	0.0926031	0.677679	0.649013	ABHD5/ATP6V0A4/CTSV/NDRG2	4
FLETCHER_PBMC_BCG_10W_INFANT_PPD_STIMULATED_VS_UNSTIMULATED_10W_DN	4/143	172/14380	0.0926031	0.677679	0.649013	ME1/PPARG/CD36/CST6	4
GSE14000_UNSTIM_VS_4H_LPS_DC_TRANSLATED_RNA_DN	4/143	172/14380	0.0926031	0.677679	0.649013	ADGRL3/ACSL1/TTC39B/CA13	4
GSE17721_LPS_VS_GARDIQUIMOD_0.5H_BMDC_DN	4/143	172/14380	0.0926031	0.677679	0.649013	MYCBP2/CPEB4/GOLGA4/PSAPL1	4
GSE21774_CD62L_POS_CD56_BRIGHT_VS_CD62L_NEG_CD56_DIM_NK_CELL_UP	4/143	172/14380	0.0926031	0.677679	0.649013	DCT/TRPS1/ATP6V0A4/EMILIN3	4
GSE26669_CD4_VS_CD8_TCELL_IN_MLR_DN	4/143	172/14380	0.0926031	0.677679	0.649013	SLC16A6/DENND4C/ACER1/SLC9A9	4
GSE2706_2H_VS_8H_R848_STIM_DC_UP	4/143	172/14380	0.0926031	0.677679	0.649013	SLC16A6/GRAMD2B/NFIA/GLRX	4
GSE36888_UNTREATED_VS_IL2_TREATED_TCELL_6H_UP	4/143	172/14380	0.0926031	0.677679	0.649013	SLC16A10/GSTA4/SMPDL3A/GK5	4
GSE41867_NAIVE_VS_DAY8_LCMV_ARMSTRONG_EFFECTOR_CD8_TCELL_UP	4/143	172/14380	0.0926031	0.677679	0.649013	MSMO1/HLF/ENDOU/ARL5A	4
GSE3720_UNSTIM_VS_LPS_STIM_VD2_GAMMADELTA_TCELL_DN	3/143	108/14380	0.0927913	0.677679	0.649013	RORA/FRY/RALGAPA2	3
HALLMARK_COAGULATION	3/143	108/14380	0.0927913	0.677679	0.649013	DCT/CTSV/ACOX2	3
WP_NRF2_PATHWAY	3/143	108/14380	0.0927913	0.677679	0.649013	ME1/GSTA4/GPX3	3
FAN_OVARY_CL3_MATURE_CUMULUS_GRANULOSA_CELL_1	5/143	242/14380	0.0939717	0.677679	0.649013	TBC1D4/DBI/DAPL1/GSTA4/GPX3	5
GSE11961_MEMORY_BCELL_DAY7_VS_GERMINAL_CENTER_BCELL_DAY7_DN	4/143	173/14380	0.0941014	0.677679	0.649013	MYCBP2/SLC16A7/TRPM1/TBC1D4	4
GSE14699_DELETIONAL_TOLERANCE_VS_ACTIVATED_CD8_TCELL_UP	4/143	173/14380	0.0941014	0.677679	0.649013	DAPK2/RORA/IL1RL1/GLRX	4
GSE18804_SPLEEN_MACROPHAGE_VS_TUMORAL_MACROPHAGE_UP	4/143	173/14380	0.0941014	0.677679	0.649013	DDHD1/EDNRB/GOLGA4/NDRG2	4
GSE3982_CTRL_VS_LPS_48H_DC_UP	4/143	173/14380	0.0941014	0.677679	0.649013	ADGRL2/CD36/GPD1/SPTLC3	4
GSE40274_FOXP3_VS_FOXP3_AND_LEF1_TRANSDUCED_ACTIVATED_CD4_TCELL_DN	4/143	173/14380	0.0941014	0.677679	0.649013	SLC16A6/TRPM1/TBC1D4/NDRG2	4
GSE40493_BCL6_KO_VS_WT_TREG_DN	2/143	52/14380	0.0944095	0.677679	0.649013	PNPLA3/TNFRSF19	2
REACTOME_DISEASES_ASSOCIATED_WITH_O_GLYCOSYLATION_OF_PROTEINS	2/143	52/14380	0.0944095	0.677679	0.649013	MUC15/MUCL1	2
GSE29615_CTRL_VS_DAY7_LAIV_FLU_VACCINE_PBMC_UP	3/143	109/14380	0.094756	0.677679	0.649013	TYRP1/ANKRD22/AR	3
WP_ADIPOGENESIS	3/143	109/14380	0.094756	0.677679	0.649013	RORA/PNPLA3/PPARG	3
BARRIER_CANCER_RELAPSE_TUMOR_SAMPLE_DN	1/143	10/14380	0.095138	0.677679	0.649013	PMEL	1
BLANCO_MELO_COVID19_SARS_COV_2_LOW_MOI_INFECTION_A594_ACE2_EXPRESSING_CELLS_DN	1/143	10/14380	0.095138	0.677679	0.649013	CPM	1
CAIRO_HEPATOBLASTOMA_POOR_SURVIVAL	1/143	10/14380	0.095138	0.677679	0.649013	ALDH2	1
DACOSTA_LOW_DOSE_UV_RESPONSE_VIA_ERCC3_XPCS_UP	1/143	10/14380	0.095138	0.677679	0.649013	POU2F3	1
DAVICIONI_RHABDOMYOSARCOMA_PAX_FOXO1_FUSION_DN	1/143	10/14380	0.095138	0.677679	0.649013	GLRX	1
GUTIERREZ_WALDENSTROEMS_MACROGLOBULINEMIA_1_UP	1/143	10/14380	0.095138	0.677679	0.649013	SESN1	1
HE_LIM_SUN_FETAL_LUNG_C1_MID_AIRWAY_PROGENITOR_CELL	1/143	10/14380	0.095138	0.677679	0.649013	PALMD	1
KEGG_LIMONENE_AND_PINENE_DEGRADATION	1/143	10/14380	0.095138	0.677679	0.649013	ALDH2	1
KEGG_MEDICUS_REFERENCE_BILE_ACID_BIOSYNTHESIS	1/143	10/14380	0.095138	0.677679	0.649013	ACOX2	1
KEGG_MEDICUS_REFERENCE_CARDIAC_TYPE_VGCC_RYR_SIGNALING	1/143	10/14380	0.095138	0.677679	0.649013	CACNB4	1
KEGG_MEDICUS_REFERENCE_MEVALONATE_PATHWAY	1/143	10/14380	0.095138	0.677679	0.649013	HMGCR	1
KEGG_PRIMARY_BILE_ACID_BIOSYNTHESIS	1/143	10/14380	0.095138	0.677679	0.649013	ACOX2	1
MATSUMIYA_PBMC_MODIFIED_VACCINIA_ANKARA_VACCINE_AGE_4_6MO_BCG_PRIMED_28DY_UP	1/143	10/14380	0.095138	0.677679	0.649013	ANKRD22	1
MULLIGAN_NTF3_SIGNALING_VIA_INSR_AND_IGF1R_DN	1/143	10/14380	0.095138	0.677679	0.649013	KAT2B	1
PHESSE_TARGETS_OF_APC_AND_MBD2_UP	1/143	10/14380	0.095138	0.677679	0.649013	DAPL1	1
PIEPOLI_LGI1_TARGETS_UP	1/143	10/14380	0.095138	0.677679	0.649013	HLF	1
REACTOME_DIGESTION_AND_ABSORPTION	1/143	10/14380	0.095138	0.677679	0.649013	PNLIPRP3	1
REACTOME_ERBB2_ACTIVATES_PTK6_SIGNALING	1/143	10/14380	0.095138	0.677679	0.649013	NRG2	1
REACTOME_ETHANOL_OXIDATION	1/143	10/14380	0.095138	0.677679	0.649013	ALDH2	1
REACTOME_FATTY_ACIDS	1/143	10/14380	0.095138	0.677679	0.649013	CYP4F12	1
REACTOME_FREE_FATTY_ACIDS_REGULATE_INSULIN_SECRETION	1/143	10/14380	0.095138	0.677679	0.649013	CD36	1
REACTOME_REGULATION_OF_FOXO_TRANSCRIPTIONAL_ACTIVITY_BY_ACETYLATION	1/143	10/14380	0.095138	0.677679	0.649013	KAT2B	1
STEINER_ERYTHROCYTE_MEMBRANE_GENES	1/143	10/14380	0.095138	0.677679	0.649013	EPB41	1
WP_ARSENIC_METABOLISM_AND_REACTIVE_OXYGEN_SPECIES_GENERATION	1/143	10/14380	0.095138	0.677679	0.649013	CAT	1
WP_LACTATE_SHUTTLE_IN_GLIAL_CELLS	1/143	10/14380	0.095138	0.677679	0.649013	SLC16A7	1
WP_NAD_METABOLISM_SIRTUINS_AND_AGING	1/143	10/14380	0.095138	0.677679	0.649013	PPARG	1
WP_TCA_CYCLE_IN_SENESCENCE	1/143	10/14380	0.095138	0.677679	0.649013	ME1	1
GSE12845_IGD_POS_BLOOD_VS_DARKZONE_GC_TONSIL_BCELL_UP	4/143	174/14380	0.0956113	0.677679	0.649013	MYCBP2/EEF1B2/ABCA5/NRG2	4
GSE21360_TERTIARY_VS_QUATERNARY_MEMORY_CD8_TCELL_UP	4/143	174/14380	0.0956113	0.677679	0.649013	DBI/SMPDL3A/SLC9A9/GPX3	4
GSE7460_CTRL_VS_FOXP3_OVEREXPR_TCONV_1_DN	4/143	174/14380	0.0956113	0.677679	0.649013	ATOSA/HLF/CTSV/ARL5A	4
HOSHIDA_LIVER_CANCER_SUBCLASS_S2	3/143	110/14380	0.0967378	0.677679	0.649013	RPL31/HMGCR/PPARG	3
GSE11961_GERMINAL_CENTER_BCELL_DAY7_VS_MEMORY_BCELL_DAY40_UP	4/143	175/14380	0.0971326	0.677679	0.649013	NIPAL2/TRPM1/ACAD8/GRAMD2B	4
GSE18893_CTRL_VS_TNF_TREATED_TREG_24H_DN	4/143	175/14380	0.0971326	0.677679	0.649013	CALCOCO1/MSMO1/WDR26/SLC9A9	4
GSE21546_WT_VS_SAP1A_KO_AND_ELK1_KO_ANTI_CD3_STIM_DP_THYMOCYTES_DN	4/143	175/14380	0.0971326	0.677679	0.649013	SEMA3G/ACP3/ENDOU/CPM	4
GSE22611_UNSTIM_VS_6H_MDP_STIM_MUTANT_NOD2_TRANSDUCED_HEK293T_CELL_UP	4/143	175/14380	0.0971326	0.677679	0.649013	CALCOCO1/KAT2B/TOB1/ARL5A	4
GSE34156_NOD2_LIGAND_VS_TLR1_TLR2_LIGAND_6H_TREATED_MONOCYTE_DN	4/143	175/14380	0.0971326	0.677679	0.649013	TRPS1/SLC16A6/PPARG/ACSL1	4
GSE3982_MAST_CELL_VS_TH1_UP	4/143	175/14380	0.0971326	0.677679	0.649013	ATP12A/CDC14A/CD36/SMPDL3A	4
GSE39916_B_CELL_SPLEEN_VS_PLASMA_CELL_BONE_MARROW_DN	4/143	175/14380	0.0971326	0.677679	0.649013	RORA/CERS4/SMPDL3A/SLC9A9	4
GSE41176_UNSTIM_VS_ANTI_IGM_STIM_BCELL_3H_UP	4/143	175/14380	0.0971326	0.677679	0.649013	ACSL1/GRAMD2B/SMPDL3A/PMEL	4
GSE8515_IL1_VS_IL6_4H_STIM_MAC_UP	4/143	175/14380	0.0971326	0.677679	0.649013	FRY/SLC16A6/ACSL1/GRAMD2B	4
GSE8921_UNSTIM_0H_VS_TLR1_2_STIM_MONOCYTE_6H_DN	4/143	175/14380	0.0971326	0.677679	0.649013	RORA/ACSBG1/TBC1D4/TTC39B	4
BREDEMEYER_RAG_SIGNALING_NOT_VIA_ATM_DN	2/143	53/14380	0.0974961	0.677679	0.649013	PDZD2/KREMEN1	2
DESCARTES_FETAL_LUNG_MESOTHELIAL_CELLS	2/143	53/14380	0.0974961	0.677679	0.649013	ABHD12B/PSAPL1	2
KEGG_ADIPOCYTOKINE_SIGNALING_PATHWAY	2/143	53/14380	0.0974961	0.677679	0.649013	CD36/ACSL1	2
PEART_HDAC_PROLIFERATION_CLUSTER_UP	2/143	53/14380	0.0974961	0.677679	0.649013	SESN1/TOB1	2
REACTOME_FOXO_MEDIATED_TRANSCRIPTION	2/143	53/14380	0.0974961	0.677679	0.649013	KAT2B/CAT	2
ZHENG_GLIOBLASTOMA_PLASTICITY_DN	2/143	53/14380	0.0974961	0.677679	0.649013	DDHD1/NDRG2	2
GSE14699_DELETIONAL_TOLERANCE_VS_ACTIVATED_CD8_TCELL_DN	4/143	176/14380	0.0986653	0.677679	0.649013	DAPK2/TTC39B/DBI/GLRX	4
GSE17580_TREG_VS_TEFF_UP	4/143	176/14380	0.0986653	0.677679	0.649013	SESN1/ACSBG1/GPLD1/TTC39B	4
GSE20366_TREG_VS_NAIVE_CD4_TCELL_HOMEOSTATIC_CONVERSION_UP	4/143	176/14380	0.0986653	0.677679	0.649013	SESN1/HMGCR/IL1RL1/ARL5A	4
GSE23925_LIGHT_ZONE_VS_DARK_ZONE_BCELL_DN	4/143	176/14380	0.0986653	0.677679	0.649013	ALDH2/CPM/ACOX2/ETFDH	4
GSE26290_WT_VS_PDK1_KO_ANTI_CD3_AND_IL2_STIM_CD8_TCELL_UP	4/143	176/14380	0.0986653	0.677679	0.649013	ATP12A/SLC16A6/ELOVL4/ACSL1	4
GSE3920_IFNA_VS_IFNG_TREATED_FIBROBLAST_DN	4/143	176/14380	0.0986653	0.677679	0.649013	ACP3/RORA/ACSBG1/APPL2	4
GSE3982_DC_VS_TH2_UP	4/143	176/14380	0.0986653	0.677679	0.649013	SESN1/CD36/GPD1/ACOX2	4
GSE45382_UNTREATED_VS_TGFB_TREATED_MACROPHAGES_DN	4/143	176/14380	0.0986653	0.677679	0.649013	MSMO1/HMGCR/LONRF1/NRG2	4
GSE5589_LPS_VS_LPS_AND_IL10_STIM_MACROPHAGE_180MIN_UP	4/143	176/14380	0.0986653	0.677679	0.649013	HACL1/ACAD8/TCP11L2/GPX3	4
GSE7460_TCONV_VS_TREG_THYMUS_UP	4/143	176/14380	0.0986653	0.677679	0.649013	ACP3/CPM/EPB41/KREMEN1	4
BHATI_G2M_ARREST_BY_2METHOXYESTRADIOL_DN	3/143	111/14380	0.0987365	0.677679	0.649013	RPL31/TYRP1/GPT2	3
GSE19888_CTRL_VS_A3R_ACTIVATION_MAST_CELL_DN	3/143	111/14380	0.0987365	0.677679	0.649013	IL1RL1/NRG2/CYP4F12	3
GSE43863_NAIVE_VS_TH1_EFF_CD4_TCELL_D6_LCMV_DN	3/143	111/14380	0.0987365	0.677679	0.649013	DCT/ABCA5/SPTLC3	3
HE_LIM_SUN_FETAL_LUNG_C0_VASCULAR_SMC_1_CELL	3/143	111/14380	0.0987365	0.677679	0.649013	MOCS1/ADGRL3/GPX3	3
WP_SUDDEN_INFANT_DEATH_SYNDROME_SIDS_SUSCEPTIBILITY_PATHWAYS	3/143	111/14380	0.0987365	0.677679	0.649013	RORA/THRB/AR	3
GSE14350_IL2RB_KO_VS_WT_TREG_UP	4/143	177/14380	0.100209	0.677679	0.649013	ACP3/DAPL1/GLRX/DACH1	4
GSE21670_TGFB_VS_IL6_TREATED_STAT3_KO_CD4_TCELL_DN	4/143	177/14380	0.100209	0.677679	0.649013	MYCBP2/APPL2/KREMEN1/RALGAPA2	4
GSE34156_NOD2_LIGAND_VS_TLR1_TLR2_LIGAND_24H_TREATED_MONOCYTE_DN	4/143	177/14380	0.100209	0.677679	0.649013	CA6/ACAD8/ACER1/RALGAPA2	4
GSE35685_CD34POS_CD38NEG_VS_CD34POS_CD10POS_BONE_MARROW_UP	4/143	177/14380	0.100209	0.677679	0.649013	SESN1/ALDH2/PPARG/DNASE1L2	4
GSE6259_DEC205_POS_DC_VS_CD8_TCELL_UP	4/143	177/14380	0.100209	0.677679	0.649013	ALDH2/CAT/CPM/GLRX	4
DAZARD_UV_RESPONSE_CLUSTER_G1	2/143	54/14380	0.100611	0.677679	0.649013	RPL31/CST6	2
GUTIERREZ_CHRONIC_LYMPHOCYTIC_LEUKEMIA_DN	2/143	54/14380	0.100611	0.677679	0.649013	FRY/DBI	2
VANGURP_PANCREATIC_DELTA_CELL	2/143	54/14380	0.100611	0.677679	0.649013	ADGRL2/GPX3	2
ZHANG_GATA6_TARGETS_DN	2/143	54/14380	0.100611	0.677679	0.649013	MSMO1/CPM	2
GSE17721_PAM3CSK4_VS_GADIQUIMOD_6H_BMDC_DN	4/143	178/14380	0.101765	0.677679	0.649013	FARP2/DENND4C/TOB1/SMPDL3A	4
GSE17721_POLYIC_VS_PAM3CSK4_16H_BMDC_UP	4/143	178/14380	0.101765	0.677679	0.649013	KAT2B/FYCO1/SMPDL3A/CA13	4
GSE2197_IMMUNOSUPPRESSIVE_DNA_VS_UNTREATED_IN_DC_UP	4/143	178/14380	0.101765	0.677679	0.649013	DDHD1/GRAMD2B/NFIA/GLRX	4
GSE2770_IL12_VS_TGFB_AND_IL12_TREATED_ACT_CD4_TCELL_48H_DN	4/143	178/14380	0.101765	0.677679	0.649013	FARP2/ELOVL4/DENND4C/TTC39B	4
GSE27859_CD11C_INT_F480_HI_MACROPHAGE_VS_CD11C_ING_F480_INT_DC_DN	4/143	178/14380	0.101765	0.677679	0.649013	EDNRB/FYCO1/SMPDL3A/GPX3	4
GSE339_CD4POS_VS_CD8POS_DC_IN_CULTURE_UP	4/143	178/14380	0.101765	0.677679	0.649013	RORA/DDHD1/CTSV/WDR26	4
GSE360_CTRL_VS_L_MAJOR_DC_DN	4/143	178/14380	0.101765	0.677679	0.649013	ATP12A/PPARG/TRPM1/NDRG2	4
GSE36078_UNTREATED_VS_AD5_INF_IL1R_KO_MOUSE_LUNG_DC_UP	4/143	178/14380	0.101765	0.677679	0.649013	MYCBP2/CALCOCO1/TRPM1/TBC1D4	4
GSE36392_TYPE_2_MYELOID_VS_NEUTROPHIL_IL25_TREATED_LUNG_UP	4/143	178/14380	0.101765	0.677679	0.649013	ACP3/IL1RL1/RALGAPA1/DACH1	4
GSE5455_HEALTHY_VS_TUMOR_BEARING_MOUSE_SPLEEN_MONOCYTE_24H_INCUBATION_DN	4/143	178/14380	0.101765	0.677679	0.649013	TRPS1/TNFRSF19/TTC39B/GLRX	4
GSE7768_OVA_ALONE_VS_OVA_WITH_MPL_IMMUNIZED_MOUSE_WHOLE_SPLEEN_6H_UP	4/143	178/14380	0.101765	0.677679	0.649013	SESN1/TRPS1/TBC1D4/GAN	4
GARCIA_PINERES_PBMC_HPV_16_L1_VLP_AGE_18_25YO_STIMULATED_VS_UNSTIMULATED_0DY_VACCINATION_INDEPENDENT_DN	3/143	113/14380	0.102784	0.677679	0.649013	CPM/NDRG2/GPX3	3
SERVITJA_LIVER_HNF1A_TARGETS_UP	3/143	113/14380	0.102784	0.677679	0.649013	ME1/TNFRSF19/PPARG	3
GSE16385_IFNG_TNF_VS_IL4_STIM_MACROPHAGE_UP	4/143	179/14380	0.103331	0.677679	0.649013	ATOSA/CDC14A/GRAMD2B/IL34	4
GSE17721_0.5H_VS_4H_CPG_BMDC_DN	4/143	179/14380	0.103331	0.677679	0.649013	ME1/CPEB4/KAT2B/GRAMD2B	4
GSE20715_0H_VS_48H_OZONE_TLR4_KO_LUNG_UP	4/143	179/14380	0.103331	0.677679	0.649013	DGAT2/PALMD/CD36/EPB41	4
GSE21546_SAP1A_KO_VS_SAP1A_KO_AND_ELK1_KO_DP_THYMOCYTES_UP	4/143	179/14380	0.103331	0.677679	0.649013	TRPS1/EEF1B2/ANO10/SLC9A9	4
GSE24142_EARLY_THYMIC_PROGENITOR_VS_DN3_THYMOCYTE_UP	4/143	179/14380	0.103331	0.677679	0.649013	RORA/APPL2/ACSL1/ARL5A	4
GSE40666_UNTREATED_VS_IFNA_STIM_STAT1_KO_CD8_TCELL_90MIN_DN	4/143	179/14380	0.103331	0.677679	0.649013	SESN1/CERS4/TRPS1/THRB	4
GSE44732_UNSTIM_VS_IL27_STIM_IMATURE_DC_DN	4/143	179/14380	0.103331	0.677679	0.649013	ABHD5/PNPLA3/ACSL1/TTC39B	4
GSE45739_NRAS_KO_VS_WT_UNSTIM_CD4_TCELL_DN	4/143	179/14380	0.103331	0.677679	0.649013	FRY/PDZD2/DENND4C/MUC15	4
GSE7852_TREG_VS_TCONV_THYMUS_UP	4/143	179/14380	0.103331	0.677679	0.649013	DGAT2/IL1RL1/TTC39B/ARL5A	4
HALLMARK_COMPLEMENT	4/143	179/14380	0.103331	0.677679	0.649013	ME1/CD36/CPM/CTSV	4
DESCARTES_FETAL_CEREBELLUM_ASTROCYTES	2/143	55/14380	0.103754	0.677679	0.649013	ACSBG1/PIK3C2G	2
BIOCARTA_EGFR_SMRTE_PATHWAY	1/143	11/14380	0.104143	0.677679	0.649013	THRB	1
GAO_LARGE_INTESTINE_ADULT_CF_GOBLET_CELL_SUBTYPE_1	1/143	11/14380	0.104143	0.677679	0.649013	FAXDC2	1
KIM_GERMINAL_CENTER_T_HELPER_DN	1/143	11/14380	0.104143	0.677679	0.649013	RORA	1
NABA_MATRISOME_HIGHLY_METASTATIC_MELANOMA_TUMOR_CELL_DERIVED	1/143	11/14380	0.104143	0.677679	0.649013	EMILIN3	1
POS_RESPONSE_TO_HISTAMINE_UP	1/143	11/14380	0.104143	0.677679	0.649013	CA13	1
REACTOME_ENDOSOMAL_VACUOLAR_PATHWAY	1/143	11/14380	0.104143	0.677679	0.649013	CTSV	1
REACTOME_PHOSPHORYLATION_OF_CLOCK_ACETYLATION_OF_BMAL1_ARNTL_AT_TARGET_GENE_PROMOTERS	1/143	11/14380	0.104143	0.677679	0.649013	RORA	1
REACTOME_SHC1_EVENTS_IN_ERBB4_SIGNALING	1/143	11/14380	0.104143	0.677679	0.649013	NRG2	1
REACTOME_SPHINGOLIPID_CATABOLISM	1/143	11/14380	0.104143	0.677679	0.649013	ACER1	1
REACTOME_TRAFFICKING_AND_PROCESSING_OF_ENDOSOMAL_TLR	1/143	11/14380	0.104143	0.677679	0.649013	CTSV	1
REACTOME_YAP1_AND_WWTR1_TAZ_STIMULATED_GENE_EXPRESSION	1/143	11/14380	0.104143	0.677679	0.649013	KAT2B	1
TERAMOTO_OPN_TARGETS_CLUSTER_1	1/143	11/14380	0.104143	0.677679	0.649013	HMGCR	1
TRAVAGLINI_LUNG_CAPILLARY_CELL	1/143	11/14380	0.104143	0.677679	0.649013	CD36	1
WP_BONE_MORPHOGENIC_PROTEIN_SIGNALING_AND_REGULATION	1/143	11/14380	0.104143	0.677679	0.649013	TOB1	1
WU_HBX_TARGETS_3_DN	1/143	11/14380	0.104143	0.677679	0.649013	GSTA4	1
SCHAEFFER_PROSTATE_DEVELOPMENT_48HR_DN	6/143	324/14380	0.104547	0.677679	0.649013	DGAT2/ADGRL3/LONRF1/AR/MUC15/EMILIN3	6
DESCARTES_FETAL_THYMUS_VASCULAR_ENDOTHELIAL_CELLS	3/143	114/14380	0.104832	0.677679	0.649013	PALMD/PPARG/CD36	3
IKEDA_MIR30_TARGETS_UP	3/143	114/14380	0.104832	0.677679	0.649013	CPEB4/GOLGA4/ADGRL3	3
LINDGREN_BLADDER_CANCER_CLUSTER_1_UP	3/143	114/14380	0.104832	0.677679	0.649013	EIF3L/TBC1D4/GSTA4	3
GSE13306_TREG_VS_TCONV_DN	4/143	180/14380	0.104909	0.677679	0.649013	SLC15A1/EIF3L/SMPDL3A/SLC9A9	4
GSE13522_CTRL_VS_T_CRUZI_Y_STRAIN_INF_SKIN_IFNAR_KO_UP	4/143	180/14380	0.104909	0.677679	0.649013	APPL2/CTSV/GRAMD2B/DAPL1	4
GSE15330_WT_VS_IKAROS_KO_GRANULOCYTE_MONOCYTE_PROGENITOR_DN	4/143	180/14380	0.104909	0.677679	0.649013	ATP12A/ACSBG1/TYRP1/CACNB4	4
GSE17974_CTRL_VS_ACT_IL4_AND_ANTI_IL12_24H_CD4_TCELL_UP	4/143	180/14380	0.104909	0.677679	0.649013	ATOSA/TRPS1/SECISBP2L/GPX3	4
GSE19941_LPS_VS_LPS_AND_IL10_STIM_IL10_KO_NFKBP50_KO_MACROPHAGE_DN	4/143	180/14380	0.104909	0.677679	0.649013	GPLD1/KAT2B/IL1RL1/PPARG	4
GSE24142_EARLY_THYMIC_PROGENITOR_VS_DN2_THYMOCYTE_UP	4/143	180/14380	0.104909	0.677679	0.649013	RORA/HLF/APPL2/ARL5A	4
GSE27786_CD4_VS_CD8_TCELL_DN	4/143	180/14380	0.104909	0.677679	0.649013	EIF3L/APPL2/ACER1/KREMEN1	4
GSE27786_LIN_NEG_VS_NEUTROPHIL_DN	4/143	180/14380	0.104909	0.677679	0.649013	ATP6V0A4/SLC16A6/CPEB4/NRG2	4
GSE32423_IL7_VS_IL7_IL4_NAIVE_CD8_TCELL_DN	4/143	180/14380	0.104909	0.677679	0.649013	ATOSA/HMGCR/CPEB4/AR	4
GSE3982_MAC_VS_TH1_UP	4/143	180/14380	0.104909	0.677679	0.649013	SESN1/FYCO1/NDRG2/ACOX2	4
GSE5455_HEALTHY_VS_TUMOR_BEARING_MOUSE_SPLEEN_MONOCYTE_24H_INCUBATION_UP	4/143	180/14380	0.104909	0.677679	0.649013	ACP3/FRY/SLC16A10/SLC16A7	4
MOOTHA_PGC	7/143	402/14380	0.10641	0.677679	0.649013	ABHD5/ME1/EIF3L/DBI/NDRG2/GLRX/TMEM45A	7
GSE17301_CTRL_VS_48H_ACD3_ACD28_STIM_CD8_TCELL_DN	4/143	181/14380	0.106497	0.677679	0.649013	SLC16A10/ADGRL2/GLRX/CA13	4
GSE1925_CTRL_VS_24H_IFNG_STIM_IFNG_PRIMED_MACROPHAGE_UP	4/143	181/14380	0.106497	0.677679	0.649013	ACP3/CTSV/GLRX/CIDEA	4
GSE20366_EX_VIVO_VS_DEC205_CONVERSION_NAIVE_CD4_TCELL_UP	4/143	181/14380	0.106497	0.677679	0.649013	ACP3/HLF/SLC16A6/APPL2	4
GSE4748_CTRL_VS_LPS_AND_CYANOBACTERIUM_LPSLIKE_STIM_DC_3H_DN	4/143	181/14380	0.106497	0.677679	0.649013	DGAT2/CERS4/HMGCR/CD36	4
GSE6681_DELETED_FOXP3_VS_WT_TREG_DN	4/143	181/14380	0.106497	0.677679	0.649013	IDE/ACAD8/ARL5A/GLRX	4
GSE8621_LPS_STIM_VS_LPS_PRIMED_AND_LPS_STIM_MACROPHAGE_DN	4/143	181/14380	0.106497	0.677679	0.649013	TRPS1/ARHGEF26/ANO10/WDR26	4
GSE8921_UNSTIM_VS_TLR1_2_STIM_MONOCYTE_12H_UP	4/143	181/14380	0.106497	0.677679	0.649013	LONRF1/GLRX/SLC9A9/DACH1	4
BENPORATH_PRC2_TARGETS	6/143	326/14380	0.10684	0.677679	0.649013	WNT16/PDZD2/ADGRL3/NRG2/CIDEA/DACH1	6
GSE2585_CD80_HIGH_VS_LOW_MTEC_UP	3/143	115/14380	0.106896	0.677679	0.649013	HLF/CA6/THEM5	3
KOKKINAKIS_METHIONINE_DEPRIVATION_96HR_UP	3/143	115/14380	0.106896	0.677679	0.649013	HMGCR/GSTA4/GPX3	3
HOWARD_PBMC_INACT_MONOV_INFLUENZA_A_INDONESIA_05_2005_H5N1_AGE_19_39YO_AS03_ADJUVANT_VS_BUFFER_1DY_UP	6/143	327/14380	0.107996	0.677679	0.649013	ACP3/SLC46A2/CD36/ACSL1/ANKRD22/KREMEN1	6
GSE11961_GERMINAL_CENTER_BCELL_DAY7_VS_PLASMA_CELL_DAY7_DN	4/143	182/14380	0.108097	0.677679	0.649013	CAT/ACSL1/ABCA5/DNASE1L2	4
GSE25087_TREG_VS_TCONV_ADULT_UP	4/143	182/14380	0.108097	0.677679	0.649013	RORA/SLC16A6/KAT2B/FYCO1	4
GSE32986_UNSTIM_VS_GMCSF_AND_CURDLAN_HIGHDOSE_STIM_DC_DN	4/143	182/14380	0.108097	0.677679	0.649013	APPL2/DENND4C/NFIA/NDRG2	4
GSE40666_WT_VS_STAT1_KO_CD8_TCELL_WITH_IFNA_STIM_90MIN_UP	4/143	182/14380	0.108097	0.677679	0.649013	CERS4/TTC39B/AR/SMPDL3A	4
GSE4535_BM_DERIVED_DC_VS_FOLLICULAR_DC_UP	4/143	182/14380	0.108097	0.677679	0.649013	RORA/TBC1D4/DENND4C/TTC39B	4
GSE45365_HEALTHY_VS_MCMV_INFECTION_CD8A_DC_IFNAR_KO_UP	4/143	182/14380	0.108097	0.677679	0.649013	EIF3L/CAT/ACAD8/NDRG2	4
GSE5142_CTRL_VS_HTERT_TRANSDUCED_CD8_TCELL_EARLY_PASSAGE_CLONE_DN	4/143	182/14380	0.108097	0.677679	0.649013	ACP3/CPM/GRAMD2B/DAPL1	4
GSE8685_IL2_ACT_IL2_STARVED_VS_IL15_ACT_IL2_STARVED_CD4_TCELL_UP	4/143	182/14380	0.108097	0.677679	0.649013	DDHD1/APPL2/GRAMD2B/RALGAPA2	4
REACTOME_SUMOYLATION	4/143	182/14380	0.108097	0.677679	0.649013	RORA/PPARG/THRB/AR	4
GAUTAM_EYE_IRIS_CILIARY_BODY_PIGMENTED_CILIARY_BODY_CELLS	3/143	116/14380	0.108977	0.677679	0.649013	DAPK2/TOB1/MFAP3L	3
GSE11961_FOLLICULAR_BCELL_VS_MEMORY_BCELL_DAY7_DN	4/143	183/14380	0.109707	0.677679	0.649013	FARP2/ATOSA/CTSV/TCP11L2	4
GSE17721_CTRL_VS_GARDIQUIMOD_12H_BMDC_UP	4/143	183/14380	0.109707	0.677679	0.649013	EIF3L/EEF1B2/HACL1/SMPDL3A	4
GSE18893_TCONV_VS_TREG_24H_CULTURE_DN	4/143	183/14380	0.109707	0.677679	0.649013	CALCOCO1/TRPS1/CD36/CPM	4
GSE20500_RETINOIC_ACID_VS_RARA_ANTAGONIST_TREATED_CD4_TCELL_DN	4/143	183/14380	0.109707	0.677679	0.649013	CALCOCO1/DAPK2/ME1/EPHB6	4
GSE26030_TH1_VS_TH17_DAY15_POST_POLARIZATION_UP	4/143	183/14380	0.109707	0.677679	0.649013	ATOSA/FRY/HACL1/TCP11L2	4
GSE360_HIGH_DOSE_B_MALAYI_VS_M_TUBERCULOSIS_DC_DN	4/143	183/14380	0.109707	0.677679	0.649013	MSMO1/KAT2B/DBI/GLRX	4
GSE36888_UNTREATED_VS_IL2_TREATED_STAT5_AB_KNOCKIN_TCELL_2H_UP	4/143	183/14380	0.109707	0.677679	0.649013	DGAT2/SLC16A6/ANKRD22/SMPDL3A	4
GSE3982_MAST_CELL_VS_NKCELL_UP	4/143	183/14380	0.109707	0.677679	0.649013	FRY/TBC1D4/CTSV/NDRG2	4
GSE40274_FOXP3_VS_FOXP3_AND_LEF1_TRANSDUCED_ACTIVATED_CD4_TCELL_UP	4/143	183/14380	0.109707	0.677679	0.649013	FARP2/CERS4/ALDH2/ARL5A	4
GSE40274_HELIOS_VS_FOXP3_AND_HELIOS_TRANSDUCED_ACTIVATED_CD4_TCELL_UP	4/143	183/14380	0.109707	0.677679	0.649013	RORA/SESN1/CPEB4/TTC39B	4
GSE42021_CD24HI_VS_CD24LOW_TCONV_THYMUS_UP	4/143	183/14380	0.109707	0.677679	0.649013	APPL2/ADGRL3/GSTA4/CST6	4
GSE5503_MLN_DC_VS_PLN_DC_ACTIVATED_ALLOGENIC_TCELL_DN	4/143	183/14380	0.109707	0.677679	0.649013	ENDOU/CD36/GRAMD2B/ATP7A	4
GSE7219_WT_VS_NIK_NFKB2_KO_DC_UP	4/143	183/14380	0.109707	0.677679	0.649013	SLC16A10/HMGCR/TOB1/GLRX	4
BUSSLINGER_GASTRIC_OXYNTIC_ENTEROCHROMAFFIN_LIKE_CELLS	2/143	57/14380	0.110118	0.677679	0.649013	ACSL1/GPX3	2
CHANDRAN_METASTASIS_UP	4/143	184/14380	0.111328	0.677679	0.649013	ABHD5/CPEB4/EPB41/AR	4
DESCARTES_MAIN_FETAL_ERYTHROBLASTS	4/143	184/14380	0.111328	0.677679	0.649013	ACSBG1/CAT/TCP11L2/FAXDC2	4
GSE20366_TREG_VS_NAIVE_CD4_TCELL_DEC205_CONVERSION_UP	4/143	184/14380	0.111328	0.677679	0.649013	SESN1/ACSBG1/SLC16A6/CTSV	4
GSE24102_GRANULOCYSTIC_MDSC_VS_NEUTROPHIL_UP	4/143	184/14380	0.111328	0.677679	0.649013	ABHD5/ALDH2/EPB41/KREMEN1	4
GSE29618_PDC_VS_MDC_DAY7_FLU_VACCINE_UP	4/143	184/14380	0.111328	0.677679	0.649013	DAPK2/CDC14A/TBC1D4/DACH1	4
GSE360_L_DONOVANI_VS_B_MALAYI_LOW_DOSE_MAC_UP	4/143	184/14380	0.111328	0.677679	0.649013	MSMO1/CPM/GLRX/GPX3	4
GSE37532_TREG_VS_TCONV_PPARG_KO_CD4_TCELL_FROM_VISCERAL_ADIPOSE_TISSUE_DN	4/143	184/14380	0.111328	0.677679	0.649013	ATOSA/FRY/PDZD2/CACNB4	4
GSE37532_WT_VS_PPARG_KO_VISCERAL_ADIPOSE_TISSUE_TREG_DN	4/143	184/14380	0.111328	0.677679	0.649013	DENND4C/SECISBP2L/ARL5A/NDRG2	4
GSE3982_DC_VS_NKCELL_UP	4/143	184/14380	0.111328	0.677679	0.649013	CAT/PPARG/NDRG2/GPD1	4
GSE3982_DC_VS_TH1_UP	4/143	184/14380	0.111328	0.677679	0.649013	SESN1/CD36/FYCO1/ACOX2	4
GSE40274_FOXP3_VS_FOXP3_AND_IRF4_TRANSDUCED_ACTIVATED_CD4_TCELL_UP	4/143	184/14380	0.111328	0.677679	0.649013	DGAT2/CERS4/ACSBG1/ALDH2	4
GSE5960_TH1_VS_ANERGIC_TH1_UP	4/143	184/14380	0.111328	0.677679	0.649013	SESN1/GPLD1/TTC39B/SMPDL3A	4
ZHOU_INFLAMMATORY_RESPONSE_LIVE_UP	6/143	331/14380	0.112686	0.677679	0.649013	FRY/CPEB4/ADGRL3/ACSL1/EPB41/CA13	6
ALONSO_METASTASIS_UP	4/143	185/14380	0.11296	0.677679	0.649013	IL1RL1/IDE/EDNRB/GSTA4	4
GSE12845_IGD_NEG_BLOOD_VS_PRE_GC_TONSIL_BCELL_UP	4/143	185/14380	0.11296	0.677679	0.649013	DAPK2/EPHB6/SECISBP2L/ACAD8	4
GSE17721_12H_VS_24H_PAM3CSK4_BMDC_DN	4/143	185/14380	0.11296	0.677679	0.649013	HLF/SLC16A7/DBI/GLRX	4
GSE17721_CTRL_VS_PAM3CSK4_0.5H_BMDC_UP	4/143	185/14380	0.11296	0.677679	0.649013	DGAT2/ME1/KAT2B/SLC46A2	4
GSE19198_CTRL_VS_IL21_TREATED_TCELL_1H_DN	4/143	185/14380	0.11296	0.677679	0.649013	SLC16A6/SLC16A10/SLC46A2/ARL5A	4
GSE19888_CTRL_VS_A3R_INHIBITOR_TREATED_MAST_CELL_DN	4/143	185/14380	0.11296	0.677679	0.649013	CALCOCO1/FRY/TCP11L2/DACH1	4
GSE27786_LIN_NEG_VS_CD4_TCELL_DN	4/143	185/14380	0.11296	0.677679	0.649013	ATOSA/DGAT2/ANO10/GLRX	4
GSE29164_UNTREATED_VS_CD8_TCELL_AND_IL12_TREATED_MELANOMA_DAY3_UP	4/143	185/14380	0.11296	0.677679	0.649013	SESN1/ADGRL2/TTC39B/NDRG2	4
GSE36078_WT_VS_IL1R_KO_LUNG_DC_AFTER_AD5_INF_DN	4/143	185/14380	0.11296	0.677679	0.649013	RPL31/CTSV/DAPL1/SMPDL3A	4
GSE36476_CTRL_VS_TSST_ACT_40H_MEMORY_CD4_TCELL_YOUNG_UP	4/143	185/14380	0.11296	0.677679	0.649013	RORA/TOB1/GOLGA4/RALGAPA1	4
GSE40274_XBP1_VS_FOXP3_AND_XBP1_TRANSDUCED_ACTIVATED_CD4_TCELL_DN	4/143	185/14380	0.11296	0.677679	0.649013	RPL31/SLC16A6/SLC16A10/TNFRSF19	4
GSE43863_NAIVE_VS_MEMORY_TFH_CD4_TCELL_D150_LCMV_UP	4/143	185/14380	0.11296	0.677679	0.649013	ATOSA/HACL1/TCP11L2/SMPDL3A	4
GSE7460_WT_VS_FOXP3_HET_ACT_WITH_TGFB_TCONV_UP	4/143	185/14380	0.11296	0.677679	0.649013	ANO10/NFIA/DAPL1/AR	4
GSE7852_TREG_VS_TCONV_DN	4/143	185/14380	0.11296	0.677679	0.649013	APPL2/GRAMD2B/EPB41/SLC9A9	4
GSE7852_TREG_VS_TCONV_FAT_DN	4/143	185/14380	0.11296	0.677679	0.649013	TBC1D4/DENND4C/EPB41/SLC9A9	4
HALLMARK_IL2_STAT5_SIGNALING	4/143	185/14380	0.11296	0.677679	0.649013	RORA/IL1RL1/TTC39B/SMPDL3A	4
DE_YY1_TARGETS_UP	1/143	12/14380	0.113058	0.677679	0.649013	DAPK2	1
DESCARTES_FETAL_STOMACH_PDE1C_ACSM3_POSITIVE_CELLS	1/143	12/14380	0.113058	0.677679	0.649013	ATP6V0A4	1
DESCARTES_MAIN_FETAL_ENS_NEURONS	1/143	12/14380	0.113058	0.677679	0.649013	NRG2	1
FLORIO_HUMAN_NEOCORTEX	1/143	12/14380	0.113058	0.677679	0.649013	LAMB4	1
GARGALOVIC_RESPONSE_TO_OXIDIZED_PHOSPHOLIPIDS_PURPLE_DN	1/143	12/14380	0.113058	0.677679	0.649013	RALGAPA2	1
GERHOLD_RESPONSE_TO_TZD_DN	1/143	12/14380	0.113058	0.677679	0.649013	PPARG	1
GUTIERREZ_CHRONIC_LYMPHOCYTIC_LEUKEMIA_UP	1/143	12/14380	0.113058	0.677679	0.649013	GLRX	1
HOFMANN_MYELODYSPLASTIC_SYNDROM_HIGH_RISK_DN	1/143	12/14380	0.113058	0.677679	0.649013	HLF	1
KEGG_MEDICUS_REFERENCE_CA2_ENTRY_VOLTAGE_GATED_CA2_CHANNEL	1/143	12/14380	0.113058	0.677679	0.649013	CACNB4	1
KEGG_MEDICUS_REFERENCE_WNT_SIGNALING_MODULATION_WNT_ACYLATION	1/143	12/14380	0.113058	0.677679	0.649013	WNT16	1
KUROKAWA_LIVER_CANCER_EARLY_RECURRENCE_UP	1/143	12/14380	0.113058	0.677679	0.649013	NRG2	1
KYNG_ENVIRONMENTAL_STRESS_RESPONSE_NOT_BY_4NQO_IN_OLD	1/143	12/14380	0.113058	0.677679	0.649013	EIF3L	1
NEBEN_AML_WITH_FLT3_OR_NRAS_DN	1/143	12/14380	0.113058	0.677679	0.649013	CDC14A	1
PID_ERBB_NETWORK_PATHWAY	1/143	12/14380	0.113058	0.677679	0.649013	NRG2	1
REACTOME_ACYL_CHAIN_REMODELLING_OF_PI	1/143	12/14380	0.113058	0.677679	0.649013	PLA2R1	1
REACTOME_ALPHA_LINOLENIC_OMEGA3_AND_LINOLEIC_OMEGA6_ACID_METABOLISM	1/143	12/14380	0.113058	0.677679	0.649013	ACSL1	1
REACTOME_ERBB2_REGULATES_CELL_MOTILITY	1/143	12/14380	0.113058	0.677679	0.649013	NRG2	1
REACTOME_GLUTATHIONE_SYNTHESIS_AND_RECYCLING	1/143	12/14380	0.113058	0.677679	0.649013	GGT6	1
REACTOME_REGULATION_OF_GENE_EXPRESSION_IN_LATE_STAGE_BRANCHING_MORPHOGENESIS_PANCREATIC_BUD_PRECURSOR_CELLS	1/143	12/14380	0.113058	0.677679	0.649013	KAT2B	1
VERNOCHET_ADIPOGENESIS	1/143	12/14380	0.113058	0.677679	0.649013	PPARG	1
WP_MEVALONATE_ARM_OF_CHOLESTEROL_BIOSYNTHESIS_PATHWAY	1/143	12/14380	0.113058	0.677679	0.649013	HMGCR	1
WP_TRANSCRIPTIONAL_CASCADE_REGULATING_ADIPOGENESIS	1/143	12/14380	0.113058	0.677679	0.649013	PPARG	1
KEGG_LYSOSOME	3/143	118/14380	0.113184	0.677679	0.649013	ATP6V0A4/CTSV/PSAPL1	3
TAKEDA_TARGETS_OF_NUP98_HOXA9_FUSION_10D_DN	3/143	118/14380	0.113184	0.677679	0.649013	ME1/SLC16A10/DACH1	3
GSE17721_0.5H_VS_8H_GARDIQUIMOD_BMDC_DN	4/143	186/14380	0.114603	0.677679	0.649013	HECTD1/NDRG2/KREMEN1/DACH1	4
GSE17721_CTRL_VS_GARDIQUIMOD_8H_BMDC_DN	4/143	186/14380	0.114603	0.677679	0.649013	DDHD1/EPHB6/NDRG2/GLRX	4
GSE22886_DAY0_VS_DAY1_MONOCYTE_IN_CULTURE_UP	4/143	186/14380	0.114603	0.677679	0.649013	MYCBP2/ALDH2/CAT/CD36	4
GSE24574_BCL6_HIGH_VS_LOW_TFH_CD4_TCELL_UP	4/143	186/14380	0.114603	0.677679	0.649013	RPL31/CDC14A/EPHB6/TOB1	4
GSE31082_DN_VS_CD4_SP_THYMOCYTE_DN	4/143	186/14380	0.114603	0.677679	0.649013	SECISBP2L/TOB1/WDR26/FYCO1	4
GSE33425_CD161_HIGH_VS_NEG_CD8_TCELL_DN	4/143	186/14380	0.114603	0.677679	0.649013	ABHD5/ALDH2/SMPDL3A/GLRX	4
GSE36009_WT_VS_NLRP10_KO_DC_UP	4/143	186/14380	0.114603	0.677679	0.649013	KAT2B/TRPM1/DAPL1/GPT2	4
GSE369_SOCS3_KO_VS_WT_LIVER_DN	4/143	186/14380	0.114603	0.677679	0.649013	CALCOCO1/TNFRSF19/SECISBP2L/TTC39B	4
GSE39820_CTRL_VS_IL1B_IL6_CD4_TCELL_UP	4/143	186/14380	0.114603	0.677679	0.649013	HMGCR/TBC1D4/ARL5A/DAPL1	4
GSE40443_INDUCED_VS_TOTAL_TREG_UP	4/143	186/14380	0.114603	0.677679	0.649013	RORA/EPHB6/SLC16A10/GK5	4
GSE45365_NK_CELL_VS_BCELL_MCMV_INFECTION_UP	4/143	186/14380	0.114603	0.677679	0.649013	TRPS1/CAT/CD36/FYCO1	4
GSE45365_NK_CELL_VS_CD8A_DC_UP	4/143	186/14380	0.114603	0.677679	0.649013	ENDOU/ANKRD22/AR/CA13	4
GSE8621_LPS_PRIMED_UNSTIM_VS_LPS_PRIMED_AND_LPS_STIM_MACROPHAGE_DN	4/143	186/14380	0.114603	0.677679	0.649013	DGAT2/SLC16A10/LONRF1/GRAMD2B	4
HALLMARK_HYPOXIA	4/143	186/14380	0.114603	0.677679	0.649013	RORA/ATP7A/GLRX/TMEM45A	4
YAMAZAKI_TCEB3_TARGETS_DN	4/143	186/14380	0.114603	0.677679	0.649013	CERS4/ALDH2/GOLGA4/TTC39B	4
TRAVAGLINI_LUNG_BASOPHIL_MAST_1_CELL	5/143	258/14380	0.114946	0.677679	0.649013	CPEB4/IL1RL1/CPM/NDRG2/KREMEN1	5
GSE17974_IL4_AND_ANTI_IL12_VS_UNTREATED_24H_ACT_CD4_TCELL_UP	3/143	119/14380	0.115311	0.677679	0.649013	PPARG/GSTA4/SLC9A9	3
GSE21033_1H_VS_12H_POLYIC_STIM_DC_DN	3/143	119/14380	0.115311	0.677679	0.649013	ANO10/GLRX/TMEM45A	3
AIZARANI_LIVER_C21_STELLATE_CELLS_1	4/143	187/14380	0.116256	0.677679	0.649013	IL1RL1/EDNRB/NFIA/GPX3	4
GAUTAM_EYE_CHOROID_SCLERA_FIBROBLASTS	4/143	187/14380	0.116256	0.677679	0.649013	CALCOCO1/ME1/SLC16A7/ABCA5	4
GSE10239_NAIVE_VS_KLRG1HIGH_EFF_CD8_TCELL_UP	4/143	187/14380	0.116256	0.677679	0.649013	RPL31/EEF1B2/APPL2/TCP11L2	4
GSE13306_RA_VS_UNTREATED_MEM_CD4_TCELL_UP	4/143	187/14380	0.116256	0.677679	0.649013	DDHD1/TRPS1/AR/SMPDL3A	4
GSE23925_DARK_ZONE_VS_NAIVE_BCELL_UP	4/143	187/14380	0.116256	0.677679	0.649013	ACP3/IL1RL1/CTSV/ETFDH	4
GSE26030_TH1_VS_TH17_RESTIMULATED_DAY5_POST_POLARIZATION_DN	4/143	187/14380	0.116256	0.677679	0.649013	ADGRL2/POU2F3/ACSL1/ABCA5	4
GSE27786_CD4_TCELL_VS_NKTCELL_UP	4/143	187/14380	0.116256	0.677679	0.649013	DGAT2/LONRF1/ARL5A/GLRX	4
GSE28408_LY6G_POS_VS_NEG_DC_UP	4/143	187/14380	0.116256	0.677679	0.649013	TOB1/ABCA5/FYCO1/ATP7A	4
GSE30962_ACUTE_VS_CHRONIC_LCMV_PRIMARY_INF_CD8_TCELL_UP	4/143	187/14380	0.116256	0.677679	0.649013	SESN1/CPM/TOB1/GRAMD2B	4
GSE3982_BASOPHIL_VS_EFF_MEMORY_CD4_TCELL_UP	4/143	187/14380	0.116256	0.677679	0.649013	ABHD5/FRY/DBI/MFAP3L	4
GSE3982_DC_VS_BCELL_UP	4/143	187/14380	0.116256	0.677679	0.649013	ALDH2/CD36/GPD1/ACOX2	4
GSE40068_CXCR5NEG_BCL6NEG_CD4_TCELL_VS_CXCR5POS_BCL6NEG_TFH_DN	4/143	187/14380	0.116256	0.677679	0.649013	RORA/ACSBG1/TRPS1/GRAMD2B	4
GSE41176_UNSTIM_VS_ANTI_IGM_STIM_TAK1_KO_BCELL_24H_UP	4/143	187/14380	0.116256	0.677679	0.649013	ME1/SESN1/PPARG/PMEL	4
GSE41867_NAIVE_VS_DAY8_LCMV_CLONE13_EFFECTOR_CD8_TCELL_UP	4/143	187/14380	0.116256	0.677679	0.649013	ALDH2/ADGRL2/TBC1D4/NFIA	4
GSE43863_DAY6_EFF_VS_DAY150_MEM_LY6C_INT_CXCR5POS_CD4_TCELL_DN	4/143	187/14380	0.116256	0.677679	0.649013	ATOSA/GRAMD2B/TCP11L2/SMPDL3A	4
GSE43955_1H_VS_42H_ACT_CD4_TCELL_WITH_TGFB_IL6_UP	4/143	187/14380	0.116256	0.677679	0.649013	ABHD5/ALDH2/SMPDL3A/GPX3	4
GSE557_WT_VS_CIITA_KO_DC_DN	4/143	187/14380	0.116256	0.677679	0.649013	CPM/CTSV/EPB41/SMPDL3A	4
REACTOME_SIGNALING_BY_INSULIN_RECEPTOR	2/143	59/14380	0.116582	0.677679	0.649013	ATP6V0A4/IDE	2
WP_FERROPTOSIS	2/143	59/14380	0.116582	0.677679	0.649013	HMGCR/ACSL1	2
IBRAHIM_NRF1_UP	7/143	412/14380	0.116946	0.677679	0.649013	ME1/DDHD1/ALDH2/ACSL1/WDR26/GPX3/GAN	7
GAUTAM_EYE_IRIS_CILIARY_BODY_ACTIVATED_T_CELLS	3/143	120/14380	0.117453	0.677679	0.649013	RORA/CDC14A/GLRX	3
GSE8921_UNSTIM_0H_VS_TLR1_2_STIM_MONOCYTE_3H_DN	3/143	120/14380	0.117453	0.677679	0.649013	PALMD/ARHGEF26/ETFDH	3
LAKE_ADULT_KIDNEY_C16_COLLECTING_SYSTEM_PRINCIPAL_CELLS_CORTEX	3/143	120/14380	0.117453	0.677679	0.649013	TRPS1/PIK3C2G/THRB	3
GSE18203_CTRL_VS_INTRATUMORAL_CPG_INJ_MC38_TUMOR_DN	4/143	188/14380	0.11792	0.677679	0.649013	RORA/IDE/TTC39B/DBI	4
GSE22886_NAIVE_TCELL_VS_MONOCYTE_UP	4/143	188/14380	0.11792	0.677679	0.649013	RORA/SESN1/APPL2/TBC1D4	4
GSE27786_LSK_VS_ERYTHROBLAST_UP	4/143	188/14380	0.11792	0.677679	0.649013	MYCBP2/CDC14A/DBI/SLC9A9	4
GSE32423_IL7_VS_IL7_IL4_MEMORY_CD8_TCELL_UP	4/143	188/14380	0.11792	0.677679	0.649013	RORA/SESN1/ACSBG1/APPL2	4
GSE32986_UNSTIM_VS_CURDLAN_HIGHDOSE_STIM_DC_DN	4/143	188/14380	0.11792	0.677679	0.649013	NIPAL2/NFIA/TCP11L2/SLC9A9	4
GSE3982_EOSINOPHIL_VS_DC_DN	4/143	188/14380	0.11792	0.677679	0.649013	SESN1/ALDH2/PPARG/CD36	4
GSE5589_WT_VS_IL10_KO_LPS_STIM_MACROPHAGE_45MIN_UP	4/143	188/14380	0.11792	0.677679	0.649013	ME1/SLC16A6/EDNRB/KREMEN1	4
GSE9650_NAIVE_VS_MEMORY_CD8_TCELL_DN	4/143	188/14380	0.11792	0.677679	0.649013	DAPK2/RORA/TOB1/GLRX	4
KAECH_NAIVE_VS_DAY15_EFF_CD8_TCELL_DN	4/143	188/14380	0.11792	0.677679	0.649013	DAPK2/RORA/IDE/GLRX	4
KAECH_NAIVE_VS_MEMORY_CD8_TCELL_DN	4/143	188/14380	0.11792	0.677679	0.649013	DAPK2/RORA/TOB1/GLRX	4
BAELDE_DIABETIC_NEPHROPATHY_DN	7/143	414/14380	0.119117	0.677679	0.649013	FRY/NEBL/CDC14A/TOB1/PLA2R1/ATP7A/GSTA4	7
GSE10240_IL22_VS_IL22_AND_IL17_STIM_PRIMARY_BRONCHIAL_EPITHELIAL_CELLS_UP	4/143	189/14380	0.119594	0.677679	0.649013	CERS4/TRPM1/TTC39B/DAPL1	4
GSE18893_CTRL_VS_TNF_TREATED_TCONV_24H_UP	4/143	189/14380	0.119594	0.677679	0.649013	RPL31/ENDOU/GOLGA4/ETFDH	4
GSE21380_NON_TFH_VS_TFH_CD4_TCELL_UP	4/143	189/14380	0.119594	0.677679	0.649013	DGAT2/SESN1/ANO10/FYCO1	4
GSE24634_IL4_VS_CTRL_TREATED_NAIVE_CD4_TCELL_DAY7_DN	4/143	189/14380	0.119594	0.677679	0.649013	ABHD5/ALDH2/CTSV/CST6	4
GSE26030_UNSTIM_VS_RESTIM_TH1_DAY5_POST_POLARIZATION_UP	4/143	189/14380	0.119594	0.677679	0.649013	FRY/SLC16A10/TCP11L2/SMPDL3A	4
GSE27786_BCELL_VS_CD4_TCELL_UP	4/143	189/14380	0.119594	0.677679	0.649013	ENDOU/SLC16A7/RALGAPA1/PSAPL1	4
GSE28237_EARLY_VS_LATE_GC_BCELL_DN	4/143	189/14380	0.119594	0.677679	0.649013	ACP3/DAPK2/SLC16A6/TTC39B	4
GSE45739_UNSTIM_VS_ACD3_ACD28_STIM_NRAS_KO_CD4_TCELL_UP	4/143	189/14380	0.119594	0.677679	0.649013	FRY/CDC14A/EPHB6/TBC1D4	4
GSE5589_LPS_VS_LPS_AND_IL10_STIM_MACROPHAGE_180MIN_DN	4/143	189/14380	0.119594	0.677679	0.649013	ADGRL2/IDE/CD36/TTC39B	4
GSE7852_THYMUS_VS_FAT_TCONV_UP	4/143	189/14380	0.119594	0.677679	0.649013	SLC15A1/ALDH2/PDZD2/GK5	4
KRIEG_KDM3A_TARGETS_NOT_HYPOXIA	4/143	189/14380	0.119594	0.677679	0.649013	HACL1/GOLGA4/THRB/GRAMD2B	4
GSE19198_CTRL_VS_IL21_TREATED_TCELL_1H_UP	3/143	121/14380	0.11961	0.677679	0.649013	ALDH2/SLC46A2/CA13	3
GSE4590_SMALL_VS_VPREB_POS_LARGE_PRE_BCELL_DN	3/143	121/14380	0.11961	0.677679	0.649013	PDZD2/POU2F3/GRAMD2B	3
GSE6092_CTRL_VS_BORRELIA_BIRGDOFERI_INF_ENDOTHELIAL_CELL_DN	3/143	121/14380	0.11961	0.677679	0.649013	RORA/ACSBG1/GK5	3
HOLLERN_EMT_BREAST_TUMOR_DN	3/143	121/14380	0.11961	0.677679	0.649013	NIPAL2/ENDOU/IDE	3
GSE37605_C57BL6_VS_NOD_FOXP3_FUSION_GFP_TREG_UP	2/143	60/14380	0.11985	0.677679	0.649013	SLC46A2/CACNB4	2
HE_LIM_SUN_FETAL_LUNG_C4_T_ALPHA_BETA_ENTRY_CELL	2/143	60/14380	0.11985	0.677679	0.649013	EPHB6/ELOVL4	2
GOLDRATH_NAIVE_VS_MEMORY_CD8_TCELL_DN	4/143	190/14380	0.121279	0.677679	0.649013	ABHD5/DAPK2/DENND4C/GLRX	4
GSE14308_INDUCED_VS_NATURAL_TREG_DN	4/143	190/14380	0.121279	0.677679	0.649013	ACP3/RORA/TBC1D4/EPB41	4
GSE17721_LPS_VS_GARDIQUIMOD_8H_BMDC_DN	4/143	190/14380	0.121279	0.677679	0.649013	EIF3L/PPARG/ETFDH/GLRX	4
GSE17721_LPS_VS_PAM3CSK4_8H_BMDC_DN	4/143	190/14380	0.121279	0.677679	0.649013	EIF3L/CAT/PPARG/ETFDH	4
GSE17721_POLYIC_VS_GARDIQUIMOD_24H_BMDC_DN	4/143	190/14380	0.121279	0.677679	0.649013	ME1/ETFDH/CA13/DACH1	4
GSE19888_ADENOSINE_A3R_INH_PRETREAT_AND_ACT_BY_A3R_VS_A3R_INH_AND_TCELL_MEMBRANES_ACT_MAST_CELL_DN	4/143	190/14380	0.121279	0.677679	0.649013	ACP3/CERS4/CPEB4/APPL2	4
GSE20727_CTRL_VS_ROS_INH_AND_DNFB_ALLERGEN_TREATED_DC_UP	4/143	190/14380	0.121279	0.677679	0.649013	MYCBP2/SLC16A6/HACL1/TBC1D4	4
GSE29618_MONOCYTE_VS_MDC_UP	4/143	190/14380	0.121279	0.677679	0.649013	ABHD5/FRY/CD36/ACSL1	4
GSE29949_MICROGLIA_BRAIN_VS_CD8_POS_DC_SPLEEN_UP	4/143	190/14380	0.121279	0.677679	0.649013	EPHB6/IL1RL1/ACSL1/NFIA	4
GSE31082_DP_VS_CD8_SP_THYMOCYTE_DN	4/143	190/14380	0.121279	0.677679	0.649013	CPM/ACSL1/DAPL1/EMILIN3	4
GSE36078_UNTREATED_VS_AD5_INF_MOUSE_LUNG_DC_DN	4/143	190/14380	0.121279	0.677679	0.649013	DAPK2/SLC16A6/GRAMD2B/GLRX	4
GSE36476_CTRL_VS_TSST_ACT_16H_MEMORY_CD4_TCELL_YOUNG_UP	4/143	190/14380	0.121279	0.677679	0.649013	RPL31/TOB1/NDRG2/RALGAPA1	4
GSE41176_WT_VS_TAK1_KO_ANTI_IGM_STIM_BCELL_24H_DN	4/143	190/14380	0.121279	0.677679	0.649013	ABHD5/CALCOCO1/CAT/TOB1	4
GSE42724_NAIVE_VS_B1_BCELL_DN	4/143	190/14380	0.121279	0.677679	0.649013	EIF3L/EEF1B2/NDRG2/GPX3	4
GSE45365_HEALTHY_VS_MCMV_INFECTION_BCELL_IFNAR_KO_UP	4/143	190/14380	0.121279	0.677679	0.649013	HECTD1/EEF1B2/EDNRB/DBI	4
GSE5503_LIVER_DC_VS_SPLEEN_DC_ACTIVATED_ALLOGENIC_TCELL_DN	4/143	190/14380	0.121279	0.677679	0.649013	EIF3L/GOLGA4/DBI/WDR26	4
CHARAFE_BREAST_CANCER_LUMINAL_VS_MESENCHYMAL_UP	7/143	416/14380	0.121308	0.677679	0.649013	ATOSA/NEBL/TRPS1/TOB1/ANKRD22/GGT6/MUCL1	7
DESCARTES_MAIN_FETAL_IGFBP1_DKK1_POSITIVE_CELLS	3/143	122/14380	0.121781	0.677679	0.649013	PALMD/IL1RL1/TMEM45A	3
GSE13485_CTRL_VS_DAY3_YF17D_VACCINE_PBMC_UP	3/143	122/14380	0.121781	0.677679	0.649013	ATOSA/MUC15/PMEL	3
GSE41176_WT_VS_TAK1_KO_UNSTIM_BCELL_DN	3/143	122/14380	0.121781	0.677679	0.649013	NIPAL2/TNFRSF19/PSAPL1	3
GSE46606_UNSTIM_VS_CD40L_IL2_IL5_3DAY_STIMULATED_IRF4HIGH_SORTED_BCELL_DN	3/143	122/14380	0.121781	0.677679	0.649013	SLC15A1/ANKRD22/CA13	3
RICKMAN_TUMOR_DIFFERENTIATED_MODERATELY_VS_POORLY_UP	3/143	122/14380	0.121781	0.677679	0.649013	ABHD5/CPEB4/CPM	3
SENGUPTA_NASOPHARYNGEAL_CARCINOMA_WITH_LMP1_DN	3/143	122/14380	0.121781	0.677679	0.649013	ABCA5/MFAP3L/DACH1	3
ARMIGNACCO_SEVERE_COVID19_RISK_EN_POS	1/143	13/14380	0.121886	0.677679	0.649013	PPARG	1
BIOCARTA_LONGEVITY_PATHWAY	1/143	13/14380	0.121886	0.677679	0.649013	CAT	1
BIOCARTA_PCAF_PATHWAY	1/143	13/14380	0.121886	0.677679	0.649013	KAT2B	1
CARDOSO_RESPONSE_TO_GAMMA_RADIATION_AND_3AB	1/143	13/14380	0.121886	0.677679	0.649013	DENND4C	1
FAN_EMBRYONIC_CTX_EX_2_EXCITATORY_NEURON	1/143	13/14380	0.121886	0.677679	0.649013	NFIA	1
FU_INTERACT_WITH_ALKBH8	1/143	13/14380	0.121886	0.677679	0.649013	DBI	1
GHO_ATF5_TARGETS_UP	1/143	13/14380	0.121886	0.677679	0.649013	GPT2	1
KEGG_MEDICUS_ENV_FACTOR_DCE_TO_DNA_ADDUCTS	1/143	13/14380	0.121886	0.677679	0.649013	GSTA4	1
KEGG_MEDICUS_REFERENCE_CHOLESTEROL_BIOSYNTHESIS	1/143	13/14380	0.121886	0.677679	0.649013	MSMO1	1
KEGG_TERPENOID_BACKBONE_BIOSYNTHESIS	1/143	13/14380	0.121886	0.677679	0.649013	HMGCR	1
LY_AGING_MIDDLE_UP	1/143	13/14380	0.121886	0.677679	0.649013	CST6	1
NIKOLSKY_BREAST_CANCER_14Q22_AMPLICON	1/143	13/14380	0.121886	0.677679	0.649013	DDHD1	1
REACTOME_ACYL_CHAIN_REMODELLING_OF_PG	1/143	13/14380	0.121886	0.677679	0.649013	PLA2R1	1
REACTOME_AFLATOXIN_ACTIVATION_AND_DETOXIFICATION	1/143	13/14380	0.121886	0.677679	0.649013	GGT6	1
REACTOME_DOWNREGULATION_OF_ERBB2_ERBB3_SIGNALING	1/143	13/14380	0.121886	0.677679	0.649013	NRG2	1
REACTOME_GRB2_EVENTS_IN_ERBB2_SIGNALING	1/143	13/14380	0.121886	0.677679	0.649013	NRG2	1
REACTOME_PI3K_EVENTS_IN_ERBB2_SIGNALING	1/143	13/14380	0.121886	0.677679	0.649013	NRG2	1
REACTOME_SEMA3A_PLEXIN_REPULSION_SIGNALING_BY_INHIBITING_INTEGRIN_ADHESION	1/143	13/14380	0.121886	0.677679	0.649013	FARP2	1
SCHWAB_TARGETS_OF_BMYB_POLYMORPHIC_VARIANTS_DN	1/143	13/14380	0.121886	0.677679	0.649013	CDC14A	1
WP_FAMILIAL_HYPERLIPIDEMIA_TYPE_4	1/143	13/14380	0.121886	0.677679	0.649013	DGAT2	1
WP_OMEGA3_OMEGA6_FATTY_ACID_SYNTHESIS	1/143	13/14380	0.121886	0.677679	0.649013	ACSL1	1
WP_OMEGA9_FATTY_ACID_SYNTHESIS	1/143	13/14380	0.121886	0.677679	0.649013	ACSL1	1
WP_PHOSPHOINOSITIDE_3KINASE_PI3K_FAMILY	1/143	13/14380	0.121886	0.677679	0.649013	PIK3C2G	1
ZHANG_GATA6_TARGETS_UP	1/143	13/14380	0.121886	0.677679	0.649013	CD36	1
BUSSLINGER_DUODENAL_MATURE_ENTEROCYTES	4/143	191/14380	0.122973	0.677679	0.649013	DGAT2/SLC15A1/CD36/CYP4F12	4
GSE13738_RESTING_VS_BYSTANDER_ACTIVATED_CD4_TCELL_DN	4/143	191/14380	0.122973	0.677679	0.649013	HLF/KAT2B/DBI/ETFDH	4
GSE15330_HSC_VS_PRO_BCELL_UP	4/143	191/14380	0.122973	0.677679	0.649013	EEF1B2/HACL1/GRAMD2B/GLRX	4
GSE20152_SPHK1_KO_VS_WT_HTNFA_OVERXPRESS_ANKLE_DN	4/143	191/14380	0.122973	0.677679	0.649013	MOCS1/ACAD8/NDRG2/ETFDH	4
GSE24142_EARLY_THYMIC_PROGENITOR_VS_DN3_THYMOCYTE_FETAL_UP	4/143	191/14380	0.122973	0.677679	0.649013	SLC16A7/IDE/APPL2/TTC39B	4
GSE31082_DN_VS_DP_THYMOCYTE_DN	4/143	191/14380	0.122973	0.677679	0.649013	EPHB6/KAT2B/SECISBP2L/TOB1	4
GSE36476_CTRL_VS_TSST_ACT_72H_MEMORY_CD4_TCELL_YOUNG_UP	4/143	191/14380	0.122973	0.677679	0.649013	RORA/TOB1/GOLGA4/RALGAPA1	4
GSE37533_UNTREATED_VS_PIOGLIZATONE_TREATED_CD4_TCELL_PPARG1_AND_FOXP3_TRASDUCED_UP	4/143	191/14380	0.122973	0.677679	0.649013	MSMO1/EPB41/NDRG2/GPX3	4
GSE40655_FOXO1_KO_VS_WT_NTREG_UP	4/143	191/14380	0.122973	0.677679	0.649013	MYCBP2/NFIA/FYCO1/AR	4
GSE40666_NAIVE_VS_EFFECTOR_CD8_TCELL_WITH_IFNA_STIM_90MIN_DN	4/143	191/14380	0.122973	0.677679	0.649013	SLC16A6/ENDOU/SLC16A10/CTSV	4
GSE41176_UNSTIM_VS_ANTI_IGM_STIM_BCELL_3H_DN	4/143	191/14380	0.122973	0.677679	0.649013	SESN1/EIF3L/ALDH2/KAT2B	4
GSE42021_CD24HI_VS_CD24INT_TCONV_THYMUS_UP	4/143	191/14380	0.122973	0.677679	0.649013	PPARG/APPL2/TOB1/NDRG2	4
GSE9650_NAIVE_VS_EFF_CD8_TCELL_DN	4/143	191/14380	0.122973	0.677679	0.649013	DAPK2/RORA/DBI/GLRX	4
DESCARTES_FETAL_ADRENAL_ERYTHROBLASTS	2/143	61/14380	0.123141	0.677679	0.649013	CAT/EPB41	2
REACTOME_TRANSLOCATION_OF_SLC2A4_GLUT4_TO_THE_PLASMA_MEMBRANE	2/143	61/14380	0.123141	0.677679	0.649013	TBC1D4/RALGAPA2	2
RICKMAN_HEAD_AND_NECK_CANCER_E	2/143	61/14380	0.123141	0.677679	0.649013	HLF/ENDOU	2
COULOUARN_TEMPORAL_TGFB1_SIGNATURE_DN	3/143	123/14380	0.123967	0.677679	0.649013	MSMO1/DGAT2/GPD1	3
DARWICHE_SKIN_TUMOR_PROMOTER_UP	3/143	123/14380	0.123967	0.677679	0.649013	EEF1B2/IDE/CTSV	3
GSE22886_IL2_VS_IL15_STIM_NKCELL_UP	3/143	123/14380	0.123967	0.677679	0.649013	ME1/ATP6V0A4/EPHB6	3
GSE34205_RSV_VS_FLU_INF_INFANT_PBMC_UP	3/143	123/14380	0.123967	0.677679	0.649013	EEF1B2/EPB41/CYP4F12	3
GSE17186_BLOOD_VS_CORD_BLOOD_CD21LOW_TRANSITIONAL_BCELL_DN	4/143	192/14380	0.124678	0.677679	0.649013	FARP2/CDC14A/LONRF1/ATP7A	4
GSE18893_TCONV_VS_TREG_2H_CULTURE_DN	4/143	192/14380	0.124678	0.677679	0.649013	GPLD1/KAT2B/GRAMD2B/ARL5A	4
GSE19888_ADENOSINE_A3R_ACT_VS_TCELL_MEMBRANES_ACT_AND_A3R_INH_PRETREAT_IN_MAST_CELL_DN	4/143	192/14380	0.124678	0.677679	0.649013	ADGRL2/GOLGA4/NDRG2/ZBTB7C	4
GSE20715_WT_VS_TLR4_KO_48H_OZONE_LUNG_DN	4/143	192/14380	0.124678	0.677679	0.649013	APPL2/DBI/ATP7A/ACOX2	4
GSE22601_IMMATURE_CD4_SINGLE_POSITIVE_VS_CD8_SINGLE_POSITIVE_THYMOCYTE_DN	4/143	192/14380	0.124678	0.677679	0.649013	GPLD1/KAT2B/ARL5A/TCP11L2	4
GSE23398_WT_VS_IL2_KO_CD4_TCELL_SCURFY_MOUSE_DN	4/143	192/14380	0.124678	0.677679	0.649013	CALCOCO1/FRY/HMGCR/TCP11L2	4
GSE30971_CTRL_VS_LPS_STIM_MACROPHAGE_WBP7_HET_4H_DN	4/143	192/14380	0.124678	0.677679	0.649013	CALCOCO1/SLC46A2/CD36/EDNRB	4
GSE32986_UNSTIM_VS_GMCSF_AND_CURDLAN_LOWDOSE_STIM_DC_DN	4/143	192/14380	0.124678	0.677679	0.649013	CDC14A/NIPAL2/EPB41/NFIA	4
GSE360_DC_VS_MAC_L_DONOVANI_DN	4/143	192/14380	0.124678	0.677679	0.649013	ACP3/MSMO1/EEF1B2/GLRX	4
GSE40274_XBP1_VS_FOXP3_AND_XBP1_TRANSDUCED_ACTIVATED_CD4_TCELL_UP	4/143	192/14380	0.124678	0.677679	0.649013	SESN1/CPM/TTC39B/GLRX	4
MANALO_HYPOXIA_UP	4/143	192/14380	0.124678	0.677679	0.649013	ALDH2/PPARG/PDZD2/TMEM45A	4
LAKE_ADULT_KIDNEY_C12_THICK_ASCENDING_LIMB	6/143	342/14380	0.126108	0.677679	0.649013	RPL31/CPEB4/SLC16A7/CAT/TBC1D4/ACSL1	6
AIZARANI_LIVER_C33_STELLATE_CELLS_2	3/143	124/14380	0.126168	0.677679	0.649013	TOB1/NFIA/GPX3	3
GSE43863_NAIVE_VS_LY6C_LOW_CXCR5NEG_CD4_EFF_TCELL_D6_LCMV_UP	3/143	124/14380	0.126168	0.677679	0.649013	RPL31/ATP12A/ABCA5	3
GSE6259_33D1_POS_DC_VS_BCELL_UP	3/143	124/14380	0.126168	0.677679	0.649013	SLC16A10/EDNRB/GPX3	3
HALLMARK_KRAS_SIGNALING_DN	3/143	124/14380	0.126168	0.677679	0.649013	WNT16/SLC16A7/THRB	3
STEARMAN_LUNG_CANCER_EARLY_VS_LATE_UP	3/143	124/14380	0.126168	0.677679	0.649013	EPHB6/KAT2B/WDR26	3
GSE22886_NAIVE_TCELL_VS_DC_UP	4/143	193/14380	0.126393	0.677679	0.649013	MYCBP2/RPL31/EEF1B2/SLC16A7	4
GSE26030_UNSTIM_VS_RESTIM_TH1_DAY5_POST_POLARIZATION_DN	4/143	193/14380	0.126393	0.677679	0.649013	CTSV/GRAMD2B/TCP11L2/SLC9A9	4
GSE2770_UNTREATED_VS_TGFB_AND_IL12_TREATED_ACT_CD4_TCELL_6H_UP	4/143	193/14380	0.126393	0.677679	0.649013	ATOSA/APPL2/SLC9A9/GAN	4
GSE36826_NORMAL_VS_STAPH_AUREUS_INF_SKIN_UP	4/143	193/14380	0.126393	0.677679	0.649013	FRY/SLC16A6/HMGCR/CST6	4
GSE39820_TGFBETA1_IL6_VS_TGFBETA1_IL6_IL23A_TREATED_CD4_TCELL_UP	4/143	193/14380	0.126393	0.677679	0.649013	ATOSA/RORA/KAT2B/WDR26	4
GSE42088_2H_VS_24H_LEISHMANIA_INF_DC_UP	4/143	193/14380	0.126393	0.677679	0.649013	RPL31/EIF3L/ALDH2/ACOX2	4
ZWANG_EGF_INTERVAL_DN	4/143	193/14380	0.126393	0.677679	0.649013	ATOSA/AR/ETFDH/GLRX	4
AIZARANI_LIVER_C17_HEPATOCYTES_3	2/143	62/14380	0.126453	0.677679	0.649013	ACSL1/GPT2	2
PID_HDAC_CLASSI_PATHWAY	2/143	62/14380	0.126453	0.677679	0.649013	KAT2B/PPARG	2
ZHONG_PFC_MAJOR_TYPES_OPC	2/143	62/14380	0.126453	0.677679	0.649013	EDNRB/DBI	2
GSE1791_CTRL_VS_NEUROMEDINU_IN_T_CELL_LINE_6H_DN	4/143	194/14380	0.128118	0.677679	0.649013	DENND4C/SECISBP2L/ACAD8/RALGAPA2	4
GSE19772_HCMV_INFL_VS_HCMV_INF_MONOCYTES_AND_PI3K_INHIBITION_DN	4/143	194/14380	0.128118	0.677679	0.649013	DAPK2/TTC39B/DBI/ARL5A	4
GSE24671_CTRL_VS_SENDAI_VIRUS_INFECTED_MOUSE_SPLENOCYTES_DN	4/143	194/14380	0.128118	0.677679	0.649013	EPB41/NFIA/AR/SLC9A9	4
GSE25123_CTRL_VS_ROSIGLITAZONE_STIM_MACROPHAGE_UP	4/143	194/14380	0.128118	0.677679	0.649013	CALCOCO1/EPB41/TCP11L2/SLC9A9	4
GSE5589_LPS_VS_LPS_AND_IL10_STIM_IL6_KO_MACROPHAGE_45MIN_UP	4/143	194/14380	0.128118	0.677679	0.649013	SLC16A7/APPL2/FYCO1/RALGAPA2	4
GREGORY_SYNTHETIC_LETHAL_WITH_IMATINIB	3/143	125/14380	0.128382	0.677679	0.649013	ACSL1/NRG2/ATP7A	3
GSE37301_PRO_BCELL_VS_GRANULOCYTE_MONOCYTE_PROGENITOR_UP	3/143	125/14380	0.128382	0.677679	0.649013	CPM/THRB/TCP11L2	3
LAKE_ADULT_KIDNEY_C7_PROXIMAL_TUBULE_EPITHELIAL_CELLS_S3	3/143	125/14380	0.128382	0.677679	0.649013	RPL31/NFIA/GPX3	3
VERHAAK_GLIOBLASTOMA_PRONEURAL	3/143	125/14380	0.128382	0.677679	0.649013	ADGRL3/EPB41/GSTA4	3
HU_FETAL_RETINA_RGC	6/143	344/14380	0.12863	0.677679	0.649013	MSMO1/HMGCR/DBI/GSTA4/GLRX/DACH1	6
ZHOU_INFLAMMATORY_RESPONSE_LPS_UP	5/143	268/14380	0.129103	0.677679	0.649013	GPLD1/ACSL1/EPB41/KREMEN1/CA13	5
DESCARTES_FETAL_ADRENAL_SCHWANN_CELLS	2/143	63/14380	0.129786	0.677679	0.649013	WNT16/SEMA3G	2
DAZARD_RESPONSE_TO_UV_NHEK_UP	4/143	195/14380	0.129853	0.677679	0.649013	RPL31/IL1RL1/TOB1/CST6	4
GSE22025_PROGESTERONE_VS_TGFB1_AND_PROGESTERONE_TREATED_CD4_TCELL_UP	4/143	195/14380	0.129853	0.677679	0.649013	IL1RL1/ACSL1/PLA2R1/NFIA	4
GSE23308_WT_VS_MINERALCORTICOID_REC_KO_MACROPHAGE_UP	4/143	195/14380	0.129853	0.677679	0.649013	ALDH2/SLC16A7/EPB41/ETFDH	4
GSE24726_WT_VS_E2_2_KO_PDC_DAY4_POST_DELETION_UP	4/143	195/14380	0.129853	0.677679	0.649013	FARP2/DDHD1/TRPS1/TTC39B	4
GSE28726_ACT_CD4_TCELL_VS_ACT_NKTCELL_DN	4/143	195/14380	0.129853	0.677679	0.649013	RPL31/CDC14A/EPHB6/TOB1	4
GSE3039_NKT_CELL_VS_B1_BCELL_DN	4/143	195/14380	0.129853	0.677679	0.649013	ATOSA/MSMO1/EDNRB/ATP7A	4
GSE45365_NK_CELL_VS_CD8_TCELL_MCMV_INFECTION_UP	4/143	195/14380	0.129853	0.677679	0.649013	TRPS1/CD36/DENND4C/ARL5A	4
FULCHER_INFLAMMATORY_RESPONSE_LECTIN_VS_LPS_DN	7/143	424/14380	0.130283	0.677679	0.649013	ME1/SLC16A6/CD36/CPM/CTSV/MUCL1/GPX3	7
LIU_SOX4_TARGETS_UP	3/143	126/14380	0.130611	0.677679	0.649013	THRB/FYCO1/ATP7A	3
REACTOME_METABOLISM_OF_STEROIDS	3/143	126/14380	0.130611	0.677679	0.649013	MSMO1/HMGCR/ACOX2	3
CHANG_POU5F1_TARGETS_UP	1/143	14/14380	0.130626	0.677679	0.649013	KAT2B	1
CUI_DEVELOPING_HEART_COMPACT_ATRIAL_CARDIOMYOCYTE	1/143	14/14380	0.130626	0.677679	0.649013	RPL31	1
CUI_DEVELOPING_HEART_LEFT_ATRIAL_CARDIOMYOCYTE	1/143	14/14380	0.130626	0.677679	0.649013	GPX3	1
DESCARTES_MAIN_FETAL_NEUROENDOCRINE_CELLS	1/143	14/14380	0.130626	0.677679	0.649013	ACSL1	1
GARGALOVIC_RESPONSE_TO_OXIDIZED_PHOSPHOLIPIDS_BROWN_UP	1/143	14/14380	0.130626	0.677679	0.649013	MSMO1	1
GRANDVAUX_IRF3_TARGETS_DN	1/143	14/14380	0.130626	0.677679	0.649013	TYRP1	1
KYNG_WERNER_SYNDROM_UP	1/143	14/14380	0.130626	0.677679	0.649013	EIF3L	1
MAHADEVAN_IMATINIB_RESISTANCE_DN	1/143	14/14380	0.130626	0.677679	0.649013	ADGRL2	1
MATSUMIYA_BLOOD_MODIFIED_VACCINIA_ANKARA_VACCINE_AGE_4_6MO_VACCINATED_VS_CANDIN_PLACEBO_BCG_PRIMED_1DY_UP	1/143	14/14380	0.130626	0.677679	0.649013	ANKRD22	1
MEBARKI_HCC_PROGENITOR_WNT_DN_CTNNB1_DEPENDENT_BLOCKED_BY_FZD8CRD	1/143	14/14380	0.130626	0.677679	0.649013	MUCL1	1
PEPPER_CHRONIC_LYMPHOCYTIC_LEUKEMIA_DN	1/143	14/14380	0.130626	0.677679	0.649013	CDC14A	1
PIONTEK_PKD1_TARGETS_DN	1/143	14/14380	0.130626	0.677679	0.649013	ATP12A	1
REACTOME_ABC_TRANSPORTERS_IN_LIPID_HOMEOSTASIS	1/143	14/14380	0.130626	0.677679	0.649013	ABCA5	1
REACTOME_REGULATION_OF_TLR_BY_ENDOGENOUS_LIGAND	1/143	14/14380	0.130626	0.677679	0.649013	CD36	1
REACTOME_RUNX3_REGULATES_NOTCH_SIGNALING	1/143	14/14380	0.130626	0.677679	0.649013	KAT2B	1
REACTOME_THE_CRY_PER_KINASE_COMPLEX_REPRESSES_TRANSACTIVATION_BY_THE_BMAL_CLOCK_ARNTL_CLOCK_COMPLEX	1/143	14/14380	0.130626	0.677679	0.649013	RORA	1
SCHAEFFER_PROSTATE_DEVELOPMENT_AND_CANCER_BOX1_UP	1/143	14/14380	0.130626	0.677679	0.649013	HMGCR	1
SINGH_NFE2L2_TARGETS	1/143	14/14380	0.130626	0.677679	0.649013	ME1	1
TERAMOTO_OPN_TARGETS_CLUSTER_4	1/143	14/14380	0.130626	0.677679	0.649013	TTC39B	1
WP_CHOLESTASIS	1/143	14/14380	0.130626	0.677679	0.649013	HMGCR	1
WP_RIBOFLAVIN_AND_COQ_DISORDERS	1/143	14/14380	0.130626	0.677679	0.649013	ETFDH	1
WU_HBX_TARGETS_1_UP	1/143	14/14380	0.130626	0.677679	0.649013	GLRX	1
BUSSLINGER_GASTRIC_MATURE_PIT_CELLS	4/143	196/14380	0.131598	0.679491	0.650747	ALDH2/PSAPL1/ZBTB7C/SPTSSB	4
GSE22886_NAIVE_CD4_TCELL_VS_MONOCYTE_DN	4/143	196/14380	0.131598	0.679491	0.650747	ABHD5/SLC16A6/CD36/GLRX	4
GSE31082_DP_VS_CD8_SP_THYMOCYTE_UP	4/143	196/14380	0.131598	0.679491	0.650747	ALDH2/CTSV/SECISBP2L/TOB1	4
GSE41867_NAIVE_VS_DAY8_LCMV_EFFECTOR_CD8_TCELL_DN	4/143	196/14380	0.131598	0.679491	0.650747	HECTD1/TRPS1/TOB1/GRAMD2B	4
GSE46606_IRF4HIGH_VS_WT_CD40L_IL2_IL5_DAY1_STIMULATED_BCELL_UP	4/143	196/14380	0.131598	0.679491	0.650747	IDE/HACL1/FYCO1/ETFDH	4
GSE6674_ANTI_IGM_VS_PL2_3_STIM_BCELL_UP	4/143	196/14380	0.131598	0.679491	0.650747	TBC1D4/CTSV/TOB1/ETFDH	4
GSE6259_FLT3L_INDUCED_DEC205_POS_DC_VS_BCELL_UP	3/143	127/14380	0.132853	0.681025	0.652217	PALMD/GCNT4/MFAP3L	3
CHEBOTAEV_GR_TARGETS_UP	2/143	64/14380	0.13314	0.681025	0.652217	EDNRB/NDRG2	2
DELPUECH_FOXO3_TARGETS_UP	2/143	64/14380	0.13314	0.681025	0.652217	CDC14A/SMPDL3A	2
FONTAINE_PAPILLARY_THYROID_CARCINOMA_DN	2/143	64/14380	0.13314	0.681025	0.652217	GPD1/MFAP3L	2
LI_ESTROGENE_LATE_E2_RESPONSE_DN	2/143	64/14380	0.13314	0.681025	0.652217	PALMD/TCP11L2	2
REACTOME_POST_TRANSLATIONAL_MODIFICATION_SYNTHESIS_OF_GPI_ANCHORED_PROTEINS	2/143	64/14380	0.13314	0.681025	0.652217	GPLD1/CPM	2
TRAVAGLINI_LUNG_CD4_MEMORY_EFFECTOR_T_CELL	2/143	64/14380	0.13314	0.681025	0.652217	RORA/CDC14A	2
XU_HGF_TARGETS_REPRESSED_BY_AKT1_DN	2/143	64/14380	0.13314	0.681025	0.652217	FAXDC2/GPX3	2
GSE22886_NAIVE_CD8_TCELL_VS_MONOCYTE_DN	4/143	197/14380	0.133353	0.681025	0.652217	ABHD5/SLC16A6/CD36/ACSL1	4
GSE29618_BCELL_VS_MDC_DAY7_FLU_VACCINE_DN	4/143	197/14380	0.133353	0.681025	0.652217	ALDH2/CAT/TOB1/NDRG2	4
GSE35685_CD34POS_CD10NEG_CD62LPOS_VS_CD34POS_CD10POS_BONE_MARROW_UP	4/143	197/14380	0.133353	0.681025	0.652217	MYCBP2/EIF3L/ALDH2/DENND4C	4
GSE36826_NORMAL_VS_STAPH_AUREUS_INF_IL1R_KO_SKIN_DN	4/143	197/14380	0.133353	0.681025	0.652217	EIF3L/TRPS1/SLC16A6/WDR26	4
GSE9960_GRAM_POS_VS_GRAM_NEG_AND_POS_SEPSIS_PBMC_UP	4/143	197/14380	0.133353	0.681025	0.652217	MYCBP2/KAT2B/TOB1/ETFDH	4
KAECH_NAIVE_VS_DAY8_EFF_CD8_TCELL_DN	4/143	197/14380	0.133353	0.681025	0.652217	RORA/IDE/DBI/GLRX	4
GSE9601_UNTREATED_VS_NFKB_INHIBITOR_TREATED_HCMV_INF_MONOCYTE_UP	3/143	128/14380	0.135108	0.687887	0.658788	NEBL/POU2F3/NRG2	3
FIGAROL_EGFR_TKI_DRUG_TOLERANT_CELL_UP	4/143	198/14380	0.135117	0.687887	0.658788	CALCOCO1/SLC16A6/SLC16A7/CST6	4
GSE24210_RESTING_TREG_VS_TCONV_UP	4/143	198/14380	0.135117	0.687887	0.658788	FRY/SESN1/CPEB4/SMPDL3A	4
GSE29618_BCELL_VS_MDC_DN	4/143	198/14380	0.135117	0.687887	0.658788	CAT/TOB1/NDRG2/GLRX	4
SERVITJA_ISLET_HNF1A_TARGETS_DN	2/143	65/14380	0.136514	0.693919	0.664565	DCT/ATP7A	2
TURASHVILI_BREAST_DUCTAL_CARCINOMA_VS_LOBULAR_NORMAL_DN	2/143	65/14380	0.136514	0.693919	0.664565	RPL31/MUCL1	2
GSE29164_CD8_TCELL_VS_CD8_TCELL_AND_IL12_TREATED_MELANOMA_DAY3_UP	4/143	199/14380	0.136891	0.695294	0.665882	FARP2/HACL1/ATP7A/RALGAPA2	4
GSE15659_TREG_VS_TCONV_UP	3/143	129/14380	0.137377	0.696021	0.666578	NEBL/ENDOU/MFAP3L	3
GSE45365_HEALTHY_VS_MCMV_INFECTION_CD8_TCELL_IFNAR_KO_UP	3/143	129/14380	0.137377	0.696021	0.666578	PNPLA3/EDNRB/TOB1	3
BUSSLINGER_GASTRIC_ISTHMUS_CELLS	7/143	431/14380	0.138404	0.696021	0.666578	ME1/ALDH2/PPARG/GOLGA4/DBI/ZBTB7C/CYP4F12	7
BIOCARTA_CCR3_PATHWAY	1/143	15/14380	0.13928	0.696021	0.666578	PIK3C2G	1
BIOCARTA_CHREBP_PATHWAY	1/143	15/14380	0.13928	0.696021	0.666578	ACSBG1	1
DESCARTES_MAIN_FETAL_MESOTHELIAL_CELLS	1/143	15/14380	0.13928	0.696021	0.666578	PSAPL1	1
GEISS_RESPONSE_TO_DSRNA_DN	1/143	15/14380	0.13928	0.696021	0.666578	CDC14A	1
GUENTHER_GROWTH_SPHERICAL_VS_ADHERENT_UP	1/143	15/14380	0.13928	0.696021	0.666578	ADGRL3	1
HAHTOLA_MYCOSIS_FUNGOIDES_DN	1/143	15/14380	0.13928	0.696021	0.666578	RPL31	1
HOFT_CD4_POSITIVE_ALPHA_BETA_MEMORY_T_CELL_BCG_VACCINE_AGE_18_45YO_ID_7DY_TOP_100_DEG_EX_VIVO_DN	1/143	15/14380	0.13928	0.696021	0.666578	DENND4C	1
HOLLERN_PAPILLARY_BREAST_TUMOR	1/143	15/14380	0.13928	0.696021	0.666578	MUC15	1
KYNG_NORMAL_AGING_UP	1/143	15/14380	0.13928	0.696021	0.666578	EIF3L	1
NABA_MATRISOME_HIGHLY_METASTATIC_MELANOMA	1/143	15/14380	0.13928	0.696021	0.666578	EMILIN3	1
REACTOME_IRAK4_DEFICIENCY_TLR2_4	1/143	15/14380	0.13928	0.696021	0.666578	CD36	1
REACTOME_SYNTHESIS_OF_BILE_ACIDS_AND_BILE_SALTS_VIA_7ALPHA_HYDROXYCHOLESTEROL	1/143	15/14380	0.13928	0.696021	0.666578	ACOX2	1
RUAN_RESPONSE_TO_TROGLITAZONE_DN	1/143	15/14380	0.13928	0.696021	0.666578	PPARG	1
WENG_POR_TARGETS_GLOBAL_UP	1/143	15/14380	0.13928	0.696021	0.666578	MSMO1	1
WP_ATOPIC_DERMATITIS_MECHANISM_AND_THERAPIES	1/143	15/14380	0.13928	0.696021	0.666578	IL1RL1	1
WP_GALANIN_RECEPTOR_PATHWAY	1/143	15/14380	0.13928	0.696021	0.666578	PPARG	1
XIE_ST_HSC_S1PR3_OE_DN	1/143	15/14380	0.13928	0.696021	0.666578	NFIA	1
GSE22601_DOUBLE_NEGATIVE_VS_CD8_SINGLE_POSITIVE_THYMOCYTE_DN	3/143	130/14380	0.139659	0.696021	0.666578	TNFRSF19/TBC1D4/PNLIPRP3	3
GSE32255_WT_VS_JMJD2D_KNOCKDOWN_4H_LPS_STIM_DC_UP	3/143	130/14380	0.139659	0.696021	0.666578	SLC16A10/DAPL1/KREMEN1	3
BILANGES_SERUM_AND_RAPAMYCIN_SENSITIVE_GENES	2/143	66/14380	0.139906	0.696021	0.666578	EIF3L/EEF1B2	2
DUAN_PRDM5_TARGETS	2/143	66/14380	0.139906	0.696021	0.666578	ACSBG1/POU2F3	2
GSE13522_WT_VS_IFNG_KO_SKIN_UP	2/143	66/14380	0.139906	0.696021	0.666578	NRG2/GLDN	2
HESS_TARGETS_OF_HOXA9_AND_MEIS1_UP	2/143	66/14380	0.139906	0.696021	0.666578	HMGCR/IDE	2
WP_CLOCKCONTROLLED_AUTOPHAGY_IN_BONE_METABOLISM	2/143	66/14380	0.139906	0.696021	0.666578	WNT16/FYCO1	2
MIKKELSEN_MCV6_HCP_WITH_H3K27ME3	4/143	201/14380	0.140467	0.698277	0.668739	MYCBP2/POU2F3/HS3ST6/EMILIN3	4
NAKAYA_PBMC_FLUARIX_FLUVIRIN_AGE_18_50YO_CORRELATED_WITH_HAI_28DY_RESPONSE_AT_3DY_NEGATIVE	6/143	354/14380	0.141602	0.703385	0.673631	ATOSA/RORA/DDHD1/SLC16A7/SECISBP2L/RALGAPA1	6
GSE25088_CTRL_VS_IL4_STIM_STAT6_KO_MACROPHAGE_UP	3/143	131/14380	0.141954	0.703558	0.673796	DGAT2/MOCS1/GCNT4	3
GSE6681_DELETED_FOXP3_VS_WT_TREG_UP	3/143	131/14380	0.141954	0.703558	0.673796	ADGRL3/HS3ST6/GPX3	3
WP_CANCER_PATHWAYS	7/143	434/14380	0.141959	0.703558	0.673796	WNT16/DAPK2/LAMB4/PPARG/EDNRB/AR/GSTA4	7
SENESE_HDAC1_AND_HDAC2_TARGETS_DN	4/143	202/14380	0.142269	0.704559	0.674755	MSMO1/HMGCR/C5orf46/TMEM45A	4
MANNO_MIDBRAIN_NEUROTYPES_HRGL3	7/143	435/14380	0.143154	0.707609	0.677676	ATOSA/NEBL/ARHGEF26/CD36/APPL2/TBC1D4/EDNRB	7
MAHAJAN_RESPONSE_TO_IL1A_DN	2/143	67/14380	0.143317	0.707609	0.677676	ME1/GSTA4	2
MORI_SMALL_PRE_BII_LYMPHOCYTE_UP	2/143	67/14380	0.143317	0.707609	0.677676	ARL5A/PSAPL1	2
REACTOME_PHASE_II_CONJUGATION_OF_COMPOUNDS	2/143	67/14380	0.143317	0.707609	0.677676	GGT6/GSTA4	2
GSE17974_IL4_AND_ANTI_IL12_VS_UNTREATED_6H_ACT_CD4_TCELL_UP	3/143	132/14380	0.144262	0.710662	0.6806	ENDOU/PPARG/DACH1	3
GSE21670_TGFB_VS_IL6_TREATED_CD4_TCELL_UP	3/143	132/14380	0.144262	0.710662	0.6806	PNPLA3/APPL2/GGT6	3
GSE25147_UNSTIM_VS_HELIOBACTER_PYLORI_LPS_STIM_MKN45_CELL_DN	3/143	132/14380	0.144262	0.710662	0.6806	ACP3/TRPS1/AR	3
GSE15750_WT_VS_TRAF6KO_DAY10_EFF_CD8_TCELL_DN	3/143	133/14380	0.146582	0.710669	0.680607	CALCOCO1/HLF/TOB1	3
GSE33162_HDAC3_KO_VS_HDAC3_KO_4H_LPS_STIM_MACROPHAGE_DN	3/143	133/14380	0.146582	0.710669	0.680607	WNT16/GPLD1/PLA2R1	3
LAKE_ADULT_KIDNEY_C22_ENDOTHELIAL_CELLS_GLOMERULAR_CAPILLARIES	3/143	133/14380	0.146582	0.710669	0.680607	ADGRL2/NFIA/GPX3	3
CHIANG_LIVER_CANCER_SUBCLASS_UNANNOTATED_UP	2/143	68/14380	0.146746	0.710669	0.680607	RORA/CPEB4	2
OUILLETTE_CLL_13Q14_DELETION_UP	2/143	68/14380	0.146746	0.710669	0.680607	RPL31/NDRG2	2
TRAVAGLINI_LUNG_SEROUS_CELL	2/143	68/14380	0.146746	0.710669	0.680607	NDRG2/GPT2	2
HAY_BONE_MARROW_NAIVE_T_CELL	6/143	358/14380	0.146956	0.710669	0.680607	RORA/RPL31/EEF1B2/TBC1D4/TOB1/GCNT4	6
COLDREN_GEFITINIB_RESISTANCE_DN	4/143	205/14380	0.14773	0.710669	0.680607	ACP3/ANKRD22/SPTLC3/CST6	4
BANDRES_RESPONSE_TO_CARMUSTIN_MGMT_48HR_UP	1/143	16/14380	0.147848	0.710669	0.680607	GOLGA4	1
BIOCARTA_CARDIACEGF_PATHWAY	1/143	16/14380	0.147848	0.710669	0.680607	EDNRB	1
BIOCARTA_TOB1_PATHWAY	1/143	16/14380	0.147848	0.710669	0.680607	TOB1	1
HE_LIM_SUN_FETAL_LUNG_C1_LATE_TIP_CELL	1/143	16/14380	0.147848	0.710669	0.680607	CD36	1
HEDENFALK_BREAST_CANCER_BRACX_UP	1/143	16/14380	0.147848	0.710669	0.680607	RPL31	1
INGA_TP53_TARGETS	1/143	16/14380	0.147848	0.710669	0.680607	SESN1	1
KEGG_MEDICUS_ENV_FACTOR_TCDD_TO_AHR_SIGNALING_PATHWAY	1/143	16/14380	0.147848	0.710669	0.680607	GSTA4	1
KEGG_RIBOFLAVIN_METABOLISM	1/143	16/14380	0.147848	0.710669	0.680607	ACP3	1
KEGG_STEROID_BIOSYNTHESIS	1/143	16/14380	0.147848	0.710669	0.680607	MSMO1	1
KYNG_RESPONSE_TO_H2O2_VIA_ERCC6	1/143	16/14380	0.147848	0.710669	0.680607	RPL31	1
MATTHEWS_AP1_TARGETS	1/143	16/14380	0.147848	0.710669	0.680607	IL1RL1	1
MIKKELSEN_MEF_ICP_WITH_H3K4ME3_AND_H3K27ME3	1/143	16/14380	0.147848	0.710669	0.680607	SPTSSB	1
MISIAK_ANAPLASTIC_THYROID_CARCINOMA_DN	1/143	16/14380	0.147848	0.710669	0.680607	RORA	1
PEDERSEN_METASTASIS_BY_ERBB2_ISOFORM_3	1/143	16/14380	0.147848	0.710669	0.680607	CPEB4	1
REACTOME_ACYL_CHAIN_REMODELLING_OF_PS	1/143	16/14380	0.147848	0.710669	0.680607	PLA2R1	1
REACTOME_MITOCHONDRIAL_UNFOLDED_PROTEIN_RESPONSE_UPRMT	1/143	16/14380	0.147848	0.710669	0.680607	CAT	1
REACTOME_REGULATION_OF_MITF_M_DEPENDENT_GENES_INVOLVED_IN_APOPTOSIS	1/143	16/14380	0.147848	0.710669	0.680607	TRPM1	1
REACTOME_SYNTHESIS_OF_PIPS_AT_THE_GOLGI_MEMBRANE	1/143	16/14380	0.147848	0.710669	0.680607	PIK3C2G	1
RODRIGUES_THYROID_CARCINOMA_UP	1/143	16/14380	0.147848	0.710669	0.680607	SLC16A6	1
TORCHIA_TARGETS_OF_EWSR1_FLI1_FUSION_TOP20_UP	1/143	16/14380	0.147848	0.710669	0.680607	NDRG2	1
WP_GLUTATHIONE_METABOLISM	1/143	16/14380	0.147848	0.710669	0.680607	GPX3	1
WP_MITOCHONDRIAL_LONG_CHAIN_FATTY_ACID_BETAOXIDATION	1/143	16/14380	0.147848	0.710669	0.680607	ACSL1	1
WP_QUERCETIN_AND_NFKB_AP1_INDUCED_APOPTOSIS	1/143	16/14380	0.147848	0.710669	0.680607	ACOX2	1
WP_SREBF_AND_MIR33_IN_CHOLESTEROL_AND_LIPID_HOMEOSTASIS	1/143	16/14380	0.147848	0.710669	0.680607	HMGCR	1
ZHONG_PFC_C2_THY1_POS_OPC	1/143	16/14380	0.147848	0.710669	0.680607	EDNRB	1
BUSSLINGER_ESOPHAGEAL_LATE_SUPRABASAL_CELLS	3/143	134/14380	0.148914	0.714219	0.684006	ENDOU/DBI/GPX3	3
DARWICHE_SQUAMOUS_CELL_CARCINOMA_UP	3/143	134/14380	0.148914	0.714219	0.684006	EEF1B2/IDE/CTSV	3
GSE7460_CTRL_VS_FOXP3_OVEREXPR_TCONV_UP	3/143	134/14380	0.148914	0.714219	0.684006	SLC16A10/POU2F3/EPB41	3
HE_LIM_SUN_FETAL_LUNG_C1_PROXIMAL_SECRETORY_3_CELL	4/143	206/14380	0.149568	0.716832	0.686509	ATP12A/NEBL/GRAMD2B/MUC15	4
BOYLAN_MULTIPLE_MYELOMA_PCA3_UP	2/143	69/14380	0.150191	0.718237	0.687855	TRPS1/CTSV	2
BUSSLINGER_GASTRIC_G_CELLS	2/143	69/14380	0.150191	0.718237	0.687855	CD36/ABCA5	2
WP_SELENIUM_MICRONUTRIENT_NETWORK	2/143	69/14380	0.150191	0.718237	0.687855	CAT/GPX3	2
GSE12003_MIR223_KO_VS_WT_BM_PROGENITOR_8D_CULTURE_DN	3/143	135/14380	0.151258	0.721233	0.690724	ATOSA/EPHB6/DBI	3
GSE19772_CTRL_VS_HCMV_INF_MONOCYTES_DN	3/143	135/14380	0.151258	0.721233	0.690724	SLC16A6/EPB41/MUCL1	3
GSE22342_CD11C_HIGH_VS_LOW_DECIDUAL_MACROPHAGES_DN	3/143	135/14380	0.151258	0.721233	0.690724	ELOVL4/ZNF662/SPTSSB	3
LINDGREN_BLADDER_CANCER_CLUSTER_2A_DN	3/143	135/14380	0.151258	0.721233	0.690724	TRPS1/ALDH2/GSTA4	3
HORIUCHI_WTAP_TARGETS_UP	5/143	283/14380	0.151744	0.723021	0.692436	ABHD5/RORA/PDZD2/EDNRB/TMEM45A	5
MEISSNER_NPC_HCP_WITH_H3_UNMETHYLATED	6/143	362/14380	0.152402	0.725626	0.694931	NIPAL2/NDRG2/CST6/EMILIN3/GLDN/GPX3	6
GROSS_HYPOXIA_VIA_ELK3_AND_HIF1A_UP	3/143	136/14380	0.153614	0.726296	0.695573	RORA/APPL2/ATP7A	3
GSE2585_CD80_HIGH_VS_LOW_MTEC_DN	3/143	136/14380	0.153614	0.726296	0.695573	FARP2/CPM/GSTA4	3
GSE6269_E_COLI_VS_STAPH_AUREUS_INF_PBMC_UP	3/143	136/14380	0.153614	0.726296	0.695573	CDC14A/SLC16A10/TOB1	3
JIANG_MELANOMA_TRM6_CD8	3/143	136/14380	0.153614	0.726296	0.695573	RPL31/EEF1B2/GLRX	3
DACOSTA_UV_RESPONSE_VIA_ERCC3_COMMON_UP	2/143	70/14380	0.153652	0.726296	0.695573	CTSV/TOB1	2
LEE_METASTASIS_AND_ALTERNATIVE_SPLICING_UP	2/143	70/14380	0.153652	0.726296	0.695573	CTSV/TMEM45A	2
MOREAUX_B_LYMPHOCYTE_MATURATION_BY_TACI_UP	2/143	70/14380	0.153652	0.726296	0.695573	EPHB6/GSTA4	2
TAKEDA_TARGETS_OF_NUP98_HOXA9_FUSION_6HR_UP	2/143	70/14380	0.153652	0.726296	0.695573	TYRP1/DACH1	2
YAO_TEMPORAL_RESPONSE_TO_PROGESTERONE_CLUSTER_6	2/143	70/14380	0.153652	0.726296	0.695573	ME1/TNFRSF19	2
ZAMORA_NOS2_TARGETS_DN	2/143	70/14380	0.153652	0.726296	0.695573	CD36/NFIA	2
KEGG_PATHWAYS_IN_CANCER	5/143	285/14380	0.154883	0.728952	0.698116	WNT16/DAPK2/LAMB4/PPARG/AR	5
MANNO_MIDBRAIN_NEUROTYPES_HRGL2A	7/143	445/14380	0.155369	0.728952	0.698116	MSMO1/KAT2B/ARHGEF26/EDNRB/ABCA5/NFIA/NDRG2	7
GSE29618_LAIV_VS_TIV_FLU_VACCINE_DAY7_BCELL_UP	3/143	137/14380	0.155982	0.728952	0.698116	TRPM1/NRG2/NDRG2	3
NABA_ECM_GLYCOPROTEINS	3/143	137/14380	0.155982	0.728952	0.698116	LAMB4/EMILIN3/GLDN	3
SERVITJA_ISLET_HNF1A_TARGETS_UP	3/143	137/14380	0.155982	0.728952	0.698116	NEBL/NDRG2/CIDEA	3
BIOCARTA_ARAP_PATHWAY	1/143	17/14380	0.156331	0.728952	0.698116	GPLD1	1
BIOCARTA_PDZS_PATHWAY	1/143	17/14380	0.156331	0.728952	0.698116	EPB41	1
DESCARTES_FETAL_STOMACH_PARIETAL_AND_CHIEF_CELLS	1/143	17/14380	0.156331	0.728952	0.698116	GPT2	1
GARGALOVIC_RESPONSE_TO_OXIDIZED_PHOSPHOLIPIDS_GREY_UP	1/143	17/14380	0.156331	0.728952	0.698116	RORA	1
HOEK_PBMC_INACTIVATED_INFLUENZA_ADULT_7DY_DN	1/143	17/14380	0.156331	0.728952	0.698116	ANKRD22	1
KARAKAS_TGFB1_SIGNALING	1/143	17/14380	0.156331	0.728952	0.698116	CST6	1
KEGG_MEDICUS_REFERENCE_WNT_SIGNALING_MODULATION_WNT_INHIBITOR	1/143	17/14380	0.156331	0.728952	0.698116	WNT16	1
MARCINIAK_ER_STRESS_RESPONSE_VIA_CHOP	1/143	17/14380	0.156331	0.728952	0.698116	CA6	1
NUMATA_CSF3_SIGNALING_VIA_STAT3	1/143	17/14380	0.156331	0.728952	0.698116	RORA	1
PODAR_RESPONSE_TO_ADAPHOSTIN_DN	1/143	17/14380	0.156331	0.728952	0.698116	MSMO1	1
TERAMOTO_OPN_TARGETS_CLUSTER_7	1/143	17/14380	0.156331	0.728952	0.698116	GPT2	1
WP_CONGENITAL_GENERALIZED_LIPODYSTROPHY	1/143	17/14380	0.156331	0.728952	0.698116	DGAT2	1
WP_HALLMARK_OF_CANCER_NONMUTATIONAL_EPIGENETIC_REPROGRAMMING	1/143	17/14380	0.156331	0.728952	0.698116	GGT6	1
WP_PPARALPHA_PATHWAY	1/143	17/14380	0.156331	0.728952	0.698116	DBI	1
GSE14413_UNSTIM_VS_IFNB_STIM_RAW264_CELLS_DN	2/143	71/14380	0.157129	0.73163	0.700681	PIK3C2G/ZBTB7C	2
WP_NCRNAS_IN_WNT_SIGNALING_IN_HEPATOCELLULAR_CARCINOMA	2/143	71/14380	0.157129	0.73163	0.700681	WNT16/KREMEN1	2
CUI_DEVELOPING_HEART_C4_ENDOTHELIAL_CELL	3/143	138/14380	0.158362	0.735275	0.704172	PALMD/ALDH2/EDNRB	3
DARWICHE_PAPILLOMA_RISK_LOW_UP	3/143	138/14380	0.158362	0.735275	0.704172	CALCOCO1/EEF1B2/IDE	3
GSE10147_IL3_AND_HIVP17_VS_IL3_AND_CPG_STIM_PDC_DN	3/143	138/14380	0.158362	0.735275	0.704172	EPHB6/ALDH2/MOCS1	3
GSE3982_BCELL_VS_NKCELL_DN	3/143	138/14380	0.158362	0.735275	0.704172	ACP3/RORA/NRG2	3
MARKEY_RB1_ACUTE_LOF_DN	4/143	211/14380	0.158892	0.737212	0.706027	NDRG2/SMPDL3A/GLRX/TMEM45A	4
ENK_UV_RESPONSE_EPIDERMIS_UP	5/143	288/14380	0.159642	0.74017	0.70886	ME1/ENDOU/CD36/AR/FAXDC2	5
BUSSLINGER_DUODENAL_TUFT_CELLS	2/143	72/14380	0.160621	0.741176	0.709824	FARP2/POU2F3	2
PEDERSEN_TARGETS_OF_611CTF_ISOFORM_OF_ERBB2	2/143	72/14380	0.160621	0.741176	0.709824	ANKRD22/GPX3	2
YAO_TEMPORAL_RESPONSE_TO_PROGESTERONE_CLUSTER_16	2/143	72/14380	0.160621	0.741176	0.709824	MSMO1/TMEM45A	2
GSE22025_UNTREATED_VS_TGFB1_AND_PROGESTERONE_TREATED_CD4_TCELL_UP	3/143	139/14380	0.160752	0.741176	0.709824	CALCOCO1/NEBL/CPM	3
GSE28130_ACTIVATED_VS_INDUCEED_TREG_DN	3/143	139/14380	0.160752	0.741176	0.709824	DAPK2/GSTA4/DACH1	3
GSE41867_DAY6_VS_DAY15_LCMV_ARMSTRONG_EFFECTOR_CD8_TCELL_UP	3/143	139/14380	0.160752	0.741176	0.709824	PALMD/ACSL1/DNASE1L2	3
VANTVEER_BREAST_CANCER_ESR1_UP	3/143	139/14380	0.160752	0.741176	0.709824	FARP2/SLC16A6/APPL2	3
BLANCO_MELO_MERS_COV_INFECTION_MCR5_CELLS_UP	4/143	212/14380	0.160782	0.741176	0.709824	CDC14A/ENDOU/IL1RL1/PDZD2	4
CHIARADONNA_NEOPLASTIC_TRANSFORMATION_KRAS_DN	3/143	140/14380	0.163154	0.741176	0.709824	SESN1/TOB1/TMEM45A	3
GSE12003_MIR223_KO_VS_WT_BM_PROGENITOR_4D_CULTURE_DN	3/143	140/14380	0.163154	0.741176	0.709824	DGAT2/TNFRSF19/ANKRD22	3
GSE18148_CBFB_KO_VS_WT_TREG_UP	3/143	140/14380	0.163154	0.741176	0.709824	ZBTB7C/THEM5/GPX3	3
GSE21546_WT_VS_SAP1A_KO_DP_THYMOCYTES_DN	3/143	140/14380	0.163154	0.741176	0.709824	ATP12A/HLF/LONRF1	3
GSE3994_WT_VS_PAC1_KO_ACTIVATED_MAST_CELL_UP	3/143	140/14380	0.163154	0.741176	0.709824	NIPAL2/TBC1D4/NDRG2	3
GSE6269_E_COLI_VS_STREP_PNEUMO_INF_PBMC_UP	3/143	140/14380	0.163154	0.741176	0.709824	CDC14A/PNPLA3/SPTLC3	3
CUI_DEVELOPING_HEART_C1_5TH_WEEK_CARDIAC_CELLS	2/143	73/14380	0.164128	0.741176	0.709824	MSMO1/CTSV	2
HALLMARK_CHOLESTEROL_HOMEOSTASIS	2/143	73/14380	0.164128	0.741176	0.709824	HMGCR/PPARG	2
PID_SMAD2_3NUCLEAR_PATHWAY	2/143	73/14380	0.164128	0.741176	0.709824	KAT2B/AR	2
BRAUNE_GEIST_20_GENE_NOTCH_SIG_BREAST_CANCER	1/143	18/14380	0.164731	0.741176	0.709824	TNFRSF19	1
BUCKANOVICH_T_LYMPHOCYTE_HOMING_ON_TUMOR_UP	1/143	18/14380	0.164731	0.741176	0.709824	MYCBP2	1
BYSTRYKH_HEMATOPOIESIS_STEM_CELL_SCP2_QTL_TRANS	1/143	18/14380	0.164731	0.741176	0.709824	DNASE1L2	1
CEBALLOS_TARGETS_OF_TP53_AND_MYC_UP	1/143	18/14380	0.164731	0.741176	0.709824	ACSL1	1
DURANTE_ADULT_OLFACTORY_NEUROEPITHELIUM_OLFACTORY_HORIZONTAL_BASAL_CELLS	1/143	18/14380	0.164731	0.741176	0.709824	CTSV	1
FARMER_BREAST_CANCER_CLUSTER_7	1/143	18/14380	0.164731	0.741176	0.709824	AR	1
FULLER_PBMC_F_TULARENSIS_VACCINE_LVS_AGE_22_54YO_18HR_TO_48HR_EARLY_UP	1/143	18/14380	0.164731	0.741176	0.709824	CD36	1
GAUSSMANN_MLL_AF4_FUSION_TARGETS_E_DN	1/143	18/14380	0.164731	0.741176	0.709824	GPT2	1
HOWLIN_CITED1_TARGETS_2_UP	1/143	18/14380	0.164731	0.741176	0.709824	NFIA	1
KEGG_BETA_ALANINE_METABOLISM	1/143	18/14380	0.164731	0.741176	0.709824	ALDH2	1
KEGG_MEDICUS_REFERENCE_KEAP1_NRF2_SIGNALING_PATHWAY	1/143	18/14380	0.164731	0.741176	0.709824	GSTA4	1
MATZUK_MALE_REPRODUCTION_SERTOLI	1/143	18/14380	0.164731	0.741176	0.709824	AR	1
REACTOME_EPHRIN_SIGNALING	1/143	18/14380	0.164731	0.741176	0.709824	EPHB6	1
REACTOME_REGULATION_OF_BETA_CELL_DEVELOPMENT	1/143	18/14380	0.164731	0.741176	0.709824	KAT2B	1
REACTOME_TRIGLYCERIDE_CATABOLISM	1/143	18/14380	0.164731	0.741176	0.709824	ABHD5	1
SARTIPY_BLUNTED_BY_INSULIN_RESISTANCE_DN	1/143	18/14380	0.164731	0.741176	0.709824	SESN1	1
SMID_BREAST_CANCER_RELAPSE_IN_LUNG_UP	1/143	18/14380	0.164731	0.741176	0.709824	CTSV	1
SUZUKI_RESPONSE_TO_TSA_AND_DECITABINE_1A	1/143	18/14380	0.164731	0.741176	0.709824	ADGRL2	1
TOMIDA_METASTASIS_DN	1/143	18/14380	0.164731	0.741176	0.709824	GLRX	1
VALK_AML_WITH_11Q23_REARRANGED	1/143	18/14380	0.164731	0.741176	0.709824	DACH1	1
WP_7Q1123_DISTAL_COPY_NUMBER_VARIATION	1/143	18/14380	0.164731	0.741176	0.709824	DAPK2	1
WP_DISORDERS_OF_BILE_ACID_SYNTHESIS_AND_BILIARY_TRANSPORT	1/143	18/14380	0.164731	0.741176	0.709824	ACOX2	1
WP_MITOCHONDRIAL_FATTY_ACID_OXIDATION_DISORDERS	1/143	18/14380	0.164731	0.741176	0.709824	ACSL1	1
WP_PROGERIAASSOCIATED_LIPODYSTROPHY	1/143	18/14380	0.164731	0.741176	0.709824	PPARG	1
WP_STATIN_INHIBITION_OF_CHOLESTEROL_PRODUCTION	1/143	18/14380	0.164731	0.741176	0.709824	HMGCR	1
WP_SYNTHESIS_OF_CERAMIDES_AND_1DEOXYCERAMIDES	1/143	18/14380	0.164731	0.741176	0.709824	CERS4	1
DESCARTES_FETAL_SPLEEN_MESOTHELIAL_CELLS	3/143	141/14380	0.165567	0.741875	0.710492	NEBL/EPHB6/ADGRL3	3
FIGUEROA_AML_METHYLATION_CLUSTER_3_UP	3/143	141/14380	0.165567	0.741875	0.710492	CALCOCO1/ZNF662/GAN	3
GSE17974_IL4_AND_ANTI_IL12_VS_UNTREATED_72H_ACT_CD4_TCELL_UP	3/143	141/14380	0.165567	0.741875	0.710492	PNPLA3/POU2F3/CACNB4	3
GSE21033_CTRL_VS_POLYIC_STIM_DC_24H_UP	3/143	141/14380	0.165567	0.741875	0.710492	SLC16A6/CPM/THEM5	3
GSE37301_LYMPHOID_PRIMED_MPP_VS_CD4_TCELL_UP	3/143	141/14380	0.165567	0.741875	0.710492	NIPAL2/MOCS1/ADGRL3	3
SCHAEFFER_PROSTATE_DEVELOPMENT_6HR_UP	3/143	141/14380	0.165567	0.741875	0.710492	SEMA3G/SESN1/SMPDL3A	3
ZHENG_GLIOBLASTOMA_PLASTICITY_UP	4/143	215/14380	0.166502	0.745557	0.714019	CD36/EDNRB/CTSV/GPD1	4
GSE29614_DAY3_VS_DAY7_TIV_FLU_VACCINE_PBMC_UP	2/143	74/14380	0.167648	0.748121	0.716474	PALMD/EDNRB	2
KANG_IMMORTALIZED_BY_TERT_UP	2/143	74/14380	0.167648	0.748121	0.716474	PPARG/CD36	2
LAKE_ADULT_KIDNEY_C29_UNKNOWN_NOVEL_PT_CFH_POS_SUBPOPULATION_S2	2/143	74/14380	0.167648	0.748121	0.716474	RORA/THRB	2
ROSS_AML_WITH_MLL_FUSIONS	2/143	74/14380	0.167648	0.748121	0.716474	CPM/DACH1	2
VANLOO_SP3_TARGETS_DN	2/143	74/14380	0.167648	0.748121	0.716474	DAPK2/GLRX	2
GSE21927_SPLEEN_VS_TUMOR_MONOCYTE_C57BL6_DN	3/143	142/14380	0.16799	0.748121	0.716474	SLC16A7/CAT/GSTA4	3
GSE27786_BCELL_VS_ERYTHROBLAST_DN	3/143	142/14380	0.16799	0.748121	0.716474	SLC16A6/ACOX2/THEM5	3
RUBENSTEIN_SKELETAL_MUSCLE_PERICYTES	3/143	142/14380	0.16799	0.748121	0.716474	CD36/CPM/NDRG2	3
RICKMAN_TUMOR_DIFFERENTIATED_WELL_VS_POORLY_DN	6/143	374/14380	0.169269	0.752211	0.720392	ABHD5/CPEB4/CD36/CPM/TTC39B/FAXDC2	6
BUSSLINGER_DUODENAL_DIFFERENTIATING_STEM_CELLS	5/143	294/14380	0.169338	0.752211	0.720392	RPL31/EIF3L/ALDH2/EEF1B2/DBI	5
BROCKE_APOPTOSIS_REVERSED_BY_IL6	3/143	143/14380	0.170423	0.752211	0.720392	ACP3/MSMO1/SLC16A6	3
BUSSLINGER_GASTRIC_IMMATURE_PIT_CELLS	3/143	143/14380	0.170423	0.752211	0.720392	ALDH2/ZBTB7C/SPTSSB	3
GSE19888_ADENOSINE_A3R_INH_VS_TCELL_MEMBRANES_ACT_MAST_CELL_DN	3/143	143/14380	0.170423	0.752211	0.720392	PNPLA3/TTC39B/NDRG2	3
GSE21927_SPLENIC_VS_TUMOR_MONOCYTES_FROM_C26GM_TUMOROUS_MICE_BALBC_UP	3/143	143/14380	0.170423	0.752211	0.720392	ABHD12B/TTC39B/GLDN	3
GSE40274_CTRL_VS_FOXP3_AND_LEF1_TRANSDUCED_ACTIVATED_CD4_TCELL_UP	3/143	143/14380	0.170423	0.752211	0.720392	TNFRSF19/DAPL1/CACNB4	3
GSE8835_HEALTHY_VS_CLL_CD4_TCELL_DN	3/143	143/14380	0.170423	0.752211	0.720392	DDHD1/HACL1/ARL5A	3
SHEN_SMARCA2_TARGETS_DN	3/143	143/14380	0.170423	0.752211	0.720392	DCT/ENDOU/GCNT4	3
DESCARTES_FETAL_PLACENTA_VASCULAR_ENDOTHELIAL_CELLS	2/143	75/14380	0.171181	0.752211	0.720392	ARHGEF26/RALGAPA2	2
GSE13485_CTRL_VS_DAY1_YF17D_VACCINE_PBMC_DN	2/143	75/14380	0.171181	0.752211	0.720392	TYRP1/ZBTB7C	2
GSE9946_IMMATURE_VS_MATURE_STIMULATORY_DC_DN	2/143	75/14380	0.171181	0.752211	0.720392	ME1/PLA2R1	2
KEGG_ECM_RECEPTOR_INTERACTION	2/143	75/14380	0.171181	0.752211	0.720392	LAMB4/CD36	2
REACTOME_STIMULI_SENSING_CHANNELS	2/143	75/14380	0.171181	0.752211	0.720392	TRPM1/ANO10	2
REN_ALVEOLAR_RHABDOMYOSARCOMA_UP	2/143	75/14380	0.171181	0.752211	0.720392	RPL31/NDRG2	2
AIZARANI_LIVER_C14_HEPATOCYTES_2	3/143	144/14380	0.172867	0.752211	0.720392	ALDH2/GPT2/GPX3	3
BROWN_MYELOID_CELL_DEVELOPMENT_UP	3/143	144/14380	0.172867	0.752211	0.720392	ABHD5/DGAT2/GLRX	3
GSE13485_CTRL_VS_DAY7_YF17D_VACCINE_PBMC_UP	3/143	144/14380	0.172867	0.752211	0.720392	DAPK2/EEF1B2/PDZD2	3
GSE14386_UNTREATED_VS_IFNA_TREATED_ACT_PBMC_MS_PATIENT_DN	3/143	144/14380	0.172867	0.752211	0.720392	CDC14A/TRPS1/IL1RL1	3
KATSANOU_ELAVL1_TARGETS_UP	3/143	144/14380	0.172867	0.752211	0.720392	CERS4/PALMD/GPX3	3
BIOCARTA_CXCR4_PATHWAY	1/143	19/14380	0.173048	0.752211	0.720392	PIK3C2G	1
CHIARETTI_T_ALL_RELAPSE_PROGNOSIS	1/143	19/14380	0.173048	0.752211	0.720392	CAT	1
DESCARTES_FETAL_ADRENAL_SYMPATHOBLASTS	1/143	19/14380	0.173048	0.752211	0.720392	POU2F3	1
DING_LUNG_CANCER_BY_MUTATION_RATE	1/143	19/14380	0.173048	0.752211	0.720392	PIK3C2G	1
MANN_RESPONSE_TO_AMIFOSTINE_UP	1/143	19/14380	0.173048	0.752211	0.720392	CAT	1
MELLMAN_TUT1_TARGETS_UP	1/143	19/14380	0.173048	0.752211	0.720392	RPL31	1
MOROSETTI_FACIOSCAPULOHUMERAL_MUSCULAR_DISTROPHY_UP	1/143	19/14380	0.173048	0.752211	0.720392	ADGRL2	1
REACTOME_FOXO_MEDIATED_TRANSCRIPTION_OF_OXIDATIVE_STRESS_METABOLIC_AND_NEURONAL_GENES	1/143	19/14380	0.173048	0.752211	0.720392	CAT	1
REACTOME_NOTCH4_INTRACELLULAR_DOMAIN_REGULATES_TRANSCRIPTION	1/143	19/14380	0.173048	0.752211	0.720392	KAT2B	1
REACTOME_PARACETAMOL_ADME	1/143	19/14380	0.173048	0.752211	0.720392	GGT6	1
REACTOME_SHC1_EVENTS_IN_ERBB2_SIGNALING	1/143	19/14380	0.173048	0.752211	0.720392	NRG2	1
REACTOME_WNT_LIGAND_BIOGENESIS_AND_TRAFFICKING	1/143	19/14380	0.173048	0.752211	0.720392	WNT16	1
RIZ_ERYTHROID_DIFFERENTIATION_HEMGN	1/143	19/14380	0.173048	0.752211	0.720392	POU2F3	1
TRAVAGLINI_LUNG_MYELOID_DENDRITIC_TYPE_1_CELL	1/143	19/14380	0.173048	0.752211	0.720392	ALDH2	1
VISALA_AGING_LYMPHOCYTE_DN	1/143	19/14380	0.173048	0.752211	0.720392	NRG2	1
WP_TRANSCRIPTION_FACTOR_REGULATION_IN_ADIPOGENESIS	1/143	19/14380	0.173048	0.752211	0.720392	PPARG	1
BHAT_ESR1_TARGETS_VIA_AKT1_DN	2/143	76/14380	0.174726	0.757996	0.725931	CPEB4/FAXDC2	2
ODONNELL_TARGETS_OF_MYC_AND_TFRC_UP	2/143	76/14380	0.174726	0.757996	0.725931	DAPK2/ALDH2	2
REACTOME_PHASE_I_FUNCTIONALIZATION_OF_COMPOUNDS	2/143	76/14380	0.174726	0.757996	0.725931	ALDH2/CYP4F12	2
CHIARADONNA_NEOPLASTIC_TRANSFORMATION_CDC25_DN	3/143	145/14380	0.175321	0.758497	0.726411	ALDH2/TOB1/TMEM45A	3
GSE15330_LYMPHOID_MULTIPOTENT_VS_MEGAKARYOCYTE_ERYTHROID_PROGENITOR_IKAROS_KO_UP	3/143	145/14380	0.175321	0.758497	0.726411	SESN1/APPL2/DAPL1	3
GSE1791_CTRL_VS_NEUROMEDINU_IN_T_CELL_LINE_0.8H_DN	3/143	145/14380	0.175321	0.758497	0.726411	FRY/SPTLC3/PSAPL1	3
GSE2706_R848_VS_R848_AND_LPS_8H_STIM_DC_UP	3/143	145/14380	0.175321	0.758497	0.726411	ME1/TNFRSF19/SMPDL3A	3
HE_LIM_SUN_FETAL_LUNG_C2_APOE_POS_M2_MACROPHAGE_CELL	7/143	461/14380	0.17588	0.758497	0.726411	ME1/CERS4/PPARG/APPL2/DENND4C/SMPDL3A/GPX3	7
FOURATI_BLOOD_TWINRIX_AGE_25_83YO_RESPONDERS_VS_POOR_RESPONDERS_0DY_UP	7/143	462/14380	0.1772	0.758497	0.726411	RORA/EIF3L/HLF/SLC16A10/TBC1D4/POU2F3/AR	7
GSE16450_IMMATURE_VS_MATURE_NEURON_CELL_LINE_6H_IFNA_STIM_DN	3/143	146/14380	0.177785	0.758497	0.726411	CD36/GLRX/EMILIN3	3
GSE26495_PD1HIGH_VS_PD1LOW_CD8_TCELL_UP	3/143	146/14380	0.177785	0.758497	0.726411	EIF3L/TBC1D4/POU2F3	3
TAKEDA_TARGETS_OF_NUP98_HOXA9_FUSION_16D_UP	3/143	146/14380	0.177785	0.758497	0.726411	ANKRD22/NDRG2/SMPDL3A	3
KAAB_HEART_ATRIUM_VS_VENTRICLE_UP	4/143	221/14380	0.178158	0.758497	0.726411	DAPK2/ME1/IL1RL1/GPX3	4
DESCARTES_FETAL_SPLEEN_MEGAKARYOCYTES	2/143	77/14380	0.178283	0.758497	0.726411	TTC39B/MFAP3L	2
SAKAI_TUMOR_INFILTRATING_MONOCYTES_DN	2/143	77/14380	0.178283	0.758497	0.726411	DCT/EPB41	2
WNT_SIGNALING	2/143	77/14380	0.178283	0.758497	0.726411	WNT16/KREMEN1	2
GSE19888_ADENOSINE_A3R_INH_VS_ACT_WITH_INHIBITOR_PRETREATMENT_IN_MAST_CELL_DN	3/143	147/14380	0.180258	0.758497	0.726411	IL1RL1/EDNRB/GPD1	3
GSE29618_PRE_VS_DAY7_POST_TIV_FLU_VACCINE_PDC_UP	3/143	147/14380	0.180258	0.758497	0.726411	SLC16A6/ACAD8/GPX3	3
GSE41978_ID2_KO_VS_ID2_KO_AND_BIM_KO_KLRG1_LOW_EFFECTOR_CD8_TCELL_UP	3/143	147/14380	0.180258	0.758497	0.726411	SLC15A1/ENDOU/MUC15	3
GSE5589_WT_VS_IL10_KO_LPS_AND_IL6_STIM_MACROPHAGE_45MIN_UP	3/143	147/14380	0.180258	0.758497	0.726411	EDNRB/PLIN4/SPTSSB	3
GSE6269_STAPH_AUREUS_VS_STREP_PNEUMO_INF_PBMC_UP	3/143	147/14380	0.180258	0.758497	0.726411	SPTLC3/ZBTB7C/GPX3	3
BIOCARTA_NUCLEARRS_PATHWAY	1/143	20/14380	0.181282	0.758497	0.726411	PPARG	1
BUCKANOVICH_T_LYMPHOCYTE_HOMING_ON_TUMOR_DN	1/143	20/14380	0.181282	0.758497	0.726411	EDNRB	1
DELLA_RESPONSE_TO_TSA_AND_BUTYRATE	1/143	20/14380	0.181282	0.758497	0.726411	TOB1	1
HE_LIM_SUN_FETAL_LUNG_C3_DEFINITIVE_ERYTHROBLAST	1/143	20/14380	0.181282	0.758497	0.726411	CPEB4	1
HOLLEMAN_VINCRISTINE_RESISTANCE_ALL_DN	1/143	20/14380	0.181282	0.758497	0.726411	RPL31	1
HOWARD_PBMC_INACT_MONOV_INFLUENZA_A_INDONESIA_05_2005_H5N1_AGE_19_39YO_AS03_ADJUVANT_VS_BUFFER_1DY_DN	1/143	20/14380	0.181282	0.758497	0.726411	CYP4F12	1
IKEDA_MIR30_TARGETS_DN	1/143	20/14380	0.181282	0.758497	0.726411	ADGRL3	1
LIAN_NEUTROPHIL_GRANULE_CONSTITUENTS	1/143	20/14380	0.181282	0.758497	0.726411	CTSV	1
MCCABE_HOXC6_TARGETS_DN	1/143	20/14380	0.181282	0.758497	0.726411	ZBTB7C	1
OUYANG_PROSTATE_CANCER_MARKERS	1/143	20/14380	0.181282	0.758497	0.726411	AR	1
PAL_PRMT5_TARGETS_DN	1/143	20/14380	0.181282	0.758497	0.726411	TOB1	1
REACTOME_CONVERSION_FROM_APC_C_CDC20_TO_APC_C_CDH1_IN_LATE_ANAPHASE	1/143	20/14380	0.181282	0.758497	0.726411	CDC14A	1
REACTOME_OTHER_INTERLEUKIN_SIGNALING	1/143	20/14380	0.181282	0.758497	0.726411	IL34	1
REACTOME_SIGNALING_BY_PDGFR_IN_DISEASE	1/143	20/14380	0.181282	0.758497	0.726411	GOLGA4	1
REACTOME_TRP_CHANNELS	1/143	20/14380	0.181282	0.758497	0.726411	TRPM1	1
ROYLANCE_BREAST_CANCER_16Q_COPY_NUMBER_DN	1/143	20/14380	0.181282	0.758497	0.726411	GPT2	1
SAGIV_CD24_TARGETS_UP	1/143	20/14380	0.181282	0.758497	0.726411	EPHB6	1
SESTO_RESPONSE_TO_UV_C4	1/143	20/14380	0.181282	0.758497	0.726411	ATP12A	1
SU_PLACENTA	1/143	20/14380	0.181282	0.758497	0.726411	ENDOU	1
VALK_AML_CLUSTER_8	1/143	20/14380	0.181282	0.758497	0.726411	FAXDC2	1
WANG_RESPONSE_TO_FORSKOLIN_UP	1/143	20/14380	0.181282	0.758497	0.726411	HMGCR	1
WP_DEVELOPMENT_AND_HETEROGENEITY_OF_THE_ILC_FAMILY	1/143	20/14380	0.181282	0.758497	0.726411	RORA	1
WP_KYNURENINE_PATHWAY_AND_LINKS_TO_CELL_SENESCENCE	1/143	20/14380	0.181282	0.758497	0.726411	CAT	1
WP_NUCLEAR_RECEPTORS_IN_LIPID_METABOLISM_AND_TOXICITY	1/143	20/14380	0.181282	0.758497	0.726411	PPARG	1
GARGALOVIC_RESPONSE_TO_OXIDIZED_PHOSPHOLIPIDS_TURQUOISE_UP	2/143	78/14380	0.181852	0.758497	0.726411	RORA/GAN	2
KONIGORSKI_INCREASED_SUBCUTANEOUS_ADIPOSE_TISSUE_TOTAL_RATIO_UP	2/143	78/14380	0.181852	0.758497	0.726411	DAPK2/GPT2	2
MORI_PRE_BI_LYMPHOCYTE_UP	2/143	78/14380	0.181852	0.758497	0.726411	IDE/DBI	2
REACTOME_TRANSCRIPTIONAL_REGULATION_OF_WHITE_ADIPOCYTE_DIFFERENTIATION	2/143	78/14380	0.181852	0.758497	0.726411	PPARG/CD36	2
GAUTAM_EYE_CORNEA_ELF3_HIGH_EPITHELIAL_CELLS	3/143	148/14380	0.182741	0.758497	0.726411	MYCBP2/KAT2B/HS3ST6	3
GSE22886_NAIVE_CD4_TCELL_VS_MEMORY_TCELL_UP	3/143	148/14380	0.182741	0.758497	0.726411	SLC16A10/CTSV/DNASE1L2	3
GSE23114_PERITONEAL_CAVITY_B1A_BCELL_VS_SPLEEN_BCELL_IN_SLE2C1_MOUSE_DN	3/143	148/14380	0.182741	0.758497	0.726411	MYCBP2/EEF1B2/ACSL1	3
GSE2770_UNTREATED_VS_TGFB_AND_IL12_TREATED_ACT_CD4_TCELL_2H_UP	3/143	148/14380	0.182741	0.758497	0.726411	RPL31/EPHB6/PLA2R1	3
GSE29618_PRE_VS_DAY7_POST_TIV_FLU_VACCINE_MONOCYTE_UP	3/143	148/14380	0.182741	0.758497	0.726411	RORA/EPB41/WDR26	3
GSE39820_IL1B_IL6_VS_IL1B_IL6_IL23A_TREATED_CD4_TCELL_UP	3/143	148/14380	0.182741	0.758497	0.726411	DDHD1/ARHGEF26/SPTLC3	3
IWANAGA_CARCINOGENESIS_BY_KRAS_UP	3/143	148/14380	0.182741	0.758497	0.726411	ME1/SPTLC3/GLRX	3
LAKE_ADULT_KIDNEY_C27_VASCULAR_SMOOTH_MUSCLE_CELLS_AND_PERICYTES	3/143	148/14380	0.182741	0.758497	0.726411	FRY/ADGRL3/GPX3	3
CONCANNON_APOPTOSIS_BY_EPOXOMICIN_UP	4/143	224/14380	0.184088	0.758497	0.726411	ME1/IDE/EPB41/GPX3	4
MULLIGHAN_NPM1_MUTATED_SIGNATURE_1_UP	4/143	224/14380	0.184088	0.758497	0.726411	FRY/IDE/CAT/ETFDH	4
DESCARTES_FETAL_CEREBELLUM_MICROGLIA	7/143	468/14380	0.185207	0.758497	0.726411	ACP3/PPARG/CD36/SPTLC3/SMPDL3A/SLC9A9/GLDN	7
DARWICHE_PAPILLOMA_RISK_HIGH_DN	3/143	149/14380	0.185233	0.758497	0.726411	CALCOCO1/ACSBG1/CTSV	3
GAVIN_FOXP3_TARGETS_CLUSTER_P3	3/143	149/14380	0.185233	0.758497	0.726411	ACP3/DGAT2/ARL5A	3
GSE25846_IL10_POS_VS_NEG_CD8_TCELL_DAY7_POST_CORONAVIRUS_BRAIN_UP	3/143	149/14380	0.185233	0.758497	0.726411	ADGRL3/THRB/DNASE1L2	3
GSE27896_HDAC6_KO_VS_WT_TREG_DN	3/143	149/14380	0.185233	0.758497	0.726411	MSMO1/ALDH2/IL34	3
GSE29618_PRE_VS_DAY7_POST_LAIV_FLU_VACCINE_MDC_UP	3/143	149/14380	0.185233	0.758497	0.726411	FARP2/PPARG/GPD1	3
GSE3691_IFN_PRODUCING_KILLER_DC_VS_CONVENTIONAL_DC_SPLEEN_DN	3/143	149/14380	0.185233	0.758497	0.726411	ELOVL4/DAPL1/CYP4F12	3
GSE3920_IFNA_VS_IFNB_TREATED_ENDOTHELIAL_CELL_DN	3/143	149/14380	0.185233	0.758497	0.726411	DAPK2/IL1RL1/GLRX	3
SAKAI_CHRONIC_HEPATITIS_VS_LIVER_CANCER_UP	2/143	79/14380	0.185431	0.758497	0.726411	CAT/GPX3	2
SANA_TNF_SIGNALING_DN	2/143	79/14380	0.185431	0.758497	0.726411	PALMD/ARL5A	2
BLALOCK_ALZHEIMERS_DISEASE_INCIPIENT_DN	3/143	150/14380	0.187735	0.758497	0.726411	ALDH2/ACAD8/GLRX	3
CARRILLOREIXACH_HEPATOBLASTOMA_VS_NORMAL_HYPOMETHYLATED_AND_UP	3/143	150/14380	0.187735	0.758497	0.726411	TRPS1/TNFRSF19/CACNB4	3
CHIANG_LIVER_CANCER_SUBCLASS_CTNNB1_DN	3/143	150/14380	0.187735	0.758497	0.726411	SLC15A1/TMEM45A/RALGAPA2	3
GSE15330_HSC_VS_MEGAKARYOCYTE_ERYTHROID_PROGENITOR_UP	3/143	150/14380	0.187735	0.758497	0.726411	SESN1/APPL2/DAPL1	3
GSE27859_DC_VS_CD11C_INT_F480_HI_MACROPHAGE_DN	3/143	150/14380	0.187735	0.758497	0.726411	ABHD5/ADGRL2/PPARG	3
GSE28737_FOLLICULAR_VS_MARGINAL_ZONE_BCELL_DN	3/143	150/14380	0.187735	0.758497	0.726411	KAT2B/TBC1D4/EDNRB	3
GSE36392_MAC_VS_NEUTROPHIL_IL25_TREATED_LUNG_DN	3/143	150/14380	0.187735	0.758497	0.726411	ACP3/CPEB4/NFIA	3
SMIRNOV_CIRCULATING_ENDOTHELIOCYTES_IN_CANCER_UP	3/143	150/14380	0.187735	0.758497	0.726411	DAPK2/SLC16A6/ACSL1	3
SU_HO_CONV_CENT_CHONDROSARCOMA_C0_CHON1	3/143	150/14380	0.187735	0.758497	0.726411	TRPS1/NFIA/NDRG2	3
DURCHDEWALD_SKIN_CARCINOGENESIS_UP	2/143	80/14380	0.18902	0.758497	0.726411	CERS4/DAPL1	2
GSE3720_UNSTIM_VS_PMA_STIM_VD1_GAMMADELTA_TCELL_DN	2/143	80/14380	0.18902	0.758497	0.726411	NEBL/RALGAPA2	2
HAY_BONE_MARROW_CD34_POS_HSC	2/143	80/14380	0.18902	0.758497	0.726411	EIF3L/HLF	2
MENON_FETAL_KIDNEY_0_CAP_MESENCHYME_CELLS	2/143	80/14380	0.18902	0.758497	0.726411	GOLGA4/DACH1	2
SASSON_RESPONSE_TO_GONADOTROPHINS_UP	2/143	80/14380	0.18902	0.758497	0.726411	ACP3/MSMO1	2
SHAFFER_IRF4_TARGETS_IN_ACTIVATED_B_LYMPHOCYTE	2/143	80/14380	0.18902	0.758497	0.726411	MSMO1/HMGCR	2
WP_LNCRNA_IN_CANONICAL_WNT_SIGNALING_AND_COLORECTAL_CANCER	2/143	80/14380	0.18902	0.758497	0.726411	WNT16/KREMEN1	2
BRACHAT_RESPONSE_TO_CISPLATIN	1/143	21/14380	0.189435	0.758497	0.726411	TOB1	1
BRACHAT_RESPONSE_TO_METHOTREXATE_UP	1/143	21/14380	0.189435	0.758497	0.726411	TOB1	1
DESCARTES_FETAL_PANCREAS_SMOOTH_MUSCLE_CELLS	1/143	21/14380	0.189435	0.758497	0.726411	CIDEA	1
HERNANDEZ_ABERRANT_MITOSIS_BY_DOCETACEL_2NM_DN	1/143	21/14380	0.189435	0.758497	0.726411	IL1RL1	1
KANG_CISPLATIN_RESISTANCE_UP	1/143	21/14380	0.189435	0.758497	0.726411	ATP7A	1
KANNAN_TP53_TARGETS_DN	1/143	21/14380	0.189435	0.758497	0.726411	CPM	1
KEGG_MEDICUS_VARIANT_MUTATION_ACTIVATED_SMO_TO_HEDGEHOG_SIGNALING_PATHWAY	1/143	21/14380	0.189435	0.758497	0.726411	WNT16	1
KEGG_MEDICUS_VARIANT_MUTATION_INACTIVATED_PTCH1_TO_HEDGEHOG_SIGNALING_PATHWAY	1/143	21/14380	0.189435	0.758497	0.726411	WNT16	1
MEBARKI_HCC_PROGENITOR_WNT_DN_CTNNB1_DEPENDENT	1/143	21/14380	0.189435	0.758497	0.726411	MUCL1	1
OVSYANNIKOVA_PBMC_FLUARIX_AGE_50_74YO_COMMON_WITH_BOTH_HAI_AND_VNA_28DY_VS_3DY_USED_IN_HAI_AND_VNA_RESPONSE_MODELS_UP	1/143	21/14380	0.189435	0.758497	0.726411	ACSL1	1
PARK_TRETINOIN_RESPONSE_AND_RARA_PLZF_FUSION	1/143	21/14380	0.189435	0.758497	0.726411	PPARG	1
REACTOME_ACYL_CHAIN_REMODELLING_OF_PE	1/143	21/14380	0.189435	0.758497	0.726411	PLA2R1	1
REACTOME_BRANCHED_CHAIN_AMINO_ACID_CATABOLISM	1/143	21/14380	0.189435	0.758497	0.726411	ACAD8	1
REACTOME_RUNX2_REGULATES_OSTEOBLAST_DIFFERENTIATION	1/143	21/14380	0.189435	0.758497	0.726411	AR	1
WILLERT_WNT_SIGNALING	1/143	21/14380	0.189435	0.758497	0.726411	EDNRB	1
WP_FATTY_ACID_BIOSYNTHESIS	1/143	21/14380	0.189435	0.758497	0.726411	ACSL1	1
WP_PREGNANE_X_RECEPTOR_PATHWAY	1/143	21/14380	0.189435	0.758497	0.726411	CYP4F12	1
WU_HBX_TARGETS_2_UP	1/143	21/14380	0.189435	0.758497	0.726411	GLRX	1
RIZKI_TUMOR_INVASIVENESS_3D_DN	4/143	227/14380	0.190082	0.758497	0.726411	DCT/KAT2B/TRPM1/EPB41	4
GSE20366_TREG_VS_NAIVE_CD4_TCELL_DEC205_CONVERSION_DN	3/143	151/14380	0.190245	0.758497	0.726411	DAPL1/ATP7A/AR	3
GSE22611_NOD2_TRANSD_VS_CTRL_TRANSD_HEK293_MDP_STIM_2H_UP	3/143	151/14380	0.190245	0.758497	0.726411	RORA/CA6/RALGAPA1	3
GSE3565_DUSP1_VS_WT_SPLENOCYTES_POST_LPS_INJECTION_UP	3/143	151/14380	0.190245	0.758497	0.726411	EEF1B2/ADGRL3/DAPL1	3
GRADE_COLON_AND_RECTAL_CANCER_DN	2/143	81/14380	0.192619	0.758497	0.726411	TRPS1/TYRP1	2
GSE40274_FOXP3_VS_FOXP3_AND_SATB1_TRANSDUCED_ACTIVATED_CD4_TCELL_UP	2/143	81/14380	0.192619	0.758497	0.726411	NEBL/ACOX2	2
GSE14415_FOXP3_KO_NATURAL_TREG_VS_TCONV_UP	3/143	152/14380	0.192763	0.758497	0.726411	SESN1/ADGRL2/APPL2	3
GSE15330_HSC_VS_MEGAKARYOCYTE_ERYTHROID_PROGENITOR_DN	3/143	152/14380	0.192763	0.758497	0.726411	MYCBP2/SESN1/DAPL1	3
GSE22935_UNSTIM_VS_12H_MBOVIS_BCG_STIM_MYD88_KO_MACROPHAGE_UP	3/143	152/14380	0.192763	0.758497	0.726411	TTC39B/TMEM45A/CA13	3
GSE27241_WT_CTRL_VS_DIGOXIN_TREATED_RORGT_KO_CD4_TCELL_IN_TH17_POLARIZING_CONDITIONS_UP	3/143	152/14380	0.192763	0.758497	0.726411	SLC16A10/ACSL1/GK5	3
GSE40274_CTRL_VS_HELIOS_TRANSDUCED_ACTIVATED_CD4_TCELL_UP	3/143	152/14380	0.192763	0.758497	0.726411	CERS4/KAT2B/THRB	3
GSE4984_GALECTIN1_VS_LPS_STIM_DC_UP	3/143	152/14380	0.192763	0.758497	0.726411	CALCOCO1/SESN1/ACAD8	3
GSE6269_HEALTHY_VS_STAPH_PNEUMO_INF_PBMC_DN	3/143	152/14380	0.192763	0.758497	0.726411	CD36/ACSL1/GPX3	3
PEDRIOLI_MIR31_TARGETS_UP	3/143	152/14380	0.192763	0.758497	0.726411	TYRP1/GK5/PMEL	3
REACTOME_METABOLISM_OF_AMINO_ACIDS_AND_DERIVATIVES	5/143	309/14380	0.194545	0.758497	0.726411	RPL31/DCT/TYRP1/ACAD8/GPT2	5
ANDERSEN_CHOLANGIOCARCINOMA_CLASS2	3/143	153/14380	0.195291	0.758497	0.726411	CTSV/ANKRD22/CST6	3
BROWNE_HCMV_INFECTION_18HR_DN	3/143	153/14380	0.195291	0.758497	0.726411	EPHB6/ACOX2/GSTA4	3
GSE14415_INDUCED_TREG_VS_TCONV_DN	3/143	153/14380	0.195291	0.758497	0.726411	FYCO1/TCP11L2/SMPDL3A	3
GSE25123_CTRL_VS_IL4_AND_ROSIGLITAZONE_STIM_MACROPHAGE_DN	3/143	153/14380	0.195291	0.758497	0.726411	MYCBP2/RPL31/NFIA	3
GSE26495_NAIVE_VS_PD1HIGH_CD8_TCELL_UP	3/143	153/14380	0.195291	0.758497	0.726411	SLC16A10/CA6/ZNF662	3
GSE37301_COMMON_LYMPHOID_PROGENITOR_VS_GRAN_MONO_PROGENITOR_DN	3/143	153/14380	0.195291	0.758497	0.726411	HLF/EEF1B2/CACNB4	3
GSE37605_C57BL6_VS_NOD_FOXP3_FUSION_GFP_TCONV_UP	3/143	153/14380	0.195291	0.758497	0.726411	ME1/CDC14A/GPLD1	3
GSE40274_CTRL_VS_LEF1_TRANSDUCED_ACTIVATED_CD4_TCELL_UP	3/143	153/14380	0.195291	0.758497	0.726411	PPARG/GLRX/CACNB4	3
GSE45365_WT_VS_IFNAR_KO_CD11B_DC_DN	3/143	153/14380	0.195291	0.758497	0.726411	TYRP1/SMPDL3A/DACH1	3
HOEBEKE_LYMPHOID_STEM_CELL_DN	2/143	82/14380	0.196228	0.758497	0.726411	CAT/TMEM45A	2
SASSON_RESPONSE_TO_FORSKOLIN_UP	2/143	82/14380	0.196228	0.758497	0.726411	ACP3/MSMO1	2
BOYLAN_MULTIPLE_MYELOMA_D_CLUSTER_UP	1/143	22/14380	0.197507	0.758497	0.726411	NFIA	1
CHEN_ETV5_TARGETS_SERTOLI	1/143	22/14380	0.197507	0.758497	0.726411	CD36	1
DAZARD_UV_RESPONSE_CLUSTER_G24	1/143	22/14380	0.197507	0.758497	0.726411	IL1RL1	1
DESCARTES_FETAL_INTESTINE_LYMPHATIC_ENDOTHELIAL_CELLS	1/143	22/14380	0.197507	0.758497	0.726411	RALGAPA2	1
GOLUB_ALL_VS_AML_DN	1/143	22/14380	0.197507	0.758497	0.726411	CAT	1
JI_METASTASIS_REPRESSED_BY_STK11	1/143	22/14380	0.197507	0.758497	0.726411	GLRX	1
KEGG_O_GLYCAN_BIOSYNTHESIS	1/143	22/14380	0.197507	0.758497	0.726411	GCNT4	1
MARIADASON_RESPONSE_TO_CURCUMIN_SULINDAC_5	1/143	22/14380	0.197507	0.758497	0.726411	ME1	1
MARKS_HDAC_TARGETS_UP	1/143	22/14380	0.197507	0.758497	0.726411	GLRX	1
MOOTHA_FFA_OXYDATION	1/143	22/14380	0.197507	0.758497	0.726411	ACSL1	1
ODONNELL_METASTASIS_DN	1/143	22/14380	0.197507	0.758497	0.726411	HLF	1
PID_WNT_SIGNALING_PATHWAY	1/143	22/14380	0.197507	0.758497	0.726411	KREMEN1	1
REACTOME_ACYL_CHAIN_REMODELLING_OF_PC	1/143	22/14380	0.197507	0.758497	0.726411	PLA2R1	1
REACTOME_PHOSPHORYLATED_BMAL1_CLOCK_ARNTL_CLOCK_ACTIVATES_EXPRESSION_OF_CORE_CLOCK_GENES	1/143	22/14380	0.197507	0.758497	0.726411	RORA	1
SALVADOR_MARTIN_PEDIATRIC_TBD_ANTI_TNF_THERAPY_NONRESPONDER_POST_TREATMENT_UP	1/143	22/14380	0.197507	0.758497	0.726411	ANKRD22	1
SHIPP_DLBCL_CURED_VS_FATAL_UP	1/143	22/14380	0.197507	0.758497	0.726411	RORA	1
VALK_AML_CLUSTER_16	1/143	22/14380	0.197507	0.758497	0.726411	DACH1	1
VERNELL_RETINOBLASTOMA_PATHWAY_DN	1/143	22/14380	0.197507	0.758497	0.726411	APPL2	1
WALLACE_JAK2_TARGETS_UP	1/143	22/14380	0.197507	0.758497	0.726411	EPHB6	1
GSE20366_TREG_VS_TCONV_UP	3/143	154/14380	0.197826	0.758497	0.726411	IL1RL1/GPT2/PMEL	3
GSE21927_BALBC_VS_C57BL6_MONOCYTE_SPLEEN_UP	3/143	154/14380	0.197826	0.758497	0.726411	TRPS1/HLF/KAT2B	3
GSE21927_HEALTHY_VS_TUMOROUS_BALBC_MOUSE_MONOCYTE_UP	3/143	154/14380	0.197826	0.758497	0.726411	SLC46A2/ARL5A/GAN	3
GSE27859_MACROPHAGE_VS_DC_UP	3/143	154/14380	0.197826	0.758497	0.726411	CPEB4/MOCS1/KREMEN1	3
GSE29617_DAY3_VS_DAY7_TIV_FLU_VACCINE_PBMC_2008_UP	3/143	154/14380	0.197826	0.758497	0.726411	TRPS1/TNFRSF19/ANKRD22	3
RICKMAN_TUMOR_DIFFERENTIATED_WELL_VS_POORLY_UP	4/143	231/14380	0.198171	0.758497	0.726411	EIF3L/ALDH2/ARHGEF26/EPB41	4
DESCARTES_FETAL_PLACENTA_IGFBP1_DKK1_POSITIVE_CELLS	2/143	83/14380	0.199844	0.758497	0.726411	IL1RL1/TMEM45A	2
GSE11818_WT_VS_DICER_KO_TREG_UP	2/143	83/14380	0.199844	0.758497	0.726411	PDZD2/ZBTB7C	2
GSE21546_UNSTIM_VS_ANTI_CD3_STIM_SAP1A_KO_AND_ELK1_KO_DP_THYMOCYTES_DN	2/143	83/14380	0.199844	0.758497	0.726411	SLC19A3/SLC9A9	2
UEDA_CENTRAL_CLOCK	2/143	83/14380	0.199844	0.758497	0.726411	RORA/SMPDL3A	2
GSE12003_4D_VS_8D_CULTURE_MIR223_KO_BM_PROGENITOR_DN	3/143	155/14380	0.20037	0.758497	0.726411	TBC1D4/GRAMD2B/DBI	3
GSE14415_INDUCED_TREG_VS_FOXP3_KO_INDUCED_TREG_UP	3/143	155/14380	0.20037	0.758497	0.726411	SESN1/EEF1B2/DAPL1	3
GSE19941_IL10_KO_VS_IL10_KO_AND_NFKBP50_KO_LPS_AND_IL10_STIM_MACROPHAGE_DN	3/143	155/14380	0.20037	0.758497	0.726411	NEBL/HMGCR/ARL5A	3
GSE40274_CTRL_VS_HELIOS_TRANSDUCED_ACTIVATED_CD4_TCELL_DN	3/143	155/14380	0.20037	0.758497	0.726411	IDE/ABCA5/LONRF1	3
IVANOVA_HEMATOPOIESIS_STEM_CELL	3/143	155/14380	0.20037	0.758497	0.726411	MYCBP2/CERS4/PALMD	3
MIKKELSEN_NPC_HCP_WITH_H3K27ME3	3/143	155/14380	0.20037	0.758497	0.726411	ATP12A/POU2F3/HS3ST6	3
GSE13493_CD4INTCD8POS_VS_CD8POS_THYMOCYTE_DN	3/143	156/14380	0.202921	0.758497	0.726411	ABHD5/EEF1B2/CACNB4	3
GSE28449_WT_VS_LRF_KO_GERMINAL_CENTER_BCELL_UP	3/143	156/14380	0.202921	0.758497	0.726411	ABHD5/ACP3/GSTA4	3
GSE3982_EFF_MEMORY_CD4_TCELL_VS_NKCELL_UP	3/143	156/14380	0.202921	0.758497	0.726411	EEF1B2/CA6/CIDEA	3
GSE41978_WT_VS_BIM_KO_KLRG1_LOW_EFFECTOR_CD8_TCELL_UP	3/143	156/14380	0.202921	0.758497	0.726411	ACOX2/AR/MUC15	3
GSE7460_FOXP3_MUT_VS_HET_ACT_TCONV_DN	3/143	156/14380	0.202921	0.758497	0.726411	LONRF1/SPTLC3/LIPK	3
LIU_CMYB_TARGETS_UP	3/143	156/14380	0.202921	0.758497	0.726411	TOB1/ETFDH/GLRX	3
DESCARTES_MAIN_FETAL_PARIETAL_AND_CHIEF_CELLS	2/143	84/14380	0.203469	0.758497	0.726411	SLC16A7/GPT2	2
GAUTAM_EYE_IRIS_CILIARY_BODY_MGP_HIGH_FIBROBLASTS	2/143	84/14380	0.203469	0.758497	0.726411	RORA/NFIA	2
GRAHAM_CML_DIVIDING_VS_NORMAL_QUIESCENT_DN	2/143	84/14380	0.203469	0.758497	0.726411	RPL31/HLF	2
GSE13762_CTRL_VS_125_VITAMIND_DAY5_DC_UP	2/143	84/14380	0.203469	0.758497	0.726411	EDNRB/ZBTB7C	2
LAKE_ADULT_KIDNEY_C28_INTERSTITIUM	2/143	84/14380	0.203469	0.758497	0.726411	NFIA/DACH1	2
LIU_PROSTATE_CANCER_UP	2/143	84/14380	0.203469	0.758497	0.726411	ARHGEF26/TBC1D4	2
ZHENG_CORD_BLOOD_C1_PUTATIVE_MEGAKARYOCYTE_PROGENITOR	2/143	84/14380	0.203469	0.758497	0.726411	CD36/MFAP3L	2
GAUSSMANN_MLL_AF4_FUSION_TARGETS_C_UP	3/143	157/14380	0.20548	0.758497	0.726411	RORA/TNFRSF19/PDZD2	3
GSE20366_CD103_POS_VS_CD103_KLRG1_DP_TREG_DN	3/143	157/14380	0.20548	0.758497	0.726411	HLF/CPM/APPL2	3
GSE21670_IL6_VS_TGFB_AND_IL6_TREATED_CD4_TCELL_UP	3/143	157/14380	0.20548	0.758497	0.726411	SLC16A10/DBI/GLRX	3
GSE22589_HIV_VS_HIV_AND_SIV_INFECTED_DC_UP	3/143	157/14380	0.20548	0.758497	0.726411	SLC15A1/HMGCR/EEF1B2	3
GSE30083_SP2_VS_SP4_THYMOCYTE_UP	3/143	157/14380	0.20548	0.758497	0.726411	SLC15A1/EPHB6/SLC16A10	3
GSE360_L_MAJOR_VS_B_MALAYI_HIGH_DOSE_MAC_UP	3/143	157/14380	0.20548	0.758497	0.726411	PLA2R1/EPB41/DACH1	3
GSE36527_CD62L_HIGH_VS_CD62L_LOW_TREG_CD69_NEG_KLRG1_NEG_DN	3/143	157/14380	0.20548	0.758497	0.726411	DGAT2/HLF/EDNRB	3
GSE5542_IFNG_VS_IFNA_TREATED_EPITHELIAL_CELLS_6H_DN	3/143	157/14380	0.20548	0.758497	0.726411	SLC16A7/HS3ST6/DAPL1	3
GSE7348_LPS_VS_TOLERIZED_AND_LPS_STIM_MACROPHAGE_DN	3/143	157/14380	0.20548	0.758497	0.726411	MYCBP2/KAT2B/PLA2R1	3
WANG_CISPLATIN_RESPONSE_AND_XPC_UP	3/143	157/14380	0.20548	0.758497	0.726411	DBI/PMEL/GPX3	3
HAHTOLA_CTCL_CUTANEOUS	1/143	23/14380	0.2055	0.758497	0.726411	RPL31	1
HE_LIM_SUN_FETAL_LUNG_C0_AIRWAY_FIBROBLAST	1/143	23/14380	0.2055	0.758497	0.726411	GPX3	1
MISHRA_CARCINOMA_ASSOCIATED_FIBROBLAST_DN	1/143	23/14380	0.2055	0.758497	0.726411	CAT	1
PID_INSULIN_GLUCOSE_PATHWAY	1/143	23/14380	0.2055	0.758497	0.726411	TBC1D4	1
REACTOME_HS_GAG_BIOSYNTHESIS	1/143	23/14380	0.2055	0.758497	0.726411	HS3ST6	1
REACTOME_MISCELLANEOUS_TRANSPORT_AND_BINDING_EVENTS	1/143	23/14380	0.2055	0.758497	0.726411	NIPAL2	1
REACTOME_NOTCH3_INTRACELLULAR_DOMAIN_REGULATES_TRANSCRIPTION	1/143	23/14380	0.2055	0.758497	0.726411	KAT2B	1
REACTOME_RNA_POLYMERASE_III_TRANSCRIPTION_TERMINATION	1/143	23/14380	0.2055	0.758497	0.726411	NFIA	1
REACTOME_SIGNALING_BY_ERBB2_IN_CANCER	1/143	23/14380	0.2055	0.758497	0.726411	NRG2	1
SCHERER_PBMC_YF_VAX_OR_APSV_WETVAX_AGE_18_40YO_JOINT_TO_VACCINIA_AND_YELLOW_FEVER_DN	1/143	23/14380	0.2055	0.758497	0.726411	EEF1B2	1
SCHLINGEMANN_SKIN_CARCINOGENESIS_TPA_DN	1/143	23/14380	0.2055	0.758497	0.726411	ACSBG1	1
WP_ENDOTHELIN_PATHWAYS	1/143	23/14380	0.2055	0.758497	0.726411	EDNRB	1
WP_LEUCINE_ISOLEUCINE_AND_VALINE_METABOLISM	1/143	23/14380	0.2055	0.758497	0.726411	ACAD8	1
WP_TARGETING_YAP_IN_PANCREATIC_DUCTAL_ADENOCARCINOMA_PDAC	1/143	23/14380	0.2055	0.758497	0.726411	HMGCR	1
HE_LIM_SUN_FETAL_LUNG_C1_PROXIMAL_SECRETORY_1_CELL	2/143	85/14380	0.207101	0.758497	0.726411	MUC15/TMEM45A	2
SWEET_KRAS_ONCOGENIC_SIGNATURE	2/143	85/14380	0.207101	0.758497	0.726411	EEF1B2/GLRX	2
ZHAN_MULTIPLE_MYELOMA_CD1_AND_CD2_UP	2/143	85/14380	0.207101	0.758497	0.726411	ALDH2/ACSL1	2
GSE17721_PAM3CSK4_VS_GADIQUIMOD_0.5H_BMDC_UP	3/143	158/14380	0.208047	0.758497	0.726411	IL1RL1/TRPM1/GPT2	3
GSE21360_PRIMARY_VS_QUATERNARY_MEMORY_CD8_TCELL_UP	3/143	158/14380	0.208047	0.758497	0.726411	CPEB4/PPARG/CD36	3
GSE22025_UNTREATED_VS_PROGESTERONE_TREATED_CD4_TCELL_UP	3/143	158/14380	0.208047	0.758497	0.726411	DCT/ENDOU/THRB	3
GSE22611_MUTANT_NOD2_VS_CTRL_TRANSDUCED_HEK293T_CELL_UP	3/143	158/14380	0.208047	0.758497	0.726411	EEF1B2/TBC1D4/GPD1	3
GSE22886_TH1_VS_TH2_12H_ACT_DN	3/143	158/14380	0.208047	0.758497	0.726411	ME1/AR/PMEL	3
GSE30083_SP1_VS_SP3_THYMOCYTE_DN	3/143	158/14380	0.208047	0.758497	0.726411	ACSBG1/APPL2/SMPDL3A	3
GSE30083_SP2_VS_SP3_THYMOCYTE_DN	3/143	158/14380	0.208047	0.758497	0.726411	ACSBG1/ENDOU/SMPDL3A	3
GSE3982_MAC_VS_NKCELL_DN	3/143	158/14380	0.208047	0.758497	0.726411	CALCOCO1/PIK3C2G/GCNT4	3
GSE6269_HEALTHY_VS_FLU_INF_PBMC_UP	3/143	158/14380	0.208047	0.758497	0.726411	EIF3L/EEF1B2/NDRG2	3
GSE9509_LPS_VS_LPS_AND_IL10_STIM_IL10_KO_MACROPHAGE_20MIN_UP	3/143	158/14380	0.208047	0.758497	0.726411	PDZD2/NFIA/ACOX2	3
WP_CYTOKINECYTOKINE_RECEPTOR_INTERACTION	3/143	158/14380	0.208047	0.758497	0.726411	IL1RL1/TNFRSF19/IL34	3
GSE21033_CTRL_VS_POLYIC_STIM_DC_1H_DN	3/143	159/14380	0.210621	0.758497	0.726411	CALCOCO1/SLC15A1/GRAMD2B	3
GSE22611_MUTANT_NOD2_TRANSDUCED_VS_CTRL_HEK293T_STIMULATED_WITH_MDP_6H_UP	3/143	159/14380	0.210621	0.758497	0.726411	RORA/CAT/DACH1	3
GSE22611_UNSTIM_VS_6H_MDP_STIM_MUTANT_NOD2_TRANSDUCED_HEK293T_CELL_DN	3/143	159/14380	0.210621	0.758497	0.726411	DAPK2/CERS4/GPX3	3
GSE22886_NAIVE_CD8_TCELL_VS_NEUTROPHIL_DN	3/143	159/14380	0.210621	0.758497	0.726411	ENDOU/IL1RL1/ACSL1	3
GSE30971_2H_VS_4H_LPS_STIM_MACROPHAGE_WBP7_KO_DN	3/143	159/14380	0.210621	0.758497	0.726411	ALDH2/ARHGEF26/EEF1B2	3
GSE7509_UNSTIM_VS_FCGRIIB_STIM_MONOCYTE_UP	3/143	159/14380	0.210621	0.758497	0.726411	ME1/LONRF1/NDRG2	3
TAKEDA_TARGETS_OF_NUP98_HOXA9_FUSION_10D_UP	3/143	159/14380	0.210621	0.758497	0.726411	TYRP1/TMEM45A/MFAP3L	3
GSE6259_DEC205_POS_DC_VS_BCELL_UP	2/143	86/14380	0.21074	0.758497	0.726411	GGT6/ACOX2	2
HE_LIM_SUN_FETAL_LUNG_C0_RESTING_CHONDROCYTE	2/143	86/14380	0.21074	0.758497	0.726411	FRY/CPM	2
TURASHVILI_BREAST_LOBULAR_CARCINOMA_VS_LOBULAR_NORMAL_UP	2/143	86/14380	0.21074	0.758497	0.726411	CD36/THRB	2
WP_ANDROGEN_RECEPTOR_SIGNALING	2/143	86/14380	0.21074	0.758497	0.726411	KAT2B/AR	2
BOYLAN_MULTIPLE_MYELOMA_C_D_DN	4/143	238/14380	0.212574	0.758497	0.726411	FARP2/RORA/CERS4/TTC39B	4
GSE11057_NAIVE_VS_MEMORY_CD4_TCELL_UP	3/143	160/14380	0.213202	0.758497	0.726411	CA6/ACER1/ZNF662	3
GSE13306_LAMINA_PROPRIA_VS_SPLEEN_TREG_DN	3/143	160/14380	0.213202	0.758497	0.726411	DAPK2/GPD1/THEM5	3
GSE13306_TREG_VS_TCONV_SPLEEN_UP	3/143	160/14380	0.213202	0.758497	0.726411	SESN1/TRPM1/ACOX2	3
GSE14415_INDUCED_TREG_VS_FOXP3_KO_INDUCED_TREG_IL2_CULTURE_UP	3/143	160/14380	0.213202	0.758497	0.726411	RORA/TRPS1/TTC39B	3
GSE14699_NAIVE_VS_ACT_CD8_TCELL_DN	3/143	160/14380	0.213202	0.758497	0.726411	SESN1/APPL2/DAPL1	3
GSE25123_CTRL_VS_IL4_STIM_PPARG_KO_MACROPHAGE_DN	3/143	160/14380	0.213202	0.758497	0.726411	FARP2/TRPS1/AR	3
GSE2770_IL12_ACT_VS_ACT_CD4_TCELL_2H_UP	3/143	160/14380	0.213202	0.758497	0.726411	TRPS1/CPM/KREMEN1	3
GSE3982_MAC_VS_NEUTROPHIL_DN	3/143	160/14380	0.213202	0.758497	0.726411	CALCOCO1/CERS4/DACH1	3
GSE4590_LARGE_PRE_BCELL_VS_VPREB_POS_LARGE_PRE_BCELL_UP	3/143	160/14380	0.213202	0.758497	0.726411	MSMO1/NEBL/HMGCR	3
GSE8921_UNSTIM_0H_VS_TLR1_2_STIM_MONOCYTE_3H_UP	3/143	160/14380	0.213202	0.758497	0.726411	SLC15A1/CD36/ANKRD22	3
BIOCARTA_VDR_PATHWAY	1/143	24/14380	0.213413	0.758497	0.726411	KAT2B	1
BUSSLINGER_GASTRIC_NECK_CELLS	1/143	24/14380	0.213413	0.758497	0.726411	PIK3C2G	1
CHIANG_LIVER_CANCER_SUBCLASS_POLYSOMY7_DN	1/143	24/14380	0.213413	0.758497	0.726411	SLC16A7	1
DESCARTES_FETAL_HEART_STROMAL_CELLS	1/143	24/14380	0.213413	0.758497	0.726411	EMILIN3	1
FENG_SEPSIS_HIGH_RISK_ROS_UP	1/143	24/14380	0.213413	0.758497	0.726411	HACL1	1
FRANCO_BLOOD_SANOFI_PASTEUR_SA_INACTIVATED_INFLUENZA_VACCINE_CORRELATED_WITH_ANTIBODY_RESPONSE_AGE_18_40YO_14DY_NEGATIVE	1/143	24/14380	0.213413	0.758497	0.726411	FARP2	1
GENTILE_UV_LOW_DOSE_UP	1/143	24/14380	0.213413	0.758497	0.726411	TOB1	1
HORTON_SREBF_TARGETS	1/143	24/14380	0.213413	0.758497	0.726411	ME1	1
KEGG_HISTIDINE_METABOLISM	1/143	24/14380	0.213413	0.758497	0.726411	ALDH2	1
LAKE_ADULT_KIDNEY_C1_EPITHELIAL_CELLS_UNASSIGNED	1/143	24/14380	0.213413	0.758497	0.726411	GPX3	1
LOPES_METHYLATED_IN_COLON_CANCER_DN	1/143	24/14380	0.213413	0.758497	0.726411	THRB	1
NGUYEN_NOTCH1_TARGETS_UP	1/143	24/14380	0.213413	0.758497	0.726411	HMGCR	1
REACTOME_CASPASE_ACTIVATION_VIA_EXTRINSIC_APOPTOTIC_SIGNALLING_PATHWAY	1/143	24/14380	0.213413	0.758497	0.726411	DAPK2	1
REACTOME_SYNTHESIS_OF_BILE_ACIDS_AND_BILE_SALTS	1/143	24/14380	0.213413	0.758497	0.726411	ACOX2	1
RIZ_ERYTHROID_DIFFERENTIATION_6HR	1/143	24/14380	0.213413	0.758497	0.726411	NFIA	1
SCHMIDT_POR_TARGETS_IN_LIMB_BUD_UP	1/143	24/14380	0.213413	0.758497	0.726411	MSMO1	1
TERAMOTO_OPN_TARGETS_CLUSTER_6	1/143	24/14380	0.213413	0.758497	0.726411	NDRG2	1
WP_SPHINGOLIPID_METABOLISM_INTEGRATED_PATHWAY	1/143	24/14380	0.213413	0.758497	0.726411	CERS4	1
GSE29614_CTRL_VS_TIV_FLU_VACCINE_PBMC_2007_UP	2/143	87/14380	0.214385	0.758497	0.726411	ABHD12B/PLIN4	2
GSE41867_DAY8_VS_DAY15_LCMV_ARMSTRONG_EFFECTOR_CD8_TCELL_DN	2/143	87/14380	0.214385	0.758497	0.726411	NEBL/TNFRSF19	2
GSE7596_AKT_TRANSD_VS_CTRL_CD4_TCONV_WITH_TGFB_DN	2/143	87/14380	0.214385	0.758497	0.726411	HLF/TRPM1	2
REN_ALVEOLAR_RHABDOMYOSARCOMA_DN	6/143	404/14380	0.214589	0.758497	0.726411	ABHD5/CAT/GRAMD2B/ANO10/GLRX/TMEM45A	6
GSE15624_CTRL_VS_3H_HALOFUGINONE_TREATED_CD4_TCELL_DN	3/143	161/14380	0.21579	0.758497	0.726411	EIF3L/ANO10/DAPL1	3
GSE18804_SPLEEN_MACROPHAGE_VS_BRAIN_TUMORAL_MACROPHAGE_UP	3/143	161/14380	0.21579	0.758497	0.726411	EDNRB/EPB41/NDRG2	3
GSE18893_TCONV_VS_TREG_2H_TNF_STIM_UP	3/143	161/14380	0.21579	0.758497	0.726411	ABCA5/ARL5A/SPTSSB	3
GSE20500_RETINOIC_ACID_VS_RARA_ANTAGONIST_TREATED_CD4_TCELL_UP	3/143	161/14380	0.21579	0.758497	0.726411	ME1/RORA/CPM	3
GSE24634_NAIVE_CD4_TCELL_VS_DAY10_IL4_CONV_TREG_UP	3/143	161/14380	0.21579	0.758497	0.726411	SLC16A6/ADGRL2/TOB1	3
GSE25087_FETAL_VS_ADULT_TCONV_DN	3/143	161/14380	0.21579	0.758497	0.726411	NDRG2/TCP11L2/ZNF662	3
GSE3203_HEALTHY_VS_INFLUENZA_INFECTED_LN_BCELL_UP	3/143	161/14380	0.21579	0.758497	0.726411	SLC16A6/CPM/ARL5A	3
GSE41978_ID2_KO_VS_BIM_KO_KLRG1_LOW_EFFECTOR_CD8_TCELL_DN	3/143	161/14380	0.21579	0.758497	0.726411	HECTD1/IL34/CST6	3
GSE6674_UNSTIM_VS_PL2_3_STIM_BCELL_DN	3/143	161/14380	0.21579	0.758497	0.726411	DDHD1/MOCS1/CPM	3
GSE7460_TREG_VS_TCONV_ACT_DN	3/143	161/14380	0.21579	0.758497	0.726411	SLC16A7/APPL2/DAPL1	3
ACEVEDO_NORMAL_TISSUE_ADJACENT_TO_LIVER_TUMOR_DN	5/143	322/14380	0.217393	0.758497	0.726411	DGAT2/HMGCR/SLC19A3/GPT2/GPD1	5
HOELZEL_NF1_TARGETS_DN	2/143	88/14380	0.218037	0.758497	0.726411	EDNRB/ADGRL3	2
REACTOME_METABOLISM_OF_NUCLEOTIDES	2/143	88/14380	0.218037	0.758497	0.726411	AK9/GLRX	2
GSE10239_NAIVE_VS_MEMORY_CD8_TCELL_DN	3/143	162/14380	0.218385	0.758497	0.726411	WNT16/ACSBG1/DACH1	3
GSE15659_CD45RA_NEG_CD4_TCELL_VS_ACTIVATED_TREG_DN	3/143	162/14380	0.218385	0.758497	0.726411	TBC1D4/THRB/PLIN4	3
GSE17721_CPG_VS_GARDIQUIMOD_2H_BMDC_UP	3/143	162/14380	0.218385	0.758497	0.726411	ACSL1/ETFDH/CA13	3
GSE20366_CD103_KLRG1_DP_VS_DN_TREG_UP	3/143	162/14380	0.218385	0.758497	0.726411	RPL31/PIK3C2G/THRB	3
GSE22886_NAIVE_VS_MEMORY_TCELL_UP	3/143	162/14380	0.218385	0.758497	0.726411	DAPK2/SLC16A10/CACNB4	3
GSE2706_UNSTIM_VS_8H_R848_DC_UP	3/143	162/14380	0.218385	0.758497	0.726411	TRPS1/SLC16A6/NFIA	3
GSE360_CTRL_VS_L_MAJOR_MAC_DN	3/143	162/14380	0.218385	0.758497	0.726411	DCT/SECISBP2L/ACSL1	3
GSE3982_EOSINOPHIL_VS_MAC_UP	3/143	162/14380	0.218385	0.758497	0.726411	ACP3/CDC14A/ACSBG1	3
LAKE_ADULT_KIDNEY_C5_PROXIMAL_TUBULE_EPITHELIAL_CELLS_STRESS_INFLAM	5/143	323/14380	0.219186	0.758497	0.726411	RORA/SLC16A10/PDZD2/AK9/GPX3	5
GSE11864_CSF1_VS_CSF1_IFNG_PAM3CYS_IN_MAC_DN	3/143	163/14380	0.220986	0.758497	0.726411	ADGRL3/DBI/CYP4F12	3
GSE16385_ROSIGLITAZONE_VS_UNTREATED_IFNG_TNF_STIM_MACROPHAGE_UP	3/143	163/14380	0.220986	0.758497	0.726411	ENDOU/CPM/CTSV	3
GSE20500_CTRL_VS_RETINOIC_ACID_TREATED_CD4_TCELL_DN	3/143	163/14380	0.220986	0.758497	0.726411	CTSV/WDR26/DNASE1L2	3
GSE21379_WT_VS_SAP_KO_TFH_CD4_TCELL_DN	3/143	163/14380	0.220986	0.758497	0.726411	HLF/GLRX/C5orf46	3
GSE22313_HEALTHY_VS_SLE_MOUSE_CD4_TCELL_UP	3/143	163/14380	0.220986	0.758497	0.726411	ABHD5/PPARG/TTC39B	3
GSE2585_CTEC_VS_THYMIC_DC_UP	3/143	163/14380	0.220986	0.758497	0.726411	TRPS1/IL1RL1/GRAMD2B	3
GSE26495_NAIVE_VS_PD1LOW_CD8_TCELL_UP	3/143	163/14380	0.220986	0.758497	0.726411	SLC16A10/CA6/ZNF662	3
GSE27859_MACROPHAGE_VS_CD11C_INT_F480_HI_MACROPHAGE_UP	3/143	163/14380	0.220986	0.758497	0.726411	SLC16A10/CPEB4/PPARG	3
GSE32901_TH17_EMRICHED_VS_TH17_NEG_CD4_TCELL_DN	3/143	163/14380	0.220986	0.758497	0.726411	DENND4C/GRAMD2B/TCP11L2	3
GSE37605_FOXP3_FUSION_GFP_VS_IRES_GFP_TREG_C57BL6_DN	3/143	163/14380	0.220986	0.758497	0.726411	TOB1/ADGRL3/SLC9A9	3
GSE45365_HEALTHY_VS_MCMV_INFECTION_CD11B_DC_IFNAR_KO_UP	3/143	163/14380	0.220986	0.758497	0.726411	EPHB6/CA6/TTC39B	3
BRACHAT_RESPONSE_TO_CAMPTOTHECIN_UP	1/143	25/14380	0.221249	0.758497	0.726411	TOB1	1
DELACROIX_RAR_TARGETS_DN	1/143	25/14380	0.221249	0.758497	0.726411	PALMD	1
DESCARTES_FETAL_INTESTINE_CHROMAFFIN_CELLS	1/143	25/14380	0.221249	0.758497	0.726411	SPTSSB	1
DESCARTES_FETAL_KIDNEY_MESANGIAL_CELLS	1/143	25/14380	0.221249	0.758497	0.726411	TYRP1	1
HE_LIM_SUN_FETAL_LUNG_C1_EARLY_AIRWAY_PROGENITOR_CELL	1/143	25/14380	0.221249	0.758497	0.726411	SPTSSB	1
IIZUKA_LIVER_CANCER_PROGRESSION_G1_G2_DN	1/143	25/14380	0.221249	0.758497	0.726411	GOLGA4	1
KEGG_GLYCOSYLPHOSPHATIDYLINOSITOL_GPI_ANCHOR_BIOSYNTHESIS	1/143	25/14380	0.221249	0.758497	0.726411	GPLD1	1
KEGG_SELENOAMINO_ACID_METABOLISM	1/143	25/14380	0.221249	0.758497	0.726411	GGT6	1
PEPPER_CHRONIC_LYMPHOCYTIC_LEUKEMIA_UP	1/143	25/14380	0.221249	0.758497	0.726411	TYRP1	1
PID_HDAC_CLASSIII_PATHWAY	1/143	25/14380	0.221249	0.758497	0.726411	KAT2B	1
REACTOME_AMINO_ACID_TRANSPORT_ACROSS_THE_PLASMA_MEMBRANE	1/143	25/14380	0.221249	0.758497	0.726411	SLC16A10	1
REACTOME_EGR2_AND_SOX10_MEDIATED_INITIATION_OF_SCHWANN_CELL_MYELINATION	1/143	25/14380	0.221249	0.758497	0.726411	HMGCR	1
VALK_AML_CLUSTER_1	1/143	25/14380	0.221249	0.758497	0.726411	TRPS1	1
WANG_BARRETTS_ESOPHAGUS_DN	1/143	25/14380	0.221249	0.758497	0.726411	GSTA4	1
WP_SPHINGOLIPID_METABOLISM_OVERVIEW	1/143	25/14380	0.221249	0.758497	0.726411	CERS4	1
WP_TARGETED_THERAPY_IN_BREAST_CANCER	1/143	25/14380	0.221249	0.758497	0.726411	PIK3C2G	1
ZHONG_PFC_C1_ASTROCYTE	1/143	25/14380	0.221249	0.758497	0.726411	GPX3	1
ELVIDGE_HIF1A_TARGETS_DN	2/143	89/14380	0.221694	0.758497	0.726411	GLRX/TMEM45A	2
GSE37532_VISCERAL_ADIPOSE_TISSUE_VS_LN_DERIVED_TCONV_CD4_TCELL_UP	2/143	89/14380	0.221694	0.758497	0.726411	PDZD2/ACER1	2
HOSHIDA_LIVER_CANCER_SURVIVAL_DN	2/143	89/14380	0.221694	0.758497	0.726411	HMGCR/AR	2
REACTOME_INTERLEUKIN_4_AND_INTERLEUKIN_13_SIGNALING	2/143	89/14380	0.221694	0.758497	0.726411	RORA/CD36	2
ZHENG_CORD_BLOOD_C3_MEGAKARYOCYTE_ERYTHROID_PROGENITOR	2/143	89/14380	0.221694	0.758497	0.726411	CAT/CD36	2
ACEVEDO_METHYLATED_IN_LIVER_CANCER_DN	7/143	495/14380	0.223006	0.758497	0.726411	ADGRL2/SLC16A7/CAT/TBC1D4/ACSL1/DBI/WDR26	7
FLETCHER_PBMC_BCG_10W_INFANT_BCG_STIMULATED_VS_UNSTIMULATED_10W_DN	4/143	243/14380	0.223038	0.758497	0.726411	ME1/PPARG/CD36/CST6	4
GSE13547_CTRL_VS_ANTI_IGM_STIM_BCELL_12H_DN	3/143	164/14380	0.223594	0.758497	0.726411	EEF1B2/CPM/ANO10	3
GSE20366_TREG_VS_NAIVE_CD4_TCELL_DN	3/143	164/14380	0.223594	0.758497	0.726411	DAPL1/AR/SLC9A9	3
GSE22443_NAIVE_VS_ACT_AND_IL12_TREATED_CD8_TCELL_DN	3/143	164/14380	0.223594	0.758497	0.726411	IL1RL1/ACAD8/DACH1	3
GSE24142_DN2_VS_DN3_THYMOCYTE_ADULT_UP	3/143	164/14380	0.223594	0.758497	0.726411	CERS4/ALDH2/PMEL	3
GSE35543_IN_VITRO_ITREG_VS_CONVERTED_EX_ITREG_DN	3/143	164/14380	0.223594	0.758497	0.726411	TOB1/TCP11L2/GPD1	3
GSE37301_MULTIPOTENT_PROGENITOR_VS_LYMPHOID_PRIMED_MPP_DN	3/143	164/14380	0.223594	0.758497	0.726411	SLC16A6/IL1RL1/DENND4C	3
GSE37301_PRO_BCELL_VS_GRANULOCYTE_MONOCYTE_PROGENITOR_DN	3/143	164/14380	0.223594	0.758497	0.726411	SLC16A6/HMGCR/WDR26	3
GSE3982_EOSINOPHIL_VS_NKCELL_UP	3/143	164/14380	0.223594	0.758497	0.726411	ACP3/ACSBG1/GLRX	3
GSE40441_NRP1_POS_INDUCED_TREG_VS_NRP1_NEG_NATURAL_TREG_DN	3/143	164/14380	0.223594	0.758497	0.726411	TRPM1/NDRG2/GK5	3
GSE7219_UNSTIM_VS_LPS_AND_ANTI_CD40_STIM_DC_DN	3/143	164/14380	0.223594	0.758497	0.726411	CDC14A/SLC16A10/GLRX	3
GSE9650_EFFECTOR_VS_EXHAUSTED_CD8_TCELL_DN	3/143	164/14380	0.223594	0.758497	0.726411	GPLD1/PIK3C2G/ACSL1	3
MANNO_MIDBRAIN_NEUROTYPES_HOMTN	4/143	244/14380	0.225148	0.758497	0.726411	FRY/ELOVL4/GLRX/DACH1	4
GHANDHI_DIRECT_IRRADIATION_UP	2/143	90/14380	0.225356	0.758497	0.726411	SESN1/SLC16A6	2
GSE37336_LY6C_POS_VS_NEG_NAIVE_CD4_TCELL_DN	2/143	90/14380	0.225356	0.758497	0.726411	ACSBG1/SLC16A7	2
GSE40666_WT_VS_STAT4_KO_CD8_TCELL_UP	2/143	90/14380	0.225356	0.758497	0.726411	CERS4/HECTD1	2
GSE14000_TRANSLATED_RNA_VS_MRNA_DC_DN	3/143	165/14380	0.226208	0.758497	0.726411	EIF3L/EEF1B2/ARL5A	3
GSE17721_CPG_VS_GARDIQUIMOD_0.5H_BMDC_UP	3/143	165/14380	0.226208	0.758497	0.726411	DBI/CACNB4/KREMEN1	3
GSE17721_CTRL_VS_LPS_8H_BMDC_DN	3/143	165/14380	0.226208	0.758497	0.726411	DDHD1/KAT2B/SPTSSB	3
GSE17721_CTRL_VS_PAM3CSK4_0.5H_BMDC_DN	3/143	165/14380	0.226208	0.758497	0.726411	EIF3L/NIPAL2/TRPS1	3
GSE21927_UNTREATED_VS_GMCSF_GCSF_TREATED_BONE_MARROW_UP	3/143	165/14380	0.226208	0.758497	0.726411	EPB41/RALGAPA1/GK5	3
GSE22443_NAIVE_VS_ACT_AND_IL2_TREATED_CD8_TCELL_DN	3/143	165/14380	0.226208	0.758497	0.726411	CTSV/POU2F3/SMPDL3A	3
GSE22886_NAIVE_BCELL_VS_DC_UP	3/143	165/14380	0.226208	0.758497	0.726411	SLC16A7/GSTA4/PMEL	3
GSE25123_CTRL_VS_ROSIGLITAZONE_STIM_MACROPHAGE_DN	3/143	165/14380	0.226208	0.758497	0.726411	FRY/C5orf46/DACH1	3
GSE2585_CD80_HIGH_VS_LOW_AIRE_KO_MTEC_UP	3/143	165/14380	0.226208	0.758497	0.726411	ACP3/ACSL1/GRAMD2B	3
GSE29164_DAY3_VS_DAY7_UNTREATED_MELANOMA_UP	3/143	165/14380	0.226208	0.758497	0.726411	CERS4/EPB41/GK5	3
GSE30962_PRIMARY_VS_SECONDARY_CHRONIC_LCMV_INF_CD8_TCELL_DN	3/143	165/14380	0.226208	0.758497	0.726411	ACP3/GOLGA4/GLRX	3
GSE37301_HEMATOPOIETIC_STEM_CELL_VS_RAG2_KO_NK_CELL_DN	3/143	165/14380	0.226208	0.758497	0.726411	RORA/IL1RL1/TBC1D4	3
GSE3982_EOSINOPHIL_VS_NEUTROPHIL_DN	3/143	165/14380	0.226208	0.758497	0.726411	THRB/ACSL1/WDR26	3
TONKS_TARGETS_OF_RUNX1_RUNX1T1_FUSION_HSC_DN	3/143	165/14380	0.226208	0.758497	0.726411	SLC16A7/CD36/ACSL1	3
GSE21360_NAIVE_VS_SECONDARY_MEMORY_CD8_TCELL_UP	3/143	166/14380	0.228827	0.758497	0.726411	DGAT2/ME1/EDNRB	3
GSE22935_UNSTIM_VS_48H_MBOVIS_BCG_STIM_MYD88_KO_MACROPHAGE_UP	3/143	166/14380	0.228827	0.758497	0.726411	RPL31/PPARG/GPD1	3
GSE360_L_DONOVANI_VS_T_GONDII_MAC_UP	3/143	166/14380	0.228827	0.758497	0.726411	CALCOCO1/TRPM1/CPM	3
GSE36527_CD62L_HIGH_CD69_NEG_VS_CD62L_LOW_CD69_POS_TREG_KLRG1_NEG_DN	3/143	166/14380	0.228827	0.758497	0.726411	IL1RL1/SECISBP2L/TTC39B	3
GSE3982_BASOPHIL_VS_EFF_MEMORY_CD4_TCELL_DN	3/143	166/14380	0.228827	0.758497	0.726411	SEMA3G/NDRG2/PMEL	3
ABRAHAM_ALPC_VS_MULTIPLE_MYELOMA_UP	1/143	26/14380	0.229006	0.758497	0.726411	CD36	1
BOGNI_TREATMENT_RELATED_MYELOID_LEUKEMIA_UP	1/143	26/14380	0.229006	0.758497	0.726411	EPB41	1
CHIARETTI_T_ALL_REFRACTORY_TO_THERAPY	1/143	26/14380	0.229006	0.758497	0.726411	EPHB6	1
DESCARTES_FETAL_HEART_LYMPHATIC_ENDOTHELIAL_CELLS	1/143	26/14380	0.229006	0.758497	0.726411	PIK3C2G	1
GARGALOVIC_RESPONSE_TO_OXIDIZED_PHOSPHOLIPIDS_GREEN_UP	1/143	26/14380	0.229006	0.758497	0.726411	CPEB4	1
GAZDA_DIAMOND_BLACKFAN_ANEMIA_ERYTHROID_UP	1/143	26/14380	0.229006	0.758497	0.726411	SESN1	1
GROSS_ELK3_TARGETS_UP	1/143	26/14380	0.229006	0.758497	0.726411	CDC14A	1
KEGG_ALANINE_ASPARTATE_AND_GLUTAMATE_METABOLISM	1/143	26/14380	0.229006	0.758497	0.726411	GPT2	1
KEGG_MEDICUS_REFERENCE_GPCR_PLCB_ITPR_SIGNALING_PATHWAY	1/143	26/14380	0.229006	0.758497	0.726411	EDNRB	1
KEGG_RETINOL_METABOLISM	1/143	26/14380	0.229006	0.758497	0.726411	DGAT2	1
LEIN_LOCALIZED_TO_PROXIMAL_DENDRITES	1/143	26/14380	0.229006	0.758497	0.726411	GPD1	1
LI_CISPLATIN_RESISTANCE_DN	1/143	26/14380	0.229006	0.758497	0.726411	EDNRB	1
MARSON_FOXP3_TARGETS_STIMULATED_UP	1/143	26/14380	0.229006	0.758497	0.726411	TNFRSF19	1
OUELLET_CULTURED_OVARIAN_CANCER_INVASIVE_VS_LMP_DN	1/143	26/14380	0.229006	0.758497	0.726411	AR	1
PATEL_SKIN_OF_BODY_ZOSTAVAX_AGE_70_93YO_VZV_CHALLENGE_6HR_TOP_30_DEG_UP	1/143	26/14380	0.229006	0.758497	0.726411	IL1RL1	1
REACTOME_DOWNREGULATION_OF_ERBB2_SIGNALING	1/143	26/14380	0.229006	0.758497	0.726411	NRG2	1
REACTOME_RORA_B_C_AND_NR1D1_REV_ERBA_REGULATE_GENE_EXPRESSION	1/143	26/14380	0.229006	0.758497	0.726411	RORA	1
RIZ_ERYTHROID_DIFFERENTIATION_HBZ	1/143	26/14380	0.229006	0.758497	0.726411	POU2F3	1
RORIE_TARGETS_OF_EWSR1_FLI1_FUSION_UP	1/143	26/14380	0.229006	0.758497	0.726411	ME1	1
SU_PANCREAS	1/143	26/14380	0.229006	0.758497	0.726411	EPB41	1
UNTERMAN_PROGRESSIVE_VS_STABLE_IPF_MONOCYTE_DN	1/143	26/14380	0.229006	0.758497	0.726411	ACSL1	1
WANG_RESPONSE_TO_ANDROGEN_UP	1/143	26/14380	0.229006	0.758497	0.726411	HMGCR	1
WANG_RESPONSE_TO_BEXAROTENE_UP	1/143	26/14380	0.229006	0.758497	0.726411	CA13	1
WEINMANN_ADAPTATION_TO_HYPOXIA_UP	1/143	26/14380	0.229006	0.758497	0.726411	GSTA4	1
WP_ONECARBON_METABOLISM	1/143	26/14380	0.229006	0.758497	0.726411	GLRX	1
ZHANG_FH_DEFICIENT_RCC_C2_VS_OTHERS_UP	1/143	26/14380	0.229006	0.758497	0.726411	HS3ST6	1
REACTOME_EUKARYOTIC_TRANSLATION_ELONGATION	2/143	91/14380	0.229023	0.758497	0.726411	RPL31/EEF1B2	2
ZAK_PBMC_MRKAD5_HIV_1_GAG_POL_NEF_AGE_20_50YO_1DY_ADDNL_EXON_LVL_UP	2/143	91/14380	0.229023	0.758497	0.726411	FARP2/LONRF1	2
ZHENG_CORD_BLOOD_C4_PUTATIVE_EARLY_ERYTHROID_COMMITMENT	2/143	91/14380	0.229023	0.758497	0.726411	IL1RL1/NFIA	2
LU_AGING_BRAIN_UP	4/143	246/14380	0.229382	0.758497	0.726411	NEBL/ACSBG1/TOB1/MFAP3L	4
GSE11057_PBMC_VS_MEM_CD4_TCELL_UP	3/143	167/14380	0.231453	0.758497	0.726411	DGAT2/SLC46A2/SMPDL3A	3
GSE14415_INDUCED_TREG_VS_FAILED_INDUCED_TREG_DN	3/143	167/14380	0.231453	0.758497	0.726411	ABHD5/RORA/CDC14A	3
GSE15330_MEGAKARYOCYTE_ERYTHROID_VS_GRANULOCYTE_MONOCYTE_PROGENITOR_UP	3/143	167/14380	0.231453	0.758497	0.726411	ABHD5/RORA/TTC39B	3
GSE17721_CTRL_VS_CPG_12H_BMDC_DN	3/143	167/14380	0.231453	0.758497	0.726411	NDRG2/GLRX/SPTSSB	3
GSE18893_CTRL_VS_TNF_TREATED_TCONV_24H_DN	3/143	167/14380	0.231453	0.758497	0.726411	CDC14A/TOB1/EMILIN3	3
GSE37301_HEMATOPOIETIC_STEM_CELL_VS_COMMON_LYMPHOID_PROGENITOR_UP	3/143	167/14380	0.231453	0.758497	0.726411	PDZD2/ETFDH/GLRX	3
GSE3982_DC_VS_MAC_LPS_STIM_DN	3/143	167/14380	0.231453	0.758497	0.726411	CD36/THRB/FAXDC2	3
GSE3982_MEMORY_CD4_TCELL_VS_BCELL_UP	3/143	167/14380	0.231453	0.758497	0.726411	RORA/FRY/HLF	3
GSE41978_WT_VS_ID2_KO_KLRG1_LOW_EFFECTOR_CD8_TCELL_DN	3/143	167/14380	0.231453	0.758497	0.726411	ME1/HECTD1/TMEM45A	3
GSE42021_TREG_PLN_VS_CD24LO_TREG_THYMUS_UP	3/143	167/14380	0.231453	0.758497	0.726411	ME1/NIPAL2/DNASE1L2	3
GSE9006_HEALTHY_VS_TYPE_2_DIABETES_PBMC_AT_DX_DN	3/143	167/14380	0.231453	0.758497	0.726411	ABHD5/ACSL1/CYP4F12	3
CHEMNITZ_RESPONSE_TO_PROSTAGLANDIN_E2_DN	5/143	330/14380	0.231858	0.758497	0.726411	EDNRB/NFIA/AR/SPTLC3/GK5	5
GAUTAM_EYE_IRIS_CILIARY_BODY_CILIARY_BODY_CELLS	2/143	92/14380	0.232694	0.758497	0.726411	ME1/NEBL	2
SU_HO_CONV_CENT_CHONDROSARCOMA_C4_HIGH_GRADE_CHONDROSARCOMA_1	2/143	92/14380	0.232694	0.758497	0.726411	RPL31/TOB1	2
WP_THERMOGENESIS	2/143	92/14380	0.232694	0.758497	0.726411	PPARG/ACSL1	2
OISHI_CHOLANGIOMA_STEM_CELL_LIKE_DN	4/143	248/14380	0.233637	0.758497	0.726411	ALDH2/PIK3C2G/PLA2R1/CYP4F12	4
CUI_DEVELOPING_HEART_TRABECULAR_ATRIAL_CARDIOMYOCYTE	3/143	168/14380	0.234085	0.758497	0.726411	MSMO1/ADGRL2/CTSV	3
DAVICIONI_MOLECULAR_ARMS_VS_ERMS_DN	3/143	168/14380	0.234085	0.758497	0.726411	TRPS1/CPM/TMEM45A	3
GSE11057_EFF_MEM_VS_CENT_MEM_CD4_TCELL_UP	3/143	168/14380	0.234085	0.758497	0.726411	ATP12A/HLF/KAT2B	3
GSE1460_INTRATHYMIC_T_PROGENITOR_VS_DP_THYMOCYTE_DN	3/143	168/14380	0.234085	0.758497	0.726411	FRY/ACSBG1/KAT2B	3
GSE25088_WT_VS_STAT6_KO_MACROPHAGE_ROSIGLITAZONE_AND_IL4_STIM_DN	3/143	168/14380	0.234085	0.758497	0.726411	CPM/CTSV/SLC9A9	3
GSE27241_WT_CTRL_VS_DIGOXIN_TREATED_RORGT_KO_CD4_TCELL_IN_TH17_POLARIZING_CONDITIONS_DN	3/143	168/14380	0.234085	0.758497	0.726411	SESN1/ENDOU/SMPDL3A	3
GSE27896_HDAC6_KO_VS_WT_TREG_UP	3/143	168/14380	0.234085	0.758497	0.726411	KAT2B/GOLGA4/WDR26	3
GSE41867_DAY15_EFFECTOR_VS_DAY30_MEMORY_CD8_TCELL_LCMV_ARMSTRONG_UP	3/143	168/14380	0.234085	0.758497	0.726411	ABHD5/CPEB4/GRAMD2B	3
GSE43955_TH0_VS_TGFB_IL6_TH17_ACT_CD4_TCELL_52H_UP	3/143	168/14380	0.234085	0.758497	0.726411	PLIN4/GLRX/DACH1	3
GSE8921_UNSTIM_VS_TLR1_2_STIM_MONOCYTE_3H_UP	3/143	168/14380	0.234085	0.758497	0.726411	MYCBP2/EIF3L/TBC1D4	3
CHUANG_OXIDATIVE_STRESS_RESPONSE_UP	1/143	27/14380	0.236687	0.758497	0.726411	PLA2R1	1
DURANTE_ADULT_OLFACTORY_NEUROEPITHELIUM_CD4_T_CELLS	1/143	27/14380	0.236687	0.758497	0.726411	RORA	1
FLOTHO_PEDIATRIC_ALL_THERAPY_RESPONSE_DN	1/143	27/14380	0.236687	0.758497	0.726411	PALMD	1
HAHTOLA_MYCOSIS_FUNGOIDES_SKIN_DN	1/143	27/14380	0.236687	0.758497	0.726411	CAT	1
KEGG_BUTANOATE_METABOLISM	1/143	27/14380	0.236687	0.758497	0.726411	ALDH2	1
KIM_LIVER_CANCER_POOR_SURVIVAL_DN	1/143	27/14380	0.236687	0.758497	0.726411	CYP4F12	1
PURWIN_A375_MEWO_COMMON_SOX10_TARGETS	1/143	27/14380	0.236687	0.758497	0.726411	TNFRSF19	1
REACTOME_ACTIVATION_OF_MATRIX_METALLOPROTEINASES	1/143	27/14380	0.236687	0.758497	0.726411	CTSV	1
REACTOME_RUNX2_REGULATES_BONE_DEVELOPMENT	1/143	27/14380	0.236687	0.758497	0.726411	AR	1
REACTOME_TRANSFERRIN_ENDOCYTOSIS_AND_RECYCLING	1/143	27/14380	0.236687	0.758497	0.726411	ATP6V0A4	1
WP_13Q1212_COPY_NUMBER_VARIATION	1/143	27/14380	0.236687	0.758497	0.726411	TNFRSF19	1
WP_SPHINGOLIPID_METABOLISM_IN_SENESCENCE	1/143	27/14380	0.236687	0.758497	0.726411	CERS4	1
YIH_RESPONSE_TO_ARSENITE_C3	1/143	27/14380	0.236687	0.758497	0.726411	GLRX	1
ZHANG_ANTIVIRAL_RESPONSE_TO_RIBAVIRIN_UP	1/143	27/14380	0.236687	0.758497	0.726411	ALDH2	1
GSE2770_IL12_AND_TGFB_ACT_VS_ACT_CD4_TCELL_6H_UP	3/143	169/14380	0.236722	0.758497	0.726411	WNT16/EPHB6/ANO10	3
GSE27786_NKTCELL_VS_MONO_MAC_DN	3/143	169/14380	0.236722	0.758497	0.726411	CPEB4/ARHGEF26/ACOX2	3
GSE28726_NAIVE_CD4_TCELL_VS_NAIVE_NKTCELL_DN	3/143	169/14380	0.236722	0.758497	0.726411	CDC14A/ALDH2/TOB1	3
GSE32423_CTRL_VS_IL4_MEMORY_CD8_TCELL_DN	3/143	169/14380	0.236722	0.758497	0.726411	WNT16/MSMO1/SLC16A7	3
GSE36095_WT_VS_HDAC9_KO_TREG_UP	3/143	169/14380	0.236722	0.758497	0.726411	ACSBG1/PPARG/CD36	3
GSE3982_CENT_MEMORY_CD4_TCELL_VS_NKCELL_UP	3/143	169/14380	0.236722	0.758497	0.726411	PNPLA3/HLF/EEF1B2	3
GSE39820_TGFBETA1_VS_TGFBETA3_IN_IL6_IL23A_TREATED_CD4_TCELL_UP	3/143	169/14380	0.236722	0.758497	0.726411	CALCOCO1/IDE/EPB41	3
GSE45365_CD8A_DC_VS_CD11B_DC_UP	3/143	169/14380	0.236722	0.758497	0.726411	DDHD1/EEF1B2/EDNRB	3
GSE9509_LPS_VS_LPS_AND_IL10_STIM_IL10_KO_MACROPHAGE_30MIN_DN	3/143	169/14380	0.236722	0.758497	0.726411	ATOSA/TCP11L2/GLRX	3
FORTSCHEGGER_PHF8_TARGETS_UP	4/143	250/14380	0.237911	0.758497	0.726411	ACP3/SLC16A6/TBC1D4/GPT2	4
CAIRO_LIVER_DEVELOPMENT_DN	3/143	170/14380	0.239364	0.758497	0.726411	GPLD1/ACSL1/SMPDL3A	3
GSE14415_ACT_TCONV_VS_ACT_NATURAL_TREG_DN	3/143	170/14380	0.239364	0.758497	0.726411	CDC14A/TTC39B/GLRX	3
GSE16450_CTRL_VS_IFNA_6H_STIM_IMMATURE_NEURON_CELL_LINE_UP	3/143	170/14380	0.239364	0.758497	0.726411	ATP7A/PSAPL1/RALGAPA2	3
GSE17721_PAM3CSK4_VS_GADIQUIMOD_16H_BMDC_UP	3/143	170/14380	0.239364	0.758497	0.726411	DGAT2/EDNRB/ACSL1	3
GSE22025_TGFB1_VS_TGFB1_AND_PROGESTERONE_TREATED_CD4_TCELL_UP	3/143	170/14380	0.239364	0.758497	0.726411	EPHB6/ENDOU/EDNRB	3
GSE2585_CTEC_VS_MTEC_THYMUS_DN	3/143	170/14380	0.239364	0.758497	0.726411	DGAT2/GLRX/TMEM45A	3
GSE26030_UNSTIM_VS_RESTIM_TH17_DAY5_POST_POLARIZATION_UP	3/143	170/14380	0.239364	0.758497	0.726411	ACAD8/AR/SMPDL3A	3
GSE37532_WT_VS_PPARG_KO_LN_TREG_UP	3/143	170/14380	0.239364	0.758497	0.726411	CALCOCO1/CAT/AR	3
GSE40441_NRP1_POS_INDUCED_TREG_VS_NRP1_NEG_NATURAL_TREG_UP	3/143	170/14380	0.239364	0.758497	0.726411	CERS4/IDE/DENND4C	3
GSE6259_BCELL_VS_CD8_TCELL_DN	3/143	170/14380	0.239364	0.758497	0.726411	ATOSA/LONRF1/WDR26	3
GSE9509_10MIN_VS_30MIN_LPS_AND_IL10_STIM_IL10_KO_MACROPHAGE_UP	3/143	170/14380	0.239364	0.758497	0.726411	IL1RL1/TOB1/ANKRD22	3
HALLMARK_PROTEIN_SECRETION	2/143	94/14380	0.240046	0.758497	0.726411	GOLGA4/ATP7A	2
HUMMERICH_SKIN_CANCER_PROGRESSION_DN	2/143	94/14380	0.240046	0.758497	0.726411	ELOVL4/GPX3	2
REACTOME_ANTIGEN_PROCESSING_CROSS_PRESENTATION	2/143	94/14380	0.240046	0.758497	0.726411	CD36/CTSV	2
PILON_KLF1_TARGETS_UP	6/143	421/14380	0.241976	0.758497	0.726411	ME1/HECTD1/CPEB4/EDNRB/NDRG2/ACOX2	6
GSE10273_LOW_IL7_VS_HIGH_IL7_AND_IRF4_IN_IRF4_8_NULL_PRE_BCELL_UP	3/143	171/14380	0.242011	0.758497	0.726411	TYRP1/ENDOU/ADGRL2	3
GSE11961_MEMORY_BCELL_DAY40_VS_GERMINAL_CENTER_BCELL_DAY40_DN	3/143	171/14380	0.242011	0.758497	0.726411	FARP2/CD36/SLC9A9	3
GSE13306_TREG_VS_TCONV_LAMINA_PROPRIA_UP	3/143	171/14380	0.242011	0.758497	0.726411	GPLD1/TOB1/NDRG2	3
GSE13547_WT_VS_ZFX_KO_BCELL_DN	3/143	171/14380	0.242011	0.758497	0.726411	CDC14A/DBI/GLRX	3
GSE15330_LYMPHOID_MULTIPOTENT_VS_GRANULOCYTE_MONOCYTE_PROGENITOR_UP	3/143	171/14380	0.242011	0.758497	0.726411	CA6/ANKRD22/SMPDL3A	3
GSE16522_ANTI_CD3CD28_STIM_VS_UNSTIM_NAIVE_CD8_TCELL_UP	3/143	171/14380	0.242011	0.758497	0.726411	SLC15A1/EIF3L/HLF	3
GSE17721_CTRL_VS_POLYIC_6H_BMDC_DN	3/143	171/14380	0.242011	0.758497	0.726411	DDHD1/KAT2B/PSAPL1	3
GSE19374_UNINF_VS_LISTERIA_INFECTED_MACROPHAGE_DN	3/143	171/14380	0.242011	0.758497	0.726411	ABHD5/WDR26/GLRX	3
GSE21546_WT_VS_SAP1A_KO_AND_ELK1_KO_DP_THYMOCYTES_UP	3/143	171/14380	0.242011	0.758497	0.726411	ATP7A/GLRX/ZBTB7C	3
GSE30971_WBP7_HET_VS_KO_MACROPHAGE_UP	3/143	171/14380	0.242011	0.758497	0.726411	SLC16A6/ACOX2/TMEM45A	3
GSE37301_HEMATOPOIETIC_STEM_CELL_VS_COMMON_LYMPHOID_PROGENITOR_DN	3/143	171/14380	0.242011	0.758497	0.726411	ACP3/ACAD8/GSTA4	3
GSE3982_NEUTROPHIL_VS_BASOPHIL_UP	3/143	171/14380	0.242011	0.758497	0.726411	SEMA3G/ACP3/NDRG2	3
GSE43955_1H_VS_60H_ACT_CD4_TCELL_WITH_TGFB_IL6_DN	3/143	171/14380	0.242011	0.758497	0.726411	CAT/TOB1/ARL5A	3
GSE43955_TH0_VS_TGFB_IL6_TH17_ACT_CD4_TCELL_42H_DN	3/143	171/14380	0.242011	0.758497	0.726411	IDE/CAT/POU2F3	3
GSE8515_CTRL_VS_IL6_4H_STIM_MAC_UP	3/143	171/14380	0.242011	0.758497	0.726411	SLC16A6/PIK3C2G/TOB1	3
BOSCO_TH1_CYTOTOXIC_MODULE	2/143	95/14380	0.243727	0.758497	0.726411	CERS4/ANKRD22	2
FIGUEROA_AML_METHYLATION_CLUSTER_4_UP	2/143	95/14380	0.243727	0.758497	0.726411	FARP2/CALCOCO1	2
NAKAMURA_ADIPOGENESIS_LATE_UP	2/143	95/14380	0.243727	0.758497	0.726411	PPARG/CD36	2
COLIN_PILOCYTIC_ASTROCYTOMA_VS_GLIOBLASTOMA_DN	1/143	28/14380	0.244292	0.758497	0.726411	EDNRB	1
DESCARTES_FETAL_KIDNEY_METANEPHRIC_CELLS	1/143	28/14380	0.244292	0.758497	0.726411	DAPL1	1
FAN_EMBRYONIC_CTX_BIG_GROUPS_EXCITATORY_NEURON	1/143	28/14380	0.244292	0.758497	0.726411	EPHB6	1
FIRESTEIN_CTNNB1_PATHWAY	1/143	28/14380	0.244292	0.758497	0.726411	DAPK2	1
GAO_LARGE_INTESTINE_ADULT_CG_GOBLET_CELL_SUBTYPE_2	1/143	28/14380	0.244292	0.758497	0.726411	GAN	1
GENTLES_LEUKEMIC_STEM_CELL_UP	1/143	28/14380	0.244292	0.758497	0.726411	HLF	1
HERNANDEZ_MITOTIC_ARREST_BY_DOCETAXEL_1_UP	1/143	28/14380	0.244292	0.758497	0.726411	EDNRB	1
KEGG_THYROID_CANCER	1/143	28/14380	0.244292	0.758497	0.726411	PPARG	1
MARSHALL_VIRAL_INFECTION_RESPONSE_DN	1/143	28/14380	0.244292	0.758497	0.726411	TOB1	1
PID_RETINOIC_ACID_PATHWAY	1/143	28/14380	0.244292	0.758497	0.726411	KAT2B	1
POS_HISTAMINE_RESPONSE_NETWORK	1/143	28/14380	0.244292	0.758497	0.726411	ACP3	1
REACTOME_DISEASES_OF_IMMUNE_SYSTEM	1/143	28/14380	0.244292	0.758497	0.726411	CD36	1
REACTOME_NOTCH_HLH_TRANSCRIPTION_PATHWAY	1/143	28/14380	0.244292	0.758497	0.726411	KAT2B	1
REACTOME_NUCLEAR_SIGNALING_BY_ERBB4	1/143	28/14380	0.244292	0.758497	0.726411	NRG2	1
TRAVAGLINI_LUNG_CD8_MEMORY_EFFECTOR_T_CELL	1/143	28/14380	0.244292	0.758497	0.726411	RPL31	1
WIKMAN_ASBESTOS_LUNG_CANCER_DN	1/143	28/14380	0.244292	0.758497	0.726411	GLRX	1
WP_PEPTIDE_GPCRS	1/143	28/14380	0.244292	0.758497	0.726411	EDNRB	1
ZHENG_IL22_SIGNALING_DN	1/143	28/14380	0.244292	0.758497	0.726411	IL1RL1	1
GSE17721_PAM3CSK4_VS_CPG_16H_BMDC_DN	3/143	172/14380	0.244663	0.758497	0.726411	CTSV/AR/CA13	3
GSE17974_CTRL_VS_ACT_IL4_AND_ANTI_IL12_48H_CD4_TCELL_UP	3/143	172/14380	0.244663	0.758497	0.726411	KAT2B/SECISBP2L/TOB1	3
GSE23114_PERITONEAL_CAVITY_B1A_BCELL_VS_SPLEEN_BCELL_IN_SLE2C1_MOUSE_UP	3/143	172/14380	0.244663	0.758497	0.726411	TYRP1/ALDH2/ENDOU	3
GSE36888_UNTREATED_VS_IL2_TREATED_TCELL_2H_DN	3/143	172/14380	0.244663	0.758497	0.726411	SEMA3G/ME1/DENND4C	3
GSE3982_MAST_CELL_VS_NEUTROPHIL_DN	3/143	172/14380	0.244663	0.758497	0.726411	KAT2B/ACSL1/GLRX	3
GSE5455_HEALTHY_VS_TUMOR_BEARING_MOUSE_SPLEEN_MONOCYTE_UP	3/143	172/14380	0.244663	0.758497	0.726411	ATOSA/DENND4C/SLC9A9	3
GSE6092_IFNG_VS_IFNG_AND_B_BURGDORFERI_INF_ENDOTHELIAL_CELL_DN	3/143	172/14380	0.244663	0.758497	0.726411	SLC16A10/MOCS1/GLRX	3
GSE8921_UNSTIM_VS_TLR1_2_STIM_MONOCYTE_6H_DN	3/143	172/14380	0.244663	0.758497	0.726411	DBI/GLRX/CACNB4	3
HALLMARK_HEME_METABOLISM	3/143	172/14380	0.244663	0.758497	0.726411	KAT2B/CAT/EPB41	3
MANNO_MIDBRAIN_NEUROTYPES_HRGL2B	5/143	337/14380	0.244738	0.758497	0.726411	ARHGEF26/EDNRB/DBI/NFIA/NDRG2	5
HADDAD_B_LYMPHOCYTE_PROGENITOR	4/143	254/14380	0.246515	0.758497	0.726411	KAT2B/SECISBP2L/TOB1/GLRX	4
SU_HO_CONV_CENT_CHONDROSARCOMA_LEUKOCYTE_C0_M1_MACROPHAGE	4/143	254/14380	0.246515	0.758497	0.726411	SLC16A10/CPEB4/CPM/ACSL1	4
GSE15330_HSC_VS_MEGAKARYOCYTE_ERYTHROID_PROGENITOR_IKAROS_KO_DN	3/143	173/14380	0.24732	0.758497	0.726411	SESN1/CTSV/FYCO1	3
GSE22611_NOD2_TRANSDUCED_VS_CTRL_HEK293T_STIMULATED_WITH_MDP_2H_UP	3/143	173/14380	0.24732	0.758497	0.726411	CPEB4/CPM/TCP11L2	3
GSE2826_XID_VS_BTK_KO_BCELL_DN	3/143	173/14380	0.24732	0.758497	0.726411	PPARG/THRB/GLRX	3
GSE43955_1H_VS_20H_ACT_CD4_TCELL_DN	3/143	173/14380	0.24732	0.758497	0.726411	SESN1/EEF1B2/GLRX	3
GSE4984_UNTREATED_VS_GALECTIN1_TREATED_DC_UP	3/143	173/14380	0.24732	0.758497	0.726411	SLC16A6/CPEB4/NFIA	3
JISON_SICKLE_CELL_DISEASE_DN	3/143	173/14380	0.24732	0.758497	0.726411	EEF1B2/TBC1D4/GPX3	3
STARK_PREFRONTAL_CORTEX_22Q11_DELETION_UP	3/143	173/14380	0.24732	0.758497	0.726411	MYCBP2/TNFRSF19/RALGAPA1	3
HALLMARK_ANDROGEN_RESPONSE	2/143	96/14380	0.24741	0.758497	0.726411	HMGCR/DBI	2
WP_WNT_SIGNALING	2/143	96/14380	0.24741	0.758497	0.726411	WNT16/KREMEN1	2
AIZARANI_LIVER_C39_EPCAM_POS_BILE_DUCT_CELLS_4	3/143	174/14380	0.249982	0.758497	0.726411	MSMO1/HMGCR/CPM	3
GSE10240_CTRL_VS_IL22_STIM_PRIMARY_BRONCHIAL_EPITHELIAL_CELLS_UP	3/143	174/14380	0.249982	0.758497	0.726411	ATOSA/APPL2/ATP7A	3
GSE11961_MARGINAL_ZONE_BCELL_VS_MEMORY_BCELL_DAY7_UP	3/143	174/14380	0.249982	0.758497	0.726411	HECTD1/NDRG2/CYP4F12	3
GSE1925_3H_VS_24H_IFNG_STIM_MACROPHAGE_DN	3/143	174/14380	0.249982	0.758497	0.726411	SEMA3G/TRPM1/APPL2	3
GSE22886_NAIVE_CD4_TCELL_VS_NKCELL_UP	3/143	174/14380	0.249982	0.758497	0.726411	EPHB6/SLC16A10/TBC1D4	3
GSE25087_TREG_VS_TCONV_FETUS_UP	3/143	174/14380	0.249982	0.758497	0.726411	HLF/KAT2B/GSTA4	3
GSE2706_2H_VS_8H_LPS_STIM_DC_UP	3/143	174/14380	0.249982	0.758497	0.726411	EIF3L/NIPAL2/GPX3	3
GSE27786_CD8_TCELL_VS_MONO_MAC_DN	3/143	174/14380	0.249982	0.758497	0.726411	CPEB4/ARHGEF26/RALGAPA1	3
GSE32423_CTRL_VS_IL7_IL4_MEMORY_CD8_TCELL_UP	3/143	174/14380	0.249982	0.758497	0.726411	CDC14A/CPM/TOB1	3
GSE34515_CD16_NEG_VS_POS_MONOCYTE_UP	3/143	174/14380	0.249982	0.758497	0.726411	NDRG2/SPTLC3/GLRX	3
GSE37301_GRANULOCYTE_MONOCYTE_PROGENITOR_VS_RAG2_KO_NK_CELL_UP	3/143	174/14380	0.249982	0.758497	0.726411	DGAT2/HACL1/RALGAPA1	3
GSE43955_1H_VS_10H_ACT_CD4_TCELL_WITH_TGFB_IL6_UP	3/143	174/14380	0.249982	0.758497	0.726411	TYRP1/ALDH2/SMPDL3A	3
GSE45365_WT_VS_IFNAR_KO_CD11B_DC_MCMV_INFECTION_UP	3/143	174/14380	0.249982	0.758497	0.726411	EPHB6/CA6/ACER1	3
GSE4748_CTRL_VS_CYANOBACTERIUM_LPSLIKE_STIM_DC_1H_DN	3/143	174/14380	0.249982	0.758497	0.726411	TRPM1/CD36/FYCO1	3
GSE8835_CD4_VS_CD8_TCELL_CLL_PATIENT_UP	3/143	174/14380	0.249982	0.758497	0.726411	DDHD1/IL1RL1/TTC39B	3
GSE9509_LPS_VS_LPS_AND_IL10_STIM_IL10_KO_MACROPHAGE_30MIN_UP	3/143	174/14380	0.249982	0.758497	0.726411	FRY/EEF1B2/PDZD2	3
GSE10422_WT_VS_BAFF_TRANSGENIC_LN_BCELL_DN	2/143	97/14380	0.251096	0.758497	0.726411	CPM/DNASE1L2	2
HE_LIM_SUN_FETAL_LUNG_C3_GRIA2_POS_ARTERIAL_ENDO_CELL	2/143	97/14380	0.251096	0.758497	0.726411	SEMA3G/TNFRSF19	2
KEGG_NEUROACTIVE_LIGAND_RECEPTOR_INTERACTION	2/143	97/14380	0.251096	0.758497	0.726411	EDNRB/THRB	2
KIM_MYCN_AMPLIFICATION_TARGETS_DN	2/143	97/14380	0.251096	0.758497	0.726411	RORA/TTC39B	2
REACTOME_MITOCHONDRIAL_PROTEIN_DEGRADATION	2/143	97/14380	0.251096	0.758497	0.726411	ALDH2/ACAD8	2
WP_EFFECT_OF_OMEGA3_PUFA_ON_HUNTINGTONS_DISEASE_PATHWAYS	2/143	97/14380	0.251096	0.758497	0.726411	HMGCR/PIK3C2G	2
ZHANG_RESPONSE_TO_IKK_INHIBITOR_AND_TNF_DN	2/143	97/14380	0.251096	0.758497	0.726411	NFIA/DACH1	2
BILANGES_SERUM_RESPONSE_TRANSLATION	1/143	29/14380	0.251822	0.758497	0.726411	EEF1B2	1
BIOCARTA_AGR_PATHWAY	1/143	29/14380	0.251822	0.758497	0.726411	NRG2	1
DAZARD_UV_RESPONSE_CLUSTER_G2	1/143	29/14380	0.251822	0.758497	0.726411	TOB1	1
DESCARTES_FETAL_LUNG_NEUROENDOCRINE_CELLS	1/143	29/14380	0.251822	0.758497	0.726411	ACSL1	1
GAZDA_DIAMOND_BLACKFAN_ANEMIA_MYELOID_UP	1/143	29/14380	0.251822	0.758497	0.726411	FRY	1
ICHIBA_GRAFT_VERSUS_HOST_DISEASE_D7_DN	1/143	29/14380	0.251822	0.758497	0.726411	ME1	1
KEGG_MEDICUS_VARIANT_FZD7_OVEREXPRESSION_TO_WNT_SIGNALING_PATHWAY	1/143	29/14380	0.251822	0.758497	0.726411	WNT16	1
PID_CDC42_REG_PATHWAY	1/143	29/14380	0.251822	0.758497	0.726411	FARP2	1
PLASARI_TGFB1_SIGNALING_VIA_NFIC_10HR_DN	1/143	29/14380	0.251822	0.758497	0.726411	CA6	1
REACTOME_ROS_AND_RNS_PRODUCTION_IN_PHAGOCYTES	1/143	29/14380	0.251822	0.758497	0.726411	ATP6V0A4	1
SARTIPY_NORMAL_AT_INSULIN_RESISTANCE_UP	1/143	29/14380	0.251822	0.758497	0.726411	HMGCR	1
SEITZ_NEOPLASTIC_TRANSFORMATION_BY_8P_DELETION_DN	1/143	29/14380	0.251822	0.758497	0.726411	CST6	1
TERAO_AOX4_TARGETS_SKIN_UP	1/143	29/14380	0.251822	0.758497	0.726411	ATP7A	1
VALK_AML_CLUSTER_5	1/143	29/14380	0.251822	0.758497	0.726411	SMPDL3A	1
VANGURP_PANCREATIC_ALPHA_CELL	1/143	29/14380	0.251822	0.758497	0.726411	GPX3	1
WP_FATTY_ACID_BETAOXIDATION	1/143	29/14380	0.251822	0.758497	0.726411	ACSL1	1
WP_GLYCEROPHOSPHOLIPID_BIOSYNTHETIC_PATHWAY	1/143	29/14380	0.251822	0.758497	0.726411	GPD1	1
WP_WNT_SIGNALING_IN_KIDNEY_DISEASE	1/143	29/14380	0.251822	0.758497	0.726411	WNT16	1
GSE14350_IL2RB_KO_VS_WT_TEFF_DN	3/143	175/14380	0.252648	0.758497	0.726411	SLC16A6/SLC16A10/GPT2	3
GSE15750_WT_VS_TRAF6KO_DAY6_EFF_CD8_TCELL_UP	3/143	175/14380	0.252648	0.758497	0.726411	DDHD1/GPLD1/ADGRL3	3
GSE17721_LPS_VS_GARDIQUIMOD_2H_BMDC_UP	3/143	175/14380	0.252648	0.758497	0.726411	ACSL1/KREMEN1/CA13	3
GSE17721_LPS_VS_POLYIC_0.5H_BMDC_UP	3/143	175/14380	0.252648	0.758497	0.726411	DCT/HECTD1/DENND4C	3
GSE19198_6H_VS_24H_IL21_TREATED_TCELL_UP	3/143	175/14380	0.252648	0.758497	0.726411	EPHB6/NDRG2/GPT2	3
GSE22935_24H_VS_48H_MBOVIS_BCG_STIM_MYD88_KO_MACROPHAGE_UP	3/143	175/14380	0.252648	0.758497	0.726411	ABHD5/NFIA/SMPDL3A	3
GSE3203_INFLUENZA_INF_VS_IFNB_TREATED_LN_BCELL_DN	3/143	175/14380	0.252648	0.758497	0.726411	ACSL1/PLA2R1/ARL5A	3
GSE37301_RAG2_KO_VS_RAG2_AND_ETS1_KO_NK_CELL_DN	3/143	175/14380	0.252648	0.758497	0.726411	ME1/DCT/EEF1B2	3
GSE40685_NAIVE_CD4_TCELL_VS_TREG_DN	3/143	175/14380	0.252648	0.758497	0.726411	TRPM1/TBC1D4/SLC9A9	3
GSE45365_NK_CELL_VS_CD8_TCELL_MCMV_INFECTION_DN	3/143	175/14380	0.252648	0.758497	0.726411	ALDH2/TBC1D4/ACOX2	3
GSE5679_RARA_AGONIST_AM580_VS_AM580_AND_ROSIGLITAZONE_TREATED_DC_UP	3/143	175/14380	0.252648	0.758497	0.726411	IDE/DENND4C/GPT2	3
GSE7460_CD8_TCELL_VS_CD4_TCELL_ACT_UP	3/143	175/14380	0.252648	0.758497	0.726411	DENND4C/C5orf46/SLC9A9	3
GSE7460_TREG_VS_TCONV_ACT_WITH_TGFB_DN	3/143	175/14380	0.252648	0.758497	0.726411	APPL2/ARL5A/DAPL1	3
GSE9960_HEALTHY_VS_GRAM_NEG_AND_POS_SEPSIS_PBMC_DN	3/143	175/14380	0.252648	0.758497	0.726411	KAT2B/GRAMD2B/RALGAPA1	3
GOLDRATH_ANTIGEN_RESPONSE	5/143	342/14380	0.254055	0.758497	0.726411	RORA/TTC39B/DBI/ARL5A/GLRX	5
LAKE_ADULT_KIDNEY_C10_THIN_ASCENDING_LIMB	5/143	342/14380	0.254055	0.758497	0.726411	RPL31/SLC16A7/CPM/DBI/RALGAPA2	5
DESCARTES_FETAL_PLACENTA_PAEP_MECOM_POSITIVE_CELLS	2/143	98/14380	0.254783	0.758497	0.726411	SLC15A1/GPX3	2
REACTOME_NEGATIVE_REGULATION_OF_THE_PI3K_AKT_NETWORK	2/143	98/14380	0.254783	0.758497	0.726411	IL1RL1/NRG2	2
AIZARANI_LIVER_C10_MVECS_1	4/143	258/14380	0.255187	0.758497	0.726411	PALMD/CD36/EDNRB/NFIA	4
MANNO_MIDBRAIN_NEUROTYPES_HOPC	4/143	258/14380	0.255187	0.758497	0.726411	EDNRB/DBI/NDRG2/SLC9A9	4
GSE11961_MEMORY_BCELL_DAY7_VS_MEMORY_BCELL_DAY40_DN	3/143	176/14380	0.255318	0.758497	0.726411	CPEB4/CAT/ABCA5	3
GSE15324_NAIVE_VS_ACTIVATED_CD8_TCELL_DN	3/143	176/14380	0.255318	0.758497	0.726411	FARP2/ABCA5/TTC39B	3
GSE15767_MED_VS_SCS_MAC_LN_UP	3/143	176/14380	0.255318	0.758497	0.726411	ALDH2/ADGRL2/DBI	3
GSE1925_CTRL_VS_24H_IFNG_STIM_MACROPHAGE_UP	3/143	176/14380	0.255318	0.758497	0.726411	SEMA3G/EPHB6/APPL2	3
GSE21063_CTRL_VS_ANTI_IGM_STIM_BCELL_NFATC1_KO_3H_UP	3/143	176/14380	0.255318	0.758497	0.726411	DAPK2/HLF/APPL2	3
GSE21678_WT_VS_FOXO1_FOXO3_KO_TREG_UP	3/143	176/14380	0.255318	0.758497	0.726411	TRPS1/SLC16A6/CPEB4	3
GSE22611_UNSTIM_VS_2H_MDP_STIM_MUTANT_NOD2_TRANSDUCED_HEK293T_CELL_UP	3/143	176/14380	0.255318	0.758497	0.726411	TOB1/ARL5A/GLRX	3
GSE22886_UNSTIM_VS_STIM_MEMORY_TCELL_UP	3/143	176/14380	0.255318	0.758497	0.726411	SESN1/CAT/GLRX	3
GSE2770_TGFB_AND_IL4_VS_TGFB_AND_IL12_TREATED_ACT_CD4_TCELL_6H_DN	3/143	176/14380	0.255318	0.758497	0.726411	IDE/GRAMD2B/RALGAPA1	3
GSE27786_LIN_NEG_VS_MONO_MAC_DN	3/143	176/14380	0.255318	0.758497	0.726411	MSMO1/WDR26/GK5	3
GSE32423_MEMORY_VS_NAIVE_CD8_TCELL_IL7_UP	3/143	176/14380	0.255318	0.758497	0.726411	ATOSA/DENND4C/GGT6	3
GSE38696_LIGHT_ZONE_VS_DARK_ZONE_BCELL_UP	3/143	176/14380	0.255318	0.758497	0.726411	MYCBP2/RPL31/DENND4C	3
GSE39152_SPLEEN_CD103_NEG_VS_BRAIN_CD103_POS_MEMORY_CD8_TCELL_UP	3/143	176/14380	0.255318	0.758497	0.726411	EEF1B2/PIK3C2G/TMEM45A	3
GSE39820_CTRL_VS_IL1B_IL6_CD4_TCELL_DN	3/143	176/14380	0.255318	0.758497	0.726411	KAT2B/APPL2/FYCO1	3
GSE43955_TH0_VS_TGFB_IL6_TH17_ACT_CD4_TCELL_20H_UP	3/143	176/14380	0.255318	0.758497	0.726411	PLIN4/GLRX/DACH1	3
GSE5589_LPS_AND_IL10_VS_LPS_AND_IL6_STIM_IL10_KO_MACROPHAGE_45MIN_UP	3/143	176/14380	0.255318	0.758497	0.726411	CD36/TTC39B/DBI	3
GSE5679_CTRL_VS_PPARG_LIGAND_ROSIGLITAZONE_AND_RARA_AGONIST_AM580_TREATED_DC_UP	3/143	176/14380	0.255318	0.758497	0.726411	KAT2B/ACSL1/ARL5A	3
GSE7460_WT_VS_FOXP3_HET_ACT_TCONV_UP	3/143	176/14380	0.255318	0.758497	0.726411	FRY/APPL2/DAPL1	3
GSE9960_HEALTHY_VS_GRAM_POS_SEPSIS_PBMC_UP	3/143	176/14380	0.255318	0.758497	0.726411	EPHB6/ADGRL2/SLC46A2	3
SENGUPTA_NASOPHARYNGEAL_CARCINOMA_WITH_LMP1_UP	5/143	344/14380	0.257806	0.758497	0.726411	DDHD1/CPEB4/ADGRL2/TNFRSF19/MUC15	5
WANG_SMARCE1_TARGETS_DN	5/143	344/14380	0.257806	0.758497	0.726411	PALMD/KAT2B/ADGRL2/CAT/TBC1D4	5
GSE13229_IMM_VS_MATURE_NKCELL_DN	3/143	177/14380	0.257992	0.758497	0.726411	ME1/TYRP1/SLC9A9	3
GSE13306_TREG_VS_TCONV_SPLEEN_DN	3/143	177/14380	0.257992	0.758497	0.726411	ACP3/FYCO1/SLC9A9	3
GSE13547_WT_VS_ZFX_KO_BCELL_ANTI_IGM_STIM_2H_UP	3/143	177/14380	0.257992	0.758497	0.726411	IL1RL1/DBI/ETFDH	3
GSE15324_ELF4_KO_VS_WT_NAIVE_CD8_TCELL_UP	3/143	177/14380	0.257992	0.758497	0.726411	FARP2/DAPK2/ACSBG1	3
GSE16385_MONOCYTE_VS_12H_ROSIGLITAZONE_IL4_TREATED_MACROPHAGE_UP	3/143	177/14380	0.257992	0.758497	0.726411	RPL31/HLF/TMEM45A	3
GSE17721_CTRL_VS_POLYIC_0.5H_BMDC_UP	3/143	177/14380	0.257992	0.758497	0.726411	HECTD1/APPL2/DENND4C	3
GSE21670_STAT3_KO_VS_WT_CD4_TCELL_IL6_TREATED_DN	3/143	177/14380	0.257992	0.758497	0.726411	FRY/TTC39B/NDRG2	3
GSE21670_UNTREATED_VS_TGFB_TREATED_CD4_TCELL_DN	3/143	177/14380	0.257992	0.758497	0.726411	FRY/CERS4/EPHB6	3
GSE2405_S_AUREUS_VS_A_PHAGOCYTOPHILUM_NEUTROPHIL_UP	3/143	177/14380	0.257992	0.758497	0.726411	TBC1D4/DAPL1/SMPDL3A	3
GSE24634_NAIVE_CD4_TCELL_VS_DAY3_IL4_CONV_TREG_UP	3/143	177/14380	0.257992	0.758497	0.726411	SLC16A6/KAT2B/TOB1	3
GSE27786_LSK_VS_CD4_TCELL_DN	3/143	177/14380	0.257992	0.758497	0.726411	WDR26/GLRX/CST6	3
GSE30962_ACUTE_VS_CHRONIC_LCMV_SECONDARY_INF_CD8_TCELL_UP	3/143	177/14380	0.257992	0.758497	0.726411	RORA/FRY/GRAMD2B	3
GSE32164_RESTING_DIFFERENTIATED_VS_CMYC_INHIBITED_MACROPHAGE_UP	3/143	177/14380	0.257992	0.758497	0.726411	DDHD1/ALDH2/SLC16A7	3
GSE35825_UNTREATED_VS_IFNG_STIM_MACROPHAGE_DN	3/143	177/14380	0.257992	0.758497	0.726411	SESN1/APPL2/WDR26	3
GSE3982_EOSINOPHIL_VS_EFF_MEMORY_CD4_TCELL_DN	3/143	177/14380	0.257992	0.758497	0.726411	SESN1/NRG2/ANO10	3
GSE3982_EOSINOPHIL_VS_EFF_MEMORY_CD4_TCELL_UP	3/143	177/14380	0.257992	0.758497	0.726411	ACP3/DAPK2/ACSL1	3
GSE3982_MAST_CELL_VS_BASOPHIL_DN	3/143	177/14380	0.257992	0.758497	0.726411	ABHD5/RPL31/CDC14A	3
GSE46242_CTRL_VS_EGR2_DELETED_ANERGIC_TH1_CD4_TCELL_UP	3/143	177/14380	0.257992	0.758497	0.726411	SEMA3G/PNPLA3/TTC39B	3
GSE5503_LIVER_DC_VS_PLN_DC_ACTIVATED_ALLOGENIC_TCELL_UP	3/143	177/14380	0.257992	0.758497	0.726411	CERS4/APPL2/TTC39B	3
GSE9509_LPS_VS_LPS_AND_IL10_STIM_IL10_KO_MACROPHAGE_10MIN_UP	3/143	177/14380	0.257992	0.758497	0.726411	EDNRB/EPB41/CYP4F12	3
RUBENSTEIN_SKELETAL_MUSCLE_FAP_CELLS	3/143	177/14380	0.257992	0.758497	0.726411	DBI/NFIA/GPX3	3
DURANTE_ADULT_OLFACTORY_NEUROEPITHELIUM_OLFACTORY_ENSHEATHING_GLIA	2/143	99/14380	0.258471	0.758497	0.726411	DBI/NDRG2	2
FIGUEROA_AML_METHYLATION_CLUSTER_1_UP	2/143	99/14380	0.258471	0.758497	0.726411	ZNF662/GAN	2
FIGUEROA_AML_METHYLATION_CLUSTER_7_UP	2/143	99/14380	0.258471	0.758497	0.726411	FARP2/THRB	2
IZADPANAH_STEM_CELL_ADIPOSE_VS_BONE_DN	2/143	99/14380	0.258471	0.758497	0.726411	PALMD/AR	2
RICKMAN_HEAD_AND_NECK_CANCER_C	2/143	99/14380	0.258471	0.758497	0.726411	IL1RL1/MUCL1	2
BEIER_GLIOMA_STEM_CELL_UP	1/143	30/14380	0.259277	0.758497	0.726411	RALGAPA2	1
BOYLAN_MULTIPLE_MYELOMA_C_CLUSTER_DN	1/143	30/14380	0.259277	0.758497	0.726411	CTSV	1
BURTON_ADIPOGENESIS_10	1/143	30/14380	0.259277	0.758497	0.726411	MSMO1	1
CAFFAREL_RESPONSE_TO_THC_DN	1/143	30/14380	0.259277	0.758497	0.726411	SESN1	1
COLIN_PILOCYTIC_ASTROCYTOMA_VS_GLIOBLASTOMA_UP	1/143	30/14380	0.259277	0.758497	0.726411	PDZD2	1
ERWIN_COHEN_BLOOD_VACCINE_TC_83_AGE_23_48YO_VACCINATED_VS_CONTROL_2DY_DN	1/143	30/14380	0.259277	0.758497	0.726411	FRY	1
GAUSSMANN_MLL_AF4_FUSION_TARGETS_G_DN	1/143	30/14380	0.259277	0.758497	0.726411	CST6	1
KEGG_MEDICUS_REFERENCE_ADRB3_UCP1_SIGNALING_PATHWAY	1/143	30/14380	0.259277	0.758497	0.726411	PPARG	1
PID_AR_NONGENOMIC_PATHWAY	1/143	30/14380	0.259277	0.758497	0.726411	AR	1
PID_NECTIN_PATHWAY	1/143	30/14380	0.259277	0.758497	0.726411	FARP2	1
PID_SYNDECAN_2_PATHWAY	1/143	30/14380	0.259277	0.758497	0.726411	EPB41	1
REACTOME_BILE_ACID_AND_BILE_SALT_METABOLISM	1/143	30/14380	0.259277	0.758497	0.726411	ACOX2	1
REACTOME_SIGNALING_BY_WNT_IN_CANCER	1/143	30/14380	0.259277	0.758497	0.726411	KREMEN1	1
SIMBULAN_PARP1_TARGETS_UP	1/143	30/14380	0.259277	0.758497	0.726411	GPX3	1
WP_INFLUENCE_OF_LAMINOPATHIES_ON_WNT_SIGNALING	1/143	30/14380	0.259277	0.758497	0.726411	PPARG	1
WP_MIRNA_REGULATION_OF_PROSTATE_CANCER_SIGNALING	1/143	30/14380	0.259277	0.758497	0.726411	AR	1
ZHAN_V1_LATE_DIFFERENTIATION_GENES_UP	1/143	30/14380	0.259277	0.758497	0.726411	CAT	1
AIZARANI_LIVER_C13_LSECS_2	4/143	260/14380	0.259548	0.758497	0.726411	CD36/TBC1D4/EDNRB/DENND4C	4
REACTOME_CLASS_I_MHC_MEDIATED_ANTIGEN_PROCESSING_PRESENTATION	5/143	345/14380	0.259687	0.758497	0.726411	HECTD1/CD36/CTSV/LONRF1/GAN	5
GSE13522_CTRL_VS_T_CRUZI_G_STRAIN_INF_SKIN_UP	3/143	178/14380	0.26067	0.758497	0.726411	TBC1D4/ACSL1/SMPDL3A	3
GSE17721_0.5H_VS_24H_CPG_BMDC_DN	3/143	178/14380	0.26067	0.758497	0.726411	ACP3/DGAT2/ME1	3
GSE17721_CTRL_VS_CPG_8H_BMDC_DN	3/143	178/14380	0.26067	0.758497	0.726411	DDHD1/KAT2B/DACH1	3
GSE17721_LPS_VS_CPG_24H_BMDC_DN	3/143	178/14380	0.26067	0.758497	0.726411	ACP3/SLC16A6/ALDH2	3
GSE17721_PAM3CSK4_VS_GADIQUIMOD_4H_BMDC_DN	3/143	178/14380	0.26067	0.758497	0.726411	GRAMD2B/FYCO1/DACH1	3
GSE18203_CTRL_VS_INTRATUMORAL_CPG_INJ_MC38_TUMOR_UP	3/143	178/14380	0.26067	0.758497	0.726411	SESN1/ALDH2/CIDEA	3
GSE19941_IL10_KO_VS_IL10_KO_AND_NFKBP50_KO_LPS_AND_IL10_STIM_MACROPHAGE_UP	3/143	178/14380	0.26067	0.758497	0.726411	ACSBG1/FYCO1/ATP7A	3
GSE24972_MARGINAL_ZONE_BCELL_VS_FOLLICULAR_BCELL_IRF8_KO_UP	3/143	178/14380	0.26067	0.758497	0.726411	DDHD1/ANKRD22/SLC9A9	3
GSE25123_IL4_VS_IL4_AND_ROSIGLITAZONE_STIM_MACROPHAGE_DAY10_DN	3/143	178/14380	0.26067	0.758497	0.726411	DDHD1/NFIA/FYCO1	3
GSE26030_TH1_VS_TH17_DAY5_POST_POLARIZATION_UP	3/143	178/14380	0.26067	0.758497	0.726411	ATP12A/GRAMD2B/CA13	3
GSE26727_WT_VS_KLF2_KO_LPS_STIM_MACROPHAGE_UP	3/143	178/14380	0.26067	0.758497	0.726411	EPHB6/TYRP1/TOB1	3
GSE2770_UNTREATED_VS_IL4_TREATED_ACT_CD4_TCELL_6H_UP	3/143	178/14380	0.26067	0.758497	0.726411	GPLD1/CTSV/SMPDL3A	3
GSE3039_ALPHAALPHA_CD8_TCELL_VS_B1_BCELL_DN	3/143	178/14380	0.26067	0.758497	0.726411	DAPK2/ARHGEF26/NDRG2	3
GSE32034_UNTREATED_VS_ROSIGLIZATONE_TREATED_LY6C_HIGH_MONOCYTE_DN	3/143	178/14380	0.26067	0.758497	0.726411	PPARG/DBI/ARL5A	3
GSE360_HIGH_DOSE_B_MALAYI_VS_M_TUBERCULOSIS_MAC_DN	3/143	178/14380	0.26067	0.758497	0.726411	HLF/KAT2B/ACSL1	3
GSE360_L_DONOVANI_VS_M_TUBERCULOSIS_DC_DN	3/143	178/14380	0.26067	0.758497	0.726411	MSMO1/ACSL1/GLRX	3
GSE360_L_MAJOR_VS_B_MALAYI_HIGH_DOSE_DC_UP	3/143	178/14380	0.26067	0.758497	0.726411	GOLGA4/ACSL1/GPD1	3
GSE3720_VD1_VS_VD2_GAMMADELTA_TCELL_WITH_LPS_STIM_UP	3/143	178/14380	0.26067	0.758497	0.726411	ATOSA/TBC1D4/AR	3
NABA_SECRETED_FACTORS	3/143	178/14380	0.26067	0.758497	0.726411	WNT16/IL34/NRG2	3
CHEBOTAEV_GR_TARGETS_DN	2/143	100/14380	0.26216	0.758497	0.726411	AR/CACNB4	2
GSE32901_NAIVE_VS_TH1_CD4_TCELL_UP	2/143	100/14380	0.26216	0.758497	0.726411	TBC1D4/GRAMD2B	2
GSE40274_FOXP3_VS_FOXP3_AND_XBP1_TRANSDUCED_ACTIVATED_CD4_TCELL_UP	2/143	100/14380	0.26216	0.758497	0.726411	NEBL/PLIN4	2
GSE40666_UNTREATED_VS_IFNA_STIM_CD8_TCELL_90MIN_UP	2/143	100/14380	0.26216	0.758497	0.726411	CERS4/GOLGA4	2
GSE41867_DAY6_VS_DAY15_LCMV_CLONE13_EFFECTOR_CD8_TCELL_DN	2/143	100/14380	0.26216	0.758497	0.726411	TNFRSF19/CST6	2
GSE7459_UNTREATED_VS_IL6_TREATED_ACT_CD4_TCELL_DN	2/143	100/14380	0.26216	0.758497	0.726411	WNT16/TMEM45A	2
HE_LIM_SUN_FETAL_LUNG_C0_MYL4_POS_SMC_CELL	2/143	100/14380	0.26216	0.758497	0.726411	TYRP1/NRG2	2
VERHAAK_GLIOBLASTOMA_NEURAL	2/143	100/14380	0.26216	0.758497	0.726411	SLC16A7/NDRG2	2
WANG_HCP_PROSTATE_CANCER	2/143	100/14380	0.26216	0.758497	0.726411	NEBL/ABCA5	2
GSE11057_CD4_EFF_MEM_VS_PBMC_DN	3/143	179/14380	0.263352	0.758497	0.726411	DGAT2/CAT/ACSL1	3
GSE12366_GC_VS_MEMORY_BCELL_UP	3/143	179/14380	0.263352	0.758497	0.726411	DDHD1/DBI/GSTA4	3
GSE1460_INTRATHYMIC_T_PROGENITOR_VS_THYMIC_STROMAL_CELL_UP	3/143	179/14380	0.263352	0.758497	0.726411	MYCBP2/IDE/CAT	3
GSE14769_UNSTIM_VS_360MIN_LPS_BMDM_DN	3/143	179/14380	0.263352	0.758497	0.726411	DDHD1/SLC16A10/TTC39B	3
GSE20715_0H_VS_48H_OZONE_LUNG_UP	3/143	179/14380	0.263352	0.758497	0.726411	DAPK2/SESN1/HACL1	3
GSE23505_IL6_IL1_VS_IL6_IL1_TGFB_TREATED_CD4_TCELL_UP	3/143	179/14380	0.263352	0.758497	0.726411	MYCBP2/TRPM1/GPT2	3
GSE2585_CTEC_VS_MTEC_THYMUS_UP	3/143	179/14380	0.263352	0.758497	0.726411	RPL31/ATP7A/DACH1	3
GSE3400_UNTREATED_VS_IFNB_TREATED_MEF_UP	3/143	179/14380	0.263352	0.758497	0.726411	ATOSA/DENND4C/RALGAPA2	3
GSE360_T_GONDII_VS_B_MALAYI_LOW_DOSE_MAC_UP	3/143	179/14380	0.263352	0.758497	0.726411	CALCOCO1/EEF1B2/CPM	3
GSE3982_MEMORY_CD4_TCELL_VS_TH2_UP	3/143	179/14380	0.263352	0.758497	0.726411	RORA/SESN1/ABCA5	3
GSE43955_10H_VS_60H_ACT_CD4_TCELL_UP	3/143	179/14380	0.263352	0.758497	0.726411	ALDH2/HMGCR/WDR26	3
GSE5542_UNTREATED_VS_IFNG_TREATED_EPITHELIAL_CELLS_24H_DN	3/143	179/14380	0.263352	0.758497	0.726411	SLC16A10/NDRG2/SPTLC3	3
GSE7219_WT_VS_NIK_NFKB2_KO_LPS_AND_ANTI_CD40_STIM_DC_UP	3/143	179/14380	0.263352	0.758497	0.726411	RORA/TOB1/RALGAPA2	3
GSE7548_NAIVE_VS_DAY28_PCC_IMMUNIZATION_CD4_TCELL_UP	3/143	179/14380	0.263352	0.758497	0.726411	TYRP1/TRPM1/SECISBP2L	3
RUBENSTEIN_SKELETAL_MUSCLE_T_CELLS	3/143	179/14380	0.263352	0.758497	0.726411	RPL31/EIF3L/EEF1B2	3
GSE18281_CORTICAL_THYMOCYTE_VS_WHOLE_CORTEX_THYMUS_UP	2/143	101/14380	0.265849	0.758497	0.726411	ATP12A/THRB	2
MENON_FETAL_KIDNEY_1_EMBRYONIC_RED_BLOOD_CELLS	2/143	101/14380	0.265849	0.758497	0.726411	RPL31/EEF1B2	2
PUJANA_BREAST_CANCER_LIT_INT_NETWORK	2/143	101/14380	0.265849	0.758497	0.726411	KAT2B/AR	2
GSE12366_NAIVE_VS_MEMORY_BCELL_DN	3/143	180/14380	0.266038	0.758497	0.726411	RORA/SLC16A6/ACSL1	3
GSE13306_LAMINA_PROPRIA_VS_SPLEEN_TREG_UP	3/143	180/14380	0.266038	0.758497	0.726411	DGAT2/SESN1/TOB1	3
GSE13522_WT_VS_IFNAR_KO_SKING_T_CRUZI_Y_STRAIN_INF_UP	3/143	180/14380	0.266038	0.758497	0.726411	SLC16A6/TRPM1/TBC1D4	3
GSE15324_NAIVE_VS_ACTIVATED_ELF4_KO_CD8_TCELL_UP	3/143	180/14380	0.266038	0.758497	0.726411	EPHB6/POU2F3/KREMEN1	3
GSE16451_IMMATURE_VS_MATURE_NEURON_CELL_LINE_WEST_EQUINE_ENC_VIRUS_UP	3/143	180/14380	0.266038	0.758497	0.726411	CD36/PIK3C2G/GLRX	3
GSE17186_NAIVE_VS_CD21HIGH_TRANSITIONAL_BCELL_CORD_BLOOD_DN	3/143	180/14380	0.266038	0.758497	0.726411	SLC16A10/DENND4C/CYP4F12	3
GSE17721_LPS_VS_POLYIC_24H_BMDC_DN	3/143	180/14380	0.266038	0.758497	0.726411	DCT/SLC16A6/KAT2B	3
GSE17721_PAM3CSK4_VS_CPG_0.5H_BMDC_UP	3/143	180/14380	0.266038	0.758497	0.726411	CA6/ATP7A/GPT2	3
GSE17721_POLYIC_VS_CPG_16H_BMDC_UP	3/143	180/14380	0.266038	0.758497	0.726411	HACL1/CA6/DENND4C	3
GSE19941_UNSTIM_VS_LPS_STIM_IL10_KO_MACROPHAGE_DN	3/143	180/14380	0.266038	0.758497	0.726411	SESN1/PNPLA3/PMEL	3
GSE23505_UNTREATED_VS_4DAY_IL6_IL1_IL23_TREATED_CD4_TCELL_DN	3/143	180/14380	0.266038	0.758497	0.726411	SESN1/ENDOU/CD36	3
GSE2405_HEAT_KILLED_VS_LIVE_A_PHAGOCYTOPHILUM_STIM_NEUTROPHIL_9H_DN	3/143	180/14380	0.266038	0.758497	0.726411	NIPAL2/DENND4C/MFAP3L	3
GSE339_EX_VIVO_VS_IN_CULTURE_CD4POS_DC_DN	3/143	180/14380	0.266038	0.758497	0.726411	ACP3/GOLGA4/WDR26	3
GSE36888_STAT5_AB_KNOCKIN_VS_WT_TCELL_IL2_TREATED_2H_UP	3/143	180/14380	0.266038	0.758497	0.726411	SESN1/EIF3L/CAT	3
GSE3982_MAST_CELL_VS_MAC_DN	3/143	180/14380	0.266038	0.758497	0.726411	ME1/CD36/PIK3C2G	3
GSE43955_TH0_VS_TGFB_IL6_IL23_TH17_ACT_CD4_TCELL_60H_UP	3/143	180/14380	0.266038	0.758497	0.726411	IDE/DENND4C/ARL5A	3
GSE46606_IRF4HIGH_VS_IRF4MID_CD40L_IL2_IL5_DAY3_STIMULATED_BCELL_DN	3/143	180/14380	0.266038	0.758497	0.726411	MYCBP2/MSMO1/EDNRB	3
GSE5589_IL6_KO_VS_IL10_KO_LPS_STIM_MACROPHAGE_45MIN_DN	3/143	180/14380	0.266038	0.758497	0.726411	EEF1B2/CD36/GPD1	3
GSE7852_THYMUS_VS_FAT_TREG_DN	3/143	180/14380	0.266038	0.758497	0.726411	RORA/TYRP1/HLF	3
GSE8921_UNSTIM_0H_VS_TLR1_2_STIM_MONOCYTE_12H_DN	3/143	180/14380	0.266038	0.758497	0.726411	DGAT2/CAT/FYCO1	3
GSE9239_CTRL_VS_TNF_INHIBITOR_TREATED_DC_UP	3/143	180/14380	0.266038	0.758497	0.726411	APPL2/TOB1/NDRG2	3
HE_LIM_SUN_FETAL_LUNG_C0_PERICYTE	3/143	180/14380	0.266038	0.758497	0.726411	MOCS1/PDZD2/GPX3	3
KASLER_HDAC7_TARGETS_1_UP	3/143	180/14380	0.266038	0.758497	0.726411	ENDOU/IDE/TTC39B	3
ALONSO_METASTASIS_EMT_UP	1/143	31/14380	0.266658	0.758497	0.726411	EDNRB	1
CAFFAREL_RESPONSE_TO_THC_UP	1/143	31/14380	0.266658	0.758497	0.726411	CPEB4	1
DESCARTES_FETAL_PANCREAS_CCL19_CCL21_POSITIVE_CELLS	1/143	31/14380	0.266658	0.758497	0.726411	HS3ST6	1
GROSS_ELK3_TARGETS_DN	1/143	31/14380	0.266658	0.758497	0.726411	ACOX2	1
GYORFFY_MITOXANTRONE_RESISTANCE	1/143	31/14380	0.266658	0.758497	0.726411	WDR26	1
HE_LIM_SUN_FETAL_LUNG_C7_PCP4_POS_NEURON_CELL	1/143	31/14380	0.266658	0.758497	0.726411	FRY	1
HEIDENBLAD_AMPLICON_12P11_12_UP	1/143	31/14380	0.266658	0.758497	0.726411	ARHGEF26	1
HOFFMANN_SMALL_PRE_BII_TO_IMMATURE_B_LYMPHOCYTE_DN	1/143	31/14380	0.266658	0.758497	0.726411	GLRX	1
KEGG_PROPANOATE_METABOLISM	1/143	31/14380	0.266658	0.758497	0.726411	ALDH2	1
KYNG_ENVIRONMENTAL_STRESS_RESPONSE_NOT_BY_GAMMA_IN_WS	1/143	31/14380	0.266658	0.758497	0.726411	GLRX	1
MARZEC_IL2_SIGNALING_DN	1/143	31/14380	0.266658	0.758497	0.726411	SESN1	1
QUEREC_MODEL_PBMC_YF_17D_VACCINE_AGE_18_45_7DY_PREDICTIVE	1/143	31/14380	0.266658	0.758497	0.726411	NDRG2	1
REACTOME_SIGNALING_BY_CSF1_M_CSF_IN_MYELOID_CELLS	1/143	31/14380	0.266658	0.758497	0.726411	IL34	1
RUAN_RESPONSE_TO_TNF_TROGLITAZONE_DN	1/143	31/14380	0.266658	0.758497	0.726411	PPARG	1
SATO_SILENCED_EPIGENETICALLY_IN_PANCREATIC_CANCER	1/143	31/14380	0.266658	0.758497	0.726411	DAPK2	1
SCHLINGEMANN_SKIN_CARCINOGENESIS_TPA_UP	1/143	31/14380	0.266658	0.758497	0.726411	CTSV	1
VARELA_ZMPSTE24_TARGETS_DN	1/143	31/14380	0.266658	0.758497	0.726411	CAT	1
WP_METABOLIC_PATHWAYS_OF_FIBROBLASTS	1/143	31/14380	0.266658	0.758497	0.726411	CD36	1
WP_VITAMIN_A_AND_CAROTENOID_METABOLISM	1/143	31/14380	0.266658	0.758497	0.726411	CD36	1
GSE11057_CD4_CENT_MEM_VS_PBMC_DN	3/143	181/14380	0.268727	0.758497	0.726411	ABHD5/DGAT2/ACSL1	3
GSE14350_IL2RB_KO_VS_WT_TEFF_UP	3/143	181/14380	0.268727	0.758497	0.726411	RORA/DAPL1/SLC9A9	3
GSE17721_0.5H_VS_12H_PAM3CSK4_BMDC_UP	3/143	181/14380	0.268727	0.758497	0.726411	EEF1B2/TOB1/NFIA	3
GSE17721_0.5H_VS_12H_POLYIC_BMDC_DN	3/143	181/14380	0.268727	0.758497	0.726411	ME1/KAT2B/KREMEN1	3
GSE17721_CTRL_VS_LPS_0.5H_BMDC_UP	3/143	181/14380	0.268727	0.758497	0.726411	HECTD1/APPL2/GRAMD2B	3
GSE21927_SPLEEN_C57BL6_VS_4T1_TUMOR_BALBC_MONOCYTES_UP	3/143	181/14380	0.268727	0.758497	0.726411	EIF3L/EEF1B2/GOLGA4	3
GSE2405_HEAT_KILLED_LYSATE_VS_LIVE_A_PHAGOCYTOPHILUM_STIM_NEUTROPHIL_9H_UP	3/143	181/14380	0.268727	0.758497	0.726411	ENDOU/CTSV/LONRF1	3
GSE26669_CTRL_VS_COSTIM_BLOCK_MLR_CD8_TCELL_DN	3/143	181/14380	0.268727	0.758497	0.726411	SLC16A7/CPM/TBC1D4	3
GSE3039_CD4_TCELL_VS_NKT_CELL_UP	3/143	181/14380	0.268727	0.758497	0.726411	PDZD2/FYCO1/GPD1	3
GSE34205_HEALTHY_VS_FLU_INF_INFANT_PBMC_UP	3/143	181/14380	0.268727	0.758497	0.726411	RPL31/EIF3L/EEF1B2	3
GSE360_L_DONOVANI_VS_M_TUBERCULOSIS_DC_UP	3/143	181/14380	0.268727	0.758497	0.726411	ALDH2/EEF1B2/PPARG	3
GSE36476_YOUNG_VS_OLD_DONOR_MEMORY_CD4_TCELL_72H_TSST_ACT_DN	3/143	181/14380	0.268727	0.758497	0.726411	DAPK2/HLF/ABCA5	3
GSE36888_UNTREATED_VS_IL2_TREATED_STAT5_AB_KNOCKIN_TCELL_17H_DN	3/143	181/14380	0.268727	0.758497	0.726411	ACSBG1/APPL2/WDR26	3
GSE37301_LYMPHOID_PRIMED_MPP_VS_COMMON_LYMPHOID_PROGENITOR_DN	3/143	181/14380	0.268727	0.758497	0.726411	MYCBP2/HMGCR/WDR26	3
GSE37532_WT_VS_PPARG_KO_LN_TCONV_DN	3/143	181/14380	0.268727	0.758497	0.726411	RORA/CDC14A/GLRX	3
GSE3982_CTRL_VS_PMA_STIM_EOSINOPHIL_UP	3/143	181/14380	0.268727	0.758497	0.726411	CALCOCO1/PALMD/DBI	3
GSE3982_MAST_CELL_VS_TH2_UP	3/143	181/14380	0.268727	0.758497	0.726411	CD36/NDRG2/SMPDL3A	3
GSE4142_GC_BCELL_VS_MEMORY_BCELL_DN	3/143	181/14380	0.268727	0.758497	0.726411	HACL1/ETFDH/CST6	3
GSE4142_NAIVE_BCELL_VS_PLASMA_CELL_UP	3/143	181/14380	0.268727	0.758497	0.726411	ATOSA/SLC15A1/GPD1	3
GSE5463_CTRL_VS_DEXAMETHASONE_TREATED_THYMOCYTE_DN	3/143	181/14380	0.268727	0.758497	0.726411	ACP3/CA6/GRAMD2B	3
GSE5589_UNSTIM_VS_45MIN_LPS_AND_IL10_STIM_MACROPHAGE_UP	3/143	181/14380	0.268727	0.758497	0.726411	DDHD1/TRPS1/TNFRSF19	3
GSE5679_PPARG_LIGAND_ROSIGLITAZONE_VS_ROSIGLITAZONE_AND_RARA_AGONIST_AM580_TREATED_DC_DN	3/143	181/14380	0.268727	0.758497	0.726411	ACSBG1/ALDH2/CPM	3
GSE8921_UNSTIM_VS_TLR1_2_STIM_MONOCYTE_6H_UP	3/143	181/14380	0.268727	0.758497	0.726411	ALDH2/DAPL1/NDRG2	3
GSE19198_1H_VS_6H_IL21_TREATED_TCELL_UP	2/143	102/14380	0.269539	0.758497	0.726411	CD36/GCNT4	2
VART_KSHV_INFECTION_ANGIOGENIC_MARKERS_DN	2/143	102/14380	0.269539	0.758497	0.726411	EPHB6/CD36	2
GSE1460_INTRATHYMIC_T_PROGENITOR_VS_THYMIC_STROMAL_CELL_DN	3/143	182/14380	0.271419	0.758497	0.726411	ME1/EDNRB/GRAMD2B	3
GSE15735_CTRL_VS_HDAC_INHIBITOR_TREATED_CD4_TCELL_12H_UP	3/143	182/14380	0.271419	0.758497	0.726411	SLC16A6/ALDH2/ANO10	3
GSE17580_TREG_VS_TEFF_S_MANSONI_INF_DN	3/143	182/14380	0.271419	0.758497	0.726411	APPL2/DENND4C/GRAMD2B	3
GSE17721_LPS_VS_PAM3CSK4_16H_BMDC_DN	3/143	182/14380	0.271419	0.758497	0.726411	HECTD1/EEF1B2/EDNRB	3
GSE18893_TCONV_VS_TREG_24H_CULTURE_UP	3/143	182/14380	0.271419	0.758497	0.726411	ACAD8/TCP11L2/SMPDL3A	3
GSE22229_RENAL_TRANSPLANT_VS_HEALTHY_PBMC_DN	3/143	182/14380	0.271419	0.758497	0.726411	CERS4/ADGRL2/NFIA	3
GSE24210_TCONV_VS_TREG_DN	3/143	182/14380	0.271419	0.758497	0.726411	FARP2/CACNB4/CA13	3
GSE25088_WT_VS_STAT6_KO_MACROPHAGE_ROSIGLITAZONE_STIM_DN	3/143	182/14380	0.271419	0.758497	0.726411	CALCOCO1/APPL2/RALGAPA1	3
GSE29164_UNTREATED_VS_CD8_TCELL_TREATED_MELANOMA_DAY3_DN	3/143	182/14380	0.271419	0.758497	0.726411	MYCBP2/SESN1/DDHD1	3
GSE29618_PDC_VS_MDC_UP	3/143	182/14380	0.271419	0.758497	0.726411	DAPK2/TBC1D4/DACH1	3
GSE3337_CTRL_VS_4H_IFNG_IN_CD8POS_DC_DN	3/143	182/14380	0.271419	0.758497	0.726411	RORA/CD36/GRAMD2B	3
GSE339_CD8POS_VS_CD4CD8DN_DC_DN	3/143	182/14380	0.271419	0.758497	0.726411	RORA/SESN1/DDHD1	3
GSE339_CD8POS_VS_CD4CD8DN_DC_IN_CULTURE_DN	3/143	182/14380	0.271419	0.758497	0.726411	RORA/HMGCR/WDR26	3
GSE37416_0H_VS_12H_F_TULARENSIS_LVS_NEUTROPHIL_UP	3/143	182/14380	0.271419	0.758497	0.726411	TOB1/EPB41/RALGAPA2	3
GSE3982_MAC_VS_BASOPHIL_UP	3/143	182/14380	0.271419	0.758497	0.726411	CPM/CTSV/RALGAPA1	3
GSE3982_MAC_VS_TH2_UP	3/143	182/14380	0.271419	0.758497	0.726411	NDRG2/ACOX2/RALGAPA1	3
GSE40277_EOS_AND_LEF1_TRANSDUCED_VS_GATA1_AND_SATB1_TRANSDUCED_CD4_TCELL_DN	3/143	182/14380	0.271419	0.758497	0.726411	ACP3/APPL2/GGT6	3
GSE42724_MEMORY_VS_B1_BCELL_DN	3/143	182/14380	0.271419	0.758497	0.726411	MSMO1/HMGCR/LONRF1	3
GSE46606_DAY1_VS_DAY3_CD40L_IL2_IL5_STIMULATED_IRF4HIGH_BCELL_DN	3/143	182/14380	0.271419	0.758497	0.726411	MYCBP2/CPEB4/GRAMD2B	3
GSE6674_CPG_VS_PL2_3_STIM_BCELL_UP	3/143	182/14380	0.271419	0.758497	0.726411	TRPM1/CTSV/ETFDH	3
GSE7509_DC_VS_MONOCYTE_DN	3/143	182/14380	0.271419	0.758497	0.726411	CA6/ACSL1/GLRX	3
MANNO_MIDBRAIN_NEUROTYPES_HRGL1	4/143	266/14380	0.272715	0.758497	0.726411	NEBL/ARHGEF26/NFIA/DACH1	4
NIKOLSKY_BREAST_CANCER_17Q21_Q25_AMPLICON	4/143	266/14380	0.272715	0.758497	0.726411	HLF/SLC16A6/TOB1/ABCA5	4
DESCARTES_FETAL_SPLEEN_AFP_ALB_POSITIVE_CELLS	2/143	103/14380	0.273228	0.758497	0.726411	MSMO1/DGAT2	2
ELVIDGE_HIF1A_AND_HIF2A_TARGETS_DN	2/143	103/14380	0.273228	0.758497	0.726411	GLRX/TMEM45A	2
GSE21927_HEALTHY_VS_TUMOROUS_BALBC_MOUSE_MONOCYTE_DN	2/143	103/14380	0.273228	0.758497	0.726411	DAPK2/LAMB4	2
KIM_RESPONSE_TO_TSA_AND_DECITABINE_UP	2/143	103/14380	0.273228	0.758497	0.726411	TOB1/CST6	2
DESCARTES_FETAL_STOMACH_ENS_GLIA	1/143	32/14380	0.273967	0.758497	0.726411	EDNRB	1
DOANE_BREAST_CANCER_CLASSES_DN	1/143	32/14380	0.273967	0.758497	0.726411	CTSV	1
GARGALOVIC_RESPONSE_TO_OXIDIZED_PHOSPHOLIPIDS_PINK_DN	1/143	32/14380	0.273967	0.758497	0.726411	PALMD	1
GAUSSMANN_MLL_AF4_FUSION_TARGETS_F_DN	1/143	32/14380	0.273967	0.758497	0.726411	CA6	1
HAN_JNK_SINGALING_UP	1/143	32/14380	0.273967	0.758497	0.726411	IL1RL1	1
HOWLIN_CITED1_TARGETS_1_UP	1/143	32/14380	0.273967	0.758497	0.726411	EIF3L	1
KAZMIN_PBMC_P_FALCIPARUM_RTSS_AS01_AGE_UNKNOWN_CORRELATED_WITH_PROTECTION_56DY_NEGATIVE	1/143	32/14380	0.273967	0.758497	0.726411	RORA	1
NAKAYA_PBMC_FLUMIST_AGE_18_50YO_7DY_IFN_SUBSET_UP	1/143	32/14380	0.273967	0.758497	0.726411	KAT2B	1
PID_WNT_NONCANONICAL_PATHWAY	1/143	32/14380	0.273967	0.758497	0.726411	PPARG	1
PIONTEK_PKD1_TARGETS_UP	1/143	32/14380	0.273967	0.758497	0.726411	ACOX2	1
PLASARI_TGFB1_SIGNALING_VIA_NFIC_1HR_UP	1/143	32/14380	0.273967	0.758497	0.726411	CA6	1
REACTOME_ANTIMICROBIAL_PEPTIDES	1/143	32/14380	0.273967	0.758497	0.726411	ATP7A	1
REACTOME_NCAM1_INTERACTIONS	1/143	32/14380	0.273967	0.758497	0.726411	CACNB4	1
RODRIGUES_NTN1_AND_DCC_TARGETS	1/143	32/14380	0.273967	0.758497	0.726411	TBC1D4	1
SCHRAETS_MLL_TARGETS_UP	1/143	32/14380	0.273967	0.758497	0.726411	TOB1	1
WP_INFLAMMATORY_BOWEL_DISEASE_SIGNALING	1/143	32/14380	0.273967	0.758497	0.726411	RORA	1
WP_SPLICING_FACTOR_NOVA_REGULATED_SYNAPTIC_PROTEINS	1/143	32/14380	0.273967	0.758497	0.726411	EPB41	1
YAO_TEMPORAL_RESPONSE_TO_PROGESTERONE_CLUSTER_15	1/143	32/14380	0.273967	0.758497	0.726411	DNASE1L2	1
GSE14000_4H_VS_16H_LPS_DC_TRANSLATED_RNA_UP	3/143	183/14380	0.274114	0.758497	0.726411	TRPS1/TTC39B/GRAMD2B	3
GSE15330_LYMPHOID_MULTIPOTENT_VS_GRANULOCYTE_MONOCYTE_PROGENITOR_IKAROS_KO_DN	3/143	183/14380	0.274114	0.758497	0.726411	TRPS1/SLC16A6/CA13	3
GSE16522_ANTI_CD3CD28_STIM_VS_UNSTIM_MEMORY_CD8_TCELL_UP	3/143	183/14380	0.274114	0.758497	0.726411	MSMO1/EIF3L/GPT2	3
GSE16697_CD4_TCELL_VS_TFH_CD4_TCELL_UP	3/143	183/14380	0.274114	0.758497	0.726411	SLC16A6/ALDH2/SLC16A7	3
GSE17186_BLOOD_VS_CORD_BLOOD_NAIVE_BCELL_DN	3/143	183/14380	0.274114	0.758497	0.726411	GRAMD2B/NDRG2/SMPDL3A	3
GSE17721_0.5H_VS_12H_LPS_BMDC_DN	3/143	183/14380	0.274114	0.758497	0.726411	ME1/NDRG2/KREMEN1	3
GSE17721_PAM3CSK4_VS_CPG_8H_BMDC_DN	3/143	183/14380	0.274114	0.758497	0.726411	DDHD1/CPEB4/GLRX	3
GSE17721_POLYIC_VS_CPG_16H_BMDC_DN	3/143	183/14380	0.274114	0.758497	0.726411	EIF3L/WDR26/RALGAPA1	3
GSE17721_POLYIC_VS_CPG_8H_BMDC_UP	3/143	183/14380	0.274114	0.758497	0.726411	NIPAL2/GRAMD2B/NFIA	3
GSE27786_BCELL_VS_NKCELL_UP	3/143	183/14380	0.274114	0.758497	0.726411	RPL31/GRAMD2B/PSAPL1	3
GSE27786_LSK_VS_BCELL_UP	3/143	183/14380	0.274114	0.758497	0.726411	FARP2/GLRX/SLC9A9	3
GSE29949_MICROGLIA_VS_DC_BRAIN_UP	3/143	183/14380	0.274114	0.758497	0.726411	ABHD5/EPHB6/ACSL1	3
GSE360_HIGH_DOSE_B_MALAYI_VS_M_TUBERCULOSIS_MAC_UP	3/143	183/14380	0.274114	0.758497	0.726411	EEF1B2/NDRG2/ETFDH	3
GSE360_L_DONOVANI_VS_B_MALAYI_HIGH_DOSE_DC_DN	3/143	183/14380	0.274114	0.758497	0.726411	MYCBP2/EEF1B2/GPX3	3
GSE43863_TH1_VS_LY6C_INT_CXCR5POS_EFFECTOR_CD4_TCELL_DN	3/143	183/14380	0.274114	0.758497	0.726411	KAT2B/GOLGA4/NDRG2	3
GSE7509_FCGRIIB_VS_TNFA_IL1B_IL6_PGE_STIM_DC_UP	3/143	183/14380	0.274114	0.758497	0.726411	EIF3L/DBI/SMPDL3A	3
GSE7509_UNSTIM_VS_TNFA_IL1B_IL6_PGE_STIM_DC_UP	3/143	183/14380	0.274114	0.758497	0.726411	SLC16A7/MOCS1/HACL1	3
FAN_OVARY_CL10_PUTATIVE_EARLY_ATRESIA_GRANULOSA_CELL	4/143	267/14380	0.274921	0.758497	0.726411	EIF3L/DBI/GSTA4/GPX3	4
CUI_DEVELOPING_HEART_C5_VALVAR_CELL	3/143	184/14380	0.276812	0.758497	0.726411	TRPS1/TNFRSF19/TOB1	3
GSE10240_CTRL_VS_IL17_STIM_PRIMARY_BRONCHIAL_EPITHELIAL_CELLS_DN	3/143	184/14380	0.276812	0.758497	0.726411	TYRP1/TBC1D4/ANO10	3
GSE11961_FOLLICULAR_BCELL_VS_PLASMA_CELL_DAY7_DN	3/143	184/14380	0.276812	0.758497	0.726411	RORA/SLC16A10/WDR26	3
GSE11961_MARGINAL_ZONE_BCELL_VS_GERMINAL_CENTER_BCELL_DAY7_DN	3/143	184/14380	0.276812	0.758497	0.726411	FARP2/ATOSA/ARL5A	3
GSE17721_0.5H_VS_24H_PAM3CSK4_BMDC_DN	3/143	184/14380	0.276812	0.758497	0.726411	HECTD1/GRAMD2B/DBI	3
GSE17721_ALL_VS_24H_PAM3CSK4_BMDC_DN	3/143	184/14380	0.276812	0.758497	0.726411	DGAT2/ALDH2/HACL1	3
GSE17721_PAM3CSK4_VS_GADIQUIMOD_12H_BMDC_DN	3/143	184/14380	0.276812	0.758497	0.726411	NFIA/ACOX2/GLRX	3
GSE17721_POLYIC_VS_CPG_24H_BMDC_DN	3/143	184/14380	0.276812	0.758497	0.726411	EIF3L/RALGAPA1/CA13	3
GSE17721_POLYIC_VS_PAM3CSK4_0.5H_BMDC_DN	3/143	184/14380	0.276812	0.758497	0.726411	ME1/EIF3L/KAT2B	3
GSE19401_PAM2CSK4_VS_RETINOIC_ACID_STIM_FOLLICULAR_DC_UP	3/143	184/14380	0.276812	0.758497	0.726411	CERS4/EPB41/ETFDH	3
GSE20727_CTRL_VS_DNFB_ALLERGEN_TREATED_DC_UP	3/143	184/14380	0.276812	0.758497	0.726411	DAPK2/ACSBG1/CA13	3
GSE22886_NAIVE_CD4_TCELL_VS_DC_UP	3/143	184/14380	0.276812	0.758497	0.726411	RORA/TBC1D4/RALGAPA1	3
GSE23984_CTRL_VS_HYPOCALEMIC_VITAMIND_ANALOG_TCELL_UP	3/143	184/14380	0.276812	0.758497	0.726411	TRPS1/ADGRL2/ARL5A	3
GSE2405_0H_VS_24H_A_PHAGOCYTOPHILUM_STIM_NEUTROPHIL_DN	3/143	184/14380	0.276812	0.758497	0.726411	ENDOU/DENND4C/LONRF1	3
GSE24142_DN2_VS_DN3_THYMOCYTE_DN	3/143	184/14380	0.276812	0.758497	0.726411	CPEB4/CTSV/IL34	3
GSE3039_ALPHABETA_CD8_TCELL_VS_B2_BCELL_UP	3/143	184/14380	0.276812	0.758497	0.726411	GRAMD2B/FYCO1/SLC9A9	3
GSE3982_DC_VS_BASOPHIL_UP	3/143	184/14380	0.276812	0.758497	0.726411	PPARG/CD36/FAXDC2	3
GSE3982_MAC_VS_NKCELL_UP	3/143	184/14380	0.276812	0.758497	0.726411	CPM/ACSL1/GLRX	3
GSE39820_CTRL_VS_IL1B_IL6_IL23A_CD4_TCELL_UP	3/143	184/14380	0.276812	0.758497	0.726411	TBC1D4/DAPL1/AR	3
GSE40666_STAT1_KO_VS_STAT4_KO_CD8_TCELL_WITH_IFNA_STIM_90MIN_UP	3/143	184/14380	0.276812	0.758497	0.726411	DCT/GRAMD2B/RALGAPA2	3
GSE43863_DAY6_EFF_VS_DAY150_MEM_LY6C_INT_CXCR5POS_CD4_TCELL_UP	3/143	184/14380	0.276812	0.758497	0.726411	TBC1D4/WDR26/DAPL1	3
GSE43863_DAY6_EFF_VS_DAY150_MEM_TFH_CD4_TCELL_UP	3/143	184/14380	0.276812	0.758497	0.726411	GOLGA4/WDR26/CA13	3
GSE43863_TFH_VS_LY6C_INT_CXCR5POS_EFFECTOR_CD4_TCELL_UP	3/143	184/14380	0.276812	0.758497	0.726411	PPARG/CTSV/WDR26	3
GSE44955_MCSF_VS_MCSF_AND_IL27_STIM_MACROPHAGE_UP	3/143	184/14380	0.276812	0.758497	0.726411	EEF1B2/ACSL1/ZBTB7C	3
GSE7460_FOXP3_MUT_VS_WT_ACT_WITH_TGFB_TCONV_DN	3/143	184/14380	0.276812	0.758497	0.726411	SESN1/APPL2/TCP11L2	3
GSE8621_UNSTIM_VS_LPS_PRIMED_UNSTIM_MACROPHAGE_DN	3/143	184/14380	0.276812	0.758497	0.726411	ATOSA/GRAMD2B/DBI	3
GSE8685_IL2_STARVED_VS_IL15_ACT_IL2_STARVED_CD4_TCELL_UP	3/143	184/14380	0.276812	0.758497	0.726411	MSMO1/HMGCR/KAT2B	3
GSE8685_IL2_STARVED_VS_IL2_ACT_IL2_STARVED_CD4_TCELL_DN	3/143	184/14380	0.276812	0.758497	0.726411	CDC14A/ALDH2/DBI	3
MURARO_PANCREAS_PANCREATIC_POLYPEPTIDE_CELL	2/143	104/14380	0.276917	0.758497	0.726411	ADGRL2/ABCA5	2
VANTVEER_BREAST_CANCER_METASTASIS_DN	2/143	104/14380	0.276917	0.758497	0.726411	CTSV/TMEM45A	2
GSE13522_CTRL_VS_T_CRUZI_Y_STRAIN_INF_SKIN_IFNAR_KO_DN	3/143	185/14380	0.279513	0.758497	0.726411	ACSBG1/TRPM1/GLRX	3
GSE15330_HSC_VS_GRANULOCYTE_MONOCYTE_PROGENITOR_IKAROS_KO_DN	3/143	185/14380	0.279513	0.758497	0.726411	WNT16/SMPDL3A/GLRX	3
GSE15930_STIM_VS_STIM_AND_IL12_48H_CD8_T_CELL_DN	3/143	185/14380	0.279513	0.758497	0.726411	IL1RL1/ACSL1/ARL5A	3
GSE17721_POLYIC_VS_GARDIQUIMOD_6H_BMDC_UP	3/143	185/14380	0.279513	0.758497	0.726411	TOB1/TTC39B/EPB41	3
GSE1791_CTRL_VS_NEUROMEDINU_IN_T_CELL_LINE_6H_UP	3/143	185/14380	0.279513	0.758497	0.726411	TRPS1/THRB/KREMEN1	3
GSE21670_STAT3_KO_VS_WT_CD4_TCELL_TGFB_TREATED_UP	3/143	185/14380	0.279513	0.758497	0.726411	CDC14A/IDE/TTC39B	3
GSE2405_0H_VS_3H_A_PHAGOCYTOPHILUM_STIM_NEUTROPHIL_UP	3/143	185/14380	0.279513	0.758497	0.726411	DAPK2/ME1/SLC46A2	3
GSE24142_DN2_VS_DN3_THYMOCYTE_ADULT_DN	3/143	185/14380	0.279513	0.758497	0.726411	CPEB4/IL34/WDR26	3
GSE24142_EARLY_THYMIC_PROGENITOR_VS_DN3_THYMOCYTE_DN	3/143	185/14380	0.279513	0.758497	0.726411	ENDOU/CTSV/IL34	3
GSE26669_CD4_VS_CD8_TCELL_IN_MLR_COSTIM_BLOCK_UP	3/143	185/14380	0.279513	0.758497	0.726411	CERS4/CPM/ACSL1	3
GSE30971_CTRL_VS_LPS_STIM_MACROPHAGE_WBP7_HET_2H_DN	3/143	185/14380	0.279513	0.758497	0.726411	CALCOCO1/SLC46A2/CD36	3
GSE33513_TCF7_KO_VS_HET_EARLY_THYMIC_PROGENITOR_DN	3/143	185/14380	0.279513	0.758497	0.726411	SLC15A1/ACAD8/AR	3
GSE3982_BASOPHIL_VS_TH1_DN	3/143	185/14380	0.279513	0.758497	0.726411	MSMO1/ELOVL4/ANO10	3
GSE40184_HEALTHY_VS_HCV_INFECTED_DONOR_PBMC_DN	3/143	185/14380	0.279513	0.758497	0.726411	DENND4C/EPB41/FYCO1	3
GSE40666_WT_VS_STAT4_KO_CD8_TCELL_DN	3/143	185/14380	0.279513	0.758497	0.726411	SESN1/DENND4C/ACAD8	3
GSE40685_TREG_VS_FOXP3_KO_TREG_PRECURSOR_DN	3/143	185/14380	0.279513	0.758497	0.726411	ME1/TYRP1/GLRX	3
GSE43863_TFH_VS_LY6C_LOW_CXCR5NEG_EFFECTOR_CD4_TCELL_UP	3/143	185/14380	0.279513	0.758497	0.726411	HACL1/GRAMD2B/CA13	3
GSE46606_IRF4MID_VS_WT_CD40L_IL2_IL5_DAY1_STIMULATED_BCELL_UP	3/143	185/14380	0.279513	0.758497	0.726411	MYCBP2/APPL2/DENND4C	3
GSE9650_NAIVE_VS_MEMORY_CD8_TCELL_UP	3/143	185/14380	0.279513	0.758497	0.726411	SESN1/CTSV/WDR26	3
HAY_BONE_MARROW_PLATELET	3/143	185/14380	0.279513	0.758497	0.726411	FAXDC2/THEM5/MFAP3L	3
GSE29615_CTRL_VS_DAY7_LAIV_FLU_VACCINE_PBMC_DN	2/143	105/14380	0.280604	0.758497	0.726411	HECTD1/CARD18	2
TAKEDA_TARGETS_OF_NUP98_HOXA9_FUSION_16D_DN	2/143	105/14380	0.280604	0.758497	0.726411	SLC16A10/RALGAPA2	2
APPEL_IMATINIB_RESPONSE	1/143	33/14380	0.281203	0.758497	0.726411	PPARG	1
BIOCARTA_FMLP_PATHWAY	1/143	33/14380	0.281203	0.758497	0.726411	PIK3C2G	1
BLANCO_MELO_INFLUENZA_A_INFECTION_A594_CELLS_UP	1/143	33/14380	0.281203	0.758497	0.726411	CPM	1
KYNG_DNA_DAMAGE_BY_4NQO	1/143	33/14380	0.281203	0.758497	0.726411	CD36	1
PACHER_TARGETS_OF_IGF1_AND_IGF2_UP	1/143	33/14380	0.281203	0.758497	0.726411	MFAP3L	1
PID_ERBB4_PATHWAY	1/143	33/14380	0.281203	0.758497	0.726411	NRG2	1
RIZ_ERYTHROID_DIFFERENTIATION_12HR	1/143	33/14380	0.281203	0.758497	0.726411	AR	1
SCHAEFFER_PROSTATE_DEVELOPMENT_AND_CANCER_BOX4_DN	1/143	33/14380	0.281203	0.758497	0.726411	NFIA	1
SPIRA_SMOKERS_LUNG_CANCER_UP	1/143	33/14380	0.281203	0.758497	0.726411	TOB1	1
WP_AMYOTROPHIC_LATERAL_SCLEROSIS_ALS	1/143	33/14380	0.281203	0.758497	0.726411	CAT	1
WP_GENES_CONTROLLING_NEPHROGENESIS	1/143	33/14380	0.281203	0.758497	0.726411	CD36	1
WP_TARGET_OF_RAPAMYCIN_SIGNALING	1/143	33/14380	0.281203	0.758497	0.726411	HMGCR	1
GSE10240_IL22_VS_IL17_STIM_PRIMARY_BRONCHIAL_EPITHELIAL_CELLS_DN	3/143	186/14380	0.282216	0.758497	0.726411	SLC16A7/ACSL1/GK5	3
GSE10273_HIGH_VS_LOW_IL7_TREATED_IRF4_8_NULL_PRE_BCELL_DN	3/143	186/14380	0.282216	0.758497	0.726411	CALCOCO1/DAPL1/AR	3
GSE13484_3H_UNSTIM_VS_YF17D_VACCINE_STIM_PBMC_UP	3/143	186/14380	0.282216	0.758497	0.726411	FARP2/APPL2/ABCA5	3
GSE14350_IL2RB_KO_VS_WT_TREG_DN	3/143	186/14380	0.282216	0.758497	0.726411	SESN1/IL1RL1/NDRG2	3
GSE16385_IFNG_TNF_VS_IL4_STIM_MACROPHAGE_ROSIGLITAZONE_TREATED_DN	3/143	186/14380	0.282216	0.758497	0.726411	KAT2B/GRAMD2B/GLRX	3
GSE17721_0.5H_VS_12H_PAM3CSK4_BMDC_DN	3/143	186/14380	0.282216	0.758497	0.726411	SLC46A2/CAT/ACSL1	3
GSE17721_0.5H_VS_8H_PAM3CSK4_BMDC_UP	3/143	186/14380	0.282216	0.758497	0.726411	SESN1/EEF1B2/TOB1	3
GSE20727_DNFB_ALLERGEN_VS_ROS_INH_AND_DNFB_ALLERGEN_TREATED_DC_DN	3/143	186/14380	0.282216	0.758497	0.726411	RORA/TRPS1/SMPDL3A	3
GSE21927_C26GM_VS_4T1_TUMOR_MONOCYTE_BALBC_DN	3/143	186/14380	0.282216	0.758497	0.726411	TOB1/EPB41/GLRX	3
GSE22886_DC_VS_MONOCYTE_DN	3/143	186/14380	0.282216	0.758497	0.726411	MYCBP2/SLC16A7/SMPDL3A	3
GSE24634_NAIVE_CD4_TCELL_VS_DAY7_IL4_CONV_TREG_UP	3/143	186/14380	0.282216	0.758497	0.726411	SLC16A6/SECISBP2L/TOB1	3
GSE27786_BCELL_VS_NKTCELL_UP	3/143	186/14380	0.282216	0.758497	0.726411	RPL31/CAT/ABCA5	3
GSE28408_LY6G_POS_VS_NEG_DC_DN	3/143	186/14380	0.282216	0.758497	0.726411	TRPS1/CD36/ETFDH	3
GSE3039_NKT_CELL_VS_B2_BCELL_UP	3/143	186/14380	0.282216	0.758497	0.726411	CAT/ARL5A/SLC9A9	3
GSE32986_CURDLAN_LOWDOSE_VS_CURDLAN_HIGHDOSE_STIM_DC_DN	3/143	186/14380	0.282216	0.758497	0.726411	TRPS1/SLC16A10/EDNRB	3
GSE34515_CD16_NEG_MONOCYTE_VS_DC_UP	3/143	186/14380	0.282216	0.758497	0.726411	SESN1/CPEB4/SMPDL3A	3
GSE369_PRE_VS_POST_IL6_INJECTION_SOCS3_KO_LIVER_UP	3/143	186/14380	0.282216	0.758497	0.726411	RPL31/IL1RL1/PPARG	3
GSE37416_0H_VS_24H_F_TULARENSIS_LVS_NEUTROPHIL_UP	3/143	186/14380	0.282216	0.758497	0.726411	ACP3/HMGCR/KAT2B	3
GSE40666_NAIVE_VS_EFFECTOR_CD8_TCELL_UP	3/143	186/14380	0.282216	0.758497	0.726411	CALCOCO1/ENDOU/CPM	3
GSE42724_NAIVE_BCELL_VS_PLASMABLAST_DN	3/143	186/14380	0.282216	0.758497	0.726411	ATOSA/CPM/DENND4C	3
GSE45365_WT_VS_IFNAR_KO_CD8A_DC_UP	3/143	186/14380	0.282216	0.758497	0.726411	CAT/ACAD8/FAXDC2	3
GSE14415_INDUCED_TREG_VS_FOXP3_KO_INDUCED_TREG_IL2_CULTURE_DN	2/143	106/14380	0.284291	0.758497	0.726411	ABHD12B/TCP11L2	2
GSE25677_R848_VS_MPL_AND_R848_STIM_BCELL_UP	2/143	106/14380	0.284291	0.758497	0.726411	SESN1/ABCA5	2
GSE40666_STAT1_KO_VS_STAT4_KO_CD8_TCELL_DN	2/143	106/14380	0.284291	0.758497	0.726411	DAPL1/TCP11L2	2
INGRAM_SHH_TARGETS_UP	2/143	106/14380	0.284291	0.758497	0.726411	RORA/MFAP3L	2
GRAESSMANN_RESPONSE_TO_MC_AND_SERUM_DEPRIVATION_UP	3/143	187/14380	0.284922	0.758497	0.726411	DAPK2/ELOVL4/MOCS1	3
GSE15330_MEGAKARYOCYTE_ERYTHROID_VS_GRANULOCYTE_MONOCYTE_PROGENITOR_DN	3/143	187/14380	0.284922	0.758497	0.726411	CERS4/HECTD1/SLC16A6	3
GSE15750_DAY6_VS_DAY10_EFF_CD8_TCELL_DN	3/143	187/14380	0.284922	0.758497	0.726411	FARP2/FYCO1/SLC9A9	3
GSE16385_IFNG_TNF_VS_UNSTIM_MACROPHAGE_ROSIGLITAZONE_TREATED_DN	3/143	187/14380	0.284922	0.758497	0.726411	SLC16A10/TOB1/WDR26	3
GSE16385_ROSIGLITAZONE_IFNG_TNF_VS_IL4_STIM_MACROPHAGE_DN	3/143	187/14380	0.284922	0.758497	0.726411	CERS4/APPL2/GRAMD2B	3
GSE16385_ROSIGLITAZONE_VS_UNTREATED_IFNG_TNF_STIM_MACROPHAGE_DN	3/143	187/14380	0.284922	0.758497	0.726411	ALDH2/TCP11L2/GPT2	3
GSE17580_UNINFECTED_VS_S_MANSONI_INF_TREG_DN	3/143	187/14380	0.284922	0.758497	0.726411	DAPK2/DBI/GLRX	3
GSE17721_CPG_VS_GARDIQUIMOD_8H_BMDC_DN	3/143	187/14380	0.284922	0.758497	0.726411	TRPS1/NDRG2/ETFDH	3
GSE18791_UNSTIM_VS_NEWCATSLE_VIRUS_DC_18H_UP	3/143	187/14380	0.284922	0.758497	0.726411	HECTD1/ACAD8/DACH1	3
GSE18893_TCONV_VS_TREG_2H_TNF_STIM_DN	3/143	187/14380	0.284922	0.758497	0.726411	MYCBP2/FRY/TCP11L2	3
GSE1925_3H_VS_24H_IFNG_STIM_IFNG_PRIMED_MACROPHAGE_DN	3/143	187/14380	0.284922	0.758497	0.726411	ENDOU/CTSV/CIDEA	3
GSE2405_HEAT_KILLED_VS_LIVE_A_PHAGOCYTOPHILUM_STIM_NEUTROPHIL_9H_UP	3/143	187/14380	0.284922	0.758497	0.726411	TTC39B/ANO10/ARL5A	3
GSE26290_CTRL_VS_AKT_INHIBITOR_TREATED_ANTI_CD3_AND_IL2_STIM_CD8_TCELL_DN	3/143	187/14380	0.284922	0.758497	0.726411	MSMO1/HMGCR/GSTA4	3
GSE26669_CD4_VS_CD8_TCELL_IN_MLR_UP	3/143	187/14380	0.284922	0.758497	0.726411	CPM/ARL5A/DACH1	3
GSE2770_IL4_ACT_VS_ACT_CD4_TCELL_6H_UP	3/143	187/14380	0.284922	0.758497	0.726411	SLC16A6/ARL5A/SLC9A9	3
GSE36888_UNTREATED_VS_IL2_TREATED_TCELL_2H_UP	3/143	187/14380	0.284922	0.758497	0.726411	SESN1/LONRF1/GSTA4	3
GSE3982_BASOPHIL_VS_CENT_MEMORY_CD4_TCELL_UP	3/143	187/14380	0.284922	0.758497	0.726411	ABHD5/FRY/ALDH2	3
GSE40277_EOS_AND_LEF1_TRANSDUCED_VS_GATA1_AND_SATB1_TRANSDUCED_CD4_TCELL_UP	3/143	187/14380	0.284922	0.758497	0.726411	TTC39B/ARL5A/GK5	3
GSE40666_WT_VS_STAT1_KO_CD8_TCELL_UP	3/143	187/14380	0.284922	0.758497	0.726411	FRY/EPHB6/KREMEN1	3
GSE43955_10H_VS_60H_ACT_CD4_TCELL_WITH_TGFB_IL6_UP	3/143	187/14380	0.284922	0.758497	0.726411	MSMO1/ALDH2/EEF1B2	3
PASQUALUCCI_LYMPHOMA_BY_GC_STAGE_UP	4/143	272/14380	0.285997	0.758497	0.726411	FARP2/ATOSA/SLC16A6/NRG2	4
BUSSLINGER_DUODENAL_TRANSIT_AMPLIFYING_CELLS	3/143	188/14380	0.28763	0.758497	0.726411	EIF3L/EEF1B2/DBI	3
GSE10325_CD4_TCELL_VS_BCELL_UP	3/143	188/14380	0.28763	0.758497	0.726411	RORA/TBC1D4/TOB1	3
GSE12392_CD8A_POS_VS_NEG_SPLEEN_DC_UP	3/143	188/14380	0.28763	0.758497	0.726411	MSMO1/RPL31/POU2F3	3
GSE14308_TH17_VS_INDUCED_TREG_UP	3/143	188/14380	0.28763	0.758497	0.726411	MYCBP2/RPL31/TMEM45A	3
GSE15330_WT_VS_IKAROS_KO_LYMPHOID_MULTIPOTENT_PROGENITOR_UP	3/143	188/14380	0.28763	0.758497	0.726411	CAT/POU2F3/GLRX	3
GSE17721_CTRL_VS_PAM3CSK4_2H_BMDC_UP	3/143	188/14380	0.28763	0.758497	0.726411	SESN1/ACER1/PMEL	3
GSE20715_0H_VS_6H_OZONE_TLR4_KO_LUNG_DN	3/143	188/14380	0.28763	0.758497	0.726411	MYCBP2/RORA/IDE	3
GSE20727_H2O2_VS_ROS_INHIBITOR_TREATED_DC_DN	3/143	188/14380	0.28763	0.758497	0.726411	MYCBP2/DAPL1/TCP11L2	3
GSE21546_SAP1A_KO_VS_SAP1A_KO_AND_ELK1_KO_ANTI_CD3_STIM_DP_THYMOCYTES_DN	3/143	188/14380	0.28763	0.758497	0.726411	DGAT2/SLC16A7/APPL2	3
GSE21670_STAT3_KO_VS_WT_CD4_TCELL_TGFB_IL6_TREATED_DN	3/143	188/14380	0.28763	0.758497	0.726411	ACP3/ME1/GCNT4	3
GSE23505_IL6_IL1_IL23_VS_IL6_IL1_TGFB_TREATED_CD4_TCELL_DN	3/143	188/14380	0.28763	0.758497	0.726411	GRAMD2B/GLRX/CACNB4	3
GSE26495_NAIVE_VS_PD1HIGH_CD8_TCELL_DN	3/143	188/14380	0.28763	0.758497	0.726411	SLC16A6/KAT2B/FYCO1	3
GSE2770_IL12_VS_IL4_TREATED_ACT_CD4_TCELL_48H_UP	3/143	188/14380	0.28763	0.758497	0.726411	IDE/ARL5A/ETFDH	3
GSE32986_GMCSF_VS_GMCSF_AND_CURDLAN_HIGHDOSE_STIM_DC_UP	3/143	188/14380	0.28763	0.758497	0.726411	SLC16A6/APPL2/GPT2	3
GSE360_L_DONOVANI_VS_B_MALAYI_LOW_DOSE_DC_DN	3/143	188/14380	0.28763	0.758497	0.726411	FRY/ADGRL2/GPX3	3
GSE37533_PPARG1_FOXP3_VS_FOXP3_TRANSDUCED_CD4_TCELL_PIOGLITAZONE_TREATED_UP	3/143	188/14380	0.28763	0.758497	0.726411	MYCBP2/KAT2B/PDZD2	3
GSE411_UNSTIM_VS_100MIN_IL6_STIM_MACROPHAGE_UP	3/143	188/14380	0.28763	0.758497	0.726411	HMGCR/TTC39B/TCP11L2	3
GSE6092_UNSTIM_VS_IFNG_STIM_ENDOTHELIAL_CELL_UP	3/143	188/14380	0.28763	0.758497	0.726411	SLC16A6/SLC16A10/IDE	3
GSE6674_CPG_VS_CPG_AND_ANTI_IGM_STIM_BCELL_UP	3/143	188/14380	0.28763	0.758497	0.726411	SESN1/DAPL1/GLRX	3
GSE6875_TCONV_VS_FOXP3_KO_TREG_DN	3/143	188/14380	0.28763	0.758497	0.726411	TRPS1/SLC9A9/CACNB4	3
GSE7219_UNSTIM_VS_LPS_AND_ANTI_CD40_STIM_NIK_NFKB2_KO_DC_DN	3/143	188/14380	0.28763	0.758497	0.726411	SLC16A6/SLC16A10/GLRX	3
GSE7509_DC_VS_MONOCYTE_WITH_FCGRIIB_STIM_DN	3/143	188/14380	0.28763	0.758497	0.726411	ACSL1/NDRG2/DACH1	3
GSE7852_LN_VS_FAT_TREG_DN	3/143	188/14380	0.28763	0.758497	0.726411	HLF/TOB1/GLRX	3
THUM_SYSTOLIC_HEART_FAILURE_DN	3/143	188/14380	0.28763	0.758497	0.726411	CPEB4/PDZD2/CD36	3
DESCARTES_FETAL_KIDNEY_ERYTHROBLASTS	2/143	107/14380	0.287975	0.758497	0.726411	CAT/TCP11L2	2
GSE45365_BCELL_VS_CD8_TCELL_UP	2/143	107/14380	0.287975	0.758497	0.726411	FRY/POU2F3	2
LU_EZH2_TARGETS_DN	5/143	360/14380	0.288271	0.758497	0.726411	SLC16A10/HMGCR/ACSL1/GRAMD2B/GLRX	5
TRAVAGLINI_LUNG_ALVEOLAR_EPITHELIAL_TYPE_1_CELL	5/143	360/14380	0.288271	0.758497	0.726411	DAPK2/ARHGEF26/PDZD2/CPM/CST6	5
DESCARTES_FETAL_EYE_LENS_FIBRE_CELLS	1/143	34/14380	0.288367	0.758497	0.726411	ME1	1
FULLER_PBMC_F_TULARENSIS_VACCINE_LVS_AGE_22_54YO_18HR_TO_48HR_EARLY_DN	1/143	34/14380	0.288367	0.758497	0.726411	RORA	1
GAO_LARGE_INTESTINE_24W_C10_ENTEROCYTE	1/143	34/14380	0.288367	0.758497	0.726411	SLC15A1	1
KEGG_MEDICUS_VARIANT_LRP6_OVEREXPRESSION_TO_WNT_SIGNALING_PATHWAY	1/143	34/14380	0.288367	0.758497	0.726411	WNT16	1
KEGG_SPHINGOLIPID_METABOLISM	1/143	34/14380	0.288367	0.758497	0.726411	ACER1	1
LEIN_ASTROCYTE_MARKERS	1/143	34/14380	0.288367	0.758497	0.726411	DBI	1
MORI_PLASMA_CELL_DN	1/143	34/14380	0.288367	0.758497	0.726411	CPM	1
PID_PI3KCI_AKT_PATHWAY	1/143	34/14380	0.288367	0.758497	0.726411	TBC1D4	1
REACTOME_METALLOPROTEASE_DUBS	1/143	34/14380	0.288367	0.758497	0.726411	KAT2B	1
REACTOME_MOLECULES_ASSOCIATED_WITH_ELASTIC_FIBRES	1/143	34/14380	0.288367	0.758497	0.726411	EMILIN3	1
WP_AKT_SIGNALING_AND_ARTD_FAMILY_MEMBERS	1/143	34/14380	0.288367	0.758497	0.726411	PIK3C2G	1
LINDGREN_BLADDER_CANCER_CLUSTER_1_DN	5/143	361/14380	0.290198	0.758497	0.726411	MOCS1/ACSL1/DBI/NDRG2/GPX3	5
GSE12198_NK_VS_NK_ACT_EXPANSION_SYSTEM_DERIVED_NK_CELL_DN	3/143	189/14380	0.290341	0.758497	0.726411	EEF1B2/ETFDH/CA13	3
GSE13484_12H_UNSTIM_VS_YF17D_VACCINE_STIM_PBMC_UP	3/143	189/14380	0.290341	0.758497	0.726411	EEF1B2/PPARG/CD36	3
GSE1432_1H_VS_24H_IFNG_MICROGLIA_UP	3/143	189/14380	0.290341	0.758497	0.726411	ABHD5/SLC16A6/SLC16A10	3
GSE14350_TREG_VS_TEFF_UP	3/143	189/14380	0.290341	0.758497	0.726411	TBC1D4/SECISBP2L/ATP7A	3
GSE1460_CORD_VS_ADULT_BLOOD_NAIVE_CD4_TCELL_DN	3/143	189/14380	0.290341	0.758497	0.726411	EEF1B2/CTSV/GRAMD2B	3
GSE15330_HSC_VS_PRO_BCELL_DN	3/143	189/14380	0.290341	0.758497	0.726411	KAT2B/ETFDH/SMPDL3A	3
GSE15750_DAY6_VS_DAY10_TRAF6KO_EFF_CD8_TCELL_DN	3/143	189/14380	0.290341	0.758497	0.726411	TTC39B/GRAMD2B/FYCO1	3
GSE17721_4H_VS_24H_POLYIC_BMDC_DN	3/143	189/14380	0.290341	0.758497	0.726411	TRPS1/ACSL1/SMPDL3A	3
GSE17721_CTRL_VS_PAM3CSK4_6H_BMDC_UP	3/143	189/14380	0.290341	0.758497	0.726411	RPL31/EEF1B2/HACL1	3
GSE21927_SPLEEN_C57BL6_VS_EL4_TUMOR_BALBC_MONOCYTES_UP	3/143	189/14380	0.290341	0.758497	0.726411	MYCBP2/EPB41/WDR26	3
GSE2770_UNTREATED_VS_ACT_CD4_TCELL_2H_UP	3/143	189/14380	0.290341	0.758497	0.726411	MYCBP2/CERS4/APPL2	3
GSE27786_BCELL_VS_NKCELL_DN	3/143	189/14380	0.290341	0.758497	0.726411	FARP2/DBI/EPB41	3
GSE32423_MEMORY_VS_NAIVE_CD8_TCELL_DN	3/143	189/14380	0.290341	0.758497	0.726411	SESN1/ALDH2/SECISBP2L	3
GSE360_DC_VS_MAC_M_TUBERCULOSIS_DN	3/143	189/14380	0.290341	0.758497	0.726411	ME1/ALDH2/SMPDL3A	3
GSE40277_EOS_AND_LEF1_TRANSDUCED_VS_CTRL_CD4_TCELL_UP	3/143	189/14380	0.290341	0.758497	0.726411	CALCOCO1/DGAT2/IL1RL1	3
GSE4748_CTRL_VS_LPS_AND_CYANOBACTERIUM_LPSLIKE_STIM_DC_3H_UP	3/143	189/14380	0.290341	0.758497	0.726411	HECTD1/IL1RL1/CTSV	3
GSE5142_CTRL_VS_HTERT_TRANSDUCED_CD8_TCELL_EARLY_PASSAGE_CLONE_UP	3/143	189/14380	0.290341	0.758497	0.726411	RORA/ACSBG1/TTC39B	3
GSE5589_WT_VS_IL6_KO_LPS_AND_IL6_STIM_MACROPHAGE_45MIN_DN	3/143	189/14380	0.290341	0.758497	0.726411	SLC15A1/CD36/TMEM45A	3
GSE7831_UNSTIM_VS_CPG_STIM_PDC_1H_UP	3/143	189/14380	0.290341	0.758497	0.726411	ACP3/SLC16A10/GLRX	3
POOLA_INVASIVE_BREAST_CANCER_DN	2/143	108/14380	0.291658	0.758497	0.726411	DCT/DACH1	2
REACTOME_KEAP1_NFE2L2_PATHWAY	2/143	108/14380	0.291658	0.758497	0.726411	ME1/SESN1	2
GOTZMANN_EPITHELIAL_TO_MESENCHYMAL_TRANSITION_DN	3/143	190/14380	0.293053	0.758497	0.726411	PPARG/TOB1/GPD1	3
GSE12392_WT_VS_IFNB_KO_CD8A_NEG_SPLEEN_DC_UP	3/143	190/14380	0.293053	0.758497	0.726411	SLC16A6/ALDH2/DBI	3
GSE14000_4H_VS_16H_LPS_DC_TRANSLATED_RNA_DN	3/143	190/14380	0.293053	0.758497	0.726411	PPARG/TBC1D4/RALGAPA2	3
GSE1432_CTRL_VS_IFNG_24H_MICROGLIA_UP	3/143	190/14380	0.293053	0.758497	0.726411	SESN1/CPM/NDRG2	3
GSE14769_UNSTIM_VS_120MIN_LPS_BMDM_UP	3/143	190/14380	0.293053	0.758497	0.726411	SESN1/APPL2/GAN	3
GSE16385_ROSIGLITAZONE_IL4_VS_IFNG_TNF_STIM_MACROPHAGE_UP	3/143	190/14380	0.293053	0.758497	0.726411	SLC16A10/TOB1/WDR26	3
GSE16450_CTRL_VS_IFNA_12H_STIM_IMMATURE_NEURON_CELL_LINE_UP	3/143	190/14380	0.293053	0.758497	0.726411	SLC16A6/SLC9A9/RALGAPA2	3
GSE17186_CD21LOW_VS_CD21HIGH_TRANSITIONAL_BCELL_CORD_BLOOD_DN	3/143	190/14380	0.293053	0.758497	0.726411	CERS4/ALDH2/SLC16A7	3
GSE1925_3H_VS_24H_IFNG_STIM_IFNG_PRIMED_MACROPHAGE_UP	3/143	190/14380	0.293053	0.758497	0.726411	ACP3/EPHB6/GLRX	3
GSE2128_CTRL_VS_MIMETOPE_NEGATIVE_SELECTION_DP_THYMOCYTE_NOD_UP	3/143	190/14380	0.293053	0.758497	0.726411	MYCBP2/SLC16A6/CA13	3
GSE21670_TGFB_VS_TGFB_AND_IL6_TREATED_CD4_TCELL_DN	3/143	190/14380	0.293053	0.758497	0.726411	GRAMD2B/EPB41/DAPL1	3
GSE22432_CDC_VS_COMMON_DC_PROGENITOR_UP	3/143	190/14380	0.293053	0.758497	0.726411	ALDH2/APPL2/SMPDL3A	3
GSE22601_IMMATURE_CD4_SINGLE_POSITIVE_VS_DOUBLE_POSITIVE_THYMOCYTE_DN	3/143	190/14380	0.293053	0.758497	0.726411	CALCOCO1/ARL5A/DAPL1	3
GSE22886_IGM_MEMORY_BCELL_VS_BM_PLASMA_CELL_UP	3/143	190/14380	0.293053	0.758497	0.726411	RPL31/FRY/CAT	3
GSE22886_NAIVE_TCELL_VS_NKCELL_UP	3/143	190/14380	0.293053	0.758497	0.726411	SLC16A10/TBC1D4/TOB1	3
GSE26343_WT_VS_NFAT5_KO_MACROPHAGE_LPS_STIM_DN	3/143	190/14380	0.293053	0.758497	0.726411	HACL1/DENND4C/ARL5A	3
GSE2770_TGFB_AND_IL4_ACT_VS_ACT_CD4_TCELL_48H_UP	3/143	190/14380	0.293053	0.758497	0.726411	MSMO1/DGAT2/CPM	3
GSE28737_BCL6_HET_VS_BCL6_KO_MARGINAL_ZONE_BCELL_DN	3/143	190/14380	0.293053	0.758497	0.726411	ABHD5/SLC16A10/ANKRD22	3
GSE29164_UNTREATED_VS_CD8_TCELL_TREATED_MELANOMA_DAY3_UP	3/143	190/14380	0.293053	0.758497	0.726411	FARP2/MSMO1/DBI	3
GSE33162_UNTREATED_VS_4H_LPS_STIM_HDAC3_KO_MACROPHAGE_UP	3/143	190/14380	0.293053	0.758497	0.726411	DAPK2/TRPS1/CAT	3
GSE3982_DC_VS_CENT_MEMORY_CD4_TCELL_UP	3/143	190/14380	0.293053	0.758497	0.726411	PPARG/CD36/NDRG2	3
GSE3982_DC_VS_NEUTROPHIL_UP	3/143	190/14380	0.293053	0.758497	0.726411	EEF1B2/CD36/ETFDH	3
GSE40274_CTRL_VS_FOXP3_TRANSDUCED_ACTIVATED_CD4_TCELL_DN	3/143	190/14380	0.293053	0.758497	0.726411	MYCBP2/FYCO1/GAN	3
GSE8685_IL2_STARVED_VS_IL21_ACT_IL2_STARVED_CD4_TCELL_DN	3/143	190/14380	0.293053	0.758497	0.726411	FARP2/EPHB6/SECISBP2L	3
MENON_FETAL_KIDNEY_4_PODOCYTES	3/143	190/14380	0.293053	0.758497	0.726411	NEBL/PLA2R1/DACH1	3
GSE38696_LIGHT_ZONE_VS_DARK_ZONE_BCELL_DN	2/143	109/14380	0.295338	0.758497	0.726411	EIF3L/PLA2R1	2
KEGG_AXON_GUIDANCE	2/143	109/14380	0.295338	0.758497	0.726411	SEMA3G/EPHB6	2
LENAOUR_DENDRITIC_CELL_MATURATION_UP	2/143	109/14380	0.295338	0.758497	0.726411	CAT/PPARG	2
ANDERSEN_LIVER_CANCER_KRT19_UP	1/143	35/14380	0.295461	0.758497	0.726411	CTSV	1
BILANGES_RAPAMYCIN_SENSITIVE_GENES	1/143	35/14380	0.295461	0.758497	0.726411	ACSL1	1
DESCARTES_FETAL_PANCREAS_ISLET_ENDOCRINE_CELLS	1/143	35/14380	0.295461	0.758497	0.726411	GPD1	1
DESCARTES_FETAL_PANCREAS_LYMPHATIC_ENDOTHELIAL_CELLS	1/143	35/14380	0.295461	0.758497	0.726411	RALGAPA2	1
HAHTOLA_SEZARY_SYNDROM_DN	1/143	35/14380	0.295461	0.758497	0.726411	SESN1	1
HOFMANN_CELL_LYMPHOMA_DN	1/143	35/14380	0.295461	0.758497	0.726411	RORA	1
KEGG_MEDICUS_REFERENCE_WNT_SIGNALING_PATHWAY	1/143	35/14380	0.295461	0.758497	0.726411	WNT16	1
KEGG_METABOLISM_OF_XENOBIOTICS_BY_CYTOCHROME_P450	1/143	35/14380	0.295461	0.758497	0.726411	GSTA4	1
KYNG_RESPONSE_TO_H2O2_VIA_ERCC6_UP	1/143	35/14380	0.295461	0.758497	0.726411	ACSL1	1
LANDIS_ERBB2_BREAST_TUMORS_65_DN	1/143	35/14380	0.295461	0.758497	0.726411	GPX3	1
MENON_FETAL_KIDNEY_2_NEPHRON_PROGENITOR_CELLS	1/143	35/14380	0.295461	0.758497	0.726411	DBI	1
NABA_BASEMENT_MEMBRANES	1/143	35/14380	0.295461	0.758497	0.726411	LAMB4	1
NIKOLSKY_BREAST_CANCER_1Q21_AMPLICON	1/143	35/14380	0.295461	0.758497	0.726411	THEM5	1
ONGUSAHA_TP53_TARGETS	1/143	35/14380	0.295461	0.758497	0.726411	TOB1	1
REACTOME_EXPRESSION_OF_BMAL_ARNTL_CLOCK_AND_NPAS2	1/143	35/14380	0.295461	0.758497	0.726411	RORA	1
REACTOME_RHOH_GTPASE_CYCLE	1/143	35/14380	0.295461	0.758497	0.726411	RALGAPA1	1
GSE12392_CD8A_POS_VS_NEG_SPLEEN_IFNB_KO_DC_DN	3/143	191/14380	0.295767	0.758497	0.726411	SLC16A7/PIK3C2G/TOB1	3
GSE14308_TH1_VS_NAIVE_CD4_TCELL_UP	3/143	191/14380	0.295767	0.758497	0.726411	CAT/ANO10/CACNB4	3
GSE14908_RESTING_VS_HDM_STIM_CD4_TCELL_NONATOPIC_PATIENT_DN	3/143	191/14380	0.295767	0.758497	0.726411	CERS4/HECTD1/TOB1	3
GSE17721_LPS_VS_POLYIC_24H_BMDC_UP	3/143	191/14380	0.295767	0.758497	0.726411	IDE/CAT/CYP4F12	3
GSE19198_1H_VS_6H_IL21_TREATED_TCELL_DN	3/143	191/14380	0.295767	0.758497	0.726411	DDHD1/TTC39B/GRAMD2B	3
GSE19198_6H_VS_24H_IL21_TREATED_TCELL_DN	3/143	191/14380	0.295767	0.758497	0.726411	TRPS1/SLC16A7/GLDN	3
GSE19198_CTRL_VS_IL21_TREATED_TCELL_24H_UP	3/143	191/14380	0.295767	0.758497	0.726411	SESN1/TTC39B/CA13	3
GSE21927_SPLENIC_VS_TUMOR_MONOCYTES_FROM_C26GM_TUMOROUS_MICE_BALBC_DN	3/143	191/14380	0.295767	0.758497	0.726411	MYCBP2/CDC14A/TOB1	3
GSE22601_IMMATURE_CD4_SINGLE_POSITIVE_VS_CD8_SINGLE_POSITIVE_THYMOCYTE_UP	3/143	191/14380	0.295767	0.758497	0.726411	SESN1/TOB1/GLRX	3
GSE33162_UNTREATED_VS_4H_LPS_STIM_HDAC3_KO_MACROPHAGE_DN	3/143	191/14380	0.295767	0.758497	0.726411	ACSBG1/SLC16A6/IDE	3
GSE36826_WT_VS_IL1R_KO_SKIN_DN	3/143	191/14380	0.295767	0.758497	0.726411	FRY/SLC16A6/CST6	3
GSE3982_MAST_CELL_VS_CENT_MEMORY_CD4_TCELL_UP	3/143	191/14380	0.295767	0.758497	0.726411	DAPK2/ACSL1/NDRG2	3
GSE411_100MIN_VS_400MIN_IL6_STIM_SOCS3_KO_MACROPHAGE_DN	3/143	191/14380	0.295767	0.758497	0.726411	CALCOCO1/CPM/GRAMD2B	3
GSE42021_CD24HI_TREG_VS_CD24HI_TCONV_THYMUS_UP	3/143	191/14380	0.295767	0.758497	0.726411	SESN1/EIF3L/ATP7A	3
GSE42724_MEMORY_BCELL_VS_PLASMABLAST_DN	3/143	191/14380	0.295767	0.758497	0.726411	RPL31/TBC1D4/WDR26	3
GSE5503_LIVER_DC_VS_MLN_DC_ACTIVATED_ALLOGENIC_TCELL_DN	3/143	191/14380	0.295767	0.758497	0.726411	HMGCR/AR/SLC9A9	3
GSE5589_UNSTIM_VS_45MIN_LPS_STIM_MACROPHAGE_UP	3/143	191/14380	0.295767	0.758497	0.726411	DAPK2/CERS4/GPX3	3
GSE15215_CD2_POS_VS_NEG_PDC_DN	3/143	192/14380	0.298483	0.758497	0.726411	GOLGA4/DBI/WDR26	3
GSE17186_BLOOD_VS_CORD_BLOOD_CD21LOW_TRANSITIONAL_BCELL_UP	3/143	192/14380	0.298483	0.758497	0.726411	SESN1/CERS4/EPHB6	3
GSE17721_LPS_VS_POLYIC_12H_BMDC_UP	3/143	192/14380	0.298483	0.758497	0.726411	DGAT2/CAT/SPTSSB	3
GSE23502_WT_VS_HDC_KO_MYELOID_DERIVED_SUPPRESSOR_CELL_BM_DN	3/143	192/14380	0.298483	0.758497	0.726411	ALDH2/ADGRL2/CA13	3
GSE23568_ID3_TRANSDUCED_VS_ID3_KO_CD8_TCELL_DN	3/143	192/14380	0.298483	0.758497	0.726411	MYCBP2/TOB1/TTC39B	3
GSE25123_CTRL_VS_IL4_STIM_MACROPHAGE_UP	3/143	192/14380	0.298483	0.758497	0.726411	DAPK2/GRAMD2B/GLRX	3
GSE33374_CD8_ALPHAALPHA_VS_ALPHABETA_CD161_HIGH_TCELL_DN	3/143	192/14380	0.298483	0.758497	0.726411	CTSV/DENND4C/SMPDL3A	3
GSE34515_CD16_POS_MONOCYTE_VS_DC_DN	3/143	192/14380	0.298483	0.758497	0.726411	ATOSA/APPL2/TCP11L2	3
GSE40274_CTRL_VS_FOXP3_AND_HELIOS_TRANSDUCED_ACTIVATED_CD4_TCELL_DN	3/143	192/14380	0.298483	0.758497	0.726411	FARP2/DBI/ARL5A	3
GSE41867_DAY6_EFFECTOR_VS_DAY30_MEMORY_CD8_TCELL_LCMV_ARMSTRONG_UP	3/143	192/14380	0.298483	0.758497	0.726411	ADGRL2/FYCO1/TCP11L2	3
GSE42021_CD24HI_VS_CD24INT_TREG_THYMUS_UP	3/143	192/14380	0.298483	0.758497	0.726411	ME1/APPL2/GSTA4	3
GSE42021_CD24LO_TREG_VS_CD24LO_TCONV_THYMUS_DN	3/143	192/14380	0.298483	0.758497	0.726411	SESN1/EIF3L/EEF1B2	3
GSE42088_UNINF_VS_LEISHMANIA_INF_DC_4H_UP	3/143	192/14380	0.298483	0.758497	0.726411	MSMO1/CPM/ABCA5	3
GSE8384_CTRL_VS_B_ABORTUS_4H_MAC_CELL_LINE_UP	3/143	192/14380	0.298483	0.758497	0.726411	DCT/SESN1/EDNRB	3
GSE9601_NFKB_INHIBITOR_VS_PI3K_INHIBITOR_TREATED_HCMV_INF_MONOCYTE_UP	3/143	192/14380	0.298483	0.758497	0.726411	IDE/PPARG/APPL2	3
FAN_EMBRYONIC_CTX_EX_4_EXCITATORY_NEURON	2/143	110/14380	0.299016	0.758497	0.726411	PDZD2/ABCA5	2
GSE1460_NAIVE_CD4_TCELL_CORD_BLOOD_VS_THYMIC_STROMAL_CELL_DN	3/143	193/14380	0.3012	0.758497	0.726411	TRPS1/HMGCR/EDNRB	3
GSE14769_20MIN_VS_360MIN_LPS_BMDM_UP	3/143	193/14380	0.3012	0.758497	0.726411	EEF1B2/GRAMD2B/ETFDH	3
GSE14769_UNSTIM_VS_240MIN_LPS_BMDM_UP	3/143	193/14380	0.3012	0.758497	0.726411	ABHD5/ATOSA/GK5	3
GSE20198_IL12_VS_IL12_IL18_TREATED_ACT_CD4_TCELL_DN	3/143	193/14380	0.3012	0.758497	0.726411	SLC16A6/HMGCR/LONRF1	3
GSE22601_DOUBLE_POSITIVE_VS_CD8_SINGLE_POSITIVE_THYMOCYTE_UP	3/143	193/14380	0.3012	0.758497	0.726411	IL1RL1/CPM/SLC9A9	3
GSE24634_TREG_VS_TCONV_POST_DAY7_IL4_CONVERSION_DN	3/143	193/14380	0.3012	0.758497	0.726411	ALDH2/CTSV/ACSL1	3
GSE25085_FETAL_LIVER_VS_FETAL_BM_SP4_THYMIC_IMPLANT_UP	3/143	193/14380	0.3012	0.758497	0.726411	SESN1/EIF3L/HMGCR	3
GSE33162_HDAC3_KO_VS_HDAC3_KO_MACROPHAGE_DN	3/143	193/14380	0.3012	0.758497	0.726411	RORA/IL1RL1/ARL5A	3
GSE339_EX_VIVO_VS_IN_CULTURE_CD4CD8DN_DC_UP	3/143	193/14380	0.3012	0.758497	0.726411	DDHD1/KAT2B/CAT	3
GSE34515_CD16_POS_MONOCYTE_VS_DC_UP	3/143	193/14380	0.3012	0.758497	0.726411	ELOVL4/CPM/LONRF1	3
GSE41867_NAIVE_VS_EFFECTOR_CD8_TCELL_DN	3/143	193/14380	0.3012	0.758497	0.726411	ABCA5/GK5/RALGAPA2	3
GSE42724_B1_BCELL_VS_PLASMABLAST_DN	3/143	193/14380	0.3012	0.758497	0.726411	APPL2/LONRF1/ETFDH	3
GSE45365_WT_VS_IFNAR_KO_CD8A_DC_MCMV_INFECTION_UP	3/143	193/14380	0.3012	0.758497	0.726411	IDE/GPX3/GAN	3
GSE5589_LPS_VS_LPS_AND_IL10_STIM_IL10_KO_MACROPHAGE_45MIN_UP	3/143	193/14380	0.3012	0.758497	0.726411	GOLGA4/TCP11L2/SLC9A9	3
GSE7509_DC_VS_MONOCYTE_UP	3/143	193/14380	0.3012	0.758497	0.726411	SESN1/EIF3L/ATP7A	3
GSE7831_UNSTIM_VS_CPG_STIM_PDC_1H_DN	3/143	193/14380	0.3012	0.758497	0.726411	HECTD1/TRPM1/CPM	3
GSE9650_EFFECTOR_VS_MEMORY_CD8_TCELL_DN	3/143	193/14380	0.3012	0.758497	0.726411	MYCBP2/SESN1/TOB1	3
GSE9650_NAIVE_VS_EFF_CD8_TCELL_UP	3/143	193/14380	0.3012	0.758497	0.726411	MYCBP2/SESN1/CTSV	3
JIANG_HYPOXIA_NORMAL	3/143	193/14380	0.3012	0.758497	0.726411	MSMO1/HLF/NDRG2	3
KAECH_NAIVE_VS_DAY8_EFF_CD8_TCELL_UP	3/143	193/14380	0.3012	0.758497	0.726411	MYCBP2/SESN1/CTSV	3
GABRIELY_MIR21_TARGETS	4/143	279/14380	0.301612	0.758497	0.726411	MYCBP2/SESN1/HECTD1/GOLGA4	4
CHANDRAN_METASTASIS_TOP50_UP	1/143	36/14380	0.302484	0.758497	0.726411	AR	1
CHANGOLKAR_H2AFY_TARGETS_DN	1/143	36/14380	0.302484	0.758497	0.726411	AR	1
GENTILE_UV_RESPONSE_CLUSTER_D2	1/143	36/14380	0.302484	0.758497	0.726411	SECISBP2L	1
GRADE_COLON_VS_RECTAL_CANCER_UP	1/143	36/14380	0.302484	0.758497	0.726411	PALMD	1
HE_LIM_SUN_FETAL_LUNG_C4_TREG_CELL	1/143	36/14380	0.302484	0.758497	0.726411	TBC1D4	1
HUANG_FOXA2_TARGETS_DN	1/143	36/14380	0.302484	0.758497	0.726411	ACOX2	1
KEGG_ABC_TRANSPORTERS	1/143	36/14380	0.302484	0.758497	0.726411	ABCA5	1
LEE_LIVER_CANCER_CIPROFIBRATE_DN	1/143	36/14380	0.302484	0.758497	0.726411	GSTA4	1
MARIADASON_REGULATED_BY_HISTONE_ACETYLATION_DN	1/143	36/14380	0.302484	0.758497	0.726411	DCT	1
MCBRYAN_PUBERTAL_BREAST_3_4WK_DN	1/143	36/14380	0.302484	0.758497	0.726411	NFIA	1
PID_NFAT_TFPATHWAY	1/143	36/14380	0.302484	0.758497	0.726411	PPARG	1
PID_UPA_UPAR_PATHWAY	1/143	36/14380	0.302484	0.758497	0.726411	GPLD1	1
STOSSI_RESPONSE_TO_ESTRADIOL	1/143	36/14380	0.302484	0.758497	0.726411	ACOX2	1
WANG_BARRETTS_ESOPHAGUS_AND_ESOPHAGUS_CANCER_DN	1/143	36/14380	0.302484	0.758497	0.726411	GPX3	1
WP_NEURAL_CREST_CELL_MIGRATION_DURING_DEVELOPMENT	1/143	36/14380	0.302484	0.758497	0.726411	EPHB6	1
ZHAN_MULTIPLE_MYELOMA_DN	1/143	36/14380	0.302484	0.758497	0.726411	SMPDL3A	1
GSE13522_CTRL_VS_T_CRUZI_G_STRAIN_INF_SKIN_DN	2/143	111/14380	0.302691	0.758497	0.726411	RORA/IL1RL1	2
GSE13762_CTRL_VS_125_VITAMIND_DAY12_DC_UP	2/143	111/14380	0.302691	0.758497	0.726411	ME1/ARL5A	2
GSE15624_CTRL_VS_6H_HALOFUGINONE_TREATED_CD4_TCELL_UP	2/143	111/14380	0.302691	0.758497	0.726411	ACOX2/GLRX	2
MCBRYAN_PUBERTAL_BREAST_5_6WK_UP	2/143	111/14380	0.302691	0.758497	0.726411	NIPAL2/MUC15	2
GSE10240_IL22_VS_IL17_STIM_PRIMARY_BRONCHIAL_EPITHELIAL_CELLS_UP	3/143	194/14380	0.303918	0.758497	0.726411	LONRF1/DBI/NDRG2	3
GSE17301_IFNA2_VS_IFNA2_AND_ACD3_ACD28_STIM_CD8_TCELL_UP	3/143	194/14380	0.303918	0.758497	0.726411	GOLGA4/FYCO1/RALGAPA1	3
GSE19888_NO_PRETREAT_VS_ADENOSINE_A3R_INHIBITOR_PRETREATED_MAST_CELL_TCELL_MEMBRANES_ACT_DN	3/143	194/14380	0.303918	0.758497	0.726411	DCT/ANO10/GPX3	3
GSE22886_DC_VS_MONOCYTE_UP	3/143	194/14380	0.303918	0.758497	0.726411	ME1/SESN1/GPX3	3
GSE24671_CTRL_VS_BAKIMULC_INFECTED_MOUSE_SPLENOCYTES_UP	3/143	194/14380	0.303918	0.758497	0.726411	CPEB4/IL1RL1/GRAMD2B	3
GSE25085_FETAL_BM_VS_ADULT_BM_SP4_THYMIC_IMPLANT_UP	3/143	194/14380	0.303918	0.758497	0.726411	ADGRL2/IDE/GLRX	3
GSE29618_BCELL_VS_PDC_DAY7_FLU_VACCINE_DN	3/143	194/14380	0.303918	0.758497	0.726411	ALDH2/TBC1D4/DACH1	3
GSE3039_ALPHABETA_CD8_TCELL_VS_B2_BCELL_DN	3/143	194/14380	0.303918	0.758497	0.726411	ME1/APPL2/ATP7A	3
GSE32986_GMCSF_AND_CURDLAN_LOWDOSE_VS_GMCSF_AND_CURDLAN_HIGHDOSE_STIM_DC_UP	3/143	194/14380	0.303918	0.758497	0.726411	SLC16A7/SMPDL3A/GAN	3
GSE32986_UNSTIM_VS_CURDLAN_LOWDOSE_STIM_DC_DN	3/143	194/14380	0.303918	0.758497	0.726411	HMGCR/IDE/DBI	3
GSE3982_EFF_MEMORY_CD4_TCELL_VS_TH2_DN	3/143	194/14380	0.303918	0.758497	0.726411	CERS4/ACSL1/DBI	3
GSE41867_DAY6_EFFECTOR_VS_DAY30_EXHAUSTED_CD8_TCELL_LCMV_CLONE13_DN	3/143	194/14380	0.303918	0.758497	0.726411	CD36/DENND4C/GAN	3
GSE6674_UNSTIM_VS_ANTI_IGM_AND_CPG_STIM_BCELL_UP	3/143	194/14380	0.303918	0.758497	0.726411	DAPK2/TOB1/ETFDH	3
GSE9037_WT_VS_IRAK4_KO_BMDM_UP	3/143	194/14380	0.303918	0.758497	0.726411	ACP3/DDHD1/RALGAPA1	3
MANNO_MIDBRAIN_NEUROTYPES_HNBGABA	6/143	458/14380	0.304727	0.758497	0.726411	MYCBP2/FRY/CPEB4/ELOVL4/NRG2/GK5	6
NAKAYA_PBMC_FLUARIX_FLUVIRIN_AGE_18_50YO_CORRELATED_WITH_HAI_28DY_RESPONSE_AT_7DY_NEGATIVE	6/143	458/14380	0.304727	0.758497	0.726411	MSMO1/RORA/HECTD1/SLC16A7/TBC1D4/TCP11L2	6
CHANDRAN_METASTASIS_DN	4/143	281/14380	0.306093	0.758497	0.726411	EPHB6/NFIA/ARL5A/GSTA4	4
GSE12003_4D_VS_8D_CULTURE_BM_PROGENITOR_DN	2/143	112/14380	0.306363	0.758497	0.726411	PNPLA3/TTC39B	2
GSE10325_LUPUS_CD4_TCELL_VS_LUPUS_MYELOID_DN	3/143	195/14380	0.306638	0.758497	0.726411	ALDH2/CD36/ACSL1	3
GSE14000_UNSTIM_VS_4H_LPS_DC_TRANSLATED_RNA_UP	3/143	195/14380	0.306638	0.758497	0.726411	ATOSA/FRY/HECTD1	3
GSE15330_WT_VS_IKAROS_KO_HSC_UP	3/143	195/14380	0.306638	0.758497	0.726411	DDHD1/ANO10/NFIA	3
GSE15930_NAIVE_VS_72H_IN_VITRO_STIM_IL12_CD8_TCELL_DN	3/143	195/14380	0.306638	0.758497	0.726411	MSMO1/HMGCR/GLRX	3
GSE17186_MEMORY_VS_CD21LOW_TRANSITIONAL_BCELL_UP	3/143	195/14380	0.306638	0.758497	0.726411	EEF1B2/IDE/CD36	3
GSE17721_CTRL_VS_POLYIC_12H_BMDC_UP	3/143	195/14380	0.306638	0.758497	0.726411	MYCBP2/SLC16A6/HACL1	3
GSE17721_POLYIC_VS_PAM3CSK4_6H_BMDC_DN	3/143	195/14380	0.306638	0.758497	0.726411	ABHD5/HECTD1/EIF3L	3
GSE20727_H2O2_VS_ROS_INHIBITOR_TREATED_DC_UP	3/143	195/14380	0.306638	0.758497	0.726411	SESN1/ALDH2/PMEL	3
GSE21670_IL6_VS_TGFB_AND_IL6_TREATED_STAT3_KO_CD4_TCELL_UP	3/143	195/14380	0.306638	0.758497	0.726411	CDC14A/HMGCR/CPM	3
GSE24726_WT_VS_E2_2_KO_PDC_UP	3/143	195/14380	0.306638	0.758497	0.726411	SLC16A7/CD36/GPX3	3
GSE26343_WT_VS_NFAT5_KO_MACROPHAGE_UP	3/143	195/14380	0.306638	0.758497	0.726411	MYCBP2/APPL2/DENND4C	3
GSE27786_BCELL_VS_ERYTHROBLAST_UP	3/143	195/14380	0.306638	0.758497	0.726411	MSMO1/LONRF1/TTC39B	3
GSE27786_CD4_TCELL_VS_ERYTHTROBLAST_UP	3/143	195/14380	0.306638	0.758497	0.726411	ACP3/RORA/GOLGA4	3
GSE32164_RESTING_DIFFERENTIATED_VS_ALTERNATIVELY_ACT_M2_MACROPHAGE_DN	3/143	195/14380	0.306638	0.758497	0.726411	MYCBP2/DENND4C/SMPDL3A	3
GSE44649_NAIVE_VS_ACTIVATED_CD8_TCELL_MIR155_KO_DN	3/143	195/14380	0.306638	0.758497	0.726411	HACL1/DENND4C/RALGAPA1	3
GSE6674_PL2_3_VS_ANTI_IGM_AND_CPG_STIM_BCELL_DN	3/143	195/14380	0.306638	0.758497	0.726411	HECTD1/NDRG2/CA13	3
GSE7852_LN_VS_THYMUS_TCONV_DN	3/143	195/14380	0.306638	0.758497	0.726411	SLC15A1/SLC16A10/GK5	3
GSE8921_UNSTIM_VS_TLR1_2_STIM_MONOCYTE_12H_DN	3/143	195/14380	0.306638	0.758497	0.726411	ATOSA/CD36/ARL5A	3
NABA_CORE_MATRISOME	3/143	195/14380	0.306638	0.758497	0.726411	LAMB4/EMILIN3/GLDN	3
GSE11924_TFH_VS_TH1_CD4_TCELL_UP	3/143	196/14380	0.309359	0.758497	0.726411	ACP3/SECISBP2L/NFIA	3
GSE17301_CTRL_VS_48H_IFNA2_STIM_CD8_TCELL_UP	3/143	196/14380	0.309359	0.758497	0.726411	CALCOCO1/KAT2B/GRAMD2B	3
GSE17721_CTRL_VS_PAM3CSK4_8H_BMDC_UP	3/143	196/14380	0.309359	0.758497	0.726411	MYCBP2/RPL31/ACOX2	3
GSE17721_LPS_VS_POLYIC_2H_BMDC_DN	3/143	196/14380	0.309359	0.758497	0.726411	SESN1/EEF1B2/DENND4C	3
GSE21063_WT_VS_NFATC1_KO_BCELL_DN	3/143	196/14380	0.309359	0.758497	0.726411	DDHD1/EEF1B2/C5orf46	3
GSE22886_NAIVE_CD8_TCELL_VS_DC_DN	3/143	196/14380	0.309359	0.758497	0.726411	SLC16A6/HMGCR/CAT	3
GSE22886_NAIVE_TCELL_VS_DC_DN	3/143	196/14380	0.309359	0.758497	0.726411	SLC16A6/ALDH2/CD36	3
GSE24634_TREG_VS_TCONV_POST_DAY3_IL4_CONVERSION_DN	3/143	196/14380	0.309359	0.758497	0.726411	CAT/CD36/APPL2	3
GSE25890_CTRL_VS_IL33_IL7_TREATED_NUOCYTES_DN	3/143	196/14380	0.309359	0.758497	0.726411	RORA/CPEB4/KREMEN1	3
GSE27786_LIN_NEG_VS_ERYTHROBLAST_UP	3/143	196/14380	0.309359	0.758497	0.726411	ARL5A/ETFDH/SLC9A9	3
GSE27786_NKCELL_VS_ERYTHROBLAST_UP	3/143	196/14380	0.309359	0.758497	0.726411	ACP3/GOLGA4/TTC39B	3
GSE3337_4H_VS_16H_IFNG_IN_CD8POS_DC_UP	3/143	196/14380	0.309359	0.758497	0.726411	EIF3L/IDE/GRAMD2B	3
GSE3982_MAC_VS_CENT_MEMORY_CD4_TCELL_UP	3/143	196/14380	0.309359	0.758497	0.726411	ME1/CPM/ACSL1	3
JAATINEN_HEMATOPOIETIC_STEM_CELL_DN	3/143	196/14380	0.309359	0.758497	0.726411	RORA/CD36/TOB1	3
KAECH_DAY8_EFF_VS_MEMORY_CD8_TCELL_UP	3/143	196/14380	0.309359	0.758497	0.726411	IDE/DBI/GLRX	3
APPIERTO_RESPONSE_TO_FENRETINIDE_UP	1/143	37/14380	0.309438	0.758497	0.726411	PDZD2	1
BOYAULT_LIVER_CANCER_SUBCLASS_G12_UP	1/143	37/14380	0.309438	0.758497	0.726411	WDR26	1
BUSSLINGER_GASTRIC_REG3A_POSITIVE_CELLS	1/143	37/14380	0.309438	0.758497	0.726411	ALDH2	1
EPPERT_CE_HSC_LSC	1/143	37/14380	0.309438	0.758497	0.726411	HLF	1
GAO_LARGE_INTESTINE_24W_C5_LGR5POS_STEM_CELL	1/143	37/14380	0.309438	0.758497	0.726411	DAPK2	1
GENTILE_UV_RESPONSE_CLUSTER_D8	1/143	37/14380	0.309438	0.758497	0.726411	HMGCR	1
HEIDENBLAD_AMPLICON_8Q24_UP	1/143	37/14380	0.309438	0.758497	0.726411	HLF	1
ICHIBA_GRAFT_VERSUS_HOST_DISEASE_35D_DN	1/143	37/14380	0.309438	0.758497	0.726411	ACSL1	1
LAKE_ADULT_KIDNEY_C25_ENDOTHELIAL_CELLS_UNASSIGNED	1/143	37/14380	0.309438	0.758497	0.726411	RALGAPA2	1
MEBARKI_HCC_PROGENITOR_WNT_UP_CTNNB1_DEPENDENT_BLOCKED_BY_FZD8CRD	1/143	37/14380	0.309438	0.758497	0.726411	TYRP1	1
NIKOLSKY_BREAST_CANCER_12Q13_Q21_AMPLICON	1/143	37/14380	0.309438	0.758497	0.726411	CPM	1
REACTOME_BINDING_AND_UPTAKE_OF_LIGANDS_BY_SCAVENGER_RECEPTORS	1/143	37/14380	0.309438	0.758497	0.726411	CD36	1
REACTOME_SMOOTH_MUSCLE_CONTRACTION	1/143	37/14380	0.309438	0.758497	0.726411	ALDH2	1
STONER_ESOPHAGEAL_CARCINOGENESIS_UP	1/143	37/14380	0.309438	0.758497	0.726411	DNASE1L2	1
VANTVEER_BREAST_CANCER_BRCA1_DN	1/143	37/14380	0.309438	0.758497	0.726411	APPL2	1
WP_CYCLINDEPENDENT_KINASE_46_INHIBITORS_IN_BREAST_CANCER	1/143	37/14380	0.309438	0.758497	0.726411	PIK3C2G	1
WP_OXIDATION_BY_CYTOCHROME_P450	1/143	37/14380	0.309438	0.758497	0.726411	CYP4F12	1
CHIARADONNA_NEOPLASTIC_TRANSFORMATION_CDC25_UP	2/143	113/14380	0.310031	0.758497	0.726411	IL1RL1/PLA2R1	2
GSE10147_IL3_AND_HIVP17_VS_IL3_AND_CPG_STIM_PDC_UP	2/143	113/14380	0.310031	0.758497	0.726411	WNT16/CPM	2
GSE19888_ADENOSINE_A3R_INH_VS_INH_PRETREAT_AND_ACT_WITH_TCELL_MEMBRANES_MAST_CELL_DN	2/143	113/14380	0.310031	0.758497	0.726411	PNPLA3/DACH1	2
GSE40274_CTRL_VS_FOXP3_AND_SATB1_TRANSDUCED_ACTIVATED_CD4_TCELL_DN	2/143	113/14380	0.310031	0.758497	0.726411	IDE/EMILIN3	2
GSE40666_STAT1_KO_VS_STAT4_KO_CD8_TCELL_WITH_IFNA_STIM_90MIN_DN	2/143	113/14380	0.310031	0.758497	0.726411	CERS4/TCP11L2	2
GSE9946_IMMATURE_VS_PROSTAGLANDINE2_TREATED_MATURE_DC_UP	2/143	113/14380	0.310031	0.758497	0.726411	NIPAL2/TCP11L2	2
GSE23505_IL6_IL1_VS_IL6_IL1_TGFB_TREATED_CD4_TCELL_DN	3/143	197/14380	0.312081	0.762087	0.72985	ENDOU/APPL2/ETFDH	3
GSE2405_0H_VS_9H_A_PHAGOCYTOPHILUM_STIM_NEUTROPHIL_DN	3/143	197/14380	0.312081	0.762087	0.72985	RPL31/EEF1B2/CTSV	3
GSE24634_IL4_VS_CTRL_TREATED_NAIVE_CD4_TCELL_DAY10_DN	3/143	197/14380	0.312081	0.762087	0.72985	ABHD5/ACSL1/CST6	3
GSE33425_CD161_INT_VS_NEG_CD8_TCELL_UP	3/143	197/14380	0.312081	0.762087	0.72985	TTC39B/ARL5A/SMPDL3A	3
GSE5589_LPS_VS_LPS_AND_IL10_STIM_IL6_KO_MACROPHAGE_180MIN_UP	3/143	197/14380	0.312081	0.762087	0.72985	SLC16A6/ALDH2/CAT	3
BANDRES_RESPONSE_TO_CARMUSTIN_MGMT_48HR_DN	2/143	114/14380	0.313695	0.764318	0.731986	CA6/DNASE1L2	2
BUSSLINGER_GASTRIC_PPP1R1B_POSITIVE_CELLS	2/143	114/14380	0.313695	0.764318	0.731986	RPL31/EEF1B2	2
GSE30971_2H_VS_4H_LPS_STIM_MACROPHAGE_WBP7_HET_DN	2/143	114/14380	0.313695	0.764318	0.731986	POU2F3/RALGAPA1	2
GSE37605_C57BL6_VS_NOD_FOXP3_IRES_GFP_TCONV_UP	2/143	114/14380	0.313695	0.764318	0.731986	ME1/CDC14A	2
REACTOME_C_TYPE_LECTIN_RECEPTORS_CLRS	2/143	114/14380	0.313695	0.764318	0.731986	MUC15/MUCL1	2
SMID_BREAST_CANCER_ERBB2_UP	2/143	114/14380	0.313695	0.764318	0.731986	ACSL1/AR	2
BERTUCCI_MEDULLARY_VS_DUCTAL_BREAST_CANCER_UP	3/143	198/14380	0.314803	0.765592	0.733206	ANKRD22/EPB41/GLRX	3
GSE15930_NAIVE_VS_72H_IN_VITRO_STIM_CD8_TCELL_DN	3/143	198/14380	0.314803	0.765592	0.733206	MSMO1/HMGCR/GLRX	3
GSE22886_NAIVE_BCELL_VS_DC_DN	3/143	198/14380	0.314803	0.765592	0.733206	SLC16A6/CD36/GPX3	3
GSE39382_IL3_VS_IL3_IL33_TREATED_MAST_CELL_UP	3/143	198/14380	0.314803	0.765592	0.733206	ME1/CAT/WDR26	3
GSE41867_NAIVE_VS_DAY15_LCMV_EFFECTOR_CD8_TCELL_DN	3/143	198/14380	0.314803	0.765592	0.733206	CPM/GRAMD2B/SMPDL3A	3
AIYAR_COBRA1_TARGETS_UP	1/143	38/14380	0.316323	0.766155	0.733745	ACOX2	1
DESCARTES_FETAL_LIVER_ERYTHROBLASTS	1/143	38/14380	0.316323	0.766155	0.733745	ACSBG1	1
GAO_STOMACH_24W_C1_PROCRPOS_MULTIPOTENT_PROGENITOR	1/143	38/14380	0.316323	0.766155	0.733745	GPT2	1
HALLMARK_APICAL_SURFACE	1/143	38/14380	0.316323	0.766155	0.733745	ATP6V0A4	1
HALMOS_CEBPA_TARGETS_DN	1/143	38/14380	0.316323	0.766155	0.733745	TOB1	1
JAERVINEN_AMPLIFIED_IN_LARYNGEAL_CANCER	1/143	38/14380	0.316323	0.766155	0.733745	MYCBP2	1
KEGG_DRUG_METABOLISM_CYTOCHROME_P450	1/143	38/14380	0.316323	0.766155	0.733745	GSTA4	1
LIANG_HEMATOPOIESIS_STEM_CELL_NUMBER_LARGE_VS_TINY_DN	1/143	38/14380	0.316323	0.766155	0.733745	IL1RL1	1
SILIGAN_BOUND_BY_EWS_FLT1_FUSION	1/143	38/14380	0.316323	0.766155	0.733745	ME1	1
VALK_AML_CLUSTER_11	1/143	38/14380	0.316323	0.766155	0.733745	ALDH2	1
WP_TARGETED_AGENTS_IN_TRIPLE_NEGATIVE_BREAST_CANCER	1/143	38/14380	0.316323	0.766155	0.733745	AR	1
GAUTAM_EYE_IRIS_CILIARY_BODY_WIF1_HIGH_FIBROBLASTS	2/143	115/14380	0.317355	0.767932	0.735448	TBC1D4/TMEM45A	2
HE_LIM_SUN_FETAL_LUNG_C2_CXCL9_POS_MACROPHAGE_CELL	2/143	115/14380	0.317355	0.767932	0.735448	ACSL1/ANKRD22	2
GSE22886_CTRL_VS_LPS_24H_DC_UP	3/143	199/14380	0.317526	0.767932	0.735448	EIF3L/EEF1B2/CD36	3
HALLMARK_MTORC1_SIGNALING	3/143	199/14380	0.317526	0.767932	0.735448	ME1/HMGCR/GLRX	3
GSE15930_NAIVE_VS_48H_IN_VITRO_STIM_IFNAB_CD8_TCELL_DN	3/143	200/14380	0.32025	0.774233	0.741482	HMGCR/DBI/ARL5A	3
GSE25088_CTRL_VS_ROSIGLITAZONE_STIM_MACROPHAGE_DN	2/143	116/14380	0.321011	0.774642	0.741873	HECTD1/PLA2R1	2
GSE36891_UNSTIM_VS_POLYIC_TLR3_STIM_PERITONEAL_MACROPHAGE_UP	2/143	116/14380	0.321011	0.774642	0.741873	TNFRSF19/MUCL1	2
GSE40274_CTRL_VS_FOXP3_AND_GATA1_TRANSDUCED_ACTIVATED_CD4_TCELL_DN	2/143	116/14380	0.321011	0.774642	0.741873	IL1RL1/LIPK	2
GSE4142_PLASMA_CELL_VS_MEMORY_BCELL_UP	2/143	116/14380	0.321011	0.774642	0.741873	ELOVL4/SLC46A2	2
GSE9988_LPS_VS_LOW_LPS_MONOCYTE_DN	2/143	116/14380	0.321011	0.774642	0.741873	CALCOCO1/GGT6	2
AIZARANI_LIVER_C9_LSECS_1	4/143	288/14380	0.32183	0.776057	0.743228	IL1RL1/ADGRL2/CD36/DENND4C	4
BILBAN_B_CLL_LPL_DN	1/143	39/14380	0.323139	0.776057	0.743228	GLRX	1
BOYAULT_LIVER_CANCER_SUBCLASS_G123_DN	1/143	39/14380	0.323139	0.776057	0.743228	ETFDH	1
BURTON_ADIPOGENESIS_PEAK_AT_8HR	1/143	39/14380	0.323139	0.776057	0.743228	IL1RL1	1
CUI_DEVELOPING_HEART_CORONARY_VASCULAR_ENDOTHELIAL_CELL	1/143	39/14380	0.323139	0.776057	0.743228	CD36	1
EPPERT_LSC_R	1/143	39/14380	0.323139	0.776057	0.743228	NIPAL2	1
GRAHAM_CML_QUIESCENT_VS_NORMAL_QUIESCENT_DN	1/143	39/14380	0.323139	0.776057	0.743228	HLF	1
JAZAERI_BREAST_CANCER_BRCA1_VS_BRCA2_DN	1/143	39/14380	0.323139	0.776057	0.743228	CD36	1
KEGG_HEDGEHOG_SIGNALING_PATHWAY	1/143	39/14380	0.323139	0.776057	0.743228	WNT16	1
LI_ESTROGENE_MID_E2_RESPONSE_DN	1/143	39/14380	0.323139	0.776057	0.743228	ATP6V0A4	1
WP_BLADDER_CANCER	1/143	39/14380	0.323139	0.776057	0.743228	DAPK2	1
WP_NEURAL_CREST_CELL_MIGRATION_IN_CANCER	1/143	39/14380	0.323139	0.776057	0.743228	EPHB6	1
ZHAN_MULTIPLE_MYELOMA_CD1_UP	1/143	39/14380	0.323139	0.776057	0.743228	GPT2	1
MANNO_MIDBRAIN_NEUROTYPES_HDA1	5/143	378/14380	0.323288	0.776128	0.743297	RORA/FRY/CPEB4/ELOVL4/EPB41	5
MULLIGHAN_NPM1_SIGNATURE_3_UP	4/143	289/14380	0.324084	0.77743	0.744544	FRY/IDE/CAT/ETFDH	4
GSE13887_RESTING_VS_ACT_CD4_TCELL_DN	2/143	117/14380	0.324662	0.77743	0.744544	IL1RL1/GLRX	2
GSE3720_UNSTIM_VS_LPS_STIM_VD1_GAMMADELTA_TCELL_DN	2/143	117/14380	0.324662	0.77743	0.744544	RORA/LIPK	2
HE_LIM_SUN_FETAL_LUNG_C1_PROXIMAL_SECRETORY_PROGENITORS_CELL	2/143	117/14380	0.324662	0.77743	0.744544	NEBL/MUC15	2
LIU_VMYB_TARGETS_UP	2/143	117/14380	0.324662	0.77743	0.744544	ETFDH/GLRX	2
REACTOME_EUKARYOTIC_TRANSLATION_INITIATION	2/143	117/14380	0.324662	0.77743	0.744544	RPL31/EIF3L	2
WP_ANGIOPOIETINLIKE_PROTEIN_8_REGULATORY_PATHWAY	2/143	117/14380	0.324662	0.77743	0.744544	PIK3C2G/THRB	2
IVANOVA_HEMATOPOIESIS_LATE_PROGENITOR	6/143	470/14380	0.325737	0.779718	0.746735	ABHD5/MSMO1/IL1RL1/ANKRD22/DAPL1/GLRX	6
GSE21546_UNSTIM_VS_ANTI_CD3_STIM_ELK1_KO_DP_THYMOCYTES_DN	2/143	118/14380	0.328308	0.785061	0.751852	HECTD1/ACAD8	2
RODRIGUES_DCC_TARGETS_DN	2/143	118/14380	0.328308	0.785061	0.751852	CAT/GLRX	2
TORCHIA_TARGETS_OF_EWSR1_FLI1_FUSION_DN	4/143	291/14380	0.328596	0.785061	0.751852	CDC14A/HLF/ADGRL2/GK5	4
BOYAULT_LIVER_CANCER_SUBCLASS_G3_DN	1/143	40/14380	0.329889	0.785061	0.751852	GPLD1	1
EBAUER_TARGETS_OF_PAX3_FOXO1_FUSION_DN	1/143	40/14380	0.329889	0.785061	0.751852	ATP6V0A4	1
HOFFMANN_IMMATURE_TO_MATURE_B_LYMPHOCYTE_DN	1/143	40/14380	0.329889	0.785061	0.751852	CD36	1
JONES_OVARY_THECA	1/143	40/14380	0.329889	0.785061	0.751852	MSMO1	1
LIN_MELANOMA_COPY_NUMBER_DN	1/143	40/14380	0.329889	0.785061	0.751852	MYCBP2	1
MARTIN_VIRAL_GPCR_SIGNALING_DN	1/143	40/14380	0.329889	0.785061	0.751852	NEBL	1
MCDOWELL_ACUTE_LUNG_INJURY_DN	1/143	40/14380	0.329889	0.785061	0.751852	TNFRSF19	1
REACTOME_CYTOCHROME_P450_ARRANGED_BY_SUBSTRATE_TYPE	1/143	40/14380	0.329889	0.785061	0.751852	CYP4F12	1
REACTOME_EPHB_MEDIATED_FORWARD_SIGNALING	1/143	40/14380	0.329889	0.785061	0.751852	EPHB6	1
TOMLINS_PROSTATE_CANCER_UP	1/143	40/14380	0.329889	0.785061	0.751852	RPL31	1
VARELA_ZMPSTE24_TARGETS_UP	1/143	40/14380	0.329889	0.785061	0.751852	SESN1	1
WP_10Q22Q23_COPY_NUMBER_VARIATION	1/143	40/14380	0.329889	0.785061	0.751852	PPARG	1
ZHAN_MULTIPLE_MYELOMA_MS_DN	1/143	40/14380	0.329889	0.785061	0.751852	SLC16A6	1
RIGGINS_TAMOXIFEN_RESISTANCE_DN	3/143	204/14380	0.331147	0.787672	0.754352	NEBL/ACOX2/MFAP3L	3
FIGUEROA_AML_METHYLATION_CLUSTER_6_UP	2/143	119/14380	0.331949	0.787672	0.754352	FARP2/CALCOCO1	2
GSE24972_WT_VS_IRF8_KO_MARGINAL_ZONE_SPLEEN_BCELL_DN	2/143	119/14380	0.331949	0.787672	0.754352	CPEB4/GK5	2
GSE40274_FOXP3_VS_FOXP3_AND_HELIOS_TRANSDUCED_ACTIVATED_CD4_TCELL_DN	2/143	119/14380	0.331949	0.787672	0.754352	HECTD1/KAT2B	2
GSE45365_BCELL_VS_CD8_TCELL_DN	2/143	119/14380	0.331949	0.787672	0.754352	CA6/ACOX2	2
KEGG_OXIDATIVE_PHOSPHORYLATION	2/143	119/14380	0.331949	0.787672	0.754352	ATP12A/ATP6V0A4	2
SU_HO_CONV_CENT_CHONDROSARCOMA_LEUKOCYTE_C2_T_CELL	2/143	119/14380	0.331949	0.787672	0.754352	RORA/EEF1B2	2
TRAVAGLINI_LUNG_ARTERY_CELL	2/143	119/14380	0.331949	0.787672	0.754352	SEMA3G/PALMD	2
MANNO_MIDBRAIN_NEUROTYPES_HNBML5	4/143	293/14380	0.333111	0.790142	0.756717	ATOSA/FRY/CPEB4/EPB41	4
AMUNDSON_RESPONSE_TO_ARSENITE	3/143	205/14380	0.333871	0.791657	0.758169	ME1/CDC14A/CPEB4	3
GSE12963_UNINF_VS_ENV_AND_NEF_DEFICIENT_HIV1_INF_CD4_TCELL_DN	2/143	120/14380	0.335585	0.792032	0.758528	HLF/PIK3C2G	2
GSE36476_YOUNG_VS_OLD_DONOR_MEMORY_CD4_TCELL_DN	2/143	120/14380	0.335585	0.792032	0.758528	PDZD2/PMEL	2
REACTOME_METABOLISM_OF_WATER_SOLUBLE_VITAMINS_AND_COFACTORS	2/143	120/14380	0.335585	0.792032	0.758528	MOCS1/SLC19A3	2
AMIT_EGF_RESPONSE_40_HELA	1/143	41/14380	0.336571	0.792032	0.758528	PALMD	1
BERTUCCI_INVASIVE_CARCINOMA_DUCTAL_VS_LOBULAR_DN	1/143	41/14380	0.336571	0.792032	0.758528	RPL31	1
BROWNE_HCMV_INFECTION_30MIN_UP	1/143	41/14380	0.336571	0.792032	0.758528	GPX3	1
KEGG_BLADDER_CANCER	1/143	41/14380	0.336571	0.792032	0.758528	DAPK2	1
LEE_LIVER_CANCER_MYC_TGFA_DN	1/143	41/14380	0.336571	0.792032	0.758528	DCT	1
LI_ESTROGENE_LATE_E2_RESPONSE_UP	1/143	41/14380	0.336571	0.792032	0.758528	ACOX2	1
PID_HES_HEY_PATHWAY	1/143	41/14380	0.336571	0.792032	0.758528	AR	1
REACTOME_ELASTIC_FIBRE_FORMATION	1/143	41/14380	0.336571	0.792032	0.758528	EMILIN3	1
REACTOME_FORMATION_OF_WDR5_CONTAINING_HISTONE_MODIFYING_COMPLEXES	1/143	41/14380	0.336571	0.792032	0.758528	KAT2B	1
REACTOME_NEUREXINS_AND_NEUROLIGINS	1/143	41/14380	0.336571	0.792032	0.758528	EPB41	1
REACTOME_RNA_POLYMERASE_III_TRANSCRIPTION	1/143	41/14380	0.336571	0.792032	0.758528	NFIA	1
SU_HO_FOETAL_FEMUR_C1_RESTING_CHONDROCYTE	1/143	41/14380	0.336571	0.792032	0.758528	NFIA	1
TONKS_TARGETS_OF_RUNX1_RUNX1T1_FUSION_SUSTAINDED_IN_ERYTHROCYTE_UP	1/143	41/14380	0.336571	0.792032	0.758528	ACSL1	1
VANHARANTA_UTERINE_FIBROID_UP	1/143	41/14380	0.336571	0.792032	0.758528	TRPS1	1
WANG_BARRETTS_ESOPHAGUS_UP	1/143	41/14380	0.336571	0.792032	0.758528	GLRX	1
WP_HEMATOPOIETIC_STEM_CELL_DIFFERENTIATION	1/143	41/14380	0.336571	0.792032	0.758528	THRB	1
WP_MAMMARY_GLAND_DEVELOPMENT_PREGNANCY_AND_LACTATION_STAGE_3_OF_4	1/143	41/14380	0.336571	0.792032	0.758528	NFIA	1
WP_NOTCH_SIGNALING_WP268	1/143	41/14380	0.336571	0.792032	0.758528	KAT2B	1
GSE13547_CTRL_VS_ANTI_IGM_STIM_BCELL_2H_DN	2/143	121/14380	0.339215	0.797061	0.763344	IL1RL1/HS3ST6	2
GSE5589_WT_VS_IL6_KO_LPS_AND_IL10_STIM_MACROPHAGE_180MIN_DN	2/143	121/14380	0.339215	0.797061	0.763344	CPM/WDR26	2
RASHI_RESPONSE_TO_IONIZING_RADIATION_5	2/143	121/14380	0.339215	0.797061	0.763344	EPB41/NFIA	2
HOWARD_MONOCYTE_INACT_MONOV_INFLUENZA_A_INDONESIA_05_2005_H5N1_AGE_18_49YO_1DY_UP	3/143	207/14380	0.339318	0.797061	0.763344	ACSL1/ANKRD22/KREMEN1	3
KUMAR_PATHOGEN_LOAD_BY_MACROPHAGES	3/143	207/14380	0.339318	0.797061	0.763344	TNFRSF19/ACSL1/ATP7A	3
DELACROIX_RAR_BOUND_ES	5/143	387/14380	0.340992	0.80042	0.766561	SLC15A1/EIF3L/HLF/POU2F3/CIDEA	5
HELLER_HDAC_TARGETS_SILENCED_BY_METHYLATION_UP	5/143	387/14380	0.340992	0.80042	0.766561	ABHD5/ACSBG1/ALDH2/CTSV/PMEL	5
ALCALAY_AML_BY_NPM1_LOCALIZATION_UP	2/143	122/14380	0.342838	0.802119	0.768188	MSMO1/SMPDL3A	2
GSE10500_ARTHRITIC_SYNOVIAL_FLUID_VS_HEALTHY_MACROPHAGE_DN	2/143	122/14380	0.342838	0.802119	0.768188	FYCO1/GK5	2
GSE37416_CTRL_VS_0H_F_TULARENSIS_LVS_NEUTROPHIL_UP	2/143	122/14380	0.342838	0.802119	0.768188	CA6/IL34	2
LI_INDUCED_T_TO_NATURAL_KILLER_DN	2/143	122/14380	0.342838	0.802119	0.768188	ALDH2/ENDOU	2
MCBRYAN_PUBERTAL_BREAST_5_6WK_DN	2/143	122/14380	0.342838	0.802119	0.768188	SECISBP2L/GPD1	2
REACTOME_DISEASES_OF_GLYCOSYLATION	2/143	122/14380	0.342838	0.802119	0.768188	MUC15/MUCL1	2
HU_FETAL_RETINA_BIPOLAR	1/143	42/14380	0.343187	0.802119	0.768188	GPX3	1
KEGG_LYSINE_DEGRADATION	1/143	42/14380	0.343187	0.802119	0.768188	ALDH2	1
LEE_LIVER_CANCER_MYC_DN	1/143	42/14380	0.343187	0.802119	0.768188	DCT	1
RASHI_RESPONSE_TO_IONIZING_RADIATION_3	1/143	42/14380	0.343187	0.802119	0.768188	AR	1
REACTOME_ACTIVATION_OF_GENE_EXPRESSION_BY_SREBF_SREBP	1/143	42/14380	0.343187	0.802119	0.768188	HMGCR	1
WP_ARYL_HYDROCARBON_RECEPTOR_PATHWAY_WP2586	1/143	42/14380	0.343187	0.802119	0.768188	CD36	1
HAN_SATB1_TARGETS_UP	5/143	389/14380	0.344938	0.805923	0.771831	MSMO1/HMGCR/GRAMD2B/GLRX/TMEM45A	5
GSE4811_CLASSSICALY_ACTIVATED_VS_TYPE_2_ACTIVATED_MACROPHAGE_DN	2/143	123/14380	0.346456	0.808604	0.774398	DCT/HS3ST6	2
GSE6674_UNSTIM_VS_PL2_3_STIM_BCELL_UP	2/143	123/14380	0.346456	0.808604	0.774398	TCP11L2/SMPDL3A	2
REACTOME_MUSCLE_CONTRACTION	2/143	123/14380	0.346456	0.808604	0.774398	ALDH2/KAT2B	2
AIZARANI_LIVER_C29_MVECS_2	4/143	299/14380	0.346674	0.808824	0.77461	PALMD/IL1RL1/NFIA/GPX3	4
HE_LIM_SUN_FETAL_LUNG_C1_PULMONARY_NE_PRECURSOR_CELL	3/143	210/14380	0.347483	0.810422	0.77614	NEBL/ABCA5/DACH1	3
KEGG_AMYOTROPHIC_LATERAL_SCLEROSIS_ALS	1/143	43/14380	0.349738	0.811819	0.777478	CAT	1
KEGG_BASAL_CELL_CARCINOMA	1/143	43/14380	0.349738	0.811819	0.777478	WNT16	1
KEGG_NOTCH_SIGNALING_PATHWAY	1/143	43/14380	0.349738	0.811819	0.777478	KAT2B	1
LUI_THYROID_CANCER_PAX8_PPARG_UP	1/143	43/14380	0.349738	0.811819	0.777478	SECISBP2L	1
PID_ERBB2_ERBB3_PATHWAY	1/143	43/14380	0.349738	0.811819	0.777478	NRG2	1
POMEROY_MEDULLOBLASTOMA_PROGNOSIS_UP	1/143	43/14380	0.349738	0.811819	0.777478	ACSL1	1
STARK_HYPPOCAMPUS_22Q11_DELETION_UP	1/143	43/14380	0.349738	0.811819	0.777478	CPEB4	1
STREICHER_LSM1_TARGETS_UP	1/143	43/14380	0.349738	0.811819	0.777478	POU2F3	1
WARTERS_IR_RESPONSE_5GY	1/143	43/14380	0.349738	0.811819	0.777478	SESN1	1
WP_SELENIUM_METABOLISM_AND_SELENOPROTEINS	1/143	43/14380	0.349738	0.811819	0.777478	GPX3	1
ZHANG_ANTIVIRAL_RESPONSE_TO_RIBAVIRIN_DN	1/143	43/14380	0.349738	0.811819	0.777478	CDC14A	1
DESCARTES_MAIN_FETAL_MICROGLIA	2/143	124/14380	0.350067	0.811819	0.777478	APPL2/SLC9A9	2
GSE32901_NAIVE_VS_TH17_ENRICHED_CD4_TCELL_UP	2/143	124/14380	0.350067	0.811819	0.777478	PLA2R1/DAPL1	2
GSE46606_DAY1_VS_DAY3_CD40L_IL2_IL5_STIMULATED_BCELL_UP	2/143	124/14380	0.350067	0.811819	0.777478	TOB1/SLC9A9	2
QI_HYPOXIA	2/143	124/14380	0.350067	0.811819	0.777478	RORA/NDRG2	2
QI_PBMC_ZOSTAVAX_AGE_50_75YO_CORRELATED_WITH_EXPANSION_OF_VZV_SPECIFIC_T_CELLS_TO_PEAK_AT_1DY_NEGATIVE	2/143	124/14380	0.350067	0.811819	0.777478	HMGCR/EEF1B2	2
CHIARADONNA_NEOPLASTIC_TRANSFORMATION_KRAS_UP	2/143	125/14380	0.353672	0.818727	0.784094	IL1RL1/CTSV	2
GSE35543_IN_VIVO_NTREG_VS_CONVERTED_EX_ITREG_DN	2/143	125/14380	0.353672	0.818727	0.784094	CST6/CA13	2
GSE6259_FLT3L_INDUCED_VS_WT_SPLENIC_DC_33D1_POS_DN	2/143	125/14380	0.353672	0.818727	0.784094	CD36/MUCL1	2
GSE6674_UNSTIM_VS_CPG_STIM_BCELL_UP	2/143	125/14380	0.353672	0.818727	0.784094	RORA/DNASE1L2	2
SMID_BREAST_CANCER_LUMINAL_B_UP	2/143	125/14380	0.353672	0.818727	0.784094	ACOX2/DACH1	2
WEST_ADRENOCORTICAL_TUMOR_DN	6/143	486/14380	0.354052	0.819318	0.784659	RORA/EIF3L/CAT/TOB1/NDRG2/FAXDC2	6
BUSSLINGER_ESOPHAGEAL_DENDRITIC_CELLS	3/143	213/14380	0.35564	0.821437	0.786689	TBC1D4/NDRG2/GLRX	3
HORIUCHI_WTAP_TARGETS_DN	4/143	303/14380	0.355725	0.821437	0.786689	HMGCR/EEF1B2/CAT/HACL1	4
CHANDRAN_METASTASIS_TOP50_DN	1/143	44/14380	0.356224	0.821437	0.786689	ARL5A	1
DESCARTES_FETAL_MUSCLE_LYMPHATIC_ENDOTHELIAL_CELLS	1/143	44/14380	0.356224	0.821437	0.786689	PIK3C2G	1
DUNNE_TARGETS_OF_AML1_MTG8_FUSION_UP	1/143	44/14380	0.356224	0.821437	0.786689	CAT	1
KERLEY_RESPONSE_TO_CISPLATIN_UP	1/143	44/14380	0.356224	0.821437	0.786689	SESN1	1
REACTOME_EPH_EPHRIN_MEDIATED_REPULSION_OF_CELLS	1/143	44/14380	0.356224	0.821437	0.786689	EPHB6	1
WANG_TARGETS_OF_MLL_CBP_FUSION_DN	1/143	44/14380	0.356224	0.821437	0.786689	CAT	1
WP_MOLECULAR_PATHWAY_FOR_OXIDATIVE_STRESS	1/143	44/14380	0.356224	0.821437	0.786689	CAT	1
YAMASHITA_LIVER_CANCER_STEM_CELL_UP	1/143	44/14380	0.356224	0.821437	0.786689	PIK3C2G	1
GSE10463_CD40L_AND_VA347_VS_CD40L_IN_DC_DN	2/143	126/14380	0.35727	0.822979	0.788165	DAPL1/GPX3	2
GSE15659_TREG_VS_TCONV_DN	2/143	126/14380	0.35727	0.822979	0.788165	FRY/HS3ST6	2
GSE19825_NAIVE_VS_IL2RAHIGH_DAY3_EFF_CD8_TCELL_UP	2/143	126/14380	0.35727	0.822979	0.788165	NIPAL2/AR	2
DESCARTES_FETAL_EYE_CORNEAL_AND_CONJUNCTIVAL_EPITHELIAL_CELLS	3/143	215/14380	0.361071	0.831442	0.796271	ATP12A/GGT6/MUC15	3
ANDERSEN_CHOLANGIOCARCINOMA_CLASS1	1/143	45/14380	0.362646	0.831847	0.796658	GGT6	1
BOHN_PRIMARY_IMMUNODEFICIENCY_SYNDROM_UP	1/143	45/14380	0.362646	0.831847	0.796658	RORA	1
NOUZOVA_METHYLATED_IN_APL	1/143	45/14380	0.362646	0.831847	0.796658	ADGRL3	1
REACTOME_HEPARAN_SULFATE_HEPARIN_HS_GAG_METABOLISM	1/143	45/14380	0.362646	0.831847	0.796658	HS3ST6	1
STAMBOLSKY_TARGETS_OF_MUTATED_TP53_DN	1/143	45/14380	0.362646	0.831847	0.796658	ATOSA	1
TAVOR_CEBPA_TARGETS_UP	1/143	45/14380	0.362646	0.831847	0.796658	ACSL1	1
WP_ENERGY_METABOLISM	1/143	45/14380	0.362646	0.831847	0.796658	PPARG	1
WP_EXERCISEINDUCED_CIRCADIAN_REGULATION	1/143	45/14380	0.362646	0.831847	0.796658	TOB1	1
WP_PHOSPHATIDYL_INOSITOL_PHOSPHATE_PATHWAY	1/143	45/14380	0.362646	0.831847	0.796658	PIK3C2G	1
YAO_TEMPORAL_RESPONSE_TO_PROGESTERONE_CLUSTER_2	1/143	45/14380	0.362646	0.831847	0.796658	PLA2R1	1
ZHAN_MULTIPLE_MYELOMA_CD2_DN	1/143	45/14380	0.362646	0.831847	0.796658	NFIA	1
GRAESSMANN_APOPTOSIS_BY_SERUM_DEPRIVATION_DN	3/143	216/14380	0.363785	0.833712	0.798444	DGAT2/ANO10/GPD1	3
MIYAGAWA_TARGETS_OF_EWSR1_ETS_FUSIONS_DN	3/143	216/14380	0.363785	0.833712	0.798444	SLC16A7/TNFRSF19/ATP7A	3
GSE27786_LSK_VS_ERYTHROBLAST_DN	2/143	128/14380	0.364444	0.833712	0.798444	SLC16A6/SPTSSB	2
GSE37301_CD4_TCELL_VS_RAG2_KO_NK_CELL_UP	2/143	128/14380	0.364444	0.833712	0.798444	RORA/NEBL	2
MEISSNER_BRAIN_HCP_WITH_H3K27ME3	2/143	128/14380	0.364444	0.833712	0.798444	POU2F3/EMILIN3	2
BROWNE_HCMV_INFECTION_48HR_DN	5/143	400/14380	0.36669	0.833712	0.798444	FARP2/ACP3/SLC16A7/PPARG/AR	5
GSE45365_NK_CELL_VS_CD8_TCELL_DN	2/143	129/14380	0.36802	0.833712	0.798444	PDZD2/CPM	2
KOKKINAKIS_METHIONINE_DEPRIVATION_48HR_UP	2/143	129/14380	0.36802	0.833712	0.798444	HMGCR/GPX3	2
BACOLOD_RESISTANCE_TO_ALKYLATING_AGENTS_DN	1/143	46/14380	0.369004	0.833712	0.798444	SMPDL3A	1
BENITEZ_GBM_PROTEASOME_INHIBITION_RESPONSE	1/143	46/14380	0.369004	0.833712	0.798444	HMGCR	1
BLANCO_MELO_COVID19_BRONCHIAL_EPITHELIAL_CELLS_SARS_COV_2_INFECTION_DN	1/143	46/14380	0.369004	0.833712	0.798444	SPTLC3	1
CHUNG_BLISTER_CYTOTOXICITY_DN	1/143	46/14380	0.369004	0.833712	0.798444	KAT2B	1
HE_LIM_SUN_FETAL_LUNG_C4_CD8_T_CELL	1/143	46/14380	0.369004	0.833712	0.798444	TOB1	1
HOQUE_METHYLATED_IN_CANCER	1/143	46/14380	0.369004	0.833712	0.798444	EDNRB	1
KORKOLA_YOLK_SAC_TUMOR	1/143	46/14380	0.369004	0.833712	0.798444	CTSV	1
LI_ESTROGENE_T47D_E2_RESPONSE_UP	1/143	46/14380	0.369004	0.833712	0.798444	ACOX2	1
PID_ARF6_TRAFFICKING_PATHWAY	1/143	46/14380	0.369004	0.833712	0.798444	EDNRB	1
REACTOME_CLASS_B_2_SECRETIN_FAMILY_RECEPTORS	1/143	46/14380	0.369004	0.833712	0.798444	WNT16	1
REACTOME_HEME_SIGNALING	1/143	46/14380	0.369004	0.833712	0.798444	RORA	1
REACTOME_TRANSCRIPTIONAL_REGULATION_BY_MECP2	1/143	46/14380	0.369004	0.833712	0.798444	PPARG	1
WP_COPPER_HOMEOSTASIS	1/143	46/14380	0.369004	0.833712	0.798444	ATP7A	1
ZHAN_MULTIPLE_MYELOMA_PR_DN	1/143	46/14380	0.369004	0.833712	0.798444	KAT2B	1
LINDGREN_BLADDER_CANCER_CLUSTER_3_DN	3/143	218/14380	0.369206	0.833712	0.798444	FARP2/EPHB6/RALGAPA1	3
DARWICHE_PAPILLOMA_RISK_HIGH_UP	2/143	130/14380	0.371588	0.833712	0.798444	EEF1B2/IDE	2
ELVIDGE_HYPOXIA_BY_DMOG_UP	2/143	130/14380	0.371588	0.833712	0.798444	GLRX/TMEM45A	2
GARGALOVIC_RESPONSE_TO_OXIDIZED_PHOSPHOLIPIDS_BLUE_UP	2/143	130/14380	0.371588	0.833712	0.798444	RORA/CPEB4	2
GAUTAM_EYE_CHOROID_SCLERA_MONOCYTES	2/143	130/14380	0.371588	0.833712	0.798444	MSMO1/ARL5A	2
GSE15659_RESTING_VS_ACTIVATED_TREG_UP	2/143	130/14380	0.371588	0.833712	0.798444	CTSV/AK9	2
GSE2770_IL12_VS_IL4_TREATED_ACT_CD4_TCELL_2H_UP	2/143	130/14380	0.371588	0.833712	0.798444	HACL1/GRAMD2B	2
GSE6092_UNSTIM_VS_IFNG_STIM_AND_B_BURGDORFERI_INF_ENDOTHELIAL_CELL_DN	2/143	130/14380	0.371588	0.833712	0.798444	RPL31/ANKRD22	2
GSE6259_FLT3L_INDUCED_33D1_POS_DC_VS_CD8_TCELL_UP	2/143	130/14380	0.371588	0.833712	0.798444	NIPAL2/CD36	2
SU_HO_CONV_CENT_CHONDROSARCOMA_C6_LEUKOCYTE	4/143	311/14380	0.373825	0.833712	0.798444	SLC16A10/CPEB4/ACSL1/GLRX	4
AFFAR_YY1_TARGETS_DN	3/143	220/14380	0.37462	0.833712	0.798444	MSMO1/IL1RL1/TMEM45A	3
GSE1112_OT1_CD8AB_VS_HY_CD8AA_THYMOCYTE_RTOC_CULTURE_DN	2/143	131/14380	0.375148	0.833712	0.798444	IL1RL1/SECISBP2L	2
GSE16386_IL4_VS_IL4_AND_ROSIGLITAZONE_STIM_MACROPHAGE_6H_DN	2/143	131/14380	0.375148	0.833712	0.798444	MYCBP2/PLA2R1	2
GSE18791_CTRL_VS_NEWCASTLE_VIRUS_DC_1H_DN	2/143	131/14380	0.375148	0.833712	0.798444	PALMD/MOCS1	2
GSE35543_IN_VIVO_NTREG_VS_IN_VITRO_ITREG_DN	2/143	131/14380	0.375148	0.833712	0.798444	ATOSA/ANO10	2
GSE4984_UNTREATED_VS_LPS_TREATED_DC_UP	2/143	131/14380	0.375148	0.833712	0.798444	RPL31/CPM	2
KATSANOU_ELAVL1_TARGETS_DN	2/143	131/14380	0.375148	0.833712	0.798444	IL1RL1/TMEM45A	2
BIOCARTA_PPARA_PATHWAY	1/143	47/14380	0.375299	0.833712	0.798444	ME1	1
CHIARADONNA_NEOPLASTIC_TRANSFORMATION_KRAS_CDC25_DN	1/143	47/14380	0.375299	0.833712	0.798444	IL1RL1	1
GAUCHER_PBMC_YF_VAX_STAMARIL_UNKNOWN_AGE_60DY_UP	1/143	47/14380	0.375299	0.833712	0.798444	ANKRD22	1
KEGG_ARGININE_AND_PROLINE_METABOLISM	1/143	47/14380	0.375299	0.833712	0.798444	ALDH2	1
KEGG_VIBRIO_CHOLERAE_INFECTION	1/143	47/14380	0.375299	0.833712	0.798444	ATP6V0A4	1
MCCLUNG_CREB1_TARGETS_DN	1/143	47/14380	0.375299	0.833712	0.798444	EPB41	1
MODY_HIPPOCAMPUS_POSTNATAL	1/143	47/14380	0.375299	0.833712	0.798444	GPD1	1
RAMASWAMY_METASTASIS_DN	1/143	47/14380	0.375299	0.833712	0.798444	CPM	1
REACTOME_HSP90_CHAPERONE_CYCLE_FOR_STEROID_HORMONE_RECEPTORS_SHR_IN_THE_PRESENCE_OF_LIGAND	1/143	47/14380	0.375299	0.833712	0.798444	AR	1
REACTOME_NOTCH1_INTRACELLULAR_DOMAIN_REGULATES_TRANSCRIPTION	1/143	47/14380	0.375299	0.833712	0.798444	KAT2B	1
REACTOME_RNA_POLYMERASE_I_TRANSCRIPTION_INITIATION	1/143	47/14380	0.375299	0.833712	0.798444	KAT2B	1
REACTOME_SIGNALING_BY_ERBB2	1/143	47/14380	0.375299	0.833712	0.798444	NRG2	1
REACTOME_SIGNALING_BY_ERBB4	1/143	47/14380	0.375299	0.833712	0.798444	NRG2	1
REACTOME_SIGNALING_BY_NOTCH3	1/143	47/14380	0.375299	0.833712	0.798444	KAT2B	1
WP_WNT_SIGNALING_NETPATH	1/143	47/14380	0.375299	0.833712	0.798444	PPARG	1
LAKE_ADULT_KIDNEY_C19_COLLECTING_DUCT_INTERCALATED_CELLS_TYPE_A_MEDULLA	4/143	312/14380	0.376086	0.833712	0.798444	MSMO1/RPL31/HECTD1/ATP6V0A4	4
GSE21063_CTRL_VS_ANTI_IGM_STIM_BCELL_8H_UP	2/143	132/14380	0.3787	0.833712	0.798444	PDZD2/THRB	2
GSE32423_CTRL_VS_IL7_MEMORY_CD8_TCELL_UP	2/143	132/14380	0.3787	0.833712	0.798444	ARHGEF26/IL34	2
PID_P53_DOWNSTREAM_PATHWAY	2/143	132/14380	0.3787	0.833712	0.798444	SESN1/TYRP1	2
ZWANG_DOWN_BY_2ND_EGF_PULSE	3/143	222/14380	0.380024	0.833712	0.798444	SESN1/PNPLA3/PLIN4	3
BECKER_TAMOXIFEN_RESISTANCE_DN	1/143	48/14380	0.381531	0.833712	0.798444	ME1	1
BERENJENO_ROCK_SIGNALING_NOT_VIA_RHOA_DN	1/143	48/14380	0.381531	0.833712	0.798444	KAT2B	1
BROWNE_HCMV_INFECTION_6HR_UP	1/143	48/14380	0.381531	0.833712	0.798444	HLF	1
BUSSLINGER_GASTRIC_PREZYMOGENIC_CELLS	1/143	48/14380	0.381531	0.833712	0.798444	PIK3C2G	1
GRADE_COLON_VS_RECTAL_CANCER_DN	1/143	48/14380	0.381531	0.833712	0.798444	TRPM1	1
LEE_LIVER_CANCER_MYC_UP	1/143	48/14380	0.381531	0.833712	0.798444	PALMD	1
LIM_MAMMARY_LUMINAL_PROGENITOR_UP	1/143	48/14380	0.381531	0.833712	0.798444	ACSL1	1
NAKAYA_PBMC_FLUAD_MALE_AGE_14_27YO_1D_POSTBOOST_VS_0D_PREIMM_MF59_ADJUVANTED_1DY_GENES_IN_BTM_M40_AND_M53_DN	1/143	48/14380	0.381531	0.833712	0.798444	RORA	1
REACTOME_RETROGRADE_TRANSPORT_AT_THE_TRANS_GOLGI_NETWORK	1/143	48/14380	0.381531	0.833712	0.798444	GOLGA4	1
WP_PHOSPHOINOSITIDES_METABOLISM	1/143	48/14380	0.381531	0.833712	0.798444	PIK3C2G	1
GSE5589_WT_VS_IL10_KO_LPS_AND_IL10_STIM_MACROPHAGE_180MIN_UP	2/143	133/14380	0.382244	0.833712	0.798444	SLC16A7/TTC39B	2
SENESE_HDAC1_TARGETS_DN	3/143	224/14380	0.38542	0.833712	0.798444	HMGCR/THRB/NFIA	3
GSE10500_ARTHRITIC_SYNOVIAL_FLUID_VS_HEALTHY_MACROPHAGE_UP	2/143	134/14380	0.385779	0.833712	0.798444	EEF1B2/CPM	2
GSE21546_UNSTIM_VS_ANTI_CD3_STIM_SAP1A_KO_AND_ELK1_KO_DP_THYMOCYTES_UP	2/143	134/14380	0.385779	0.833712	0.798444	PIK3C2G/NRG2	2
GSE25147_UNSTIM_VS_HELIOBACTER_PYLORI_LPS_STIM_MKN45_CELL_UP	2/143	134/14380	0.385779	0.833712	0.798444	NEBL/DENND4C	2
GSE40666_UNTREATED_VS_IFNA_STIM_STAT1_KO_CD8_TCELL_90MIN_UP	2/143	134/14380	0.385779	0.833712	0.798444	EPB41/SLC9A9	2
RUBENSTEIN_SKELETAL_MUSCLE_ENDOTHELIAL_CELLS	2/143	134/14380	0.385779	0.833712	0.798444	PALMD/CD36	2
FRASOR_TAMOXIFEN_RESPONSE_UP	1/143	49/14380	0.387702	0.833712	0.798444	CPM	1
HE_LIM_SUN_FETAL_LUNG_C2_DC2_CELL	1/143	49/14380	0.387702	0.833712	0.798444	NDRG2	1
KEGG_GLYCOLYSIS_GLUCONEOGENESIS	1/143	49/14380	0.387702	0.833712	0.798444	ALDH2	1
KENNY_CTNNB1_TARGETS_DN	1/143	49/14380	0.387702	0.833712	0.798444	CALCOCO1	1
LEE_AGING_NEOCORTEX_DN	1/143	49/14380	0.387702	0.833712	0.798444	GPX3	1
LINDGREN_BLADDER_CANCER_HIGH_RECURRENCE	1/143	49/14380	0.387702	0.833712	0.798444	NDRG2	1
REACTOME_SIGNALING_BY_PTK6	1/143	49/14380	0.387702	0.833712	0.798444	NRG2	1
ZHU_CMV_8_HR_DN	1/143	49/14380	0.387702	0.833712	0.798444	AR	1
BUSSLINGER_GASTRIC_PARIETAL_CELLS	3/143	225/14380	0.388114	0.833712	0.798444	CPEB4/SLC16A7/GPT2	3
GSE12839_CTRL_VS_IL12_TREATED_PBMC_UP	2/143	135/14380	0.389306	0.833712	0.798444	PIK3C2G/ETFDH	2
GSE40274_FOXP3_VS_FOXP3_AND_GATA1_TRANSDUCED_ACTIVATED_CD4_TCELL_UP	2/143	135/14380	0.389306	0.833712	0.798444	SLC16A6/TBC1D4	2
GSE5099_MONOCYTE_VS_ALTERNATIVE_M2_MACROPHAGE_UP	2/143	135/14380	0.389306	0.833712	0.798444	DGAT2/IL34	2
GSE21670_UNTREATED_VS_TGFB_IL6_TREATED_CD4_TCELL_DN	2/143	136/14380	0.392824	0.833712	0.798444	SLC16A10/PDZD2	2
GSE22045_TREG_VS_TCONV_UP	2/143	136/14380	0.392824	0.833712	0.798444	ME1/RORA	2
GSE37533_UNTREATED_VS_PIOGLIZATONE_TREATED_CD4_TCELL_FOXP3_TRASDUCED_CD4_TCELL_UP	2/143	136/14380	0.392824	0.833712	0.798444	ME1/MUCL1	2
MIKKELSEN_MCV6_LCP_WITH_H3K4ME3	2/143	136/14380	0.392824	0.833712	0.798444	GLRX/THEM5	2
MOHANKUMAR_HOXA1_TARGETS_DN	2/143	136/14380	0.392824	0.833712	0.798444	TYRP1/FAXDC2	2
TRAVAGLINI_LUNG_CD8_NAIVE_T_CELL	2/143	136/14380	0.392824	0.833712	0.798444	RORA/TOB1	2
WP_VITAMIN_D_RECEPTOR_PATHWAY	2/143	136/14380	0.392824	0.833712	0.798444	IL1RL1/CST6	2
BUFFA_HYPOXIA_METAGENE	1/143	50/14380	0.393812	0.833712	0.798444	CTSV	1
KENNY_CTNNB1_TARGETS_UP	1/143	50/14380	0.393812	0.833712	0.798444	GAN	1
LUCAS_HNF4A_TARGETS_UP	1/143	50/14380	0.393812	0.833712	0.798444	ETFDH	1
PURWIN_A375_SOX10_TARGETS	1/143	50/14380	0.393812	0.833712	0.798444	TNFRSF19	1
WP_TRANSLATION_FACTORS	1/143	50/14380	0.393812	0.833712	0.798444	EEF1B2	1
YAMASHITA_LIVER_CANCER_WITH_EPCAM_UP	1/143	50/14380	0.393812	0.833712	0.798444	RPL31	1
ZHAN_MULTIPLE_MYELOMA_CD1_AND_CD2_DN	1/143	50/14380	0.393812	0.833712	0.798444	ELOVL4	1
RICKMAN_METASTASIS_UP	4/143	320/14380	0.394145	0.833712	0.798444	FARP2/SLC16A10/EEF1B2/MFAP3L	4
GSE11961_PLASMA_CELL_DAY7_VS_MEMORY_BCELL_DAY40_DN	2/143	137/14380	0.396332	0.833712	0.798444	LONRF1/THEM5	2
GSE13229_IMM_VS_INTMATURE_NKCELL_UP	2/143	137/14380	0.396332	0.833712	0.798444	ATP12A/ABCA5	2
GSE15659_RESTING_TREG_VS_NONSUPPRESSIVE_TCELL_UP	2/143	137/14380	0.396332	0.833712	0.798444	CTSV/EMILIN3	2
GSE21927_SPLENIC_C26GM_TUMOROUS_VS_4T1_TUMOR_MONOCYTES_UP	2/143	137/14380	0.396332	0.833712	0.798444	ME1/TOB1	2
GSE26928_CENTR_MEMORY_VS_CXCR5_POS_CD4_TCELL_UP	2/143	137/14380	0.396332	0.833712	0.798444	PNPLA3/KREMEN1	2
GSE37563_WT_VS_CTLA4_KO_CD4_TCELL_D4_POST_IMMUNIZATION_UP	2/143	137/14380	0.396332	0.833712	0.798444	AK9/TCP11L2	2
GSE45365_WT_VS_IFNAR_KO_BCELL_DN	2/143	137/14380	0.396332	0.833712	0.798444	SLC16A10/TMEM45A	2
GSE46242_TH1_VS_ANERGIC_TH1_CD4_TCELL_DN	2/143	137/14380	0.396332	0.833712	0.798444	SPTLC3/PNLIPRP3	2
GSE6269_FLU_VS_STREP_PNEUMO_INF_PBMC_DN	2/143	137/14380	0.396332	0.833712	0.798444	EIF3L/ACSBG1	2
GSE7568_IL4_VS_IL4_AND_DEXAMETHASONE_TREATED_MACROPHAGE_DN	2/143	137/14380	0.396332	0.833712	0.798444	MYCBP2/TCP11L2	2
SARRIO_EPITHELIAL_MESENCHYMAL_TRANSITION_DN	2/143	137/14380	0.396332	0.833712	0.798444	SESN1/ACSL1	2
WAKABAYASHI_ADIPOGENESIS_PPARG_RXRA_BOUND_36HR	2/143	137/14380	0.396332	0.833712	0.798444	DBI/ETFDH	2
TRAVAGLINI_LUNG_NEUTROPHIL_CELL	4/143	322/14380	0.398649	0.833712	0.798444	ABHD5/DAPK2/DGAT2/ACSL1	4
JONES_OVARY_MACROPHAGE	3/143	229/14380	0.39886	0.833712	0.798444	PALMD/NDRG2/GPX3	3
GAUTAM_EYE_CORNEA_CYTOTOXIC_T_CELLS	2/143	138/14380	0.399832	0.833712	0.798444	LONRF1/SPTLC3	2
GSE14350_TREG_VS_TEFF_DN	2/143	138/14380	0.399832	0.833712	0.798444	WNT16/ACOX2	2
GSE22935_UNSTIM_VS_48H_MBOVIS_BCG_STIM_MYD88_KO_MACROPHAGE_DN	2/143	138/14380	0.399832	0.833712	0.798444	TBC1D4/CIDEA	2
GSE24814_STAT5_KO_VS_WT_PRE_BCELL_UP	2/143	138/14380	0.399832	0.833712	0.798444	ME1/ADGRL2	2
GSE45365_HEALTHY_VS_MCMV_INFECTION_CD11B_DC_DN	2/143	138/14380	0.399832	0.833712	0.798444	TYRP1/ZNF662	2
GSE4590_PRE_BCELL_VS_SMALL_PRE_BCELL_UP	2/143	138/14380	0.399832	0.833712	0.798444	ACAD8/ABCA5	2
GSE6269_HEALTHY_VS_STAPH_AUREUS_INF_PBMC_DN	2/143	138/14380	0.399832	0.833712	0.798444	EIF3L/ACSBG1	2
HE_LIM_SUN_FETAL_LUNG_C4_ILC2_CELL	2/143	138/14380	0.399832	0.833712	0.798444	IL1RL1/PPARG	2
TRAVAGLINI_LUNG_B_CELL	2/143	138/14380	0.399832	0.833712	0.798444	MYCBP2/SESN1	2
BEGUM_TARGETS_OF_PAX3_FOXO1_FUSION_UP	1/143	51/14380	0.399861	0.833712	0.798444	DACH1	1
BORLAK_LIVER_CANCER_EGF_UP	1/143	51/14380	0.399861	0.833712	0.798444	CIDEA	1
BROWNE_HCMV_INFECTION_10HR_DN	1/143	51/14380	0.399861	0.833712	0.798444	FRY	1
CUI_DEVELOPING_HEART_C2_CARDIOMYOCYTE	1/143	51/14380	0.399861	0.833712	0.798444	NEBL	1
DAVICIONI_PAX_FOXO1_SIGNATURE_IN_ARMS_UP	1/143	51/14380	0.399861	0.833712	0.798444	NEBL	1
FLOTHO_PEDIATRIC_ALL_THERAPY_RESPONSE_UP	1/143	51/14380	0.399861	0.833712	0.798444	EIF3L	1
HOFFMANN_LARGE_TO_SMALL_PRE_BII_LYMPHOCYTE_DN	1/143	51/14380	0.399861	0.833712	0.798444	ENDOU	1
KYNG_DNA_DAMAGE_BY_UV	1/143	51/14380	0.399861	0.833712	0.798444	ATP7A	1
REACTOME_AMINO_ACIDS_REGULATE_MTORC1	1/143	51/14380	0.399861	0.833712	0.798444	SESN1	1
REACTOME_FORMATION_OF_PARAXIAL_MESODERM	1/143	51/14380	0.399861	0.833712	0.798444	KAT2B	1
REACTOME_NCAM_SIGNALING_FOR_NEURITE_OUT_GROWTH	1/143	51/14380	0.399861	0.833712	0.798444	CACNB4	1
MARTENS_BOUND_BY_PML_RARA_FUSION	5/143	417/14380	0.400343	0.833712	0.798444	DAPK2/ALDH2/ACSL1/WDR26/KREMEN1	5
GAO_LARGE_INTESTINE_ADULT_CE_OLFM4HIGH_STEM_CELL	3/143	230/14380	0.40154	0.833712	0.798444	DGAT2/CD36/ACSL1	3
HE_LIM_SUN_FETAL_LUNG_C7_MID_SCHWANN_CELL	3/143	230/14380	0.40154	0.833712	0.798444	SEMA3G/ARHGEF26/IL34	3
FAN_EMBRYONIC_CTX_BRAIN_ENDOTHELIAL_1	5/143	418/14380	0.40232	0.833712	0.798444	SEMA3G/FRY/PALMD/ADGRL2/DACH1	5
GSE19888_CTRL_VS_A3R_ACT_TREATED_MAST_CELL_PRETREATED_WITH_A3R_INH_UP	2/143	139/14380	0.403322	0.833712	0.798444	ADGRL3/NRG2	2
GSE22935_UNSTIM_VS_48H_MBOVIS_BCG_STIM_MACROPHAGE_UP	2/143	139/14380	0.403322	0.833712	0.798444	SLC16A10/EMILIN3	2
GSE29615_CTRL_VS_DAY3_LAIV_IFLU_VACCINE_PBMC_DN	2/143	139/14380	0.403322	0.833712	0.798444	TRPS1/IDE	2
GSE40274_EOS_VS_FOXP3_AND_EOS_TRANSDUCED_ACTIVATED_CD4_TCELL_UP	2/143	139/14380	0.403322	0.833712	0.798444	LONRF1/GLRX	2
GSE6092_CTRL_VS_BORRELIA_BIRGDOFERI_INF_ENDOTHELIAL_CELL_UP	2/143	139/14380	0.403322	0.833712	0.798444	SESN1/ALDH2	2
SHETH_LIVER_CANCER_VS_TXNIP_LOSS_PAM1	3/143	231/14380	0.404215	0.833712	0.798444	ABHD5/NEBL/ANO10	3
CHNG_MULTIPLE_MYELOMA_HYPERPLOID_UP	1/143	52/14380	0.40585	0.833712	0.798444	EEF1B2	1
CUI_GLUCOSE_DEPRIVATION	1/143	52/14380	0.40585	0.833712	0.798444	TRPS1	1
DAVICIONI_TARGETS_OF_PAX_FOXO1_FUSIONS_DN	1/143	52/14380	0.40585	0.833712	0.798444	GLRX	1
DESCARTES_FETAL_PANCREAS_DUCTAL_CELLS	1/143	52/14380	0.40585	0.833712	0.798444	ATP12A	1
HE_LIM_SUN_FETAL_LUNG_C0_INTERM_CHONDROCYTE	1/143	52/14380	0.40585	0.833712	0.798444	TYRP1	1
KEGG_CARDIAC_MUSCLE_CONTRACTION	1/143	52/14380	0.40585	0.833712	0.798444	CACNB4	1
KEGG_INOSITOL_PHOSPHATE_METABOLISM	1/143	52/14380	0.40585	0.833712	0.798444	PIK3C2G	1
NAKAYAMA_SOFT_TISSUE_TUMORS_PCA1_DN	1/143	52/14380	0.40585	0.833712	0.798444	GPD1	1
REACTOME_IRON_UPTAKE_AND_TRANSPORT	1/143	52/14380	0.40585	0.833712	0.798444	ATP6V0A4	1
REACTOME_SYNTHESIS_OF_PIPS_AT_THE_PLASMA_MEMBRANE	1/143	52/14380	0.40585	0.833712	0.798444	PIK3C2G	1
REACTOME_TRANSCRIPTIONAL_AND_POST_TRANSLATIONAL_REGULATION_OF_MITF_M_EXPRESSION_AND_ACTIVITY	1/143	52/14380	0.40585	0.833712	0.798444	EDNRB	1
SMIRNOV_RESPONSE_TO_IR_2HR_UP	1/143	52/14380	0.40585	0.833712	0.798444	SESN1	1
TONKS_TARGETS_OF_RUNX1_RUNX1T1_FUSION_MONOCYTE_DN	1/143	52/14380	0.40585	0.833712	0.798444	KAT2B	1
DESCARTES_FETAL_STOMACH_CILIATED_EPITHELIAL_CELLS	2/143	140/14380	0.406803	0.833712	0.798444	AK9/CST6	2
GSE18791_UNSTIM_VS_NEWCATSLE_VIRUS_DC_18H_DN	2/143	140/14380	0.406803	0.833712	0.798444	ATP12A/C5orf46	2
GSE20366_CD103_POS_VS_NEG_TREG_KLRG1NEG_UP	2/143	140/14380	0.406803	0.833712	0.798444	CTSV/GPD1	2
GSE2405_HEAT_KILLED_VS_LIVE_A_PHAGOCYTOPHILUM_STIM_NEUTROPHIL_24H_DN	2/143	140/14380	0.406803	0.833712	0.798444	TNFRSF19/PNLIPRP3	2
GSE3203_WT_VS_IFNAR1_KO_INFLUENZA_INFECTED_LN_BCELL_UP	2/143	140/14380	0.406803	0.833712	0.798444	RORA/PMEL	2
GSE32986_GMCSF_AND_CURDLAN_LOWDOSE_VS_GMCSF_AND_CURDLAN_HIGHDOSE_STIM_DC_DN	2/143	140/14380	0.406803	0.833712	0.798444	TYRP1/HLF	2
TONKS_TARGETS_OF_RUNX1_RUNX1T1_FUSION_ERYTHROCYTE_UP	2/143	140/14380	0.406803	0.833712	0.798444	CPM/ACSL1	2
SANSOM_APC_MYC_TARGETS	3/143	232/14380	0.406888	0.833712	0.798444	ACP3/EPB41/ACER1	3
MOOTHA_MITOCHONDRIA	5/143	421/14380	0.408246	0.833712	0.798444	ALDH2/CAT/ACAD8/ACSL1/ETFDH	5
DARWICHE_PAPILLOMA_RISK_LOW_DN	2/143	141/14380	0.410274	0.833712	0.798444	ACSBG1/CTSV	2
GSE13485_DAY3_VS_DAY7_YF17D_VACCINE_PBMC_UP	2/143	141/14380	0.410274	0.833712	0.798444	EIF3L/TOB1	2
GSE14769_UNSTIM_VS_40MIN_LPS_BMDM_UP	2/143	141/14380	0.410274	0.833712	0.798444	DBI/DAPL1	2
GSE21033_CTRL_VS_POLYIC_STIM_DC_1H_UP	2/143	141/14380	0.410274	0.833712	0.798444	DAPK2/CERS4	2
GSE26488_HDAC7_KO_VS_VP16_TRANSGENIC_HDAC7_KO_DOUBLE_POSITIVE_THYMOCYTE_UP	2/143	141/14380	0.410274	0.833712	0.798444	WDR26/GAN	2
GSE26495_PD1HIGH_VS_PD1LOW_CD8_TCELL_DN	2/143	141/14380	0.410274	0.833712	0.798444	FRY/NDRG2	2
GSE27786_LIN_NEG_VS_ERYTHROBLAST_DN	2/143	141/14380	0.410274	0.833712	0.798444	SLC16A6/CPEB4	2
HE_LIM_SUN_FETAL_LUNG_C1_PULMONARY_NEUROENDOCRINE_CELL	2/143	141/14380	0.410274	0.833712	0.798444	NEBL/DACH1	2
BOYLAN_MULTIPLE_MYELOMA_C_DN	1/143	53/14380	0.41178	0.833712	0.798444	CTSV	1
CORRE_MULTIPLE_MYELOMA_DN	1/143	53/14380	0.41178	0.833712	0.798444	TNFRSF19	1
DESCARTES_FETAL_KIDNEY_VASCULAR_ENDOTHELIAL_CELLS	1/143	53/14380	0.41178	0.833712	0.798444	ABHD12B	1
DESCARTES_FETAL_MUSCLE_STROMAL_CELLS	1/143	53/14380	0.41178	0.833712	0.798444	DNASE1L2	1
KUNINGER_IGF1_VS_PDGFB_TARGETS_UP	1/143	53/14380	0.41178	0.833712	0.798444	GPT2	1
LEE_LIVER_CANCER_MYC_E2F1_UP	1/143	53/14380	0.41178	0.833712	0.798444	PALMD	1
ONDER_CDH1_TARGETS_3_DN	1/143	53/14380	0.41178	0.833712	0.798444	ATP12A	1
SMIRNOV_RESPONSE_TO_IR_2HR_DN	1/143	53/14380	0.41178	0.833712	0.798444	MSMO1	1
TONG_INTERACT_WITH_PTTG1	1/143	53/14380	0.41178	0.833712	0.798444	RPL31	1
VANASSE_BCL2_TARGETS_DN	1/143	53/14380	0.41178	0.833712	0.798444	TRPS1	1
GSE14026_TH1_VS_TH17_UP	2/143	142/14380	0.413735	0.833712	0.798444	SEMA3G/CACNB4	2
GSE21670_STAT3_KO_VS_WT_CD4_TCELL_TGFB_TREATED_DN	2/143	142/14380	0.413735	0.833712	0.798444	GAN/DACH1	2
HALLMARK_UV_RESPONSE_DN	2/143	142/14380	0.413735	0.833712	0.798444	ADGRL2/PPARG	2
REACTOME_NEURONAL_SYSTEM	3/143	235/14380	0.414885	0.833712	0.798444	ALDH2/EPB41/CACNB4	3
BLANCO_MELO_BETA_INTERFERON_TREATED_BRONCHIAL_EPITHELIAL_CELLS_UP	4/143	330/14380	0.41661	0.833712	0.798444	ATP6V0A4/PDZD2/GLRX/GCNT4	4
GSE11818_WT_VS_DICER_KO_TREG_DN	2/143	143/14380	0.417186	0.833712	0.798444	DDHD1/ABCA5	2
GSE21033_CTRL_VS_POLYIC_STIM_DC_24H_DN	2/143	143/14380	0.417186	0.833712	0.798444	ALDH2/ABCA5	2
GSE21927_EL4_VS_MCA203_TUMOR_MONOCYTES_DN	2/143	143/14380	0.417186	0.833712	0.798444	GPLD1/TTC39B	2
GSE40274_FOXP3_VS_FOXP3_AND_XBP1_TRANSDUCED_ACTIVATED_CD4_TCELL_DN	2/143	143/14380	0.417186	0.833712	0.798444	DDHD1/KAT2B	2
PODAR_RESPONSE_TO_ADAPHOSTIN_UP	2/143	143/14380	0.417186	0.833712	0.798444	WDR26/GLRX	2
QI_PBMC_ZOSTAVAX_AGE_50_75YO_CORRELATED_WITH_EXPANSION_OF_VZV_SPECIFIC_T_CELLS_TO_PEAK_AT_1DY_POSITIVE	3/143	236/14380	0.417543	0.833712	0.798444	ABHD5/EIF3L/ALDH2	3
BREDEMEYER_RAG_SIGNALING_NOT_VIA_ATM_UP	1/143	54/14380	0.417651	0.833712	0.798444	ACP3	1
GSE7509_UNSTIM_VS_TNFA_IL1B_IL6_PGE_STIM_DC_DN	1/143	54/14380	0.417651	0.833712	0.798444	ANKRD22	1
LEE_EARLY_T_LYMPHOCYTE_DN	1/143	54/14380	0.417651	0.833712	0.798444	TBC1D4	1
MORI_LARGE_PRE_BII_LYMPHOCYTE_DN	1/143	54/14380	0.417651	0.833712	0.798444	ALDH2	1
POMEROY_MEDULLOBLASTOMA_DESMOPLASIC_VS_CLASSIC_DN	1/143	54/14380	0.417651	0.833712	0.798444	EEF1B2	1
REACTOME_REGULATION_OF_INSULIN_SECRETION	1/143	54/14380	0.417651	0.833712	0.798444	CD36	1
SCHERER_PBMC_APSV_WETVAX_AGE_18_40YO_JOINT_TO_VACCINIA_AND_YELLOW_FEVER_UP	1/143	54/14380	0.417651	0.833712	0.798444	GLRX	1
SCHERER_PBMC_YF_VAX_AGE_18_40YO_JOINT_TO_VACCINIA_AND_YELLOW_FEVER_UP	1/143	54/14380	0.417651	0.833712	0.798444	GLRX	1
SWEET_KRAS_TARGETS_DN	1/143	54/14380	0.417651	0.833712	0.798444	GPD1	1
ZAMORA_NOS2_TARGETS_UP	1/143	54/14380	0.417651	0.833712	0.798444	EEF1B2	1
JOHNSTONE_PARVB_TARGETS_2_DN	4/143	331/14380	0.418847	0.833712	0.798444	MYCBP2/SLC16A7/ARL5A/DACH1	4
KAAB_HEART_ATRIUM_VS_VENTRICLE_DN	3/143	237/14380	0.420197	0.833712	0.798444	CD36/TBC1D4/TOB1	3
ZHOU_INFLAMMATORY_RESPONSE_FIMA_DN	3/143	237/14380	0.420197	0.833712	0.798444	EPB41/NDRG2/KREMEN1	3
GSE13522_CTRL_VS_T_CRUZI_Y_STRAIN_INF_SKIN_IFNG_KO_UP	2/143	144/14380	0.420627	0.833712	0.798444	ABHD5/EIF3L	2
GSE34156_UNTREATED_VS_24H_NOD2_AND_TLR1_TLR2_LIGAND_TREATED_MONOCYTE_UP	2/143	144/14380	0.420627	0.833712	0.798444	SLC15A1/KREMEN1	2
GSE36078_UNTREATED_VS_AD5_T425A_HEXON_INF_IL1R_KO_MOUSE_LUNG_DC_UP	2/143	144/14380	0.420627	0.833712	0.798444	DGAT2/KREMEN1	2
GSE40274_CTRL_VS_FOXP3_AND_XBP1_TRANSDUCED_ACTIVATED_CD4_TCELL_UP	2/143	144/14380	0.420627	0.833712	0.798444	TNFRSF19/DBI	2
GSE8685_IL15_ACT_IL2_STARVED_VS_IL21_ACT_IL2_STARVED_CD4_TCELL_DN	2/143	144/14380	0.420627	0.833712	0.798444	EEF1B2/APPL2	2
HALLMARK_UV_RESPONSE_UP	2/143	144/14380	0.420627	0.833712	0.798444	CTSV/GPX3	2
HOWARD_DENDRITIC_CELL_INACT_MONOV_INFLUENZA_A_INDONESIA_05_2005_H5N1_AGE_18_49YO_1DY_UP	2/143	144/14380	0.420627	0.833712	0.798444	ANKRD22/KREMEN1	2
DESCARTES_FETAL_CEREBRUM_MICROGLIA	4/143	333/14380	0.423317	0.833712	0.798444	ACP3/PPARG/SPTLC3/GLDN	4
AMIT_SERUM_RESPONSE_240_MCF10A	1/143	55/14380	0.423464	0.833712	0.798444	GRAMD2B	1
ANDERSEN_LIVER_CANCER_KRT19_DN	1/143	55/14380	0.423464	0.833712	0.798444	ETFDH	1
BOSCO_EPITHELIAL_DIFFERENTIATION_MODULE	1/143	55/14380	0.423464	0.833712	0.798444	NDRG2	1
HAY_BONE_MARROW_EOSINOPHIL	1/143	55/14380	0.423464	0.833712	0.798444	DBI	1
KLEIN_PRIMARY_EFFUSION_LYMPHOMA_DN	1/143	55/14380	0.423464	0.833712	0.798444	DBI	1
PID_ERA_GENOMIC_PATHWAY	1/143	55/14380	0.423464	0.833712	0.798444	CALCOCO1	1
REACTOME_REGULATION_OF_CHOLESTEROL_BIOSYNTHESIS_BY_SREBP_SREBF	1/143	55/14380	0.423464	0.833712	0.798444	HMGCR	1
SOGA_COLORECTAL_CANCER_MYC_DN	1/143	55/14380	0.423464	0.833712	0.798444	CD36	1
SU_TESTIS	1/143	55/14380	0.423464	0.833712	0.798444	IDE	1
WP_AMPACTIVATED_PROTEIN_KINASE_SIGNALING	1/143	55/14380	0.423464	0.833712	0.798444	HMGCR	1
WP_ENDOCHONDRAL_OSSIFICATION	1/143	55/14380	0.423464	0.833712	0.798444	CTSV	1
WP_ENDOCHONDRAL_OSSIFICATION_WITH_SKELETAL_DYSPLASIAS	1/143	55/14380	0.423464	0.833712	0.798444	CTSV	1
ZHONG_PFC_C8_UNKNOWN_NEUROD2_POS_INTERNEURON	1/143	55/14380	0.423464	0.833712	0.798444	EPHB6	1
BENPORATH_PROLIFERATION	2/143	145/14380	0.424058	0.833712	0.798444	CTSV/WDR26	2
DARWICHE_SQUAMOUS_CELL_CARCINOMA_DN	2/143	145/14380	0.424058	0.833712	0.798444	CALCOCO1/ACSBG1	2
GSE18148_CBFB_KO_VS_WT_TREG_DN	2/143	145/14380	0.424058	0.833712	0.798444	EEF1B2/ADGRL2	2
GSE24972_MARGINAL_ZONE_BCELL_VS_FOLLICULAR_BCELL_DN	2/143	145/14380	0.424058	0.833712	0.798444	SESN1/CIDEA	2
GSE27859_MACROPHAGE_VS_DC_DN	2/143	145/14380	0.424058	0.833712	0.798444	ABHD5/ACSL1	2
GSE29949_CD8_NEG_DC_SPLEEN_VS_CD8_POS_DC_SPLEEN_UP	2/143	145/14380	0.424058	0.833712	0.798444	CALCOCO1/PPARG	2
GSE41176_UNSTIM_VS_ANTI_IGM_STIM_BCELL_24H_UP	2/143	145/14380	0.424058	0.833712	0.798444	HLF/HS3ST6	2
GSE45365_NK_CELL_VS_CD8A_DC_MCMV_INFECTION_DN	2/143	145/14380	0.424058	0.833712	0.798444	SMPDL3A/CA13	2
BILD_HRAS_ONCOGENIC_SIGNATURE	3/143	239/14380	0.425494	0.833712	0.798444	PALMD/ZNF273/PNLIPRP3	3
GSE12366_NAIVE_VS_MEMORY_BCELL_UP	2/143	146/14380	0.427479	0.833712	0.798444	DDHD1/TTC39B	2
GSE17974_0H_VS_0.5H_IN_VITRO_ACT_CD4_TCELL_DN	2/143	146/14380	0.427479	0.833712	0.798444	AK9/FYCO1	2
GSE2585_THYMIC_DC_VS_THYMIC_MACROPHAGE_UP	2/143	146/14380	0.427479	0.833712	0.798444	ACSBG1/ADGRL2	2
GSE30083_SP3_VS_SP4_THYMOCYTE_UP	2/143	146/14380	0.427479	0.833712	0.798444	IL34/TMEM45A	2
GSE32423_MEMORY_VS_NAIVE_CD8_TCELL_IL7_IL4_UP	2/143	146/14380	0.427479	0.833712	0.798444	CA6/GLRX	2
GSE46606_IRF4HIGH_VS_IRF4MID_CD40L_IL2_IL5_DAY1_STIMULATED_BCELL_DN	2/143	146/14380	0.427479	0.833712	0.798444	CERS4/SLC16A10	2
COLINA_TARGETS_OF_4EBP1_AND_4EBP2	4/143	335/14380	0.427778	0.833712	0.798444	SESN1/ALDH2/CA13/GPX3	4
DAVICIONI_TARGETS_OF_PAX_FOXO1_FUSIONS_UP	3/143	240/14380	0.428137	0.833712	0.798444	NEBL/HMGCR/CTSV	3
BILBAN_B_CLL_LPL_UP	1/143	56/14380	0.429219	0.833712	0.798444	FRY	1
DAVICIONI_RHABDOMYOSARCOMA_PAX_FOXO1_FUSION_UP	1/143	56/14380	0.429219	0.833712	0.798444	NEBL	1
ELVIDGE_HYPOXIA_BY_DMOG_DN	1/143	56/14380	0.429219	0.833712	0.798444	IDE	1
GSE37605_C57BL6_VS_NOD_FOXP3_IRES_GFP_TREG_UP	1/143	56/14380	0.429219	0.833712	0.798444	EPHB6	1
HE_LIM_SUN_FETAL_LUNG_C0_MID_AIRWAY_SMC_1_CELL	1/143	56/14380	0.429219	0.833712	0.798444	TYRP1	1
HOFFMANN_SMALL_PRE_BII_TO_IMMATURE_B_LYMPHOCYTE_UP	1/143	56/14380	0.429219	0.833712	0.798444	CD36	1
MCMURRAY_TP53_HRAS_COOPERATION_RESPONSE_DN	1/143	56/14380	0.429219	0.833712	0.798444	CERS4	1
RIGGINS_TAMOXIFEN_RESISTANCE_UP	1/143	56/14380	0.429219	0.833712	0.798444	TMEM45A	1
SANSOM_WNT_PATHWAY_REQUIRE_MYC	1/143	56/14380	0.429219	0.833712	0.798444	TNFRSF19	1
WP_3Q29_COPY_NUMBER_VARIATION_SYNDROME	1/143	56/14380	0.429219	0.833712	0.798444	MYCBP2	1
WP_MECP2_AND_ASSOCIATED_RETT_SYNDROME	1/143	56/14380	0.429219	0.833712	0.798444	ARHGEF26	1
WP_TRANSSULFURATION_ONECARBON_METABOLISM_AND_RELATED_PATHWAYS	1/143	56/14380	0.429219	0.833712	0.798444	GPX3	1
FOSTER_TOLERANT_MACROPHAGE_UP	2/143	147/14380	0.430889	0.833712	0.798444	ACSL1/GLRX	2
GSE15659_NAIVE_VS_PTPRC_NEG_CD4_TCELL_DN	2/143	147/14380	0.430889	0.833712	0.798444	TBC1D4/THRB	2
GSE1566_WT_VS_EZH2_KO_LN_TCELL_DN	2/143	147/14380	0.430889	0.833712	0.798444	TBC1D4/PNLIPRP3	2
GSE22527_ANTI_CD3_INVIVO_VS_UNTREATED_MOUSE_TREG_UP	2/143	147/14380	0.430889	0.833712	0.798444	MSMO1/ME1	2
GSE22601_DOUBLE_NEGATIVE_VS_DOUBLE_POSITIVE_THYMOCYTE_UP	2/143	147/14380	0.430889	0.833712	0.798444	EPB41/GCNT4	2
GSE3203_INFLUENZA_INF_VS_IFNB_TREATED_LN_BCELL_UP	2/143	147/14380	0.430889	0.833712	0.798444	ACAD8/DAPL1	2
HE_LIM_SUN_FETAL_LUNG_C0_VASCULAR_SMC_2_CELL	2/143	147/14380	0.430889	0.833712	0.798444	FRY/MOCS1	2
JONES_OVARY_STROMAL	2/143	147/14380	0.430889	0.833712	0.798444	NDRG2/GPX3	2
GSE21063_CTRL_VS_ANTI_IGM_STIM_BCELL_3H_DN	2/143	148/14380	0.434288	0.833712	0.798444	KAT2B/ATP7A	2
GSE21927_BALBC_VS_C57BL6_MONOCYTE_SPLEEN_DN	2/143	148/14380	0.434288	0.833712	0.798444	CTSV/NDRG2	2
GSE22501_PERIPHERAL_BLOOD_VS_CORD_BLOOD_TREG_UP	2/143	148/14380	0.434288	0.833712	0.798444	DAPK2/EPHB6	2
GSE37416_12H_VS_48H_F_TULARENSIS_LVS_NEUTROPHIL_DN	2/143	148/14380	0.434288	0.833712	0.798444	HECTD1/DBI	2
GSE43863_TH1_VS_LY6C_INT_CXCR5POS_MEMORY_CD4_TCELL_DN	2/143	148/14380	0.434288	0.833712	0.798444	DAPL1/GPT2	2
GSE9037_WT_VS_IRAK4_KO_LPS_1H_STIM_BMDM_DN	2/143	148/14380	0.434288	0.833712	0.798444	ARHGEF26/GGT6	2
DESCARTES_FETAL_HEART_EPICARDIAL_FAT_CELLS	1/143	57/14380	0.434918	0.833712	0.798444	CST6	1
GAO_SMALL_INTESTINE_24W_C4_ENTEROCYTE_PROGENITOR_SUBTYPE_2	1/143	57/14380	0.434918	0.833712	0.798444	GLRX	1
HOWARD_NK_CELL_INACT_MONOV_INFLUENZA_A_INDONESIA_05_2005_H5N1_AGE_18_49YO_28DY_DN	1/143	57/14380	0.434918	0.833712	0.798444	ACP3	1
JOHANSSON_GLIOMAGENESIS_BY_PDGFB_UP	1/143	57/14380	0.434918	0.833712	0.798444	DBI	1
KEGG_ARRHYTHMOGENIC_RIGHT_VENTRICULAR_CARDIOMYOPATHY_ARVC	1/143	57/14380	0.434918	0.833712	0.798444	CACNB4	1
LEE_LIVER_CANCER_ACOX1_UP	1/143	57/14380	0.434918	0.833712	0.798444	PALMD	1
LINDSTEDT_DENDRITIC_CELL_MATURATION_C	1/143	57/14380	0.434918	0.833712	0.798444	ALDH2	1
NADLER_OBESITY_UP	1/143	57/14380	0.434918	0.833712	0.798444	CTSV	1
PID_ENDOTHELIN_PATHWAY	1/143	57/14380	0.434918	0.833712	0.798444	EDNRB	1
REACTOME_ACTIVATED_PKN1_STIMULATES_TRANSCRIPTION_OF_AR_ANDROGEN_RECEPTOR_REGULATED_GENES_KLK2_AND_KLK3	1/143	57/14380	0.434918	0.833712	0.798444	AR	1
REACTOME_ASSEMBLY_OF_COLLAGEN_FIBRILS_AND_OTHER_MULTIMERIC_STRUCTURES	1/143	57/14380	0.434918	0.833712	0.798444	CTSV	1
REACTOME_NRAGE_SIGNALS_DEATH_THROUGH_JNK	1/143	57/14380	0.434918	0.833712	0.798444	ARHGEF26	1
REACTOME_SIGNALING_BY_NOTCH1_PEST_DOMAIN_MUTANTS_IN_CANCER	1/143	57/14380	0.434918	0.833712	0.798444	KAT2B	1
REACTOME_TRANSPORT_OF_BILE_SALTS_AND_ORGANIC_ACIDS_METAL_IONS_AND_AMINE_COMPOUNDS	1/143	57/14380	0.434918	0.833712	0.798444	SLC16A7	1
WP_ARRHYTHMOGENIC_RIGHT_VENTRICULAR_CARDIOMYOPATHY	1/143	57/14380	0.434918	0.833712	0.798444	CACNB4	1
WP_PHYSICOCHEMICAL_FEATURES_AND_TOXICITYASSOCIATED_PATHWAYS	1/143	57/14380	0.434918	0.833712	0.798444	WNT16	1
YORDY_RECIPROCAL_REGULATION_BY_ETS1_AND_SP100_DN	1/143	57/14380	0.434918	0.833712	0.798444	CPEB4	1
GSE14415_NATURAL_TREG_VS_TCONV_UP	2/143	149/14380	0.437677	0.833712	0.798444	IL1RL1/TTC39B	2
GSE22432_MULTIPOTENT_PROGENITOR_VS_CDC_UP	2/143	149/14380	0.437677	0.833712	0.798444	DDHD1/ACSL1	2
GSE3982_DC_VS_NKCELL_DN	2/143	149/14380	0.437677	0.833712	0.798444	GCNT4/PMEL	2
GSE40274_SATB1_VS_FOXP3_AND_SATB1_TRANSDUCED_ACTIVATED_CD4_TCELL_UP	2/143	149/14380	0.437677	0.833712	0.798444	IL1RL1/MOCS1	2
GSE6259_33D1_POS_VS_DEC205_POS_FLT3L_INDUCED_SPLENIC_DC_UP	2/143	149/14380	0.437677	0.833712	0.798444	ACSL1/KREMEN1	2
GSE9006_HEALTHY_VS_TYPE_1_DIABETES_PBMC_1MONTH_POST_DX_DN	2/143	149/14380	0.437677	0.833712	0.798444	LAMB4/CYP4F12	2
LAKE_ADULT_KIDNEY_C24_ENDOTHELIAL_CELLS_AEA_AND_DVR	2/143	149/14380	0.437677	0.833712	0.798444	PALMD/RALGAPA2	2
GAUTAM_EYE_IRIS_CILIARY_BODY_CILIARY_BODY_ENDOTHELIAL_CELLS	4/143	340/14380	0.438894	0.833712	0.798444	SLC19A3/NFIA/GLRX/RALGAPA1	4
AMIT_EGF_RESPONSE_240_HELA	1/143	58/14380	0.440559	0.833712	0.798444	GRAMD2B	1
ANDERSON_BLOOD_CN54GP140_ADJUVANTED_WITH_GLA_AF_AGE_18_45YO_1DY_UP	1/143	58/14380	0.440559	0.833712	0.798444	HS3ST6	1
BOYLAN_MULTIPLE_MYELOMA_PCA3_DN	1/143	58/14380	0.440559	0.833712	0.798444	DENND4C	1
CHIARADONNA_NEOPLASTIC_TRANSFORMATION_KRAS_CDC25_UP	1/143	58/14380	0.440559	0.833712	0.798444	CTSV	1
CORRE_MULTIPLE_MYELOMA_UP	1/143	58/14380	0.440559	0.833712	0.798444	GLRX	1
GARGALOVIC_RESPONSE_TO_OXIDIZED_PHOSPHOLIPIDS_BLUE_DN	1/143	58/14380	0.440559	0.833712	0.798444	PALMD	1
HUPER_BREAST_BASAL_VS_LUMINAL_DN	1/143	58/14380	0.440559	0.833712	0.798444	CST6	1
INGRAM_SHH_TARGETS_DN	1/143	58/14380	0.440559	0.833712	0.798444	GLRX	1
KEGG_NOD_LIKE_RECEPTOR_SIGNALING_PATHWAY	1/143	58/14380	0.440559	0.833712	0.798444	CARD18	1
PID_AR_PATHWAY	1/143	58/14380	0.440559	0.833712	0.798444	AR	1
PID_HIF1_TFPATHWAY	1/143	58/14380	0.440559	0.833712	0.798444	RORA	1
SCHERER_PBMC_APSV_WETVAX_AGE_18_32YO_2_TO_4DY_UP	1/143	58/14380	0.440559	0.833712	0.798444	ANKRD22	1
WP_TAR_SYNDROME	1/143	58/14380	0.440559	0.833712	0.798444	FARP2	1
GSE11386_NAIVE_VS_MEMORY_BCELL_DN	2/143	150/14380	0.441054	0.833712	0.798444	MYCBP2/AR	2
GSE13738_RESTING_VS_BYSTANDER_ACTIVATED_CD4_TCELL_UP	2/143	150/14380	0.441054	0.833712	0.798444	THRB/NDRG2	2
GSE15659_NAIVE_CD4_TCELL_VS_ACTIVATED_TREG_DN	2/143	150/14380	0.441054	0.833712	0.798444	TBC1D4/THRB	2
GSE15930_STIM_VS_STIM_AND_IFNAB_72H_CD8_T_CELL_UP	2/143	150/14380	0.441054	0.833712	0.798444	EPHB6/CAT	2
GSE24142_EARLY_THYMIC_PROGENITOR_VS_DN2_THYMOCYTE_FETAL_DN	2/143	150/14380	0.441054	0.833712	0.798444	PPARG/NDRG2	2
GSE24210_IL35_TREATED_VS_RESTING_TREG_UP	2/143	150/14380	0.441054	0.833712	0.798444	CPEB4/CA13	2
GSE4142_NAIVE_VS_MEMORY_BCELL_UP	2/143	150/14380	0.441054	0.833712	0.798444	RORA/TTC39B	2
GSE4984_GALECTIN1_VS_LPS_STIM_DC_DN	2/143	150/14380	0.441054	0.833712	0.798444	ANKRD22/TTC39B	2
GSE5589_WT_VS_IL10_KO_LPS_STIM_MACROPHAGE_180MIN_UP	2/143	150/14380	0.441054	0.833712	0.798444	GRAMD2B/GSTA4	2
GSE7596_AKT_TRANSD_VS_CTRL_CD4_TCONV_WITH_TGFB_UP	2/143	150/14380	0.441054	0.833712	0.798444	RORA/TRPS1	2
GSE8621_LPS_STIM_VS_LPS_PRIMED_AND_LPS_STIM_MACROPHAGE_UP	2/143	150/14380	0.441054	0.833712	0.798444	DAPL1/ACOX2	2
REACTOME_CELLULAR_RESPONSE_TO_STARVATION	2/143	150/14380	0.441054	0.833712	0.798444	RPL31/SESN1	2
RUIZ_TNC_TARGETS_UP	2/143	150/14380	0.441054	0.833712	0.798444	CAT/WDR26	2
TRAVAGLINI_LUNG_ALVEOLAR_FIBROBLAST_CELL	2/143	150/14380	0.441054	0.833712	0.798444	NEBL/CD36	2
WP_CIRCADIAN_RHYTHM_GENES	2/143	150/14380	0.441054	0.833712	0.798444	RORA/PPARG	2
HE_LIM_SUN_FETAL_LUNG_C7_SST_POS_NEURON_CELL	3/143	246/14380	0.443901	0.833712	0.798444	FRY/NRG2/ATP7A	3
GSE10325_BCELL_VS_LUPUS_BCELL_UP	2/143	151/14380	0.444421	0.833712	0.798444	NEBL/CST6	2
GSE13547_WT_VS_ZFX_KO_BCELL_ANTI_IGM_STIM_2H_DN	2/143	151/14380	0.444421	0.833712	0.798444	TOB1/TCP11L2	2
GSE1460_NAIVE_CD4_TCELL_CORD_BLOOD_VS_THYMIC_STROMAL_CELL_UP	2/143	151/14380	0.444421	0.833712	0.798444	WNT16/RPL31	2
GSE19888_ADENOSINE_A3R_ACT_VS_TCELL_MEMBRANES_ACT_AND_A3R_INH_PRETREAT_IN_MAST_CELL_UP	2/143	151/14380	0.444421	0.833712	0.798444	IDE/IL34	2
GSE22589_SIV_VS_HIV_AND_SIV_INFECTED_DC_UP	2/143	151/14380	0.444421	0.833712	0.798444	ACP3/FRY	2
GSE24574_BCL6_HIGH_TFH_VS_TFH_CD4_TCELL_UP	2/143	151/14380	0.444421	0.833712	0.798444	PDZD2/PIK3C2G	2
GSE30153_LUPUS_VS_HEALTHY_DONOR_BCELL_DN	2/143	151/14380	0.444421	0.833712	0.798444	ME1/NRG2	2
GSE360_L_MAJOR_VS_T_GONDII_MAC_UP	2/143	151/14380	0.444421	0.833712	0.798444	CA6/ZNF273	2
GSE3982_NKCELL_VS_TH2_UP	2/143	151/14380	0.444421	0.833712	0.798444	CALCOCO1/EDNRB	2
WP_INSULIN_SIGNALING	2/143	151/14380	0.444421	0.833712	0.798444	TBC1D4/PIK3C2G	2
DESCARTES_FETAL_EYE_SMOOTH_MUSCLE_CELLS	1/143	59/14380	0.446145	0.833712	0.798444	TYRP1	1
DESCARTES_FETAL_HEART_MEGAKARYOCYTES	1/143	59/14380	0.446145	0.833712	0.798444	MFAP3L	1
KOKKINAKIS_METHIONINE_DEPRIVATION_48HR_DN	1/143	59/14380	0.446145	0.833712	0.798444	GSTA4	1
LEE_LIVER_CANCER_E2F1_UP	1/143	59/14380	0.446145	0.833712	0.798444	PALMD	1
PID_P53_REGULATION_PATHWAY	1/143	59/14380	0.446145	0.833712	0.798444	KAT2B	1
REACTOME_ACTIVATION_OF_THE_MRNA_UPON_BINDING_OF_THE_CAP_BINDING_COMPLEX_AND_EIFS_AND_SUBSEQUENT_BINDING_TO_43S	1/143	59/14380	0.446145	0.833712	0.798444	EIF3L	1
WANG_PROSTATE_CANCER_ANDROGEN_INDEPENDENT	1/143	59/14380	0.446145	0.833712	0.798444	DBI	1
WP_TH17_CELL_DIFFERENTIATION_PATHWAY	1/143	59/14380	0.446145	0.833712	0.798444	RORA	1
AIZARANI_LIVER_C3_NK_NKT_CELLS_2	2/143	152/14380	0.447776	0.833712	0.798444	RORA/SESN1	2
GSE15659_NAIVE_CD4_TCELL_VS_NONSUPPRESSIVE_TCELL_DN	2/143	152/14380	0.447776	0.833712	0.798444	TBC1D4/THRB	2
GSE17721_PAM3CSK4_VS_GADIQUIMOD_2H_BMDC_UP	2/143	152/14380	0.447776	0.833712	0.798444	TRPS1/CPEB4	2
GSE21360_SECONDARY_VS_QUATERNARY_MEMORY_CD8_TCELL_DN	2/143	152/14380	0.447776	0.833712	0.798444	SLC16A6/EDNRB	2
GSE37301_COMMON_LYMPHOID_PROGENITOR_VS_PRO_BCELL_UP	2/143	152/14380	0.447776	0.833712	0.798444	CA6/CST6	2
GSE7219_UNSTIM_VS_LPS_AND_ANTI_CD40_STIM_DC_UP	2/143	152/14380	0.447776	0.833712	0.798444	CPM/DAPL1	2
CONCANNON_APOPTOSIS_BY_EPOXOMICIN_DN	2/143	153/14380	0.45112	0.833712	0.798444	DBI/DACH1	2
GSE17721_CTRL_VS_PAM3CSK4_1H_BMDC_DN	2/143	153/14380	0.45112	0.833712	0.798444	NIPAL2/SPTSSB	2
GSE2770_TGFB_AND_IL4_VS_IL4_TREATED_ACT_CD4_TCELL_2H_UP	2/143	153/14380	0.45112	0.833712	0.798444	CACNB4/KREMEN1	2
GSE3203_UNTREATED_VS_IFNB_TREATED_LN_BCELL_DN	2/143	153/14380	0.45112	0.833712	0.798444	MUC15/CACNB4	2
GSE32901_NAIVE_VS_TH1_CD4_TCELL_DN	2/143	153/14380	0.45112	0.833712	0.798444	GPLD1/PPARG	2
GSE37533_UNTREATED_VS_PIOGLIZATONE_TREATED_CD4_TCELL_PPARG2_AND_FOXP3_TRASDUCED_DN	2/143	153/14380	0.45112	0.833712	0.798444	KAT2B/WDR26	2
GSE3982_MAST_CELL_VS_EFF_MEMORY_CD4_TCELL_DN	2/143	153/14380	0.45112	0.833712	0.798444	EEF1B2/PMEL	2
GSE7460_TREG_VS_TCONV_ACT_WITH_TGFB_UP	2/143	153/14380	0.45112	0.833712	0.798444	IL1RL1/TBC1D4	2
PETROVA_ENDOTHELIUM_LYMPHATIC_VS_BLOOD_DN	2/143	153/14380	0.45112	0.833712	0.798444	ALDH2/ADGRL2	2
CAMPS_COLON_CANCER_COPY_NUMBER_UP	1/143	60/14380	0.451676	0.833712	0.798444	DACH1	1
FAN_EMBRYONIC_CTX_ASTROCYTE_1	1/143	60/14380	0.451676	0.833712	0.798444	GPX3	1
MARIADASON_REGULATED_BY_HISTONE_ACETYLATION_UP	1/143	60/14380	0.451676	0.833712	0.798444	CALCOCO1	1
PID_MYC_REPRESS_PATHWAY	1/143	60/14380	0.451676	0.833712	0.798444	NDRG2	1
PID_RB_1PATHWAY	1/143	60/14380	0.451676	0.833712	0.798444	PPARG	1
REACTOME_REGULATION_OF_PTEN_GENE_TRANSCRIPTION	1/143	60/14380	0.451676	0.833712	0.798444	PPARG	1
RIZKI_TUMOR_INVASIVENESS_2D_UP	1/143	60/14380	0.451676	0.833712	0.798444	TYRP1	1
ZHAN_MULTIPLE_MYELOMA_CD1_VS_CD2_UP	1/143	60/14380	0.451676	0.833712	0.798444	GPT2	1
REACTOME_AEROBIC_RESPIRATION_AND_RESPIRATORY_ELECTRON_TRANSPORT	3/143	249/14380	0.45172	0.833712	0.798444	ME1/WDR26/ETFDH	3
GSE14350_TREG_VS_TEFF_IN_IL2RB_KO_DN	2/143	154/14380	0.454453	0.833712	0.798444	DBI/HS3ST6	2
GSE14415_FOXP3_KO_NATURAL_TREG_VS_TCONV_DN	2/143	154/14380	0.454453	0.833712	0.798444	SESN1/DAPL1	2
GSE1925_CTRL_VS_3H_IFNG_STIM_IFNG_PRIMED_MACROPHAGE_UP	2/143	154/14380	0.454453	0.833712	0.798444	CA6/ARL5A	2
GSE22025_UNTREATED_VS_TGFB1_TREATED_CD4_TCELL_DN	2/143	154/14380	0.454453	0.833712	0.798444	EPHB6/EDNRB	2
GSE2770_IL12_ACT_VS_ACT_CD4_TCELL_6H_DN	2/143	154/14380	0.454453	0.833712	0.798444	SEMA3G/EPB41	2
GSE28130_ACTIVATED_VS_INDUCEED_TREG_UP	2/143	154/14380	0.454453	0.833712	0.798444	ABHD5/SMPDL3A	2
GSE29617_DAY3_VS_DAY7_TIV_FLU_VACCINE_PBMC_2008_DN	2/143	154/14380	0.454453	0.833712	0.798444	HECTD1/GPLD1	2
GSE29618_PRE_VS_DAY7_FLU_VACCINE_BCELL_UP	2/143	154/14380	0.454453	0.833712	0.798444	ARHGEF26/NDRG2	2
GSE36476_YOUNG_VS_OLD_DONOR_MEMORY_CD4_TCELL_16H_TSST_ACT_DN	2/143	154/14380	0.454453	0.833712	0.798444	GPD1/DNASE1L2	2
GSE3982_DC_VS_NEUTROPHIL_LPS_STIM_DN	2/143	154/14380	0.454453	0.833712	0.798444	HLF/SLC16A6	2
GSE43955_1H_VS_42H_ACT_CD4_TCELL_DN	2/143	154/14380	0.454453	0.833712	0.798444	DAPK2/POU2F3	2
GSE6259_FLT3L_INDUCED_33D1_POS_DC_VS_CD4_TCELL_UP	2/143	154/14380	0.454453	0.833712	0.798444	SLC16A7/GPX3	2
LAKE_ADULT_KIDNEY_C4_PROXIMAL_TUBULE_EPITHELIAL_CELLS_S2	2/143	154/14380	0.454453	0.833712	0.798444	RORA/NFIA	2
SHETH_LIVER_CANCER_VS_TXNIP_LOSS_PAM2	2/143	154/14380	0.454453	0.833712	0.798444	ABHD5/PNPLA3	2
KUMAR_TARGETS_OF_MLL_AF9_FUSION	4/143	348/14380	0.456551	0.833712	0.798444	IL1RL1/TNFRSF19/TTC39B/GPX3	4
NAKAYA_B_CELL_FLUARIX_FLUVIRIN_AGE_18_50YO_7DY_UP	4/143	348/14380	0.456551	0.833712	0.798444	CDC14A/CD36/ETFDH/GLRX	4
LIN_ENDOMETRIAL_CANCER_MITOCHONDRIAL_SIGNATURE	3/143	251/14380	0.456909	0.833712	0.798444	DGAT2/ME1/ALDH2	3
CUI_DEVELOPING_HEART_5TH_WEEK_VENTRICULAR_CARDIOMYOCYTE	1/143	61/14380	0.457151	0.833712	0.798444	GPX3	1
GEORGES_CELL_CYCLE_MIR192_TARGETS	1/143	61/14380	0.457151	0.833712	0.798444	CDC14A	1
GSE13887_ACT_CD4_VS_NO_TREATED_CD4_TCELL_UP	1/143	61/14380	0.457151	0.833712	0.798444	TMEM45A	1
KIM_GERMINAL_CENTER_T_HELPER_UP	1/143	61/14380	0.457151	0.833712	0.798444	TBC1D4	1
LEE_TARGETS_OF_PTCH1_AND_SUFU_DN	1/143	61/14380	0.457151	0.833712	0.798444	RORA	1
MCCLUNG_COCAINE_REWARD_5D	1/143	61/14380	0.457151	0.833712	0.798444	GOLGA4	1
REACTOME_PROTEIN_PROTEIN_INTERACTIONS_AT_SYNAPSES	1/143	61/14380	0.457151	0.833712	0.798444	EPB41	1
REACTOME_SEMAPHORIN_INTERACTIONS	1/143	61/14380	0.457151	0.833712	0.798444	FARP2	1
SCHAEFFER_PROSTATE_DEVELOPMENT_6HR_DN	5/143	446/14380	0.457249	0.833712	0.798444	HMGCR/CAT/PDZD2/GOLGA4/NFIA	5
BROWNE_HCMV_INFECTION_6HR_DN	2/143	155/14380	0.457774	0.833712	0.798444	FRY/EPB41	2
GSE13306_RA_VS_UNTREATED_TREG_DN	2/143	155/14380	0.457774	0.833712	0.798444	TRPM1/EMILIN3	2
GSE17721_LPS_VS_PAM3CSK4_2H_BMDC_DN	2/143	155/14380	0.457774	0.833712	0.798444	DCT/CA6	2
GSE19772_CTRL_VS_HCMV_INF_MONOCYTES_AND_PI3K_INHIBITION_UP	2/143	155/14380	0.457774	0.833712	0.798444	WDR26/GAN	2
GSE36078_UNTREATED_VS_AD5_T425A_HEXON_INF_IL1R_KO_MOUSE_LUNG_DC_DN	2/143	155/14380	0.457774	0.833712	0.798444	CERS4/TNFRSF19	2
GSE369_SOCS3_KO_VS_IFNG_KO_LIVER_UP	2/143	155/14380	0.457774	0.833712	0.798444	ATOSA/SLC15A1	2
GSE37416_CTRL_VS_3H_F_TULARENSIS_LVS_NEUTROPHIL_DN	2/143	155/14380	0.457774	0.833712	0.798444	RALGAPA1/SPTSSB	2
GSE6259_FLT3L_INDUCED_DEC205_POS_DC_VS_CD4_TCELL_UP	2/143	155/14380	0.457774	0.833712	0.798444	CPM/GOLGA4	2
GSE6269_STAPH_AUREUS_VS_STREP_PNEUMO_INF_PBMC_DN	2/143	155/14380	0.457774	0.833712	0.798444	CDC14A/EPB41	2
GSE7768_OVA_ALONE_VS_OVA_WITH_MPL_IMMUNIZED_MOUSE_WHOLE_SPLEEN_6H_DN	2/143	155/14380	0.457774	0.833712	0.798444	KAT2B/ACSL1	2
MA_RAT_AGING_DN	2/143	155/14380	0.457774	0.833712	0.798444	CTSV/DAPL1	2
DURCHDEWALD_SKIN_CARCINOGENESIS_DN	3/143	252/14380	0.459496	0.833712	0.798444	DAPK2/CPEB4/CAT	3
WP_ADHD_AND_AUTISM_ASD_PATHWAYS	3/143	252/14380	0.459496	0.833712	0.798444	SESN1/ALDH2/ADGRL3	3
CASORELLI_ACUTE_PROMYELOCYTIC_LEUKEMIA_UP	2/143	156/14380	0.461084	0.833712	0.798444	GLRX/ZNF273	2
GSE15624_CTRL_VS_6H_HALOFUGINONE_TREATED_CD4_TCELL_DN	2/143	156/14380	0.461084	0.833712	0.798444	DGAT2/GAN	2
GSE16266_CTRL_VS_LPS_STIM_MEF_DN	2/143	156/14380	0.461084	0.833712	0.798444	SESN1/GPLD1	2
GSE22589_SIV_VS_HIV_AND_SIV_INFECTED_DC_DN	2/143	156/14380	0.461084	0.833712	0.798444	WNT16/TNFRSF19	2
GSE26928_NAIVE_VS_CXCR5_POS_CD4_TCELL_UP	2/143	156/14380	0.461084	0.833712	0.798444	EPB41/ZBTB7C	2
GSE32423_MEMORY_VS_NAIVE_CD8_TCELL_UP	2/143	156/14380	0.461084	0.833712	0.798444	PALMD/ACSBG1	2
GSE3982_CENT_MEMORY_CD4_TCELL_VS_TH1_UP	2/143	156/14380	0.461084	0.833712	0.798444	THRB/GCNT4	2
GSE3982_EFF_MEMORY_CD4_TCELL_VS_TH2_UP	2/143	156/14380	0.461084	0.833712	0.798444	NRG2/PMEL	2
GSE41978_KLRG1_HIGH_VS_LOW_EFFECTOR_CD8_TCELL_UP	2/143	156/14380	0.461084	0.833712	0.798444	HECTD1/NDRG2	2
GSE4984_UNTREATED_VS_GALECTIN1_TREATED_DC_DN	2/143	156/14380	0.461084	0.833712	0.798444	SLC16A10/CA6	2
KIM_WT1_TARGETS_12HR_UP	2/143	156/14380	0.461084	0.833712	0.798444	CALCOCO1/ACSL1	2
REACTOME_TOLL_LIKE_RECEPTOR_CASCADES	2/143	156/14380	0.461084	0.833712	0.798444	CD36/CTSV	2
TRAVAGLINI_LUNG_AIRWAY_SMOOTH_MUSCLE_CELL	2/143	156/14380	0.461084	0.833712	0.798444	RPL31/EDNRB	2
HE_LIM_SUN_FETAL_LUNG_C3_ARTERIAL_ENDOTHELIAL_CELL	3/143	253/14380	0.462078	0.833712	0.798444	SEMA3G/EDNRB/TOB1	3
GAJATE_RESPONSE_TO_TRABECTEDIN_UP	1/143	62/14380	0.462573	0.833712	0.798444	GSTA4	1
KEGG_EPITHELIAL_CELL_SIGNALING_IN_HELICOBACTER_PYLORI_INFECTION	1/143	62/14380	0.462573	0.833712	0.798444	ATP6V0A4	1
KEGG_HYPERTROPHIC_CARDIOMYOPATHY_HCM	1/143	62/14380	0.462573	0.833712	0.798444	CACNB4	1
MCCLUNG_COCAIN_REWARD_4WK	1/143	62/14380	0.462573	0.833712	0.798444	EPB41	1
REACTOME_DRUG_ADME	1/143	62/14380	0.462573	0.833712	0.798444	GGT6	1
DARWICHE_SKIN_TUMOR_PROMOTER_DN	2/143	157/14380	0.464382	0.833712	0.798444	CALCOCO1/ACSBG1	2
GSE10239_MEMORY_VS_KLRG1INT_EFF_CD8_TCELL_UP	2/143	157/14380	0.464382	0.833712	0.798444	TCP11L2/GPX3	2
GSE15659_RESTING_TREG_VS_NONSUPPRESSIVE_TCELL_DN	2/143	157/14380	0.464382	0.833712	0.798444	TBC1D4/PLIN4	2
GSE15659_RESTING_VS_ACTIVATED_TREG_DN	2/143	157/14380	0.464382	0.833712	0.798444	TBC1D4/THRB	2
GSE17721_CPG_VS_GARDIQUIMOD_12H_BMDC_UP	2/143	157/14380	0.464382	0.833712	0.798444	ACER1/CA13	2
GSE18281_CORTEX_VS_MEDULLA_THYMUS_UP	2/143	157/14380	0.464382	0.833712	0.798444	TBC1D4/ARL5A	2
GSE19888_ADENOSINE_A3R_INH_VS_ACT_IN_MAST_CELL_DN	2/143	157/14380	0.464382	0.833712	0.798444	IL1RL1/NFIA	2
GSE21033_1H_VS_24H_POLYIC_STIM_DC_DN	2/143	157/14380	0.464382	0.833712	0.798444	RPL31/ALDH2	2
GSE22886_NAIVE_TCELL_VS_NEUTROPHIL_DN	2/143	157/14380	0.464382	0.833712	0.798444	ABHD5/ENDOU	2
GSE25677_R848_VS_MPL_AND_R848_STIM_BCELL_DN	2/143	157/14380	0.464382	0.833712	0.798444	SESN1/GPD1	2
GSE27786_BCELL_VS_NEUTROPHIL_DN	2/143	157/14380	0.464382	0.833712	0.798444	NRG2/ACOX2	2
GSE29618_PRE_VS_DAY7_POST_LAIV_FLU_VACCINE_BCELL_DN	2/143	157/14380	0.464382	0.833712	0.798444	PLA2R1/CST6	2
GSE31622_WT_VS_KLF3_KO_BCELL_UP	2/143	157/14380	0.464382	0.833712	0.798444	FYCO1/ETFDH	2
GSE37301_HEMATOPOIETIC_STEM_CELL_VS_PRO_BCELL_DN	2/143	157/14380	0.464382	0.833712	0.798444	APPL2/DAPL1	2
GSE4590_SMALL_VS_VPREB_POS_LARGE_PRE_BCELL_UP	2/143	157/14380	0.464382	0.833712	0.798444	TRPS1/RALGAPA2	2
PASQUALUCCI_LYMPHOMA_BY_GC_STAGE_DN	2/143	157/14380	0.464382	0.833712	0.798444	TNFRSF19/CPM	2
REACTOME_DEUBIQUITINATION	3/143	254/14380	0.464654	0.833712	0.798444	KAT2B/IDE/AR	3
ONDER_CDH1_TARGETS_2_DN	5/143	450/14380	0.465	0.833712	0.798444	ATP12A/ADGRL2/TBC1D4/CTSV/CST6	5
GSE11961_MEMORY_BCELL_DAY7_VS_GERMINAL_CENTER_BCELL_DAY40_UP	2/143	158/14380	0.467669	0.833712	0.798444	MYCBP2/ATP6V0A4	2
GSE15930_STIM_VS_STIM_AND_IL12_24H_CD8_T_CELL_DN	2/143	158/14380	0.467669	0.833712	0.798444	EPHB6/GOLGA4	2
GSE18893_CTRL_VS_TNF_TREATED_TREG_2H_DN	2/143	158/14380	0.467669	0.833712	0.798444	NIPAL2/TRPM1	2
GSE19941_UNSTIM_VS_LPS_STIM_IL10_KO_NFKBP50_KO_MACROPHAGE_DN	2/143	158/14380	0.467669	0.833712	0.798444	PNPLA3/PMEL	2
GSE25502_WT_VS_KLF13_KO_THYMIC_MEMORY_LIKE_CD8_TCELL_UP	2/143	158/14380	0.467669	0.833712	0.798444	SPTLC3/ZNF662	2
GSE27241_WT_VS_RORGT_KO_TH17_POLARIZED_CD4_TCELL_DN	2/143	158/14380	0.467669	0.833712	0.798444	MSMO1/HACL1	2
GSE27786_BCELL_VS_CD8_TCELL_DN	2/143	158/14380	0.467669	0.833712	0.798444	MYCBP2/GRAMD2B	2
GSE28783_CTRL_ANTI_MIR_VS_UNTREATED_ATHEROSCLEROSIS_MACROPHAGE_UP	2/143	158/14380	0.467669	0.833712	0.798444	PPARG/ETFDH	2
GSE29949_CD8_NEG_DC_SPLEEN_VS_CD8_POS_DC_SPLEEN_DN	2/143	158/14380	0.467669	0.833712	0.798444	PPARG/DACH1	2
GSE29949_MICROGLIA_BRAIN_VS_CD8_NEG_DC_SPLEEN_UP	2/143	158/14380	0.467669	0.833712	0.798444	FRY/NDRG2	2
GSE37301_MULTIPOTENT_PROGENITOR_VS_COMMON_LYMPHOID_PROGENITOR_UP	2/143	158/14380	0.467669	0.833712	0.798444	KAT2B/DAPL1	2
GSE37534_GW1929_VS_PIOGLITAZONE_TREATED_CD4_TCELL_PPARG1_FOXP3_TRANSDUCED_UP	2/143	158/14380	0.467669	0.833712	0.798444	FARP2/ZNF273	2
GSE37534_GW1929_VS_ROSIGLITAZONE_TREATED_CD4_TCELL_PPARG1_FOXP3_TRANSDUCED_DN	2/143	158/14380	0.467669	0.833712	0.798444	RORA/WDR26	2
GSE3982_CTRL_VS_PMA_STIM_EOSINOPHIL_DN	2/143	158/14380	0.467669	0.833712	0.798444	RORA/RALGAPA1	2
GSE3982_DC_VS_EFF_MEMORY_CD4_TCELL_DN	2/143	158/14380	0.467669	0.833712	0.798444	FRY/PMEL	2
GSE5099_MONOCYTE_VS_ALTERNATIVE_M2_MACROPHAGE_DN	2/143	158/14380	0.467669	0.833712	0.798444	POU2F3/ARL5A	2
GSE7768_OVA_ALONE_VS_OVA_WITH_LPS_IMMUNIZED_MOUSE_WHOLE_SPLEEN_6H_DN	2/143	158/14380	0.467669	0.833712	0.798444	TRPS1/MOCS1	2
HE_LIM_SUN_FETAL_LUNG_C0_MID_AIRWAY_SMC_2_CELL	2/143	158/14380	0.467669	0.833712	0.798444	TYRP1/TOB1	2
SMIRNOV_RESPONSE_TO_IR_6HR_UP	2/143	158/14380	0.467669	0.833712	0.798444	SESN1/TOB1	2
UEDA_PERIFERAL_CLOCK	2/143	158/14380	0.467669	0.833712	0.798444	HMGCR/KAT2B	2
CHANG_IMMORTALIZED_BY_HPV31_UP	1/143	63/14380	0.46794	0.833712	0.798444	SLC9A9	1
JOHNSTONE_PARVB_TARGETS_1_DN	1/143	63/14380	0.46794	0.833712	0.798444	SLC16A7	1
KYNG_RESPONSE_TO_H2O2	1/143	63/14380	0.46794	0.833712	0.798444	RPL31	1
FAN_EMBRYONIC_CTX_BIG_GROUPS_MICROGLIA	4/143	354/14380	0.469676	0.833712	0.798444	CD36/APPL2/GLRX/SLC9A9	4
RIGGI_EWING_SARCOMA_PROGENITOR_UP	4/143	354/14380	0.469676	0.833712	0.798444	CD36/ABCA5/CST6/GPX3	4
CARRILLOREIXACH_MRS3_VS_LOWER_RISK_HEPATOBLASTOMA_DN	2/143	159/14380	0.470943	0.833712	0.798444	PLA2R1/SLC9A9	2
GSE22342_CD11C_HIGH_VS_LOW_DECIDUAL_MACROPHAGES_UP	2/143	159/14380	0.470943	0.833712	0.798444	RPL31/MUC15	2
GSE27241_WT_VS_RORGT_KO_TH17_POLARIZED_CD4_TCELL_TREATED_WITH_DIGOXIN_DN	2/143	159/14380	0.470943	0.833712	0.798444	LONRF1/GRAMD2B	2
GSE339_CD4POS_VS_CD4CD8DN_DC_IN_CULTURE_UP	2/143	159/14380	0.470943	0.833712	0.798444	RPL31/DDHD1	2
GSE34205_HEALTHY_VS_RSV_INF_INFANT_PBMC_DN	2/143	159/14380	0.470943	0.833712	0.798444	CD36/ACSL1	2
GSE3691_IFN_PRODUCING_KILLER_DC_VS_PLASMACYTOID_DC_SPLEEN_DN	2/143	159/14380	0.470943	0.833712	0.798444	SLC46A2/DAPL1	2
GSE3720_UNSTIM_VS_LPS_STIM_VD2_GAMMADELTA_TCELL_UP	2/143	159/14380	0.470943	0.833712	0.798444	EEF1B2/DAPL1	2
GSE39820_TGFBETA1_VS_TGFBETA3_IN_IL6_TREATED_CD4_TCELL_DN	2/143	159/14380	0.470943	0.833712	0.798444	ALDH2/GPD1	2
GSE4984_UNTREATED_VS_LPS_TREATED_DC_DN	2/143	159/14380	0.470943	0.833712	0.798444	ENDOU/IDE	2
GSE6269_FLU_VS_STAPH_AUREUS_INF_PBMC_DN	2/143	159/14380	0.470943	0.833712	0.798444	CD36/ACSL1	2
AMIT_SERUM_RESPONSE_120_MCF10A	1/143	64/14380	0.473254	0.833712	0.798444	PDZD2	1
KONDO_PROSTATE_CANCER_WITH_H3K27ME3	1/143	64/14380	0.473254	0.833712	0.798444	LAMB4	1
LEIN_MEDULLA_MARKERS	1/143	64/14380	0.473254	0.833712	0.798444	AR	1
REACTOME_CONSTITUTIVE_SIGNALING_BY_ABERRANT_PI3K_IN_CANCER	1/143	64/14380	0.473254	0.833712	0.798444	NRG2	1
SHAFFER_IRF4_TARGETS_IN_ACTIVATED_DENDRITIC_CELL	1/143	64/14380	0.473254	0.833712	0.798444	MSMO1	1
SLEBOS_HEAD_AND_NECK_CANCER_WITH_HPV_UP	1/143	64/14380	0.473254	0.833712	0.798444	GK5	1
WONG_ENDMETRIUM_CANCER_DN	1/143	64/14380	0.473254	0.833712	0.798444	EDNRB	1
WP_GLUCOCORTICOID_RECEPTOR_PATHWAY	1/143	64/14380	0.473254	0.833712	0.798444	CPEB4	1
AFFAR_YY1_TARGETS_UP	2/143	160/14380	0.474206	0.833712	0.798444	WNT16/HACL1	2
FERNANDEZ_BOUND_BY_MYC	2/143	160/14380	0.474206	0.833712	0.798444	ACP3/ALDH2	2
GSE11864_CSF1_VS_CSF1_PAM3CYS_IN_MAC_DN	2/143	160/14380	0.474206	0.833712	0.798444	THRB/MUCL1	2
GSE15624_3H_VS_6H_HALOFUGINONE_TREATED_CD4_TCELL_UP	2/143	160/14380	0.474206	0.833712	0.798444	DDHD1/CPM	2
GSE21546_WT_VS_ELK1_KO_DP_THYMOCYTES_DN	2/143	160/14380	0.474206	0.833712	0.798444	PNPLA3/GPLD1	2
GSE22589_HEALTHY_VS_SIV_INFECTED_DC_DN	2/143	160/14380	0.474206	0.833712	0.798444	DDHD1/ACSL1	2
GSE22886_CD8_VS_CD4_NAIVE_TCELL_DN	2/143	160/14380	0.474206	0.833712	0.798444	EPHB6/IL1RL1	2
GSE2585_CTEC_VS_THYMIC_DC_DN	2/143	160/14380	0.474206	0.833712	0.798444	SLC16A10/GPT2	2
GSE3720_LPS_VS_PMA_STIM_VD1_GAMMADELTA_TCELL_DN	2/143	160/14380	0.474206	0.833712	0.798444	EEF1B2/GRAMD2B	2
GSE37532_TREG_VS_TCONV_CD4_TCELL_FROM_VISCERAL_ADIPOSE_TISSUE_DN	2/143	160/14380	0.474206	0.833712	0.798444	ME1/ARL5A	2
GSE37605_TREG_VS_TCONV_NOD_FOXP3_FUSION_GFP_DN	2/143	160/14380	0.474206	0.833712	0.798444	TOB1/MUCL1	2
GSE3920_IFNA_VS_IFNG_TREATED_FIBROBLAST_UP	2/143	160/14380	0.474206	0.833712	0.798444	ATOSA/SLC16A6	2
GSE3982_MAST_CELL_VS_NKCELL_DN	2/143	160/14380	0.474206	0.833712	0.798444	RORA/PIK3C2G	2
GSE3982_NEUTROPHIL_VS_BCELL_UP	2/143	160/14380	0.474206	0.833712	0.798444	ATP12A/MFAP3L	2
GSE40184_HEALTHY_VS_HCV_INFECTED_DONOR_PBMC_UP	2/143	160/14380	0.474206	0.833712	0.798444	RPL31/TBC1D4	2
GSE42021_CD24INT_TREG_VS_CD24INT_TCONV_THYMUS_DN	2/143	160/14380	0.474206	0.833712	0.798444	EPHB6/HMGCR	2
GSE6875_TCONV_VS_FOXP3_KO_TREG_UP	2/143	160/14380	0.474206	0.833712	0.798444	CPM/ADGRL3	2
MOREAUX_MULTIPLE_MYELOMA_BY_TACI_UP	3/143	259/14380	0.477456	0.833712	0.798444	NIPAL2/EPHB6/GSTA4	3
GSE11057_EFF_MEM_VS_CENT_MEM_CD4_TCELL_DN	2/143	161/14380	0.477456	0.833712	0.798444	MYCBP2/APPL2	2
GSE14415_ACT_VS_CTRL_NATURAL_TREG_DN	2/143	161/14380	0.477456	0.833712	0.798444	GSTA4/SMPDL3A	2
GSE25146_UNSTIM_VS_HELIOBACTER_PYLORI_LPS_STIM_AGS_CELL_DN	2/143	161/14380	0.477456	0.833712	0.798444	MYCBP2/IDE	2
GSE27786_NKCELL_VS_MONO_MAC_DN	2/143	161/14380	0.477456	0.833712	0.798444	ABHD5/RALGAPA1	2
GSE35685_CD34POS_CD38NEG_VS_CD34POS_CD10NEG_CD62LPOS_BONE_MARROW_DN	2/143	161/14380	0.477456	0.833712	0.798444	EDNRB/GRAMD2B	2
GSE360_HIGH_VS_LOW_DOSE_B_MALAYI_DC_DN	2/143	161/14380	0.477456	0.833712	0.798444	IL1RL1/ADGRL2	2
GSE40274_CTRL_VS_EOS_TRANSDUCED_ACTIVATED_CD4_TCELL_UP	2/143	161/14380	0.477456	0.833712	0.798444	DAPK2/FRY	2
GSE40274_CTRL_VS_SATB1_TRANSDUCED_ACTIVATED_CD4_TCELL_DN	2/143	161/14380	0.477456	0.833712	0.798444	DGAT2/IDE	2
GSE45365_HEALTHY_VS_MCMV_INFECTION_CD11B_DC_UP	2/143	161/14380	0.477456	0.833712	0.798444	SESN1/EPHB6	2
CARD_MIR302A_TARGETS	1/143	65/14380	0.478516	0.833712	0.798444	HLF	1
DESCARTES_FETAL_MUSCLE_SCHWANN_CELLS	1/143	65/14380	0.478516	0.833712	0.798444	GLDN	1
GSE36095_WT_VS_HDAC9_KO_TREG_DN	1/143	65/14380	0.478516	0.833712	0.798444	DNASE1L2	1
LIU_NASOPHARYNGEAL_CARCINOMA	1/143	65/14380	0.478516	0.833712	0.798444	EDNRB	1
RAGHAVACHARI_PLATELET_SPECIFIC_GENES	1/143	65/14380	0.478516	0.833712	0.798444	MFAP3L	1
TCGA_GLIOBLASTOMA_COPY_NUMBER_UP	1/143	65/14380	0.478516	0.833712	0.798444	CPM	1
VANDESLUIS_COMMD1_TARGETS_GROUP_3_UP	1/143	65/14380	0.478516	0.833712	0.798444	CTSV	1
ZHONG_SECRETOME_OF_LUNG_CANCER_AND_ENDOTHELIUM	1/143	65/14380	0.478516	0.833712	0.798444	CTSV	1
ZWANG_EGF_INTERVAL_UP	1/143	65/14380	0.478516	0.833712	0.798444	GLDN	1
OSWALD_HEMATOPOIETIC_STEM_CELL_IN_COLLAGEN_GEL_DN	3/143	260/14380	0.479999	0.833712	0.798444	MSMO1/ALDH2/TMEM45A	3
HE_LIM_SUN_FETAL_LUNG_C3_INTERMEDIATE_LYMPHATIC_ENDO_CELL	4/143	359/14380	0.480527	0.833712	0.798444	NIPAL2/PPARG/EDNRB/GLRX	4
GSE1112_HY_CD8AB_VS_HY_CD8AA_THYMOCYTE_RTOC_CULTURE_DN	2/143	162/14380	0.480695	0.833712	0.798444	TRPS1/KREMEN1	2
GSE11924_TH2_VS_TH17_CD4_TCELL_UP	2/143	162/14380	0.480695	0.833712	0.798444	HS3ST6/ARL5A	2
GSE12198_CTRL_VS_HIGH_IL2_STIM_NK_CELL_UP	2/143	162/14380	0.480695	0.833712	0.798444	RORA/GRAMD2B	2
GSE14308_NAIVE_CD4_TCELL_VS_NATURAL_TREG_UP	2/143	162/14380	0.480695	0.833712	0.798444	ACP3/DDHD1	2
GSE1460_CD4_THYMOCYTE_VS_NAIVE_CD4_TCELL_CORD_BLOOD_DN	2/143	162/14380	0.480695	0.833712	0.798444	HLF/CAT	2
GSE17721_PAM3CSK4_VS_CPG_2H_BMDC_UP	2/143	162/14380	0.480695	0.833712	0.798444	SESN1/TMEM45A	2
GSE18281_SUBCAPSULAR_VS_PERIMEDULLARY_CORTICAL_REGION_OF_THYMUS_DN	2/143	162/14380	0.480695	0.833712	0.798444	ABHD5/DACH1	2
GSE19772_CTRL_VS_HCMV_INF_MONOCYTES_AND_PI3K_INHIBITION_DN	2/143	162/14380	0.480695	0.833712	0.798444	CA6/NFIA	2
GSE20366_CD103_POS_VS_CD103_KLRG1_DP_TREG_UP	2/143	162/14380	0.480695	0.833712	0.798444	PNPLA3/THRB	2
GSE22886_CD4_TCELL_VS_BCELL_NAIVE_DN	2/143	162/14380	0.480695	0.833712	0.798444	NEBL/GSTA4	2
GSE360_DC_VS_MAC_L_MAJOR_DN	2/143	162/14380	0.480695	0.833712	0.798444	RORA/TYRP1	2
GSE360_DC_VS_MAC_L_MAJOR_UP	2/143	162/14380	0.480695	0.833712	0.798444	NFIA/GPD1	2
GSE36392_TYPE_2_MYELOID_VS_EOSINOPHIL_IL25_TREATED_LUNG_DN	2/143	162/14380	0.480695	0.833712	0.798444	DGAT2/GLRX	2
GSE37301_HEMATOPOIETIC_STEM_CELL_VS_RAG2_KO_NK_CELL_UP	2/143	162/14380	0.480695	0.833712	0.798444	TBC1D4/DAPL1	2
GSE41176_WT_VS_TAK1_KO_UNSTIM_BCELL_UP	2/143	162/14380	0.480695	0.833712	0.798444	ACSL1/DNASE1L2	2
GSE6092_UNSTIM_VS_IFNG_STIM_AND_B_BURGDORFERI_INF_ENDOTHELIAL_CELL_UP	2/143	162/14380	0.480695	0.833712	0.798444	ATOSA/SLC9A9	2
MANNO_MIDBRAIN_NEUROTYPES_HNPROG	2/143	162/14380	0.480695	0.833712	0.798444	TNFRSF19/EPB41	2
YAGI_AML_WITH_INV_16_TRANSLOCATION	4/143	360/14380	0.482687	0.833712	0.798444	RPL31/ATP12A/CAT/AR	4
BLANCO_MELO_COVID19_SARS_COV_2_INFECTION_A594_ACE2_EXPRESSING_CELLS_RUXOLITINIB_DN	1/143	66/14380	0.483725	0.833712	0.798444	CTSV	1
DESCARTES_MAIN_FETAL_THYMOCYTES	1/143	66/14380	0.483725	0.833712	0.798444	ELOVL4	1
DURANTE_ADULT_OLFACTORY_NEUROEPITHELIUM_CD8_T_CELLS	1/143	66/14380	0.483725	0.833712	0.798444	RORA	1
ELVIDGE_HIF1A_TARGETS_UP	1/143	66/14380	0.483725	0.833712	0.798444	IDE	1
FEKIR_HEPARG_SIDE_POP_VS_HEPARG_DN	1/143	66/14380	0.483725	0.833712	0.798444	DACH1	1
GOTZMANN_EPITHELIAL_TO_MESENCHYMAL_TRANSITION_UP	1/143	66/14380	0.483725	0.833712	0.798444	CTSV	1
GSE37532_VISCERAL_ADIPOSE_TISSUE_VS_LN_DERIVED_PPARG_KO_TCONV_CD4_TCELL_DN	1/143	66/14380	0.483725	0.833712	0.798444	ACER1	1
JI_RESPONSE_TO_FSH_UP	1/143	66/14380	0.483725	0.833712	0.798444	HMGCR	1
KEGG_P53_SIGNALING_PATHWAY	1/143	66/14380	0.483725	0.833712	0.798444	SESN1	1
PID_BETA_CATENIN_NUC_PATHWAY	1/143	66/14380	0.483725	0.833712	0.798444	AR	1
TAYLOR_METHYLATED_IN_ACUTE_LYMPHOBLASTIC_LEUKEMIA	1/143	66/14380	0.483725	0.833712	0.798444	NFIA	1
WP_16P112_PROXIMAL_DELETION_SYNDROME	1/143	66/14380	0.483725	0.833712	0.798444	PPARG	1
GSE15271_CXCR4_POS_VS_NEG_GC_BCELL_DN	2/143	163/14380	0.483921	0.833712	0.798444	RORA/TOB1	2
GSE15330_LYMPHOID_MULTIPOTENT_VS_PRO_BCELL_UP	2/143	163/14380	0.483921	0.833712	0.798444	HMGCR/WDR26	2
GSE21927_SPLEEN_VS_BONE_MARROW_MONOCYTE_BALBC_DN	2/143	163/14380	0.483921	0.833712	0.798444	TOB1/GLRX	2
GSE21927_SPLEEN_VS_C26GM_TUMOR_MONOCYTE_BALBC_DN	2/143	163/14380	0.483921	0.833712	0.798444	EPB41/RALGAPA1	2
GSE22601_IMMATURE_CD4_SINGLE_POSITIVE_VS_CD4_SINGLE_POSITIVE_THYMOCYTE_DN	2/143	163/14380	0.483921	0.833712	0.798444	TNFRSF19/TBC1D4	2
GSE24210_TCONV_VS_TREG_UP	2/143	163/14380	0.483921	0.833712	0.798444	FARP2/CA13	2
GSE29614_DAY3_VS_DAY7_TIV_FLU_VACCINE_PBMC_DN	2/143	163/14380	0.483921	0.833712	0.798444	GPLD1/GPT2	2
GSE339_CD4POS_VS_CD4CD8DN_DC_IN_CULTURE_DN	2/143	163/14380	0.483921	0.833712	0.798444	TNFRSF19/GPX3	2
GSE360_CTRL_VS_B_MALAYI_LOW_DOSE_DC_DN	2/143	163/14380	0.483921	0.833712	0.798444	FRY/ADGRL2	2
GSE360_CTRL_VS_B_MALAYI_LOW_DOSE_DC_UP	2/143	163/14380	0.483921	0.833712	0.798444	TBC1D4/NFIA	2
GSE38697_LIGHT_ZONE_VS_DARK_ZONE_BCELL_UP	2/143	163/14380	0.483921	0.833712	0.798444	DAPK2/ABHD12B	2
GSE3982_EFF_MEMORY_CD4_TCELL_VS_TH1_UP	2/143	163/14380	0.483921	0.833712	0.798444	NDRG2/SPTLC3	2
GSE39820_TGFBETA1_VS_TGFBETA3_IN_IL6_IL23A_TREATED_CD4_TCELL_DN	2/143	163/14380	0.483921	0.833712	0.798444	MYCBP2/ANO10	2
GSE43955_1H_VS_10H_ACT_CD4_TCELL_DN	2/143	163/14380	0.483921	0.833712	0.798444	CD36/DACH1	2
GSE5542_UNTREATED_VS_IFNA_AND_IFNG_TREATED_EPITHELIAL_CELLS_6H_UP	2/143	163/14380	0.483921	0.833712	0.798444	MYCBP2/TCP11L2	2
GSE5589_IL6_KO_VS_IL10_KO_LPS_STIM_MACROPHAGE_180MIN_DN	2/143	163/14380	0.483921	0.833712	0.798444	SMPDL3A/MFAP3L	2
GAO_LARGE_INTESTINE_ADULT_CJ_IMMUNE_CELLS	5/143	460/14380	0.484233	0.833712	0.798444	FRY/CD36/EDNRB/ADGRL3/GPX3	5
ZHOU_INFLAMMATORY_RESPONSE_FIMA_UP	4/143	361/14380	0.484844	0.833712	0.798444	ACSL1/NRG2/KREMEN1/CA13	4
GSE1460_INTRATHYMIC_T_PROGENITOR_VS_NAIVE_CD4_TCELL_CORD_BLOOD_DN	2/143	164/14380	0.487135	0.833712	0.798444	FRY/ATP12A	2
GSE17721_LPS_VS_CPG_2H_BMDC_DN	2/143	164/14380	0.487135	0.833712	0.798444	EEF1B2/CD36	2
GSE17721_PAM3CSK4_VS_CPG_0.5H_BMDC_DN	2/143	164/14380	0.487135	0.833712	0.798444	CACNB4/DACH1	2
GSE1925_CTRL_VS_IFNG_PRIMED_MACROPHAGE_3H_IFNG_STIM_UP	2/143	164/14380	0.487135	0.833712	0.798444	DDHD1/GAN	2
GSE19923_WT_VS_E2A_KO_DP_THYMOCYTE_UP	2/143	164/14380	0.487135	0.833712	0.798444	SESN1/TNFRSF19	2
GSE20198_UNTREATED_VS_IL12_IL18_TREATED_ACT_CD4_TCELL_UP	2/143	164/14380	0.487135	0.833712	0.798444	IL34/ACOX2	2
GSE22282_HYPOXIA_VS_NORMOXIA_MYELOID_DC_DN	2/143	164/14380	0.487135	0.833712	0.798444	APPL2/DAPL1	2
GSE25087_TREG_VS_TCONV_ADULT_DN	2/143	164/14380	0.487135	0.833712	0.798444	CDC14A/NDRG2	2
GSE2585_THYMIC_DC_VS_MTEC_UP	2/143	164/14380	0.487135	0.833712	0.798444	WNT16/RPL31	2
GSE27786_BCELL_VS_MONO_MAC_DN	2/143	164/14380	0.487135	0.833712	0.798444	POU2F3/ACAD8	2
GSE3039_CD4_TCELL_VS_B1_BCELL_DN	2/143	164/14380	0.487135	0.833712	0.798444	CTSV/GLRX	2
GSE360_T_GONDII_VS_M_TUBERCULOSIS_DC_DN	2/143	164/14380	0.487135	0.833712	0.798444	ACSL1/GLRX	2
GSE4142_PLASMA_CELL_VS_GC_BCELL_UP	2/143	164/14380	0.487135	0.833712	0.798444	ELOVL4/CD36	2
GSE46606_IRF4MID_VS_WT_CD40L_IL2_IL5_DAY1_STIMULATED_BCELL_DN	2/143	164/14380	0.487135	0.833712	0.798444	SLC16A10/CPEB4	2
GSE7219_UNSTIM_VS_LPS_AND_ANTI_CD40_STIM_NIK_NFKB2_KO_DC_UP	2/143	164/14380	0.487135	0.833712	0.798444	FRY/DAPL1	2
GSE7460_CTRL_VS_TGFB_TREATED_ACT_TCONV_UP	2/143	164/14380	0.487135	0.833712	0.798444	EPHB6/DAPL1	2
GSE7831_CPG_VS_INFLUENZA_STIM_PDC_1H_DN	2/143	164/14380	0.487135	0.833712	0.798444	POU2F3/CIDEA	2
GSE9509_10MIN_VS_30MIN_LPS_STIM_IL10_KO_MACROPHAGE_DN	2/143	164/14380	0.487135	0.833712	0.798444	TCP11L2/SLC9A9	2
HE_LIM_SUN_FETAL_LUNG_C4_ILCP_CELL	2/143	164/14380	0.487135	0.833712	0.798444	FRY/GRAMD2B	2
REACTOME_TRANSMISSION_ACROSS_CHEMICAL_SYNAPSES	2/143	164/14380	0.487135	0.833712	0.798444	ALDH2/CACNB4	2
BILANGES_RAPAMYCIN_SENSITIVE_VIA_TSC1_AND_TSC2	1/143	67/14380	0.488883	0.833712	0.798444	RPL31	1
BILANGES_SERUM_SENSITIVE_GENES	1/143	67/14380	0.488883	0.833712	0.798444	RPL31	1
BROWNE_INTERFERON_RESPONSIVE_GENES	1/143	67/14380	0.488883	0.833712	0.798444	PDZD2	1
CUI_DEVELOPING_HEART_CARDIAC_FIBROBLASTS	1/143	67/14380	0.488883	0.833712	0.798444	NEBL	1
GSE13887_RESTING_VS_ACT_CD4_TCELL_UP	1/143	67/14380	0.488883	0.833712	0.798444	ME1	1
GSE14413_UNSTIM_VS_IFNB_STIM_L929_CELLS_DN	1/143	67/14380	0.488883	0.833712	0.798444	TRPM1	1
HE_LIM_SUN_FETAL_LUNG_C4_ILC3_CELL	1/143	67/14380	0.488883	0.833712	0.798444	FYCO1	1
HELLEBREKERS_SILENCED_DURING_TUMOR_ANGIOGENESIS	1/143	67/14380	0.488883	0.833712	0.798444	TMEM45A	1
HOFFMANN_PRE_BI_TO_LARGE_PRE_BII_LYMPHOCYTE_DN	1/143	67/14380	0.488883	0.833712	0.798444	CTSV	1
KEGG_GLYCEROPHOSPHOLIPID_METABOLISM	1/143	67/14380	0.488883	0.833712	0.798444	GPD1	1
LEIN_PONS_MARKERS	1/143	67/14380	0.488883	0.833712	0.798444	CAT	1
REACTOME_G_ALPHA_12_13_SIGNALLING_EVENTS	1/143	67/14380	0.488883	0.833712	0.798444	ARHGEF26	1
WP_DNA_DAMAGE_RESPONSE	1/143	67/14380	0.488883	0.833712	0.798444	SESN1	1
MONNIER_POSTRADIATION_TUMOR_ESCAPE_DN	4/143	363/14380	0.489146	0.833712	0.798444	MYCBP2/ENDOU/CAT/HACL1	4
NAKAMURA_TUMOR_ZONE_PERIPHERAL_VS_CENTRAL_UP	3/143	264/14380	0.490116	0.833712	0.798444	ME1/HECTD1/IDE	3
GSE10856_CTRL_VS_TNFRSF6B_IN_MACROPHAGE_UP	2/143	165/14380	0.490336	0.833712	0.798444	ATOSA/APPL2	2
GSE12366_PLASMA_CELL_VS_NAIVE_BCELL_UP	2/143	165/14380	0.490336	0.833712	0.798444	CIDEA/GPX3	2
GSE13547_2H_VS_12_H_ANTI_IGM_STIM_ZFX_KO_BCELL_DN	2/143	165/14380	0.490336	0.833712	0.798444	IL1RL1/GLRX	2
GSE16385_UNTREATED_VS_12H_IL4_TREATED_MACROPHAGE_DN	2/143	165/14380	0.490336	0.833712	0.798444	ACP3/ETFDH	2
GSE17721_PAM3CSK4_VS_GADIQUIMOD_1H_BMDC_UP	2/143	165/14380	0.490336	0.833712	0.798444	NIPAL2/TYRP1	2
GSE21063_CTRL_VS_ANTI_IGM_STIM_BCELL_NFATC1_KO_16H_UP	2/143	165/14380	0.490336	0.833712	0.798444	PLA2R1/GLRX	2
GSE21360_NAIVE_VS_SECONDARY_MEMORY_CD8_TCELL_DN	2/143	165/14380	0.490336	0.833712	0.798444	MYCBP2/CPEB4	2
GSE28726_NAIVE_CD4_TCELL_VS_NAIVE_VA24NEG_NKTCELL_DN	2/143	165/14380	0.490336	0.833712	0.798444	ALDH2/CYP4F12	2
GSE34006_WT_VS_A2AR_KO_TREG_UP	2/143	165/14380	0.490336	0.833712	0.798444	NFIA/SPTSSB	2
GSE360_L_DONOVANI_VS_L_MAJOR_DC_UP	2/143	165/14380	0.490336	0.833712	0.798444	DCT/NFIA	2
GSE37301_MULTIPOTENT_PROGENITOR_VS_GRAN_MONO_PROGENITOR_UP	2/143	165/14380	0.490336	0.833712	0.798444	WDR26/ATP7A	2
GSE3982_CTRL_VS_LPS_1H_NEUTROPHIL_UP	2/143	165/14380	0.490336	0.833712	0.798444	MSMO1/KAT2B	2
GSE3982_NEUTROPHIL_VS_TH1_UP	2/143	165/14380	0.490336	0.833712	0.798444	CDC14A/WDR26	2
GSE41176_UNSTIM_VS_ANTI_IGM_STIM_TAK1_KO_BCELL_24H_DN	2/143	165/14380	0.490336	0.833712	0.798444	SLC16A10/SMPDL3A	2
GSE46606_IRF4_KO_VS_WT_UNSTIM_BCELL_DN	2/143	165/14380	0.490336	0.833712	0.798444	SLC16A10/ACSL1	2
GSE46606_IRF4HIGH_VS_WT_CD40L_IL2_IL5_DAY3_STIMULATED_BCELL_DN	2/143	165/14380	0.490336	0.833712	0.798444	SPTLC3/DACH1	2
GSE5542_IFNG_VS_IFNA_TREATED_EPITHELIAL_CELLS_24H_DN	2/143	165/14380	0.490336	0.833712	0.798444	SLC16A7/ZBTB7C	2
GSE5589_LPS_VS_LPS_AND_IL10_STIM_MACROPHAGE_45MIN_DN	2/143	165/14380	0.490336	0.833712	0.798444	GPLD1/ADGRL2	2
GSE9037_CTRL_VS_LPS_1H_STIM_IRAK4_KO_BMDM_DN	2/143	165/14380	0.490336	0.833712	0.798444	AR/GLRX	2
HAY_BONE_MARROW_DENDRITIC_CELL	2/143	165/14380	0.490336	0.833712	0.798444	ALDH2/NDRG2	2
NABA_ECM_REGULATORS	2/143	165/14380	0.490336	0.833712	0.798444	CTSV/CST6	2
GSE10240_IL17_VS_IL17_AND_IL22_STIM_PRIMARY_BRONCHIAL_EPITHELIAL_CELLS_DN	2/143	166/14380	0.493525	0.833712	0.798444	LONRF1/C5orf46	2
GSE11961_MEMORY_BCELL_DAY7_VS_PLASMA_CELL_DAY7_UP	2/143	166/14380	0.493525	0.833712	0.798444	CAT/ACSL1	2
GSE12366_GC_BCELL_VS_PLASMA_CELL_DN	2/143	166/14380	0.493525	0.833712	0.798444	DAPK2/IL34	2
GSE13306_RA_VS_UNTREATED_TCONV_UP	2/143	166/14380	0.493525	0.833712	0.798444	EPHB6/POU2F3	2
GSE1460_DP_THYMOCYTE_VS_THYMIC_STROMAL_CELL_UP	2/143	166/14380	0.493525	0.833712	0.798444	GPD1/DNASE1L2	2
GSE17721_CPG_VS_GARDIQUIMOD_16H_BMDC_UP	2/143	166/14380	0.493525	0.833712	0.798444	NIPAL2/EEF1B2	2
GSE19923_WT_VS_E2A_KO_DP_THYMOCYTE_DN	2/143	166/14380	0.493525	0.833712	0.798444	ABHD5/PLA2R1	2
GSE19941_UNSTIM_VS_LPS_AND_IL10_STIM_IL10_KO_MACROPHAGE_UP	2/143	166/14380	0.493525	0.833712	0.798444	EDNRB/LONRF1	2
GSE21927_SPLEEN_VS_BONE_MARROW_MONOCYTE_BALBC_UP	2/143	166/14380	0.493525	0.833712	0.798444	FARP2/PDZD2	2
GSE22611_UNSTIM_VS_2H_MDP_STIM_NOD2_TRANSDUCED_HEK293T_CELL_UP	2/143	166/14380	0.493525	0.833712	0.798444	SLC19A3/ACSL1	2
GSE22886_NAIVE_VS_IGM_MEMORY_BCELL_UP	2/143	166/14380	0.493525	0.833712	0.798444	SESN1/GSTA4	2
GSE24574_BCL6_HIGH_TFH_VS_TCONV_CD4_TCELL_DN	2/143	166/14380	0.493525	0.833712	0.798444	EPHB6/GSTA4	2
GSE24574_BCL6_LOW_TFH_VS_NAIVE_CD4_TCELL_UP	2/143	166/14380	0.493525	0.833712	0.798444	EPHB6/DBI	2
GSE25088_CTRL_VS_IL4_AND_ROSIGLITAZONE_STIM_MACROPHAGE_UP	2/143	166/14380	0.493525	0.833712	0.798444	HECTD1/ALDH2	2
GSE27786_LSK_VS_MONO_MAC_DN	2/143	166/14380	0.493525	0.833712	0.798444	DGAT2/WDR26	2
GSE29617_CTRL_VS_DAY3_TIV_FLU_VACCINE_PBMC_2008_UP	2/143	166/14380	0.493525	0.833712	0.798444	GOLGA4/EPB41	2
GSE32255_WT_UNSTIM_VS_JMJD2D_KNOCKDOWN_4H_LPS_STIM_DC_DN	2/143	166/14380	0.493525	0.833712	0.798444	ARL5A/NDRG2	2
GSE37301_HEMATOPOIETIC_STEM_CELL_VS_CD4_TCELL_UP	2/143	166/14380	0.493525	0.833712	0.798444	SLC16A6/RALGAPA2	2
GSE3982_EOSINOPHIL_VS_BASOPHIL_UP	2/143	166/14380	0.493525	0.833712	0.798444	ACP3/DACH1	2
GSE46143_CTRL_VS_LMP2A_TRANSDUCED_CD10_POS_GC_BCELL_UP	2/143	166/14380	0.493525	0.833712	0.798444	EIF3L/GPD1	2
GSE46606_UNSTIM_VS_CD40L_IL2_IL5_1DAY_STIMULATED_IRF4_KO_BCELL_DN	2/143	166/14380	0.493525	0.833712	0.798444	ALDH2/GSTA4	2
GSE6259_33D1_POS_DC_VS_CD4_TCELL_DN	2/143	166/14380	0.493525	0.833712	0.798444	CPEB4/ACSL1	2
FONTAINE_FOLLICULAR_THYROID_ADENOMA_UP	1/143	68/14380	0.49399	0.833712	0.798444	EPHB6	1
FURUKAWA_DUSP6_TARGETS_PCI35_DN	1/143	68/14380	0.49399	0.833712	0.798444	ACOX2	1
KEGG_DILATED_CARDIOMYOPATHY	1/143	68/14380	0.49399	0.833712	0.798444	CACNB4	1
KYNG_DNA_DAMAGE_BY_GAMMA_AND_UV_RADIATION	1/143	68/14380	0.49399	0.833712	0.798444	ENDOU	1
MAHAJAN_RESPONSE_TO_IL1A_UP	1/143	68/14380	0.49399	0.833712	0.798444	AR	1
MEBARKI_HCC_PROGENITOR_WNT_UP_CTNNB1_DEPENDENT	1/143	68/14380	0.49399	0.833712	0.798444	TYRP1	1
WP_MIRNA_REGULATION_OF_DNA_DAMAGE_RESPONSE	1/143	68/14380	0.49399	0.833712	0.798444	SESN1	1
ELVIDGE_HYPOXIA_UP	2/143	167/14380	0.496702	0.833712	0.798444	GLRX/TMEM45A	2
GSE10422_WT_VS_BAFF_TRANSGENIC_LN_BCELL_UP	2/143	167/14380	0.496702	0.833712	0.798444	ACP3/FRY	2
GSE11864_CSF1_PAM3CYS_VS_CSF1_IFNG_PAM3CYS_IN_MAC_DN	2/143	167/14380	0.496702	0.833712	0.798444	DDHD1/KAT2B	2
GSE11961_MARGINAL_ZONE_BCELL_VS_GERMINAL_CENTER_BCELL_DAY40_DN	2/143	167/14380	0.496702	0.833712	0.798444	MSMO1/ACSL1	2
GSE12366_PLASMA_CELL_VS_MEMORY_BCELL_UP	2/143	167/14380	0.496702	0.833712	0.798444	IDE/GPX3	2
GSE14000_TRANSLATED_RNA_VS_MRNA_4H_LPS_DC_DN	2/143	167/14380	0.496702	0.833712	0.798444	EEF1B2/ZNF273	2
GSE17721_CTRL_VS_CPG_6H_BMDC_DN	2/143	167/14380	0.496702	0.833712	0.798444	DGAT2/PNPLA3	2
GSE17974_CTRL_VS_ACT_IL4_AND_ANTI_IL12_0.5H_CD4_TCELL_DN	2/143	167/14380	0.496702	0.833712	0.798444	ELOVL4/FYCO1	2
GSE21546_UNSTIM_VS_ANTI_CD3_STIM_DP_THYMOCYTES_UP	2/143	167/14380	0.496702	0.833712	0.798444	C5orf46/EMILIN3	2
GSE22935_WT_VS_MYD88_KO_MACROPHAGE_48H_MBOVIS_BCG_STIM_UP	2/143	167/14380	0.496702	0.833712	0.798444	ACSL1/NFIA	2
GSE22935_WT_VS_MYD88_KO_MACROPHAGE_DN	2/143	167/14380	0.496702	0.833712	0.798444	PPARG/AR	2
GSE24081_CONTROLLER_VS_PROGRESSOR_HIV_SPECIFIC_CD8_TCELL_DN	2/143	167/14380	0.496702	0.833712	0.798444	CYP4F12/GAN	2
GSE28737_FOLLICULAR_VS_MARGINAL_ZONE_BCELL_BCL6_HET_DN	2/143	167/14380	0.496702	0.833712	0.798444	SLC16A10/ELOVL4	2
GSE33292_DN3_THYMOCYTE_VS_TCELL_LYMPHOMA_FROM_TCF1_KO_UP	2/143	167/14380	0.496702	0.833712	0.798444	MYCBP2/TOB1	2
GSE6259_FLT3L_INDUCED_VS_WT_SPLENIC_DC_33D1_POS_UP	2/143	167/14380	0.496702	0.833712	0.798444	ANO10/NDRG2	2
GSE7400_CTRL_VS_CSF3_IN_VIVO_TREATED_PBMC_DN	2/143	167/14380	0.496702	0.833712	0.798444	ANO10/PSAPL1	2
TONKS_TARGETS_OF_RUNX1_RUNX1T1_FUSION_HSC_UP	2/143	167/14380	0.496702	0.833712	0.798444	HLF/IL1RL1	2
GINESTIER_BREAST_CANCER_ZNF217_AMPLIFIED_UP	1/143	69/14380	0.499045	0.833712	0.798444	EMILIN3	1
HE_LIM_SUN_FETAL_LUNG_C7_KCNIP4_POS_NEURON_CELL	1/143	69/14380	0.499045	0.833712	0.798444	PALMD	1
KEGG_ADHERENS_JUNCTION	1/143	69/14380	0.499045	0.833712	0.798444	FARP2	1
KEGG_HEMATOPOIETIC_CELL_LINEAGE	1/143	69/14380	0.499045	0.833712	0.798444	CD36	1
KYNG_DNA_DAMAGE_BY_GAMMA_RADIATION	1/143	69/14380	0.499045	0.833712	0.798444	DCT	1
REACTOME_LATE_SARS_COV_2_INFECTION_EVENTS	1/143	69/14380	0.499045	0.833712	0.798444	ANO10	1
SESTO_RESPONSE_TO_UV_C7	1/143	69/14380	0.499045	0.833712	0.798444	ACSL1	1
WP_NEURAL_CREST_DIFFERENTIATION	1/143	69/14380	0.499045	0.833712	0.798444	DCT	1
ZHENG_CORD_BLOOD_C5_SIMILAR_TO_HSC_C6_PUTATIVE_ALTERED_METABOLIC_STATE	1/143	69/14380	0.499045	0.833712	0.798444	HLF	1
PEDERSEN_METASTASIS_BY_ERBB2_ISOFORM_7	4/143	368/14380	0.49984	0.833712	0.798444	SLC16A6/ANKRD22/WDR26/GPX3	4
GSE11961_GERMINAL_CENTER_BCELL_DAY7_VS_MEMORY_BCELL_DAY40_DN	2/143	168/14380	0.499866	0.833712	0.798444	MYCBP2/ABCA5	2
GSE11961_MEMORY_BCELL_DAY40_VS_GERMINAL_CENTER_BCELL_DAY40_UP	2/143	168/14380	0.499866	0.833712	0.798444	ANO10/FYCO1	2
GSE11961_MEMORY_BCELL_DAY7_VS_MEMORY_BCELL_DAY40_UP	2/143	168/14380	0.499866	0.833712	0.798444	GRAMD2B/SLC9A9	2
GSE1460_CORD_VS_ADULT_BLOOD_NAIVE_CD4_TCELL_UP	2/143	168/14380	0.499866	0.833712	0.798444	TOB1/TMEM45A	2
GSE17721_0.5H_VS_8H_LPS_BMDC_DN	2/143	168/14380	0.499866	0.833712	0.798444	KAT2B/SPTSSB	2
GSE17721_CTRL_VS_PAM3CSK4_4H_BMDC_DN	2/143	168/14380	0.499866	0.833712	0.798444	DGAT2/SLC46A2	2
GSE17974_IL4_AND_ANTI_IL12_VS_UNTREATED_12H_ACT_CD4_TCELL_UP	2/143	168/14380	0.499866	0.833712	0.798444	PPARG/DACH1	2
GSE19401_UNSTIM_VS_PAM2CSK4_STIM_FOLLICULAR_DC_UP	2/143	168/14380	0.499866	0.833712	0.798444	CACNB4/ZNF273	2
GSE24081_CONTROLLER_VS_PROGRESSOR_HIV_SPECIFIC_CD8_TCELL_UP	2/143	168/14380	0.499866	0.833712	0.798444	SESN1/TOB1	2
GSE25846_IL10_POS_VS_NEG_CD8_TCELL_DAY7_POST_CORONAVIRUS_BRAIN_DN	2/143	168/14380	0.499866	0.833712	0.798444	ALDH2/ARL5A	2
GSE3039_CD4_TCELL_VS_ALPHABETA_CD8_TCELL_UP	2/143	168/14380	0.499866	0.833712	0.798444	DAPL1/DACH1	2
GSE3720_UNSTIM_VS_PMA_STIM_VD1_GAMMADELTA_TCELL_UP	2/143	168/14380	0.499866	0.833712	0.798444	EEF1B2/GRAMD2B	2
GSE3982_MAST_CELL_VS_BCELL_UP	2/143	168/14380	0.499866	0.833712	0.798444	ATP12A/ELOVL4	2
GSE43700_UNTREATED_VS_IL10_TREATED_PBMC_UP	2/143	168/14380	0.499866	0.833712	0.798444	RPL31/NFIA	2
GSE6875_TCONV_VS_TREG_UP	2/143	168/14380	0.499866	0.833712	0.798444	SLC9A9/KREMEN1	2
GSE9988_ANTI_TREM1_AND_LPS_VS_VEHICLE_TREATED_MONOCYTES_UP	2/143	168/14380	0.499866	0.833712	0.798444	PPARG/MUCL1	2
GSE9988_LPS_VS_VEHICLE_TREATED_MONOCYTE_UP	2/143	168/14380	0.499866	0.833712	0.798444	ACSL1/MUCL1	2
JONES_OVARY_PERICYTE	2/143	168/14380	0.499866	0.833712	0.798444	NDRG2/GPX3	2
MANNE_COVID19_COMBINED_COHORT_VS_HEALTHY_DONOR_PLATELETS_DN	2/143	168/14380	0.499866	0.833712	0.798444	MFAP3L/DACH1	2
MARTINEZ_RESPONSE_TO_TRABECTEDIN_DN	3/143	269/14380	0.502629	0.833712	0.798444	MYCBP2/EPB41/GLRX	3
GSE11864_UNTREATED_VS_CSF1_PAM3CYS_IN_MAC_DN	2/143	169/14380	0.503018	0.833712	0.798444	GPT2/MUCL1	2
GSE11961_MARGINAL_ZONE_BCELL_VS_PLASMA_CELL_DAY7_UP	2/143	169/14380	0.503018	0.833712	0.798444	EPB41/GK5	2
GSE13493_DP_VS_CD4INTCD8POS_THYMOCYTE_DN	2/143	169/14380	0.503018	0.833712	0.798444	ABHD5/TRPM1	2
GSE15330_LYMPHOID_MULTIPOTENT_VS_MEGAKARYOCYTE_ERYTHROID_PROGENITOR_IKAROS_KO_DN	2/143	169/14380	0.503018	0.833712	0.798444	DAPK2/RORA	2
GSE15930_NAIVE_VS_48H_IN_VITRO_STIM_IFNAB_CD8_TCELL_UP	2/143	169/14380	0.503018	0.833712	0.798444	DCT/CAT	2
GSE17721_CTRL_VS_POLYIC_12H_BMDC_DN	2/143	169/14380	0.503018	0.833712	0.798444	NDRG2/SPTSSB	2
GSE17721_LPS_VS_GARDIQUIMOD_16H_BMDC_UP	2/143	169/14380	0.503018	0.833712	0.798444	ACOX2/SMPDL3A	2
GSE17974_CTRL_VS_ACT_IL4_AND_ANTI_IL12_6H_CD4_TCELL_UP	2/143	169/14380	0.503018	0.833712	0.798444	KAT2B/TOB1	2
GSE17974_IL4_AND_ANTI_IL12_VS_UNTREATED_4H_ACT_CD4_TCELL_UP	2/143	169/14380	0.503018	0.833712	0.798444	PPARG/SMPDL3A	2
GSE18804_BRAIN_VS_COLON_TUMORAL_MACROPHAGE_DN	2/143	169/14380	0.503018	0.833712	0.798444	NIPAL2/EEF1B2	2
GSE22432_MULTIPOTENT_PROGENITOR_VS_PDC_UP	2/143	169/14380	0.503018	0.833712	0.798444	ACSL1/GLRX	2
GSE22501_PERIPHERAL_BLOOD_VS_CORD_BLOOD_TREG_DN	2/143	169/14380	0.503018	0.833712	0.798444	ABHD5/IDE	2
GSE24574_NAIVE_VS_TCONV_CD4_TCELL_UP	2/143	169/14380	0.503018	0.833712	0.798444	CDC14A/TOB1	2
GSE27786_CD8_TCELL_VS_NKTCELL_UP	2/143	169/14380	0.503018	0.833712	0.798444	DBI/DNASE1L2	2
GSE27786_ERYTHROBLAST_VS_NEUTROPHIL_UP	2/143	169/14380	0.503018	0.833712	0.798444	DDHD1/SPTSSB	2
GSE28726_NAIVE_VS_ACTIVATED_NKTCELL_UP	2/143	169/14380	0.503018	0.833712	0.798444	ACSBG1/ALDH2	2
GSE29615_CTRL_VS_DAY3_LAIV_IFLU_VACCINE_PBMC_UP	2/143	169/14380	0.503018	0.833712	0.798444	ANKRD22/LONRF1	2
GSE360_L_MAJOR_VS_M_TUBERCULOSIS_DC_DN	2/143	169/14380	0.503018	0.833712	0.798444	ACSL1/ACOX2	2
GSE360_LOW_DOSE_B_MALAYI_VS_M_TUBERCULOSIS_MAC_UP	2/143	169/14380	0.503018	0.833712	0.798444	EEF1B2/NDRG2	2
GSE360_T_GONDII_VS_M_TUBERCULOSIS_MAC_DN	2/143	169/14380	0.503018	0.833712	0.798444	ACSL1/ZNF273	2
GSE3720_UNSTIM_VS_PMA_STIM_VD2_GAMMADELTA_TCELL_UP	2/143	169/14380	0.503018	0.833712	0.798444	EEF1B2/GRAMD2B	2
GSE3982_MAST_CELL_VS_BASOPHIL_UP	2/143	169/14380	0.503018	0.833712	0.798444	MSMO1/ANO10	2
GSE42021_CD24INT_VS_CD24LOW_TREG_THYMUS_DN	2/143	169/14380	0.503018	0.833712	0.798444	SPTLC3/ZBTB7C	2
GSE7568_IL4_VS_IL4_AND_DEXAMETHASONE_TREATED_MACROPHAGE_UP	2/143	169/14380	0.503018	0.833712	0.798444	IL1RL1/DBI	2
GSE9006_HEALTHY_VS_TYPE_1_DIABETES_PBMC_4MONTH_POST_DX_DN	2/143	169/14380	0.503018	0.833712	0.798444	LAMB4/CYP4F12	2
MURARO_PANCREAS_DELTA_CELL	2/143	169/14380	0.503018	0.833712	0.798444	ADGRL2/ACSL1	2
BASSO_HAIRY_CELL_LEUKEMIA_UP	1/143	70/14380	0.504051	0.833712	0.798444	SMPDL3A	1
BRUINS_UVC_RESPONSE_VIA_TP53_GROUP_C	1/143	70/14380	0.504051	0.833712	0.798444	IL1RL1	1
BUSSLINGER_ESOPHAGEAL_PROLIFERATING_BASAL_CELLS	1/143	70/14380	0.504051	0.833712	0.798444	EEF1B2	1
DESCARTES_FETAL_STOMACH_ERYTHROBLASTS	1/143	70/14380	0.504051	0.833712	0.798444	CAT	1
GAVIN_FOXP3_TARGETS_CLUSTER_P2	1/143	70/14380	0.504051	0.833712	0.798444	CPM	1
GSE37605_TREG_VS_TCONV_C57BL6_FOXP3_IRES_GFP_UP	1/143	70/14380	0.504051	0.833712	0.798444	ACSBG1	1
GUO_HEX_TARGETS_UP	1/143	70/14380	0.504051	0.833712	0.798444	WDR26	1
LI_ESTROGENE_EARLY_E2_RESPONSE_DN	1/143	70/14380	0.504051	0.833712	0.798444	GRAMD2B	1
LINDVALL_IMMORTALIZED_BY_TERT_DN	1/143	70/14380	0.504051	0.833712	0.798444	DCT	1
RICKMAN_HEAD_AND_NECK_CANCER_A	1/143	70/14380	0.504051	0.833712	0.798444	DAPL1	1
WP_HEAD_AND_NECK_SQUAMOUS_CELL_CARCINOMA	1/143	70/14380	0.504051	0.833712	0.798444	SESN1	1
GSE11961_FOLLICULAR_BCELL_VS_GERMINAL_CENTER_BCELL_DAY7_DN	2/143	170/14380	0.506156	0.833712	0.798444	GRAMD2B/LIPK	2
GSE11961_UNSTIM_VS_ANTI_IGM_AND_CD40_STIM_6H_FOLLICULAR_BCELL_DN	2/143	170/14380	0.506156	0.833712	0.798444	MYCBP2/ACP3	2
GSE17974_0H_VS_4H_IN_VITRO_ACT_CD4_TCELL_UP	2/143	170/14380	0.506156	0.833712	0.798444	TOB1/SLC9A9	2
GSE17974_0H_VS_6H_IN_VITRO_ACT_CD4_TCELL_UP	2/143	170/14380	0.506156	0.833712	0.798444	TOB1/SLC9A9	2
GSE17974_CTRL_VS_ACT_IL4_AND_ANTI_IL12_4H_CD4_TCELL_UP	2/143	170/14380	0.506156	0.833712	0.798444	TOB1/SLC9A9	2
GSE22589_HEALTHY_VS_HIV_INFECTED_DC_DN	2/143	170/14380	0.506156	0.833712	0.798444	ACP3/DDHD1	2
GSE22886_IGA_VS_IGM_MEMORY_BCELL_UP	2/143	170/14380	0.506156	0.833712	0.798444	MOCS1/TBC1D4	2
GSE23308_CTRL_VS_CORTICOSTERONE_TREATED_MACROPHAGE_UP	2/143	170/14380	0.506156	0.833712	0.798444	TNFRSF19/PIK3C2G	2
GSE24142_EARLY_THYMIC_PROGENITOR_VS_DN2_THYMOCYTE_DN	2/143	170/14380	0.506156	0.833712	0.798444	ENDOU/PPARG	2
GSE24210_IL35_TREATED_VS_UNTREATED_TCONV_CD4_TCELL_UP	2/143	170/14380	0.506156	0.833712	0.798444	CALCOCO1/GRAMD2B	2
GSE25088_CTRL_VS_IL4_STIM_MACROPHAGE_DN	2/143	170/14380	0.506156	0.833712	0.798444	APPL2/CACNB4	2
GSE26488_WT_VS_HDAC7_KO_DOUBLE_POSITIVE_THYMOCYTE_UP	2/143	170/14380	0.506156	0.833712	0.798444	TOB1/IL34	2
GSE29614_CTRL_VS_DAY7_TIV_FLU_VACCINE_PBMC_DN	2/143	170/14380	0.506156	0.833712	0.798444	GPLD1/GPT2	2
GSE360_CTRL_VS_M_TUBERCULOSIS_MAC_DN	2/143	170/14380	0.506156	0.833712	0.798444	EDNRB/ACSL1	2
GSE360_L_MAJOR_VS_M_TUBERCULOSIS_DC_UP	2/143	170/14380	0.506156	0.833712	0.798444	EEF1B2/GPD1	2
GSE42724_NAIVE_VS_MEMORY_BCELL_UP	2/143	170/14380	0.506156	0.833712	0.798444	PLIN4/GLRX	2
GSE43955_10H_VS_30H_ACT_CD4_TCELL_WITH_TGFB_IL6_DN	2/143	170/14380	0.506156	0.833712	0.798444	CAT/DACH1	2
GSE8515_CTRL_VS_IL1_4H_STIM_MAC_DN	2/143	170/14380	0.506156	0.833712	0.798444	ACSL1/GRAMD2B	2
TRAVAGLINI_LUNG_BASOPHIL_MAST_2_CELL	5/143	472/14380	0.506999	0.833712	0.798444	CPEB4/IL1RL1/CPM/DBI/NDRG2	5
REACTOME_ANTIGEN_PROCESSING_UBIQUITINATION_PROTEASOME_DEGRADATION	3/143	271/14380	0.50759	0.833712	0.798444	HECTD1/LONRF1/GAN	3
BAE_BRCA1_TARGETS_UP	1/143	71/14380	0.509007	0.833712	0.798444	MSMO1	1
BRUECKNER_TARGETS_OF_MIRLET7A3_DN	1/143	71/14380	0.509007	0.833712	0.798444	PPARG	1
BURTON_ADIPOGENESIS_2	1/143	71/14380	0.509007	0.833712	0.798444	IL1RL1	1
FOROUTAN_INTEGRATED_TGFB_EMT_DN	1/143	71/14380	0.509007	0.833712	0.798444	SLC16A7	1
PID_E2F_PATHWAY	1/143	71/14380	0.509007	0.833712	0.798444	KAT2B	1
REACTOME_RHOG_GTPASE_CYCLE	1/143	71/14380	0.509007	0.833712	0.798444	ARHGEF26	1
REACTOME_SIGNALING_BY_NOTCH4	1/143	71/14380	0.509007	0.833712	0.798444	KAT2B	1
REACTOME_SLC_TRANSPORTER_DISORDERS	1/143	71/14380	0.509007	0.833712	0.798444	SLC9A9	1
ROSS_LEUKEMIA_WITH_MLL_FUSIONS	1/143	71/14380	0.509007	0.833712	0.798444	DACH1	1
SESTO_RESPONSE_TO_UV_C8	1/143	71/14380	0.509007	0.833712	0.798444	ME1	1
THAKAR_PBMC_INACTIVATED_INFLUENZA_AGE_21_30YO_NONRESPONDER_7DY_DN	1/143	71/14380	0.509007	0.833712	0.798444	SMPDL3A	1
WP_POLYCYSTIC_KIDNEY_DISEASE_PATHWAY	1/143	71/14380	0.509007	0.833712	0.798444	WNT16	1
GAUSSMANN_MLL_AF4_FUSION_TARGETS_F_UP	2/143	171/14380	0.509282	0.833712	0.798444	ADGRL3/TCP11L2	2
GSE12845_NAIVE_VS_DARKZONE_GC_TONSIL_BCELL_UP	2/143	171/14380	0.509282	0.833712	0.798444	MYCBP2/FYCO1	2
GSE14415_ACT_VS_CTRL_NATURAL_TREG_UP	2/143	171/14380	0.509282	0.833712	0.798444	MSMO1/CPM	2
GSE15330_HSC_VS_LYMPHOID_PRIMED_MULTIPOTENT_PROGENITOR_DN	2/143	171/14380	0.509282	0.833712	0.798444	DAPK2/RORA	2
GSE17721_12H_VS_24H_CPG_BMDC_UP	2/143	171/14380	0.509282	0.833712	0.798444	TTC39B/AR	2
GSE1925_CTRL_VS_3H_IFNG_STIM_IFNG_PRIMED_MACROPHAGE_DN	2/143	171/14380	0.509282	0.833712	0.798444	ABHD5/GLRX	2
GSE22935_UNSTIM_VS_24H_MBOVIS_BCG_STIM_MACROPHAGE_DN	2/143	171/14380	0.509282	0.833712	0.798444	KREMEN1/CA13	2
GSE2585_THYMIC_DC_VS_MTEC_DN	2/143	171/14380	0.509282	0.833712	0.798444	TRPM1/APPL2	2
GSE2770_UNTREATED_VS_TGFB_AND_IL12_TREATED_ACT_CD4_TCELL_48H_UP	2/143	171/14380	0.509282	0.833712	0.798444	TCP11L2/SMPDL3A	2
GSE37301_PRO_BCELL_VS_RAG2_KO_NK_CELL_DN	2/143	171/14380	0.509282	0.833712	0.798444	ACSBG1/TBC1D4	2
GSE3982_EOSINOPHIL_VS_NKCELL_DN	2/143	171/14380	0.509282	0.833712	0.798444	ANO10/TMEM45A	2
GSE3982_NEUTROPHIL_VS_TH2_UP	2/143	171/14380	0.509282	0.833712	0.798444	WDR26/DACH1	2
GSE43955_1H_VS_20H_ACT_CD4_TCELL_WITH_TGFB_IL6_DN	2/143	171/14380	0.509282	0.833712	0.798444	PPARG/GLRX	2
GSE45365_CTRL_VS_MCMV_INFECTION_NK_CELL_DN	2/143	171/14380	0.509282	0.833712	0.798444	MSMO1/NIPAL2	2
GSE7460_CTRL_VS_TGFB_TREATED_ACT_TREG_DN	2/143	171/14380	0.509282	0.833712	0.798444	DAPK2/PLIN4	2
GAUTAM_EYE_IRIS_CILIARY_BODY_PUTATIVE_STEM_CELLS	3/143	272/14380	0.510061	0.833712	0.798444	CPEB4/TNFRSF19/NFIA	3
GSE12392_IFNAR_KO_VS_IFNB_KO_CD8_NEG_SPLEEN_DC_DN	2/143	172/14380	0.512396	0.833712	0.798444	SMPDL3A/GPX3	2
GSE12845_IGD_POS_BLOOD_VS_PRE_GC_TONSIL_BCELL_UP	2/143	172/14380	0.512396	0.833712	0.798444	FARP2/GCNT4	2
GSE15271_CXCR4_POS_VS_NEG_GC_BCELL_UP	2/143	172/14380	0.512396	0.833712	0.798444	EIF3L/SLC16A10	2
GSE17721_LPS_VS_POLYIC_1H_BMDC_UP	2/143	172/14380	0.512396	0.833712	0.798444	ENDOU/PPARG	2
GSE21774_CD56_BRIGHT_VS_DIM_CD62L_POSITIVE_NK_CELL_DN	2/143	172/14380	0.512396	0.833712	0.798444	DAPK2/SLC16A10	2
GSE22432_MULTIPOTENT_VS_COMMON_DC_PROGENITOR_DN	2/143	172/14380	0.512396	0.833712	0.798444	TRPM1/CA13	2
GSE22611_UNSTIM_VS_6H_MDP_STIM_NOD2_TRANSDUCED_HEK293T_CELL_DN	2/143	172/14380	0.512396	0.833712	0.798444	APPL2/GCNT4	2
GSE2405_0H_VS_6H_A_PHAGOCYTOPHILUM_STIM_NEUTROPHIL_UP	2/143	172/14380	0.512396	0.833712	0.798444	TNFRSF19/TBC1D4	2
GSE24142_ADULT_VS_FETAL_DN2_THYMOCYTE_DN	2/143	172/14380	0.512396	0.833712	0.798444	SLC16A7/NDRG2	2
GSE24142_ADULT_VS_FETAL_DN3_THYMOCYTE_DN	2/143	172/14380	0.512396	0.833712	0.798444	CERS4/PPARG	2
GSE25088_IL4_VS_IL4_AND_ROSIGLITAZONE_STIM_MACROPHAGE_DAY10_DN	2/143	172/14380	0.512396	0.833712	0.798444	MYCBP2/TTC39B	2
GSE29618_LAIV_VS_TIV_FLU_VACCINE_DAY7_MDC_UP	2/143	172/14380	0.512396	0.833712	0.798444	LAMB4/FYCO1	2
GSE29618_LAIV_VS_TIV_FLU_VACCINE_DAY7_MONOCYTE_DN	2/143	172/14380	0.512396	0.833712	0.798444	SEMA3G/ACSBG1	2
GSE32901_NAIVE_VS_TH17_ENRICHED_CD4_TCELL_DN	2/143	172/14380	0.512396	0.833712	0.798444	IDE/PPARG	2
GSE3337_4H_VS_16H_IFNG_IN_CD8POS_DC_DN	2/143	172/14380	0.512396	0.833712	0.798444	ALDH2/CTSV	2
GSE34156_UNTREATED_VS_24H_TLR1_TLR2_LIGAND_TREATED_MONOCYTE_DN	2/143	172/14380	0.512396	0.833712	0.798444	RPL31/CA6	2
GSE37301_MULTIPOTENT_PROGENITOR_VS_PRO_BCELL_DN	2/143	172/14380	0.512396	0.833712	0.798444	CPM/ABCA5	2
GSE4142_NAIVE_VS_GC_BCELL_UP	2/143	172/14380	0.512396	0.833712	0.798444	FARP2/TBC1D4	2
GSE5099_UNSTIM_VS_MCSF_TREATED_MONOCYTE_DAY7_DN	2/143	172/14380	0.512396	0.833712	0.798444	TBC1D4/PLIN4	2
GSE9650_NAIVE_VS_EXHAUSTED_CD8_TCELL_DN	2/143	172/14380	0.512396	0.833712	0.798444	EPHB6/ACSL1	2
GSE9988_ANTI_TREM1_VS_VEHICLE_TREATED_MONOCYTES_UP	2/143	172/14380	0.512396	0.833712	0.798444	PPARG/CTSV	2
SHEDDEN_LUNG_CANCER_GOOD_SURVIVAL_A4	2/143	172/14380	0.512396	0.833712	0.798444	CPM/FYCO1	2
DURANTE_ADULT_OLFACTORY_NEUROEPITHELIUM_MAST_CELLS	1/143	72/14380	0.513914	0.833712	0.798444	IL1RL1	1
DURANTE_ADULT_OLFACTORY_NEUROEPITHELIUM_PERICYTES	1/143	72/14380	0.513914	0.833712	0.798444	PALMD	1
GHANDHI_BYSTANDER_IRRADIATION_UP	1/143	72/14380	0.513914	0.833712	0.798444	SLC16A6	1
GSE13547_WT_VS_ZFX_KO_BCELL_ANTI_IGM_STIM_12H_UP	1/143	72/14380	0.513914	0.833712	0.798444	DACH1	1
GSE6674_UNSTIM_VS_ANTI_IGM_STIM_BCELL_DN	1/143	72/14380	0.513914	0.833712	0.798444	ABHD12B	1
HE_LIM_SUN_FETAL_LUNG_C3_AEROCYTE	1/143	72/14380	0.513914	0.833712	0.798444	EDNRB	1
KEGG_PHOSPHATIDYLINOSITOL_SIGNALING_SYSTEM	1/143	72/14380	0.513914	0.833712	0.798444	PIK3C2G	1
REACTOME_CARDIAC_CONDUCTION	1/143	72/14380	0.513914	0.833712	0.798444	KAT2B	1
REACTOME_SIGNALING_BY_NOTCH1	1/143	72/14380	0.513914	0.833712	0.798444	KAT2B	1
ROSS_AML_WITH_PML_RARA_FUSION	1/143	72/14380	0.513914	0.833712	0.798444	CERS4	1
SANA_RESPONSE_TO_IFNG_UP	1/143	72/14380	0.513914	0.833712	0.798444	ATP6V0A4	1
SESTO_RESPONSE_TO_UV_C1	1/143	72/14380	0.513914	0.833712	0.798444	CST6	1
SMID_BREAST_CANCER_RELAPSE_IN_BRAIN_DN	1/143	72/14380	0.513914	0.833712	0.798444	DACH1	1
TURASHVILI_BREAST_DUCTAL_CARCINOMA_VS_LOBULAR_NORMAL_UP	1/143	72/14380	0.513914	0.833712	0.798444	RORA	1
ZHONG_SECRETOME_OF_LUNG_CANCER_AND_MACROPHAGE	1/143	72/14380	0.513914	0.833712	0.798444	CTSV	1
REACTOME_INTRACELLULAR_SIGNALING_BY_SECOND_MESSENGERS	3/143	274/14380	0.514985	0.833712	0.798444	IL1RL1/PPARG/NRG2	3
GSE11961_MARGINAL_ZONE_BCELL_VS_MEMORY_BCELL_DAY40_UP	2/143	173/14380	0.515496	0.833712	0.798444	SLC15A1/THRB	2
GSE13493_DP_VS_CD8POS_THYMOCYTE_DN	2/143	173/14380	0.515496	0.833712	0.798444	HLF/GRAMD2B	2
GSE1460_INTRATHYMIC_T_PROGENITOR_VS_NAIVE_CD4_TCELL_ADULT_BLOOD_DN	2/143	173/14380	0.515496	0.833712	0.798444	NEBL/KAT2B	2
GSE15735_CTRL_VS_HDAC_INHIBITOR_TREATED_CD4_TCELL_2H_DN	2/143	173/14380	0.515496	0.833712	0.798444	SLC16A6/DENND4C	2
GSE17721_CTRL_VS_GARDIQUIMOD_6H_BMDC_DN	2/143	173/14380	0.515496	0.833712	0.798444	FARP2/ME1	2
GSE17721_CTRL_VS_PAM3CSK4_12H_BMDC_DN	2/143	173/14380	0.515496	0.833712	0.798444	ME1/GLRX	2
GSE18893_TCONV_VS_TREG_24H_TNF_STIM_DN	2/143	173/14380	0.515496	0.833712	0.798444	SESN1/EEF1B2	2
GSE21927_SPLEEN_MONOCYTE_VS_GMCSF_GCSF_BONE_MARROW_DN	2/143	173/14380	0.515496	0.833712	0.798444	MSMO1/PNPLA3	2
GSE22935_UNSTIM_VS_48H_MBOVIS_BCG_STIM_MACROPHAGE_DN	2/143	173/14380	0.515496	0.833712	0.798444	FRY/CACNB4	2
GSE40274_IRF4_VS_FOXP3_AND_IRF4_TRANSDUCED_ACTIVATED_CD4_TCELL_UP	2/143	173/14380	0.515496	0.833712	0.798444	RORA/GLRX	2
GSE42021_CD24HI_VS_CD24LOW_TREG_THYMUS_UP	2/143	173/14380	0.515496	0.833712	0.798444	APPL2/EPB41	2
GSE5542_UNTREATED_VS_IFNA_AND_IFNG_TREATED_EPITHELIAL_CELLS_24H_DN	2/143	173/14380	0.515496	0.833712	0.798444	TRPS1/DBI	2
GSE6259_BCELL_VS_CD4_TCELL_DN	2/143	173/14380	0.515496	0.833712	0.798444	ATOSA/TMEM45A	2
GSE6259_BCELL_VS_CD8_TCELL_UP	2/143	173/14380	0.515496	0.833712	0.798444	DDHD1/KAT2B	2
GSE6875_WT_VS_FOXP3_KO_TREG_DN	2/143	173/14380	0.515496	0.833712	0.798444	TRPS1/ACAD8	2
GSE8621_UNSTIM_VS_LPS_PRIMED_UNSTIM_MACROPHAGE_UP	2/143	173/14380	0.515496	0.833712	0.798444	NIPAL2/LONRF1	2
JIANG_MELANOMA_TRM1_CD8	2/143	173/14380	0.515496	0.833712	0.798444	TOB1/RALGAPA1	2
KAECH_DAY15_EFF_VS_MEMORY_CD8_TCELL_UP	2/143	173/14380	0.515496	0.833712	0.798444	RORA/ALDH2	2
DESCARTES_FETAL_INTESTINE_MYELOID_CELLS	2/143	174/14380	0.518583	0.833712	0.798444	ACP3/CACNB4	2
GSE11057_NAIVE_VS_EFF_MEMORY_CD4_TCELL_UP	2/143	174/14380	0.518583	0.833712	0.798444	SLC16A10/ACER1	2
GSE11961_GERMINAL_CENTER_BCELL_DAY7_VS_PLASMA_CELL_DAY7_UP	2/143	174/14380	0.518583	0.833712	0.798444	MYCBP2/MUC15	2
GSE17721_LPS_VS_GARDIQUIMOD_24H_BMDC_UP	2/143	174/14380	0.518583	0.833712	0.798444	TRPM1/CA13	2
GSE17721_LPS_VS_POLYIC_2H_BMDC_UP	2/143	174/14380	0.518583	0.833712	0.798444	TOB1/ACSL1	2
GSE17721_POLYIC_VS_CPG_4H_BMDC_DN	2/143	174/14380	0.518583	0.833712	0.798444	CPEB4/CA13	2
GSE1791_CTRL_VS_NEUROMEDINU_IN_T_CELL_LINE_0.8H_UP	2/143	174/14380	0.518583	0.833712	0.798444	ALDH2/DBI	2
GSE20500_CTRL_VS_RARA_ANTAGONIST_TREATED_CD4_TCELL_UP	2/143	174/14380	0.518583	0.833712	0.798444	MSMO1/HMGCR	2
GSE22611_MUTANT_NOD2_TRANSDUCED_VS_CTRL_HEK293T_STIMULATED_WITH_MDP_6H_DN	2/143	174/14380	0.518583	0.833712	0.798444	ANO10/CST6	2
GSE22886_IGG_IGA_MEMORY_BCELL_VS_BLOOD_PLASMA_CELL_UP	2/143	174/14380	0.518583	0.833712	0.798444	FRY/TBC1D4	2
GSE24142_EARLY_THYMIC_PROGENITOR_VS_DN2_THYMOCYTE_ADULT_DN	2/143	174/14380	0.518583	0.833712	0.798444	ENDOU/PPARG	2
GSE25123_IL4_VS_IL4_AND_ROSIGLITAZONE_STIM_PPARG_KO_MACROPHAGE_DAY10_DN	2/143	174/14380	0.518583	0.833712	0.798444	DGAT2/TMEM45A	2
GSE26030_UNSTIM_VS_RESTIM_TH17_DAY5_POST_POLARIZATION_DN	2/143	174/14380	0.518583	0.833712	0.798444	PPARG/CACNB4	2
GSE2770_UNTREATED_VS_IL12_TREATED_ACT_CD4_TCELL_6H_DN	2/143	174/14380	0.518583	0.833712	0.798444	GRAMD2B/GPT2	2
GSE28737_WT_VS_BCL6_KO_MARGINAL_ZONE_BCELL_DN	2/143	174/14380	0.518583	0.833712	0.798444	ATP7A/RALGAPA1	2
GSE34156_NOD2_LIGAND_VS_NOD2_AND_TLR1_TLR2_LIGAND_6H_TREATED_MONOCYTE_UP	2/143	174/14380	0.518583	0.833712	0.798444	EEF1B2/ACAD8	2
GSE3982_BASOPHIL_VS_CENT_MEMORY_CD4_TCELL_DN	2/143	174/14380	0.518583	0.833712	0.798444	SEMA3G/ELOVL4	2
GSE3982_BCELL_VS_BASOPHIL_UP	2/143	174/14380	0.518583	0.833712	0.798444	SEMA3G/EEF1B2	2
GSE3982_BCELL_VS_TH2_DN	2/143	174/14380	0.518583	0.833712	0.798444	TBC1D4/ANO10	2
GSE40493_BCL6_KO_VS_WT_TREG_UP	2/143	174/14380	0.518583	0.833712	0.798444	GOLGA4/RALGAPA2	2
GSE5542_IFNG_VS_IFNA_AND_IFNG_TREATED_EPITHELIAL_CELLS_6H_UP	2/143	174/14380	0.518583	0.833712	0.798444	ACAD8/ACOX2	2
GSE5589_IL6_KO_VS_IL10_KO_LPS_STIM_MACROPHAGE_180MIN_UP	2/143	174/14380	0.518583	0.833712	0.798444	ACSBG1/CA6	2
GSE6092_B_BURGDOFERI_VS_B_BURGDORFERI_AND_IFNG_STIM_ENDOTHELIAL_CELL_UP	2/143	174/14380	0.518583	0.833712	0.798444	ALDH2/APPL2	2
GSE8921_UNSTIM_0H_VS_TLR1_2_STIM_MONOCYTE_6H_UP	2/143	174/14380	0.518583	0.833712	0.798444	DAPL1/CYP4F12	2
GSE9006_HEALTHY_VS_TYPE_1_DIABETES_PBMC_AT_DX_DN	2/143	174/14380	0.518583	0.833712	0.798444	LAMB4/ACSL1	2
GSE9037_CTRL_VS_LPS_4H_STIM_IRAK4_KO_BMDM_UP	2/143	174/14380	0.518583	0.833712	0.798444	EPB41/GAN	2
BLANCO_MELO_RESPIRATORY_SYNCYTIAL_VIRUS_INFECTION_A594_CELLS_DN	1/143	73/14380	0.518772	0.833712	0.798444	CYP4F12	1
DESCARTES_FETAL_EYE_VASCULAR_ENDOTHELIAL_CELLS	1/143	73/14380	0.518772	0.833712	0.798444	SEMA3G	1
GSE13887_ACT_CD4_VS_NO_TREATED_CD4_TCELL_DN	1/143	73/14380	0.518772	0.833712	0.798444	ZBTB7C	1
KANG_IMMORTALIZED_BY_TERT_DN	1/143	73/14380	0.518772	0.833712	0.798444	TYRP1	1
KAYO_CALORIE_RESTRICTION_MUSCLE_DN	1/143	73/14380	0.518772	0.833712	0.798444	DBI	1
MUNSHI_MULTIPLE_MYELOMA_UP	1/143	73/14380	0.518772	0.833712	0.798444	DBI	1
REACTOME_MAPK6_MAPK4_SIGNALING	1/143	73/14380	0.518772	0.833712	0.798444	CDC14A	1
ZHANG_FH_DEFICIENT_RCC_TUMOR_VS_NORMAL_DN	1/143	73/14380	0.518772	0.833712	0.798444	PNPLA3	1
FAN_EMBRYONIC_CTX_BIG_GROUPS_CAJAL_RETZIUS	4/143	378/14380	0.520938	0.833712	0.798444	MSMO1/ME1/CPM/TMEM45A	4
GSE13493_CD4INTCD8POS_VS_CD8POS_THYMOCYTE_UP	2/143	175/14380	0.521658	0.833712	0.798444	SLC16A10/ATP7A	2
GSE16385_UNTREATED_VS_12H_IFNG_TNF_TREATED_MACROPHAGE_DN	2/143	175/14380	0.521658	0.833712	0.798444	TOB1/CST6	2
GSE17301_CTRL_VS_48H_IFNA2_STIM_CD8_TCELL_DN	2/143	175/14380	0.521658	0.833712	0.798444	ACSBG1/EPHB6	2
GSE17721_CTRL_VS_GARDIQUIMOD_2H_BMDC_DN	2/143	175/14380	0.521658	0.833712	0.798444	WNT16/SECISBP2L	2
GSE17721_POLYIC_VS_CPG_1H_BMDC_DN	2/143	175/14380	0.521658	0.833712	0.798444	ACP3/ATP12A	2
GSE18281_PERIMEDULLARY_CORTICAL_REGION_VS_WHOLE_MEDULLA_THYMUS_UP	2/143	175/14380	0.521658	0.833712	0.798444	DAPK2/EPHB6	2
GSE21927_SPLEEN_VS_4T1_TUMOR_MONOCYTE_BALBC_DN	2/143	175/14380	0.521658	0.833712	0.798444	SLC16A7/ACSL1	2
GSE22033_UNTREATED_VS_MRL24_TREATED_MEF_DN	2/143	175/14380	0.521658	0.833712	0.798444	NEBL/CTSV	2
GSE27241_CTRL_VS_DIGOXIN_TREATED_RORGT_KO_CD4_TCELL_IN_TH17_POLARIZING_CONDITIONS_UP	2/143	175/14380	0.521658	0.833712	0.798444	CALCOCO1/ELOVL4	2
GSE28237_FOLLICULAR_VS_EARLY_GC_BCELL_UP	2/143	175/14380	0.521658	0.833712	0.798444	MYCBP2/CERS4	2
GSE3203_UNTREATED_VS_IFNB_TREATED_LN_BCELL_UP	2/143	175/14380	0.521658	0.833712	0.798444	HMGCR/SLC9A9	2
GSE37416_12H_VS_24H_F_TULARENSIS_LVS_NEUTROPHIL_DN	2/143	175/14380	0.521658	0.833712	0.798444	ABCA5/EPB41	2
GSE45365_NK_CELL_VS_CD11B_DC_MCMV_INFECTION_DN	2/143	175/14380	0.521658	0.833712	0.798444	WDR26/FYCO1	2
GSE46606_UNSTIM_VS_CD40L_IL2_IL5_3DAY_STIMULATED_IRF4_KO_BCELL_DN	2/143	175/14380	0.521658	0.833712	0.798444	ME1/ABHD12B	2
GSE8921_3H_VS_24H_TLR1_2_STIM_MONOCYTE_DN	2/143	175/14380	0.521658	0.833712	0.798444	CTSV/CA13	2
BOSCO_INTERFERON_INDUCED_ANTIVIRAL_MODULE	1/143	74/14380	0.523582	0.833712	0.798444	GOLGA4	1
GALINDO_IMMUNE_RESPONSE_TO_ENTEROTOXIN	1/143	74/14380	0.523582	0.833712	0.798444	GLRX	1
GSE13522_WT_VS_IFNG_KO_SKING_T_CRUZI_Y_STRAIN_INF_UP	1/143	74/14380	0.523582	0.833712	0.798444	ABCA5	1
HE_LIM_SUN_FETAL_LUNG_C0_MYOFIBROBLAST_2_CELL	1/143	74/14380	0.523582	0.833712	0.798444	TYRP1	1
HILLION_HMGA1B_TARGETS	1/143	74/14380	0.523582	0.833712	0.798444	CTSV	1
MARTIN_VIRAL_GPCR_SIGNALING_UP	1/143	74/14380	0.523582	0.833712	0.798444	RORA	1
MIKKELSEN_ES_ICP_WITH_H3K4ME3_AND_H3K27ME3	1/143	74/14380	0.523582	0.833712	0.798444	SPTSSB	1
MORI_SMALL_PRE_BII_LYMPHOCYTE_DN	1/143	74/14380	0.523582	0.833712	0.798444	CD36	1
REACTOME_APC_C_MEDIATED_DEGRADATION_OF_CELL_CYCLE_PROTEINS	1/143	74/14380	0.523582	0.833712	0.798444	CDC14A	1
REACTOME_CELL_DEATH_SIGNALLING_VIA_NRAGE_NRIF_AND_NADE	1/143	74/14380	0.523582	0.833712	0.798444	ARHGEF26	1
WARTERS_RESPONSE_TO_IR_SKIN	1/143	74/14380	0.523582	0.833712	0.798444	SESN1	1
ZHONG_PFC_C4_UNKNOWN_INP	1/143	74/14380	0.523582	0.833712	0.798444	ARHGEF26	1
GSE11864_UNTREATED_VS_CSF1_IFNG_IN_MAC_UP	2/143	176/14380	0.524719	0.833712	0.798444	ALDH2/SLC46A2	2
GSE12845_IGD_NEG_BLOOD_VS_DARKZONE_GC_TONSIL_BCELL_UP	2/143	176/14380	0.524719	0.833712	0.798444	EPHB6/ABCA5	2
GSE12845_PRE_GC_VS_DARKZONE_GC_TONSIL_BCELL_UP	2/143	176/14380	0.524719	0.833712	0.798444	EPHB6/SLC16A7	2
GSE13484_UNSTIM_VS_12H_YF17D_VACCINE_STIM_PBMC_DN	2/143	176/14380	0.524719	0.833712	0.798444	CPM/FYCO1	2
GSE14415_INDUCED_TREG_VS_TCONV_UP	2/143	176/14380	0.524719	0.833712	0.798444	CDC14A/DBI	2
GSE17721_LPS_VS_CPG_6H_BMDC_DN	2/143	176/14380	0.524719	0.833712	0.798444	EIF3L/PPARG	2
GSE17721_PAM3CSK4_VS_CPG_16H_BMDC_UP	2/143	176/14380	0.524719	0.833712	0.798444	ACP3/ALDH2	2
GSE20715_WT_VS_TLR4_KO_6H_OZONE_LUNG_UP	2/143	176/14380	0.524719	0.833712	0.798444	HMGCR/EDNRB	2
GSE21379_WT_VS_SAP_KO_TFH_CD4_TCELL_UP	2/143	176/14380	0.524719	0.833712	0.798444	DGAT2/GPT2	2
GSE22611_NOD2_VS_CTRL_TRANSDUCED_HEK293T_CELL_DN	2/143	176/14380	0.524719	0.833712	0.798444	DAPK2/HMGCR	2
GSE24972_WT_VS_IRF8_KO_MARGINAL_ZONE_SPLEEN_BCELL_UP	2/143	176/14380	0.524719	0.833712	0.798444	DDHD1/WDR26	2
GSE25123_CTRL_VS_IL4_AND_ROSIGLITAZONE_STIM_PPARG_KO_MACROPHAGE_DN	2/143	176/14380	0.524719	0.833712	0.798444	ACP3/GRAMD2B	2
GSE26669_CD4_VS_CD8_TCELL_IN_MLR_COSTIM_BLOCK_DN	2/143	176/14380	0.524719	0.833712	0.798444	ACP3/DDHD1	2
GSE360_L_MAJOR_VS_B_MALAYI_LOW_DOSE_DC_UP	2/143	176/14380	0.524719	0.833712	0.798444	TRPM1/GPD1	2
GSE360_T_GONDII_VS_B_MALAYI_LOW_DOSE_DC_DN	2/143	176/14380	0.524719	0.833712	0.798444	FRY/GPX3	2
GSE43700_UNTREATED_VS_IL10_TREATED_PBMC_DN	2/143	176/14380	0.524719	0.833712	0.798444	EEF1B2/CD36	2
GSE43863_DAY6_EFF_VS_DAY150_MEM_TH1_CD4_TCELL_DN	2/143	176/14380	0.524719	0.833712	0.798444	GRAMD2B/CA13	2
GSE45365_CTRL_VS_MCMV_INFECTION_NK_CELL_UP	2/143	176/14380	0.524719	0.833712	0.798444	SESN1/AR	2
GSE7460_FOXP3_MUT_VS_WT_ACT_WITH_TGFB_TCONV_UP	2/143	176/14380	0.524719	0.833712	0.798444	ACP3/EPHB6	2
REACTOME_METABOLISM_OF_VITAMINS_AND_COFACTORS	2/143	176/14380	0.524719	0.833712	0.798444	MOCS1/SLC19A3	2
YAO_TEMPORAL_RESPONSE_TO_PROGESTERONE_CLUSTER_13	2/143	176/14380	0.524719	0.833712	0.798444	CAT/DBI	2
NAKAYA_B_CELL_FLUARIX_FLUVIRIN_AGE_18_50YO_7DY_DN	3/143	278/14380	0.524753	0.833712	0.798444	WNT16/FYCO1/NDRG2	3
GSE13411_NAIVE_BCELL_VS_PLASMA_CELL_UP	2/143	177/14380	0.527767	0.833712	0.798444	RPL31/ZNF273	2
GSE13484_3H_UNSTIM_VS_YF17D_VACCINE_STIM_PBMC_DN	2/143	177/14380	0.527767	0.833712	0.798444	THRB/ACSL1	2
GSE14308_TH17_VS_INDUCED_TREG_DN	2/143	177/14380	0.527767	0.833712	0.798444	DAPL1/ETFDH	2
GSE1460_INTRATHYMIC_T_PROGENITOR_VS_DP_THYMOCYTE_UP	2/143	177/14380	0.527767	0.833712	0.798444	TYRP1/CA6	2
GSE17721_CTRL_VS_GARDIQUIMOD_12H_BMDC_DN	2/143	177/14380	0.527767	0.833712	0.798444	DGAT2/DDHD1	2
GSE19401_UNSTIM_VS_RETINOIC_ACID_AND_PAM2CSK4_STIM_FOLLICULAR_DC_UP	2/143	177/14380	0.527767	0.833712	0.798444	CALCOCO1/EPHB6	2
GSE20715_0H_VS_6H_OZONE_LUNG_DN	2/143	177/14380	0.527767	0.833712	0.798444	ABHD5/GPX3	2
GSE21670_STAT3_KO_VS_WT_CD4_TCELL_IL6_TREATED_UP	2/143	177/14380	0.527767	0.833712	0.798444	ACAD8/GLRX	2
GSE24142_DN2_VS_DN3_THYMOCYTE_UP	2/143	177/14380	0.527767	0.833712	0.798444	APPL2/CA13	2
GSE25088_WT_VS_STAT6_KO_MACROPHAGE_UP	2/143	177/14380	0.527767	0.833712	0.798444	FARP2/NFIA	2
GSE26290_WT_VS_PDK1_KO_ANTI_CD3_AND_IL2_STIM_CD8_TCELL_DN	2/143	177/14380	0.527767	0.833712	0.798444	ALDH2/ATP7A	2
GSE2770_TGFB_AND_IL4_VS_TGFB_AND_IL12_TREATED_ACT_CD4_TCELL_48H_DN	2/143	177/14380	0.527767	0.833712	0.798444	TBC1D4/SLC9A9	2
GSE29618_PRE_VS_DAY7_POST_TIV_FLU_VACCINE_MONOCYTE_DN	2/143	177/14380	0.527767	0.833712	0.798444	SEMA3G/ELOVL4	2
GSE360_L_MAJOR_VS_B_MALAYI_HIGH_DOSE_DC_DN	2/143	177/14380	0.527767	0.833712	0.798444	IL1RL1/ZNF273	2
GSE36078_UNTREATED_VS_AD5_T425A_HEXON_INF_MOUSE_LUNG_DC_UP	2/143	177/14380	0.527767	0.833712	0.798444	TBC1D4/AR	2
GSE36078_WT_VS_IL1R_KO_LUNG_DC_AFTER_AD5_T425A_HEXON_INF_DN	2/143	177/14380	0.527767	0.833712	0.798444	DENND4C/SLC9A9	2
GSE37301_COMMON_LYMPHOID_PROGENITOR_VS_CD4_TCELL_UP	2/143	177/14380	0.527767	0.833712	0.798444	WNT16/ACSL1	2
GSE3982_BASOPHIL_VS_TH2_UP	2/143	177/14380	0.527767	0.833712	0.798444	ABHD5/ZBTB7C	2
GSE43955_10H_VS_30H_ACT_CD4_TCELL_UP	2/143	177/14380	0.527767	0.833712	0.798444	CAT/GLRX	2
GSE43955_10H_VS_60H_ACT_CD4_TCELL_WITH_TGFB_IL6_DN	2/143	177/14380	0.527767	0.833712	0.798444	CAT/ATP7A	2
GSE43955_TH0_VS_TGFB_IL6_TH17_ACT_CD4_TCELL_1H_UP	2/143	177/14380	0.527767	0.833712	0.798444	EDNRB/NDRG2	2
GSE5589_IL6_KO_VS_IL10_KO_LPS_AND_IL10_STIM_MACROPHAGE_45MIN_UP	2/143	177/14380	0.527767	0.833712	0.798444	IL1RL1/PPARG	2
GSE6259_CD4_TCELL_VS_CD8_TCELL_UP	2/143	177/14380	0.527767	0.833712	0.798444	EIF3L/GPT2	2
GSE6674_PL2_3_VS_ANTI_IGM_AND_CPG_STIM_BCELL_UP	2/143	177/14380	0.527767	0.833712	0.798444	ACP3/PPARG	2
GSE7852_LN_VS_THYMUS_TCONV_UP	2/143	177/14380	0.527767	0.833712	0.798444	TTC39B/DAPL1	2
GSE8621_UNSTIM_VS_LPS_PRIMED_AND_LPS_STIM_MACROPHAGE_DN	2/143	177/14380	0.527767	0.833712	0.798444	ENDOU/ATP7A	2
HALLMARK_KRAS_SIGNALING_UP	2/143	177/14380	0.527767	0.833712	0.798444	GLRX/CIDEA	2
REACTOME_UB_SPECIFIC_PROCESSING_PROTEASES	2/143	177/14380	0.527767	0.833712	0.798444	IDE/AR	2
WU_CELL_MIGRATION	2/143	177/14380	0.527767	0.833712	0.798444	GRAMD2B/CST6	2
FLETCHER_PBMC_BCG_10W_INFANT_PPD_STIMULATED_VS_UNSTIMULATED_10W_UP	1/143	75/14380	0.528344	0.833712	0.798444	ACSL1	1
GSE38697_LIGHT_ZONE_VS_DARK_ZONE_BCELL_DN	1/143	75/14380	0.528344	0.833712	0.798444	WNT16	1
KIM_MYCN_AMPLIFICATION_TARGETS_UP	1/143	75/14380	0.528344	0.833712	0.798444	CA13	1
SHETH_LIVER_CANCER_VS_TXNIP_LOSS_PAM5	1/143	75/14380	0.528344	0.833712	0.798444	ELOVL4	1
QI_PBMC_ZOSTAVAX_AGE_50_75YO_CORRELATED_WITH_CONTRACTION_OF_VZV_SPECIFIC_T_CELLS_PEAK_TO_28DY_AT_1DYPOSITIVE	3/143	280/14380	0.529597	0.833712	0.798444	ABHD5/EIF3L/ALDH2	3
GSE17301_CTRL_VS_48H_ACD3_ACD28_STIM_CD8_TCELL_UP	2/143	178/14380	0.530802	0.833712	0.798444	HMGCR/ELOVL4	2
GSE17721_0.5H_VS_24H_POLYIC_BMDC_UP	2/143	178/14380	0.530802	0.833712	0.798444	SESN1/NDRG2	2
GSE17721_12H_VS_24H_LPS_BMDC_UP	2/143	178/14380	0.530802	0.833712	0.798444	FYCO1/CA13	2
GSE17721_CTRL_VS_LPS_12H_BMDC_DN	2/143	178/14380	0.530802	0.833712	0.798444	ME1/KREMEN1	2
GSE17721_POLYIC_VS_PAM3CSK4_6H_BMDC_UP	2/143	178/14380	0.530802	0.833712	0.798444	TOB1/TTC39B	2
GSE2128_C57BL6_VS_NOD_CD4CD8_DP_THYMOCYTE_UP	2/143	178/14380	0.530802	0.833712	0.798444	TRPS1/KREMEN1	2
GSE22229_RENAL_TRANSPLANT_VS_HEALTHY_PBMC_UP	2/143	178/14380	0.530802	0.833712	0.798444	ACP3/ARL5A	2
GSE22886_NAIVE_CD4_TCELL_VS_48H_ACT_TH2_UP	2/143	178/14380	0.530802	0.833712	0.798444	TRPS1/ALDH2	2
GSE23321_CD8_STEM_CELL_MEMORY_VS_NAIVE_CD8_TCELL_UP	2/143	178/14380	0.530802	0.833712	0.798444	MSMO1/THRB	2
GSE25088_ROSIGLITAZONE_VS_IL4_AND_ROSIGLITAZONE_STIM_MACROPHAGE_DAY10_DN	2/143	178/14380	0.530802	0.833712	0.798444	TBC1D4/SLC9A9	2
GSE2770_IL12_AND_TGFB_ACT_VS_ACT_CD4_TCELL_2H_UP	2/143	178/14380	0.530802	0.833712	0.798444	MSMO1/PSAPL1	2
GSE2826_WT_VS_XID_BCELL_UP	2/143	178/14380	0.530802	0.833712	0.798444	ENDOU/EPB41	2
GSE32533_WT_VS_MIR17_KO_ACT_CD4_TCELL_UP	2/143	178/14380	0.530802	0.833712	0.798444	TRPM1/MUC15	2
GSE360_CTRL_VS_B_MALAYI_LOW_DOSE_MAC_DN	2/143	178/14380	0.530802	0.833712	0.798444	CAT/TRPM1	2
GSE360_HIGH_VS_LOW_DOSE_B_MALAYI_MAC_DN	2/143	178/14380	0.530802	0.833712	0.798444	ADGRL2/EPB41	2
GSE360_LOW_DOSE_B_MALAYI_VS_M_TUBERCULOSIS_MAC_DN	2/143	178/14380	0.530802	0.833712	0.798444	CD36/ACSL1	2
GSE36078_UNTREATED_VS_AD5_T425A_HEXON_INF_MOUSE_LUNG_DC_DN	2/143	178/14380	0.530802	0.833712	0.798444	ARL5A/GLRX	2
GSE36888_STAT5_AB_KNOCKIN_VS_WT_TCELL_IL2_TREATED_2H_DN	2/143	178/14380	0.530802	0.833712	0.798444	ALDH2/ANO10	2
GSE37532_WT_VS_PPARG_KO_VISCERAL_ADIPOSE_TISSUE_TCONV_UP	2/143	178/14380	0.530802	0.833712	0.798444	MYCBP2/GPD1	2
GSE39110_UNTREATED_VS_IL2_TREATED_CD8_TCELL_DAY3_POST_IMMUNIZATION_UP	2/143	178/14380	0.530802	0.833712	0.798444	DAPL1/SLC9A9	2
GSE39152_CD103_NEG_VS_POS_MEMORY_CD8_TCELL_UP	2/143	178/14380	0.530802	0.833712	0.798444	DENND4C/GPX3	2
GSE3982_CTRL_VS_LPS_4H_MAC_UP	2/143	178/14380	0.530802	0.833712	0.798444	TRPS1/EEF1B2	2
GSE3982_EOSINOPHIL_VS_CENT_MEMORY_CD4_TCELL_DN	2/143	178/14380	0.530802	0.833712	0.798444	MSMO1/SESN1	2
GSE3982_EOSINOPHIL_VS_NEUTROPHIL_UP	2/143	178/14380	0.530802	0.833712	0.798444	ACP3/ACAD8	2
GSE45365_CD8A_DC_VS_CD11B_DC_DN	2/143	178/14380	0.530802	0.833712	0.798444	MSMO1/SESN1	2
GSE46606_IRF4_KO_VS_WT_CD40L_IL2_IL5_3DAY_STIMULATED_BCELL_UP	2/143	178/14380	0.530802	0.833712	0.798444	MSMO1/ABCA5	2
GSE5503_MLN_DC_VS_SPLEEN_DC_ACTIVATED_ALLOGENIC_TCELL_UP	2/143	178/14380	0.530802	0.833712	0.798444	MYCBP2/SLC9A9	2
GSE8921_UNSTIM_VS_TLR1_2_STIM_MONOCYTE_24H_UP	2/143	178/14380	0.530802	0.833712	0.798444	PPARG/FYCO1	2
HE_LIM_SUN_FETAL_LUNG_C1_PROXIMAL_BASAL_CELL	2/143	178/14380	0.530802	0.833712	0.798444	GRAMD2B/DAPL1	2
MCBRYAN_PUBERTAL_BREAST_6_7WK_UP	2/143	178/14380	0.530802	0.833712	0.798444	SECISBP2L/GPD1	2
NAKAYA_MYELOID_DENDRITIC_CELL_FLUARIX_FLUVIRIN_AGE_18_50YO_7DY_UP	4/143	383/14380	0.531332	0.833712	0.798444	CDC14A/SECISBP2L/ACSL1/ATP7A	4
AIZARANI_LIVER_C20_LSECS_3	3/143	281/14380	0.532009	0.833712	0.798444	IL1RL1/CD36/GOLGA4	3
BILD_CTNNB1_ONCOGENIC_SIGNATURE	1/143	76/14380	0.533059	0.833712	0.798444	ARL5A	1
DESCARTES_FETAL_MUSCLE_SKELETAL_MUSCLE_CELLS	1/143	76/14380	0.533059	0.833712	0.798444	GPD1	1
NAKAYAMA_SOFT_TISSUE_TUMORS_PCA2_UP	1/143	76/14380	0.533059	0.833712	0.798444	TRPS1	1
NELSON_RESPONSE_TO_ANDROGEN_UP	1/143	76/14380	0.533059	0.833712	0.798444	DBI	1
REACTOME_PEPTIDE_LIGAND_BINDING_RECEPTORS	1/143	76/14380	0.533059	0.833712	0.798444	EDNRB	1
GSE10239_MEMORY_VS_DAY4.5_EFF_CD8_TCELL_UP	2/143	179/14380	0.533824	0.833712	0.798444	TCP11L2/DACH1	2
GSE13411_NAIVE_VS_IGM_MEMORY_BCELL_DN	2/143	179/14380	0.533824	0.833712	0.798444	NEBL/ETFDH	2
GSE13493_DP_VS_CD8POS_THYMOCYTE_UP	2/143	179/14380	0.533824	0.833712	0.798444	DENND4C/SLC9A9	2
GSE13547_2H_VS_12_H_ANTI_IGM_STIM_BCELL_DN	2/143	179/14380	0.533824	0.833712	0.798444	CDC14A/DBI	2
GSE1460_DP_VS_CD4_THYMOCYTE_DN	2/143	179/14380	0.533824	0.833712	0.798444	TBC1D4/NDRG2	2
GSE14699_NAIVE_VS_ACT_CD8_TCELL_UP	2/143	179/14380	0.533824	0.833712	0.798444	ACSBG1/HACL1	2
GSE16385_IL4_VS_ROSIGLITAZONE_STIM_MACROPHAGE_UP	2/143	179/14380	0.533824	0.833712	0.798444	RPL31/EEF1B2	2
GSE17974_0H_VS_2H_IN_VITRO_ACT_CD4_TCELL_UP	2/143	179/14380	0.533824	0.833712	0.798444	CDC14A/TOB1	2
GSE20366_CD103_KLRG1_DP_VS_DN_TREG_DN	2/143	179/14380	0.533824	0.833712	0.798444	HLF/APPL2	2
GSE22229_UNTREATED_VS_IMMUNOSUPP_THERAPY_RENAL_TRANSPLANT_PATIENT_PBMC_DN	2/143	179/14380	0.533824	0.833712	0.798444	APPL2/DACH1	2
GSE23308_WT_VS_MINERALCORTICOID_REC_KO_MACROPHAGE_CORTICOSTERONE_TREATED_DN	2/143	179/14380	0.533824	0.833712	0.798444	TRPS1/SECISBP2L	2
GSE23505_IL6_IL1_IL23_VS_IL6_IL1_TGFB_TREATED_CD4_TCELL_UP	2/143	179/14380	0.533824	0.833712	0.798444	SLC16A6/GLRX	2
GSE2770_TGFB_AND_IL4_ACT_VS_ACT_CD4_TCELL_2H_UP	2/143	179/14380	0.533824	0.833712	0.798444	EIF3L/EEF1B2	2
GSE32034_UNTREATED_VS_ROSIGLIZATONE_TREATED_LY6C_HIGH_MONOCYTE_UP	2/143	179/14380	0.533824	0.833712	0.798444	ATP7A/DNASE1L2	2
GSE33162_UNTREATED_VS_4H_LPS_STIM_HDAC3_HET_MACROPHAGE_DN	2/143	179/14380	0.533824	0.833712	0.798444	SESN1/APPL2	2
GSE339_EX_VIVO_VS_IN_CULTURE_CD4CD8DN_DC_DN	2/143	179/14380	0.533824	0.833712	0.798444	EPB41/WDR26	2
GSE360_L_MAJOR_VS_B_MALAYI_LOW_DOSE_DC_DN	2/143	179/14380	0.533824	0.833712	0.798444	FRY/SLC16A7	2
GSE369_PRE_VS_POST_IL6_INJECTION_IFNG_KO_LIVER_DN	2/143	179/14380	0.533824	0.833712	0.798444	TRPS1/GRAMD2B	2
GSE37301_RAG2_KO_VS_RAG2_AND_ETS1_KO_NK_CELL_UP	2/143	179/14380	0.533824	0.833712	0.798444	CTSV/NFIA	2
GSE37605_C57BL6_VS_NOD_FOXP3_FUSION_GFP_TCONV_DN	2/143	179/14380	0.533824	0.833712	0.798444	RORA/HACL1	2
GSE39110_UNTREATED_VS_IL2_TREATED_CD8_TCELL_DAY6_POST_IMMUNIZATION_DN	2/143	179/14380	0.533824	0.833712	0.798444	DAPL1/SMPDL3A	2
GSE40277_GATA1_AND_SATB1_TRANSDUCED_VS_CTRL_CD4_TCELL_DN	2/143	179/14380	0.533824	0.833712	0.798444	DGAT2/TBC1D4	2
GSE40666_UNTREATED_VS_IFNA_STIM_EFFECTOR_CD8_TCELL_90MIN_UP	2/143	179/14380	0.533824	0.833712	0.798444	RORA/CTSV	2
GSE41867_DAY6_EFFECTOR_VS_DAY30_EXHAUSTED_CD8_TCELL_LCMV_CLONE13_UP	2/143	179/14380	0.533824	0.833712	0.798444	MYCBP2/ADGRL2	2
GSE7348_LPS_VS_TOLERIZED_AND_LPS_STIM_MACROPHAGE_UP	2/143	179/14380	0.533824	0.833712	0.798444	MSMO1/ATP7A	2
GSE7831_UNSTIM_VS_INFLUENZA_STIM_PDC_4H_DN	2/143	179/14380	0.533824	0.833712	0.798444	HMGCR/CTSV	2
KIM_ALL_DISORDERS_CALB1_CORR_UP	5/143	488/14380	0.53673	0.833712	0.798444	MYCBP2/EPHB6/HMGCR/TOB1/GSTA4	5
REACTOME_NERVOUS_SYSTEM_DEVELOPMENT	5/143	488/14380	0.53673	0.833712	0.798444	FARP2/RPL31/EPHB6/HMGCR/CACNB4	5
GSE11864_UNTREATED_VS_CSF1_IFNG_PAM3CYS_IN_MAC_UP	2/143	180/14380	0.536833	0.833712	0.798444	EPHB6/GK5	2
GSE12392_IFNAR_KO_VS_IFNB_KO_CD8_NEG_SPLEEN_DC_UP	2/143	180/14380	0.536833	0.833712	0.798444	SLC16A6/TOB1	2
GSE14308_TH17_VS_NATURAL_TREG_DN	2/143	180/14380	0.536833	0.833712	0.798444	MYCBP2/KAT2B	2
GSE15930_STIM_VS_STIM_AND_IFNAB_48H_CD8_T_CELL_DN	2/143	180/14380	0.536833	0.833712	0.798444	KAT2B/ACSL1	2
GSE17721_0.5H_VS_8H_PAM3CSK4_BMDC_DN	2/143	180/14380	0.536833	0.833712	0.798444	HECTD1/KAT2B	2
GSE17721_LPS_VS_PAM3CSK4_12H_BMDC_UP	2/143	180/14380	0.536833	0.833712	0.798444	KREMEN1/EMILIN3	2
GSE18804_SPLEEN_MACROPHAGE_VS_TUMORAL_MACROPHAGE_DN	2/143	180/14380	0.536833	0.833712	0.798444	PPARG/LONRF1	2
GSE21670_TGFB_VS_TGFB_AND_IL6_TREATED_CD4_TCELL_UP	2/143	180/14380	0.536833	0.833712	0.798444	SLC16A10/TRPM1	2
GSE22025_UNTREATED_VS_PROGESTERONE_TREATED_CD4_TCELL_DN	2/143	180/14380	0.536833	0.833712	0.798444	RPL31/ACSL1	2
GSE23308_WT_VS_MINERALCORTICOID_REC_KO_MACROPHAGE_DN	2/143	180/14380	0.536833	0.833712	0.798444	ACSL1/CA13	2
GSE24142_EARLY_THYMIC_PROGENITOR_VS_DN2_THYMOCYTE_ADULT_UP	2/143	180/14380	0.536833	0.833712	0.798444	APPL2/ACSL1	2
GSE24142_EARLY_THYMIC_PROGENITOR_VS_DN2_THYMOCYTE_FETAL_UP	2/143	180/14380	0.536833	0.833712	0.798444	APPL2/ARL5A	2
GSE2770_IL12_AND_TGFB_ACT_VS_ACT_CD4_TCELL_2H_DN	2/143	180/14380	0.536833	0.833712	0.798444	EPB41/SLC9A9	2
GSE2770_TGFB_AND_IL4_VS_TGFB_AND_IL12_TREATED_ACT_CD4_TCELL_48H_UP	2/143	180/14380	0.536833	0.833712	0.798444	TNFRSF19/ACAD8	2
GSE27786_CD8_TCELL_VS_NEUTROPHIL_DN	2/143	180/14380	0.536833	0.833712	0.798444	NRG2/RALGAPA1	2
GSE28737_WT_VS_BCL6_HET_FOLLICULAR_BCELL_DN	2/143	180/14380	0.536833	0.833712	0.798444	RORA/EPB41	2
GSE3337_CTRL_VS_16H_IFNG_IN_CD8POS_DC_UP	2/143	180/14380	0.536833	0.833712	0.798444	CTSV/TMEM45A	2
GSE34156_TLR1_TLR2_LIGAND_VS_NOD2_AND_TLR1_TLR2_LIGAND_24H_TREATED_MONOCYTE_UP	2/143	180/14380	0.536833	0.833712	0.798444	SLC16A6/PPARG	2
GSE360_LOW_DOSE_B_MALAYI_VS_M_TUBERCULOSIS_DC_UP	2/143	180/14380	0.536833	0.833712	0.798444	ALDH2/CAT	2
GSE3982_CTRL_VS_IGE_STIM_MAST_CELL_UP	2/143	180/14380	0.536833	0.833712	0.798444	FYCO1/GLRX	2
GSE3982_EOSINOPHIL_VS_CENT_MEMORY_CD4_TCELL_UP	2/143	180/14380	0.536833	0.833712	0.798444	ACP3/ACSL1	2
GSE3982_MAST_CELL_VS_DC_DN	2/143	180/14380	0.536833	0.833712	0.798444	CD36/GPD1	2
GSE40443_INDUCED_VS_TOTAL_TREG_DN	2/143	180/14380	0.536833	0.833712	0.798444	APPL2/SMPDL3A	2
GSE41867_MEMORY_VS_EXHAUSTED_CD8_TCELL_DAY30_LCMV_UP	2/143	180/14380	0.536833	0.833712	0.798444	MYCBP2/SESN1	2
GSE43955_1H_VS_10H_ACT_CD4_TCELL_WITH_TGFB_IL6_DN	2/143	180/14380	0.536833	0.833712	0.798444	IL1RL1/GLRX	2
GSE45365_WT_VS_IFNAR_KO_CD8A_DC_DN	2/143	180/14380	0.536833	0.833712	0.798444	CTSV/GLRX	2
GSE5542_UNTREATED_VS_IFNA_AND_IFNG_TREATED_EPITHELIAL_CELLS_6H_DN	2/143	180/14380	0.536833	0.833712	0.798444	NRG2/FYCO1	2
GSE7460_CTRL_VS_TGFB_TREATED_ACT_CD8_TCELL_UP	2/143	180/14380	0.536833	0.833712	0.798444	ANO10/DAPL1	2
GSE7460_TCONV_VS_TREG_THYMUS_DN	2/143	180/14380	0.536833	0.833712	0.798444	DGAT2/ARL5A	2
GSE8921_UNSTIM_VS_TLR1_2_STIM_MONOCYTE_24H_DN	2/143	180/14380	0.536833	0.833712	0.798444	CTSV/MFAP3L	2
PLASARI_TGFB1_TARGETS_10HR_UP	2/143	180/14380	0.536833	0.833712	0.798444	NEBL/CA6	2
MIKKELSEN_NPC_ICP_WITH_H3K4ME3	4/143	386/14380	0.537516	0.833712	0.798444	ATOSA/ACSBG1/CPEB4/SLC9A9	4
ACEVEDO_LIVER_CANCER_WITH_H3K9ME3_UP	1/143	77/14380	0.537727	0.833712	0.798444	LAMB4	1
BAELDE_DIABETIC_NEPHROPATHY_UP	1/143	77/14380	0.537727	0.833712	0.798444	GPLD1	1
FOROUTAN_PRODRANK_TGFB_EMT_DN	1/143	77/14380	0.537727	0.833712	0.798444	SLC16A7	1
GAUTAM_EYE_IRIS_CILIARY_BODY_CRYAA_HIGH_CILIARY_BODY_CELLS	1/143	77/14380	0.537727	0.833712	0.798444	PDZD2	1
GROSS_HYPOXIA_VIA_HIF1A_UP	1/143	77/14380	0.537727	0.833712	0.798444	ACOX2	1
GSE12484_HEALTHY_VS_PERIDONTITIS_NEUTROPHILS_UP	1/143	77/14380	0.537727	0.833712	0.798444	PLA2R1	1
HE_LIM_SUN_FETAL_LUNG_C0_EARLY_FIBROBLAST	1/143	77/14380	0.537727	0.833712	0.798444	MSMO1	1
HESS_TARGETS_OF_HOXA9_AND_MEIS1_DN	1/143	77/14380	0.537727	0.833712	0.798444	CTSV	1
KIM_GASTRIC_CANCER_CHEMOSENSITIVITY	1/143	77/14380	0.537727	0.833712	0.798444	NIPAL2	1
YAO_TEMPORAL_RESPONSE_TO_PROGESTERONE_CLUSTER_12	1/143	77/14380	0.537727	0.833712	0.798444	ALDH2	1
ACEVEDO_LIVER_CANCER_WITH_H3K27ME3_UP	2/143	181/14380	0.539829	0.833712	0.798444	IL1RL1/PDZD2	2
GSE11386_NAIVE_VS_MEMORY_BCELL_UP	2/143	181/14380	0.539829	0.833712	0.798444	DAPK2/GLRX	2
GSE11961_FOLLICULAR_BCELL_VS_GERMINAL_CENTER_BCELL_DAY40_UP	2/143	181/14380	0.539829	0.833712	0.798444	FRY/DDHD1	2
GSE1432_1H_VS_6H_IFNG_MICROGLIA_UP	2/143	181/14380	0.539829	0.833712	0.798444	ABHD5/SESN1	2
GSE1448_ANTI_VALPHA2_VS_VBETA5_DP_THYMOCYTE_UP	2/143	181/14380	0.539829	0.833712	0.798444	GRAMD2B/NDRG2	2
GSE14699_NAIVE_VS_DELETIONAL_TOLERANCE_CD8_TCELL_DN	2/143	181/14380	0.539829	0.833712	0.798444	GRAMD2B/DAPL1	2
GSE16451_CTRL_VS_WEST_EQUINE_ENC_VIRUS_MATURE_NEURON_CELL_LINE_UP	2/143	181/14380	0.539829	0.833712	0.798444	ACP3/AR	2
GSE17186_BLOOD_VS_CORD_BLOOD_CD21HIGH_TRANSITIONAL_BCELL_DN	2/143	181/14380	0.539829	0.833712	0.798444	CERS4/SLC16A10	2
GSE17721_CPG_VS_GARDIQUIMOD_8H_BMDC_UP	2/143	181/14380	0.539829	0.833712	0.798444	CIDEA/CA13	2
GSE17721_LPS_VS_GARDIQUIMOD_6H_BMDC_UP	2/143	181/14380	0.539829	0.833712	0.798444	SECISBP2L/KREMEN1	2
GSE19888_ADENOSINE_A3R_INH_PRETREAT_AND_ACT_BY_A3R_VS_A3R_INH_AND_TCELL_MEMBRANES_ACT_MAST_CELL_UP	2/143	181/14380	0.539829	0.833712	0.798444	RPL31/TCP11L2	2
GSE19941_LPS_VS_LPS_AND_IL10_STIM_IL10_KO_MACROPHAGE_UP	2/143	181/14380	0.539829	0.833712	0.798444	EIF3L/CAT	2
GSE20151_CTRL_VS_FUSOBACT_NUCLEATUM_NEUTROPHIL_DN	2/143	181/14380	0.539829	0.833712	0.798444	CALCOCO1/ANO10	2
GSE20715_0H_VS_24H_OZONE_TLR4_KO_LUNG_UP	2/143	181/14380	0.539829	0.833712	0.798444	DAPK2/HLF	2
GSE20715_0H_VS_6H_OZONE_LUNG_UP	2/143	181/14380	0.539829	0.833712	0.798444	PALMD/TNFRSF19	2
GSE20715_WT_VS_TLR4_KO_LUNG_UP	2/143	181/14380	0.539829	0.833712	0.798444	CD36/GPX3	2
GSE21033_CTRL_VS_POLYIC_STIM_DC_12H_DN	2/143	181/14380	0.539829	0.833712	0.798444	ME1/MFAP3L	2
GSE21379_TFH_VS_NON_TFH_SAP_KO_CD4_TCELL_UP	2/143	181/14380	0.539829	0.833712	0.798444	EPB41/CA13	2
GSE2197_CPG_DNA_VS_UNTREATED_IN_DC_UP	2/143	181/14380	0.539829	0.833712	0.798444	ACP3/DGAT2	2
GSE22935_WT_VS_MYD88_KO_MACROPHAGE_12H_MBOVIS_BCG_STIM_DN	2/143	181/14380	0.539829	0.833712	0.798444	DDHD1/CA13	2
GSE25088_CTRL_VS_IL4_AND_ROSIGLITAZONE_STIM_MACROPHAGE_DN	2/143	181/14380	0.539829	0.833712	0.798444	GRAMD2B/GLRX	2
GSE2770_UNTREATED_VS_ACT_CD4_TCELL_6H_UP	2/143	181/14380	0.539829	0.833712	0.798444	ALDH2/PMEL	2
GSE2770_UNTREATED_VS_IL12_TREATED_ACT_CD4_TCELL_48H_UP	2/143	181/14380	0.539829	0.833712	0.798444	TBC1D4/DENND4C	2
GSE2770_UNTREATED_VS_TGFB_AND_IL4_TREATED_ACT_CD4_TCELL_2H_DN	2/143	181/14380	0.539829	0.833712	0.798444	ABHD5/LONRF1	2
GSE27786_BCELL_VS_NKTCELL_DN	2/143	181/14380	0.539829	0.833712	0.798444	TTC39B/GLRX	2
GSE27786_CD4_VS_CD8_TCELL_UP	2/143	181/14380	0.539829	0.833712	0.798444	CPM/SECISBP2L	2
GSE32423_IL7_VS_IL4_MEMORY_CD8_TCELL_UP	2/143	181/14380	0.539829	0.833712	0.798444	ACSBG1/NDRG2	2
GSE34156_UNTREATED_VS_6H_TLR1_TLR2_LIGAND_TREATED_MONOCYTE_UP	2/143	181/14380	0.539829	0.833712	0.798444	SLC16A6/PPARG	2
GSE360_T_GONDII_VS_B_MALAYI_HIGH_DOSE_MAC_UP	2/143	181/14380	0.539829	0.833712	0.798444	EEF1B2/PLA2R1	2
GSE3982_MAC_VS_BCELL_UP	2/143	181/14380	0.539829	0.833712	0.798444	DBI/GPD1	2
GSE40274_FOXP3_VS_FOXP3_AND_EOS_TRANSDUCED_ACTIVATED_CD4_TCELL_DN	2/143	181/14380	0.539829	0.833712	0.798444	ENDOU/ARL5A	2
GSE411_WT_VS_SOCS3_KO_MACROPHAGE_IL6_STIM_100MIN_DN	2/143	181/14380	0.539829	0.833712	0.798444	SESN1/PMEL	2
GSE41176_UNSTIM_VS_ANTI_IGM_STIM_BCELL_6H_DN	2/143	181/14380	0.539829	0.833712	0.798444	TRPS1/CPEB4	2
GSE42021_CD24INT_VS_CD24LOW_TCONV_THYMUS_DN	2/143	181/14380	0.539829	0.833712	0.798444	PPARG/TOB1	2
GSE7218_UNSTIM_VS_ANTIGEN_STIM_THROUGH_IGG_BCELL_UP	2/143	181/14380	0.539829	0.833712	0.798444	EIF3L/TOB1	2
GSE7568_IL4_VS_IL4_AND_TGFB_TREATED_MACROPHAGE_24H_DN	2/143	181/14380	0.539829	0.833712	0.798444	SLC16A6/ACSL1	2
GSE7831_UNSTIM_VS_INFLUENZA_STIM_PDC_1H_UP	2/143	181/14380	0.539829	0.833712	0.798444	ACP3/SESN1	2
GSE8868_SPLEEN_VS_INTESTINE_CD11B_POS_CD11C_NEG_DC_DN	2/143	181/14380	0.539829	0.833712	0.798444	SLC16A6/CA13	2
GSE9988_LPS_VS_LPS_AND_ANTI_TREM1_MONOCYTE_UP	2/143	181/14380	0.539829	0.833712	0.798444	ACSL1/SMPDL3A	2
HALLMARK_ESTROGEN_RESPONSE_LATE	2/143	181/14380	0.539829	0.833712	0.798444	TOB1/ACOX2	2
KIM_MYC_AMPLIFICATION_TARGETS_UP	2/143	181/14380	0.539829	0.833712	0.798444	MYCBP2/DACH1	2
MOHANKUMAR_HOXA1_TARGETS_UP	4/143	388/14380	0.541617	0.833712	0.798444	PNPLA3/CAT/CD36/AR	4
TRAVAGLINI_LUNG_CAPILLARY_INTERMEDIATE_2_CELL	4/143	388/14380	0.541617	0.833712	0.798444	RPL31/GOLGA4/DBI/NDRG2	4
BURTON_ADIPOGENESIS_8	1/143	78/14380	0.542349	0.833712	0.798444	HMGCR	1
DESCARTES_FETAL_PANCREAS_ERYTHROBLASTS	1/143	78/14380	0.542349	0.833712	0.798444	CAT	1
HALLMARK_SPERMATOGENESIS	1/143	78/14380	0.542349	0.833712	0.798444	IDE	1
LI_ESTROGENE_EARLY_E2_RESPONSE_UP	1/143	78/14380	0.542349	0.833712	0.798444	SEMA3G	1
MANNO_MIDBRAIN_NEUROTYPES_BASAL	1/143	78/14380	0.542349	0.833712	0.798444	RPL31	1
RIZ_ERYTHROID_DIFFERENTIATION	1/143	78/14380	0.542349	0.833712	0.798444	POU2F3	1
TAVAZOIE_METASTASIS	1/143	78/14380	0.542349	0.833712	0.798444	CDC14A	1
GSE11864_CSF1_VS_CSF1_PAM3CYS_IN_MAC_UP	2/143	182/14380	0.542811	0.833712	0.798444	MYCBP2/KAT2B	2
GSE13484_12H_VS_3H_YF17D_VACCINE_STIM_PBMC_DN	2/143	182/14380	0.542811	0.833712	0.798444	EEF1B2/CD36	2
GSE13485_DAY1_VS_DAY21_YF17D_VACCINE_PBMC_DN	2/143	182/14380	0.542811	0.833712	0.798444	PPARG/GLRX	2
GSE13738_TCR_VS_BYSTANDER_ACTIVATED_CD4_TCELL_DN	2/143	182/14380	0.542811	0.833712	0.798444	CDC14A/KAT2B	2
GSE1460_DP_VS_CD4_THYMOCYTE_UP	2/143	182/14380	0.542811	0.833712	0.798444	ACSBG1/ALDH2	2
GSE17721_0.5H_VS_12H_CPG_BMDC_DN	2/143	182/14380	0.542811	0.833712	0.798444	CPEB4/KAT2B	2
GSE17721_12H_VS_24H_GARDIQUIMOD_BMDC_UP	2/143	182/14380	0.542811	0.833712	0.798444	ATP12A/GPX3	2
GSE17721_12H_VS_24H_POLYIC_BMDC_UP	2/143	182/14380	0.542811	0.833712	0.798444	ACP3/TOB1	2
GSE17721_PAM3CSK4_VS_GADIQUIMOD_12H_BMDC_UP	2/143	182/14380	0.542811	0.833712	0.798444	DBI/EPB41	2
GSE17721_POLYIC_VS_CPG_12H_BMDC_UP	2/143	182/14380	0.542811	0.833712	0.798444	KAT2B/TOB1	2
GSE17721_POLYIC_VS_GARDIQUIMOD_1H_BMDC_DN	2/143	182/14380	0.542811	0.833712	0.798444	KAT2B/CTSV	2
GSE17721_POLYIC_VS_GARDIQUIMOD_24H_BMDC_UP	2/143	182/14380	0.542811	0.833712	0.798444	ANKRD22/SMPDL3A	2
GSE17721_POLYIC_VS_GARDIQUIMOD_2H_BMDC_UP	2/143	182/14380	0.542811	0.833712	0.798444	EEF1B2/KREMEN1	2
GSE19198_1H_VS_24H_IL21_TREATED_TCELL_DN	2/143	182/14380	0.542811	0.833712	0.798444	ME1/ANO10	2
GSE19888_ADENOSINE_A3R_ACT_VS_A3R_ACT_WITH_A3R_INH_PRETREATMENT_IN_MAST_CELL_UP	2/143	182/14380	0.542811	0.833712	0.798444	MSMO1/IL1RL1	2
GSE2197_IMMUNOSUPPRESSIVE_DNA_VS_UNTREATEDIN_DC_DN	2/143	182/14380	0.542811	0.833712	0.798444	LONRF1/SPTLC3	2
GSE22886_NAIVE_CD8_TCELL_VS_DC_UP	2/143	182/14380	0.542811	0.833712	0.798444	SLC16A7/TBC1D4	2
GSE24142_ADULT_VS_FETAL_EARLY_THYMIC_PROGENITOR_DN	2/143	182/14380	0.542811	0.833712	0.798444	MSMO1/SLC16A7	2
GSE24634_IL4_VS_CTRL_TREATED_NAIVE_CD4_TCELL_DAY5_DN	2/143	182/14380	0.542811	0.833712	0.798444	TRPM1/THRB	2
GSE24634_NAIVE_CD4_TCELL_VS_DAY5_IL4_CONV_TREG_UP	2/143	182/14380	0.542811	0.833712	0.798444	SLC16A6/TOB1	2
GSE25088_WT_VS_STAT6_KO_MACROPHAGE_IL4_STIM_UP	2/143	182/14380	0.542811	0.833712	0.798444	EPHB6/ELOVL4	2
GSE26669_CTRL_VS_COSTIM_BLOCK_MLR_CD4_TCELL_DN	2/143	182/14380	0.542811	0.833712	0.798444	ACAD8/WDR26	2
GSE2770_TGFB_AND_IL4_VS_IL12_TREATED_ACT_CD4_TCELL_48H_UP	2/143	182/14380	0.542811	0.833712	0.798444	HACL1/ARL5A	2
GSE28237_FOLLICULAR_VS_LATE_GC_BCELL_DN	2/143	182/14380	0.542811	0.833712	0.798444	ACP3/HMGCR	2
GSE29949_MICROGLIA_BRAIN_VS_MONOCYTE_BONE_MARROW_DN	2/143	182/14380	0.542811	0.833712	0.798444	FRY/ZNF273	2
GSE30971_WBP7_HET_VS_KO_MACROPHAGE_4H_LPS_STIM_UP	2/143	182/14380	0.542811	0.833712	0.798444	DGAT2/SLC16A6	2
GSE33162_UNTREATED_VS_4H_LPS_STIM_HDAC3_HET_MACROPHAGE_UP	2/143	182/14380	0.542811	0.833712	0.798444	DGAT2/APPL2	2
GSE34156_NOD2_LIGAND_VS_NOD2_AND_TLR1_TLR2_LIGAND_24H_TREATED_MONOCYTE_DN	2/143	182/14380	0.542811	0.833712	0.798444	RPL31/CA6	2
GSE360_T_GONDII_VS_M_TUBERCULOSIS_MAC_UP	2/143	182/14380	0.542811	0.833712	0.798444	RORA/EEF1B2	2
GSE36527_CD69_NEG_VS_POS_TREG_CD62L_LOS_KLRG1_NEG_UP	2/143	182/14380	0.542811	0.833712	0.798444	WNT16/TTC39B	2
GSE3982_MEMORY_CD4_TCELL_VS_BCELL_DN	2/143	182/14380	0.542811	0.833712	0.798444	ALDH2/CAT	2
GSE40666_NAIVE_VS_EFFECTOR_CD8_TCELL_WITH_IFNA_STIM_90MIN_UP	2/143	182/14380	0.542811	0.833712	0.798444	SESN1/ANO10	2
GSE43863_NAIVE_VS_MEMORY_LY6C_INT_CXCR5POS_CD4_TCELL_D150_LCMV_UP	2/143	182/14380	0.542811	0.833712	0.798444	SESN1/NDRG2	2
GSE5099_CLASSICAL_M1_VS_ALTERNATIVE_M2_MACROPHAGE_UP	2/143	182/14380	0.542811	0.833712	0.798444	RPL31/EPB41	2
GSE5589_LPS_AND_IL10_VS_LPS_AND_IL6_STIM_IL10_KO_MACROPHAGE_45MIN_DN	2/143	182/14380	0.542811	0.833712	0.798444	RPL31/EDNRB	2
GSE5589_LPS_VS_LPS_AND_IL10_STIM_IL10_KO_MACROPHAGE_180MIN_DN	2/143	182/14380	0.542811	0.833712	0.798444	ACSBG1/IL1RL1	2
GSE7460_CTRL_VS_TGFB_TREATED_ACT_FOXP3_HET_TCONV_DN	2/143	182/14380	0.542811	0.833712	0.798444	CALCOCO1/TTC39B	2
GSE9037_CTRL_VS_LPS_4H_STIM_IRAK4_KO_BMDM_DN	2/143	182/14380	0.542811	0.833712	0.798444	ACP3/TTC39B	2
BRUINS_UVC_RESPONSE_EARLY_LATE	3/143	286/14380	0.543965	0.833712	0.798444	RORA/DDHD1/GPX3	3
JAATINEN_HEMATOPOIETIC_STEM_CELL_UP	3/143	286/14380	0.543965	0.833712	0.798444	HLF/HMGCR/PDZD2	3
GSE11961_FOLLICULAR_BCELL_VS_MEMORY_BCELL_DAY7_UP	2/143	183/14380	0.54578	0.833712	0.798444	RPL31/SLC15A1	2
GSE12845_NAIVE_VS_PRE_GC_TONSIL_BCELL_UP	2/143	183/14380	0.54578	0.833712	0.798444	EPHB6/HMGCR	2
GSE14308_TH17_VS_NATURAL_TREG_UP	2/143	183/14380	0.54578	0.833712	0.798444	DBI/TMEM45A	2
GSE17721_0.5H_VS_24H_LPS_BMDC_UP	2/143	183/14380	0.54578	0.833712	0.798444	RPL31/EEF1B2	2
GSE17721_4H_VS_24H_POLYIC_BMDC_UP	2/143	183/14380	0.54578	0.833712	0.798444	HMGCR/GPX3	2
GSE17721_LPS_VS_GARDIQUIMOD_12H_BMDC_UP	2/143	183/14380	0.54578	0.833712	0.798444	CACNB4/CA13	2
GSE17721_LPS_VS_PAM3CSK4_16H_BMDC_UP	2/143	183/14380	0.54578	0.833712	0.798444	ACSL1/GLRX	2
GSE17721_LPS_VS_POLYIC_1H_BMDC_DN	2/143	183/14380	0.54578	0.833712	0.798444	SLC16A6/EEF1B2	2
GSE17721_POLYIC_VS_GARDIQUIMOD_2H_BMDC_DN	2/143	183/14380	0.54578	0.833712	0.798444	ACP3/DDHD1	2
GSE17974_CTRL_VS_ACT_IL4_AND_ANTI_IL12_72H_CD4_TCELL_UP	2/143	183/14380	0.54578	0.833712	0.798444	CDC14A/TOB1	2
GSE19923_WT_VS_HEB_KO_DP_THYMOCYTE_DN	2/143	183/14380	0.54578	0.833712	0.798444	DENND4C/NFIA	2
GSE22886_NAIVE_CD4_TCELL_VS_12H_ACT_TH2_UP	2/143	183/14380	0.54578	0.833712	0.798444	MYCBP2/NDRG2	2
GSE23502_WT_VS_HDC_KO_MYELOID_DERIVED_SUPPRESSOR_CELL_BM_UP	2/143	183/14380	0.54578	0.833712	0.798444	ATOSA/FYCO1	2
GSE23502_WT_VS_HDC_KO_MYELOID_DERIVED_SUPPRESSOR_CELL_COLON_TUMOR_UP	2/143	183/14380	0.54578	0.833712	0.798444	ADGRL2/GPT2	2
GSE2405_0H_VS_12H_A_PHAGOCYTOPHILUM_STIM_NEUTROPHIL_UP	2/143	183/14380	0.54578	0.833712	0.798444	TRPM1/DAPL1	2
GSE25085_FETAL_LIVER_VS_FETAL_BM_SP4_THYMIC_IMPLANT_DN	2/143	183/14380	0.54578	0.833712	0.798444	ABHD5/MFAP3L	2
GSE25088_IL4_VS_IL4_AND_ROSIGLITAZONE_STIM_STAT6_KO_MACROPHAGE_DAY10_DN	2/143	183/14380	0.54578	0.833712	0.798444	SLC16A10/CPEB4	2
GSE25088_IL4_VS_IL4_AND_ROSIGLITAZONE_STIM_STAT6_KO_MACROPHAGE_DAY10_UP	2/143	183/14380	0.54578	0.833712	0.798444	CALCOCO1/WDR26	2
GSE25123_IL4_VS_IL4_AND_ROSIGLITAZONE_STIM_MACROPHAGE_DAY10_UP	2/143	183/14380	0.54578	0.833712	0.798444	IL1RL1/WDR26	2
GSE2706_LPS_VS_R848_AND_LPS_8H_STIM_DC_UP	2/143	183/14380	0.54578	0.833712	0.798444	KAT2B/ANKRD22	2
GSE2770_TGFB_AND_IL4_VS_IL4_TREATED_ACT_CD4_TCELL_48H_DN	2/143	183/14380	0.54578	0.833712	0.798444	SLC46A2/TBC1D4	2
GSE32128_INOS_DEPENDENT_VS_INOS_INDEPENDENT_ACTIVATED_TCELL_UP	2/143	183/14380	0.54578	0.833712	0.798444	GOLGA4/TMEM45A	2
GSE33424_CD161_HIGH_VS_NEG_CD8_TCELL_UP	2/143	183/14380	0.54578	0.833712	0.798444	MYCBP2/ARL5A	2
GSE360_CTRL_VS_L_DONOVANI_MAC_DN	2/143	183/14380	0.54578	0.833712	0.798444	ABHD5/AR	2
GSE36078_WT_VS_IL1R_KO_LUNG_DC_AFTER_AD5_T425A_HEXON_INF_UP	2/143	183/14380	0.54578	0.833712	0.798444	SLC16A6/ARL5A	2
GSE38304_MYC_NEG_VS_POS_GC_BCELL_UP	2/143	183/14380	0.54578	0.833712	0.798444	SLC16A10/DAPL1	2
GSE39820_CTRL_VS_IL1B_IL6_IL23A_CD4_TCELL_DN	2/143	183/14380	0.54578	0.833712	0.798444	APPL2/CA13	2
GSE41087_WT_VS_FOXP3_MUT_ANTI_CD3_CD28_STIM_CD4_TCELL_UP	2/143	183/14380	0.54578	0.833712	0.798444	SLC16A6/CST6	2
GSE42088_UNINF_VS_LEISHMANIA_INF_DC_8H_UP	2/143	183/14380	0.54578	0.833712	0.798444	CPM/NDRG2	2
GSE45739_NRAS_KO_VS_WT_ACD3_ACD28_STIM_CD4_TCELL_DN	2/143	183/14380	0.54578	0.833712	0.798444	SLC16A10/MUC15	2
GSE45881_CXCR6HI_VS_CXCR1LO_COLONIC_LAMINA_PROPRIA_DN	2/143	183/14380	0.54578	0.833712	0.798444	WNT16/DBI	2
GSE7218_IGM_VS_IGG_SIGNAL_THGOUGH_ANTIGEN_BCELL_UP	2/143	183/14380	0.54578	0.833712	0.798444	CERS4/ANO10	2
GSE7460_FOXP3_MUT_VS_WT_ACT_TCONV_UP	2/143	183/14380	0.54578	0.833712	0.798444	SLC16A10/GLRX	2
GSE8835_CD4_VS_CD8_TCELL_UP	2/143	183/14380	0.54578	0.833712	0.798444	HMGCR/CD36	2
HALLMARK_GLYCOLYSIS	2/143	183/14380	0.54578	0.833712	0.798444	ME1/GLRX	2
JIANG_MELANOMA_TRM5_CD8	2/143	183/14380	0.54578	0.833712	0.798444	RORA/TOB1	2
GARCIA_PINERES_PBMC_HPV_16_L1_VLP_AGE_18_25YO_2MO_UP	3/143	287/14380	0.546336	0.833712	0.798444	MSMO1/ACSL1/NDRG2	3
HELLER_HDAC_TARGETS_UP	3/143	287/14380	0.546336	0.833712	0.798444	CALCOCO1/ACSBG1/PMEL	3
GSE6259_FLT3L_INDUCED_DEC205_POS_DC_VS_CD4_TCELL_DN	1/143	79/14380	0.546925	0.833712	0.798444	ME1	1
HALLMARK_IL6_JAK_STAT3_SIGNALING	1/143	79/14380	0.546925	0.833712	0.798444	CD36	1
HAY_BONE_MARROW_PLASMA_CELL	1/143	79/14380	0.546925	0.833712	0.798444	CST6	1
MCCLUNG_CREB1_TARGETS_UP	1/143	79/14380	0.546925	0.833712	0.798444	TTC39B	1
REACTOME_INTEGRATION_OF_ENERGY_METABOLISM	1/143	79/14380	0.546925	0.833712	0.798444	CD36	1
REACTOME_TP53_REGULATES_METABOLIC_GENES	1/143	79/14380	0.546925	0.833712	0.798444	SESN1	1
SCHUETZ_BREAST_CANCER_DUCTAL_INVASIVE_DN	1/143	79/14380	0.546925	0.833712	0.798444	ATP6V0A4	1
SCHUHMACHER_MYC_TARGETS_UP	1/143	79/14380	0.546925	0.833712	0.798444	ACSL1	1
WP_METABOLIC_EPILEPTIC_DISORDERS	1/143	79/14380	0.546925	0.833712	0.798444	MOCS1	1
GSE11057_PBMC_VS_MEM_CD4_TCELL_DN	2/143	184/14380	0.548736	0.833712	0.798444	CDC14A/EPB41	2
GSE11961_MARGINAL_ZONE_BCELL_VS_MEMORY_BCELL_DAY40_DN	2/143	184/14380	0.548736	0.833712	0.798444	CERS4/SLC16A10	2
GSE12366_GC_VS_NAIVE_BCELL_UP	2/143	184/14380	0.548736	0.833712	0.798444	GSTA4/CIDEA	2
GSE12845_IGD_NEG_BLOOD_VS_PRE_GC_TONSIL_BCELL_DN	2/143	184/14380	0.548736	0.833712	0.798444	ALDH2/SMPDL3A	2
GSE13484_12H_VS_3H_YF17D_VACCINE_STIM_PBMC_UP	2/143	184/14380	0.548736	0.833712	0.798444	CPM/ABCA5	2
GSE17580_TREG_VS_TEFF_DN	2/143	184/14380	0.548736	0.833712	0.798444	APPL2/ANO10	2
GSE17721_CTRL_VS_POLYIC_24H_BMDC_UP	2/143	184/14380	0.548736	0.833712	0.798444	RPL31/SMPDL3A	2
GSE17721_PAM3CSK4_VS_CPG_12H_BMDC_UP	2/143	184/14380	0.548736	0.833712	0.798444	RPL31/ETFDH	2
GSE17812_WT_VS_THPOK_KO_MEMORY_CD8_TCELL_UP	2/143	184/14380	0.548736	0.833712	0.798444	CERS4/CPM	2
GSE19401_UNSTIM_VS_RETINOIC_ACID_STIM_FOLLICULAR_DC_DN	2/143	184/14380	0.548736	0.833712	0.798444	EEF1B2/CACNB4	2
GSE19923_E2A_KO_VS_E2A_AND_HEB_KO_DP_THYMOCYTE_UP	2/143	184/14380	0.548736	0.833712	0.798444	GPLD1/GLRX	2
GSE20727_CTRL_VS_ROS_INHIBITOR_TREATED_DC_DN	2/143	184/14380	0.548736	0.833712	0.798444	SLC16A10/DBI	2
GSE2128_C57BL6_VS_NOD_THYMOCYTE_MIMETOPE_NEGATIVE_SELECTION_DN	2/143	184/14380	0.548736	0.833712	0.798444	CAT/CD36	2
GSE22886_NAIVE_BCELL_VS_BM_PLASMA_CELL_DN	2/143	184/14380	0.548736	0.833712	0.798444	RORA/DNASE1L2	2
GSE23568_CTRL_TRANSDUCED_VS_WT_CD8_TCELL_DN	2/143	184/14380	0.548736	0.833712	0.798444	RORA/NDRG2	2
GSE2770_UNTREATED_VS_ACT_CD4_TCELL_6H_DN	2/143	184/14380	0.548736	0.833712	0.798444	FARP2/APPL2	2
GSE27859_DC_VS_CD11C_INT_F480_INT_DC_UP	2/143	184/14380	0.548736	0.833712	0.798444	ACSBG1/GPX3	2
GSE33292_WT_VS_TCF1_KO_DN3_THYMOCYTE_UP	2/143	184/14380	0.548736	0.833712	0.798444	SLC16A6/SECISBP2L	2
GSE360_CTRL_VS_L_DONOVANI_DC_UP	2/143	184/14380	0.548736	0.833712	0.798444	TOB1/GPX3	2
GSE36078_WT_VS_IL1R_KO_LUNG_DC_DN	2/143	184/14380	0.548736	0.833712	0.798444	IL1RL1/GRAMD2B	2
GSE3720_UNSTIM_VS_LPS_STIM_VD1_GAMMADELTA_TCELL_UP	2/143	184/14380	0.548736	0.833712	0.798444	FRY/GRAMD2B	2
GSE3982_BCELL_VS_CENT_MEMORY_CD4_TCELL_UP	2/143	184/14380	0.548736	0.833712	0.798444	ALDH2/CAT	2
GSE39820_CTRL_VS_TGFBETA1_IL6_CD4_TCELL_UP	2/143	184/14380	0.548736	0.833712	0.798444	HMGCR/GLRX	2
GSE39820_TGFBETA1_IL6_VS_TGFBETA1_IL6_IL23A_TREATED_CD4_TCELL_DN	2/143	184/14380	0.548736	0.833712	0.798444	DAPL1/GLRX	2
GSE40274_FOXP3_VS_FOXP3_AND_GATA1_TRANSDUCED_ACTIVATED_CD4_TCELL_DN	2/143	184/14380	0.548736	0.833712	0.798444	DGAT2/SLC16A6	2
GSE40274_GATA1_VS_FOXP3_AND_GATA1_TRANSDUCED_ACTIVATED_CD4_TCELL_UP	2/143	184/14380	0.548736	0.833712	0.798444	SESN1/TCP11L2	2
GSE40655_FOXO1_KO_VS_WT_NTREG_DN	2/143	184/14380	0.548736	0.833712	0.798444	RPL31/CA13	2
GSE41867_DAY6_VS_DAY8_LCMV_CLONE13_EFFECTOR_CD8_TCELL_UP	2/143	184/14380	0.548736	0.833712	0.798444	ADGRL2/NFIA	2
GSE45365_HEALTHY_VS_MCMV_INFECTION_CD8A_DC_DN	2/143	184/14380	0.548736	0.833712	0.798444	WDR26/GLRX	2
GSE4748_CTRL_VS_CYANOBACTERIUM_LPSLIKE_STIM_DC_1H_UP	2/143	184/14380	0.548736	0.833712	0.798444	HECTD1/IL1RL1	2
GSE5099_DAY3_VS_DAY7_MCSF_TREATED_MACROPHAGE_UP	2/143	184/14380	0.548736	0.833712	0.798444	RPL31/NDRG2	2
GSE5542_IFNA_VS_IFNA_AND_IFNG_TREATED_EPITHELIAL_CELLS_6H_DN	2/143	184/14380	0.548736	0.833712	0.798444	EIF3L/GPLD1	2
GSE5589_IL6_KO_VS_IL10_KO_LPS_AND_IL10_STIM_MACROPHAGE_180MIN_DN	2/143	184/14380	0.548736	0.833712	0.798444	CD36/TTC39B	2
GSE5589_IL6_KO_VS_IL10_KO_LPS_AND_IL10_STIM_MACROPHAGE_45MIN_DN	2/143	184/14380	0.548736	0.833712	0.798444	TTC39B/SMPDL3A	2
GSE5589_LPS_AND_IL10_VS_LPS_AND_IL6_STIM_IL6_KO_MACROPHAGE_45MIN_UP	2/143	184/14380	0.548736	0.833712	0.798444	MYCBP2/GLRX	2
GSE6092_UNSTIM_VS_IFNG_STIM_ENDOTHELIAL_CELL_DN	2/143	184/14380	0.548736	0.833712	0.798444	KAT2B/EPB41	2
GSE7831_CPG_VS_INFLUENZA_STIM_PDC_4H_UP	2/143	184/14380	0.548736	0.833712	0.798444	NDRG2/PMEL	2
GSE7852_TREG_VS_TCONV_UP	2/143	184/14380	0.548736	0.833712	0.798444	LONRF1/ARL5A	2
GSE8384_CTRL_VS_B_ABORTUS_4H_MAC_CELL_LINE_DN	2/143	184/14380	0.548736	0.833712	0.798444	HMGCR/GLRX	2
GSE9037_CTRL_VS_LPS_4H_STIM_BMDM_DN	2/143	184/14380	0.548736	0.833712	0.798444	DGAT2/GRAMD2B	2
GSE9988_ANTI_TREM1_VS_CTRL_TREATED_MONOCYTES_UP	2/143	184/14380	0.548736	0.833712	0.798444	PPARG/CTSV	2
WAMUNYOKOLI_OVARIAN_CANCER_LMP_DN	2/143	184/14380	0.548736	0.833712	0.798444	KAT2B/TMEM45A	2
THUM_SYSTOLIC_HEART_FAILURE_UP	4/143	392/14380	0.549763	0.833712	0.798444	CAT/NFIA/TMEM45A/SLC9A9	4
REACTOME_TRANSLATION	3/143	289/14380	0.551055	0.833712	0.798444	RPL31/EIF3L/EEF1B2	3
DESCARTES_FETAL_EYE_STROMAL_CELLS	1/143	80/14380	0.551455	0.833712	0.798444	EMILIN3	1
KEGG_ERBB_SIGNALING_PATHWAY	1/143	80/14380	0.551455	0.833712	0.798444	NRG2	1
KEGG_MEDICUS_REFERENCE_TRANSLATION_INITIATION	1/143	80/14380	0.551455	0.833712	0.798444	RPL31	1
MORI_MATURE_B_LYMPHOCYTE_UP	1/143	80/14380	0.551455	0.833712	0.798444	MYCBP2	1
REACTOME_COLLAGEN_FORMATION	1/143	80/14380	0.551455	0.833712	0.798444	CTSV	1
REACTOME_PI_METABOLISM	1/143	80/14380	0.551455	0.833712	0.798444	PIK3C2G	1
WP_AMINO_ACID_METABOLISM	1/143	80/14380	0.551455	0.833712	0.798444	GPT2	1
WP_CLEAR_CELL_RENAL_CELL_CARCINOMA_PATHWAYS	1/143	80/14380	0.551455	0.833712	0.798444	ME1	1
WP_GPCRS_CLASS_A_RHODOPSINLIKE	1/143	80/14380	0.551455	0.833712	0.798444	EDNRB	1
GSE10240_CTRL_VS_IL17_AND_IL22_STIM_PRIMARY_BRONCHIAL_EPITHELIAL_CELLS_UP	2/143	185/14380	0.551678	0.833712	0.798444	TNFRSF19/CPM	2
GSE12003_MIR223_KO_VS_WT_BM_PROGENITOR_4D_CULTURE_UP	2/143	185/14380	0.551678	0.833712	0.798444	MYCBP2/WDR26	2
GSE14308_NAIVE_CD4_TCELL_VS_INDUCED_TREG_UP	2/143	185/14380	0.551678	0.833712	0.798444	ARL5A/DNASE1L2	2
GSE14308_TH2_VS_INDUCED_TREG_UP	2/143	185/14380	0.551678	0.833712	0.798444	SECISBP2L/WDR26	2
GSE1460_CD4_THYMOCYTE_VS_THYMIC_STROMAL_CELL_DN	2/143	185/14380	0.551678	0.833712	0.798444	ME1/ADGRL2	2
GSE15735_2H_VS_12H_HDAC_INHIBITOR_TREATED_CD4_TCELL_UP	2/143	185/14380	0.551678	0.833712	0.798444	EPHB6/TBC1D4	2
GSE17580_UNINFECTED_VS_S_MANSONI_INF_TEFF_UP	2/143	185/14380	0.551678	0.833712	0.798444	MYCBP2/APPL2	2
GSE17721_0.5H_VS_24H_PAM3CSK4_BMDC_UP	2/143	185/14380	0.551678	0.833712	0.798444	EEF1B2/PPARG	2
GSE17721_0.5H_VS_24H_POLYIC_BMDC_DN	2/143	185/14380	0.551678	0.833712	0.798444	DDHD1/NIPAL2	2
GSE17721_CTRL_VS_GARDIQUIMOD_24H_BMDC_DN	2/143	185/14380	0.551678	0.833712	0.798444	ME1/DACH1	2
GSE17721_LPS_VS_PAM3CSK4_1H_BMDC_UP	2/143	185/14380	0.551678	0.833712	0.798444	ACAD8/PMEL	2
GSE18791_UNSTIM_VS_NEWCATSLE_VIRUS_DC_6H_UP	2/143	185/14380	0.551678	0.833712	0.798444	SLC16A6/SLC46A2	2
GSE21670_TGFB_VS_TGFB_AND_IL6_TREATED_STAT3_KO_CD4_TCELL_UP	2/143	185/14380	0.551678	0.833712	0.798444	APPL2/FYCO1	2
GSE2770_IL4_ACT_VS_ACT_CD4_TCELL_48H_UP	2/143	185/14380	0.551678	0.833712	0.798444	FARP2/WDR26	2
GSE3337_CTRL_VS_4H_IFNG_IN_CD8POS_DC_UP	2/143	185/14380	0.551678	0.833712	0.798444	EPHB6/CTSV	2
GSE339_CD4POS_VS_CD4CD8DN_DC_DN	2/143	185/14380	0.551678	0.833712	0.798444	MSMO1/ATP7A	2
GSE35435_RESTING_VS_IL4_TREATED_MACROPHAGE_UP	2/143	185/14380	0.551678	0.833712	0.798444	SESN1/SLC16A6	2
GSE360_DC_VS_MAC_B_MALAYI_HIGH_DOSE_DN	2/143	185/14380	0.551678	0.833712	0.798444	MSMO1/GLRX	2
GSE360_DC_VS_MAC_B_MALAYI_HIGH_DOSE_UP	2/143	185/14380	0.551678	0.833712	0.798444	HLF/EPB41	2
GSE37416_0H_VS_24H_F_TULARENSIS_LVS_NEUTROPHIL_DN	2/143	185/14380	0.551678	0.833712	0.798444	DDHD1/RALGAPA1	2
GSE37416_CTRL_VS_6H_F_TULARENSIS_LVS_NEUTROPHIL_UP	2/143	185/14380	0.551678	0.833712	0.798444	APPL2/TCP11L2	2
GSE39820_CTRL_VS_TGFBETA3_IL6_CD4_TCELL_DN	2/143	185/14380	0.551678	0.833712	0.798444	RORA/NDRG2	2
GSE41867_LCMV_ARMSTRONG_VS_CLONE13_DAY15_EFFECTOR_CD8_TCELL_UP	2/143	185/14380	0.551678	0.833712	0.798444	SLC16A10/GLRX	2
GSE43955_1H_VS_20H_ACT_CD4_TCELL_WITH_TGFB_IL6_UP	2/143	185/14380	0.551678	0.833712	0.798444	EIF3L/EEF1B2	2
GSE43955_TGFB_IL6_VS_TGFB_IL6_IL23_TH17_ACT_CD4_TCELL_52H_DN	2/143	185/14380	0.551678	0.833712	0.798444	NFIA/ATP7A	2
GSE8621_LPS_PRIMED_UNSTIM_VS_LPS_PRIMED_AND_LPS_STIM_MACROPHAGE_UP	2/143	185/14380	0.551678	0.833712	0.798444	CERS4/APPL2	2
GSE9006_TYPE_1_VS_TYPE_2_DIABETES_PBMC_AT_DX_DN	2/143	185/14380	0.551678	0.833712	0.798444	DENND4C/MFAP3L	2
LEE_DIFFERENTIATING_T_LYMPHOCYTE	2/143	185/14380	0.551678	0.833712	0.798444	MYCBP2/EPB41	2
RUTELLA_RESPONSE_TO_HGF_VS_CSF2RB_AND_IL4_UP	4/143	393/14380	0.551788	0.833712	0.798444	ACP3/ME1/SLC16A6/CPM	4
GSE13411_NAIVE_VS_SWITCHED_MEMORY_BCELL_DN	2/143	186/14380	0.554607	0.833712	0.798444	ALDH2/DENND4C	2
GSE14000_UNSTIM_VS_4H_LPS_DC_DN	2/143	186/14380	0.554607	0.833712	0.798444	ACSL1/TTC39B	2
GSE1448_CTRL_VS_ANTI_VBETA5_DP_THYMOCYTE_UP	2/143	186/14380	0.554607	0.833712	0.798444	ENDOU/EPB41	2
GSE1460_INTRATHYMIC_T_PROGENITOR_VS_CD4_THYMOCYTE_UP	2/143	186/14380	0.554607	0.833712	0.798444	CAT/CA6	2
GSE14908_RESTING_VS_HDM_STIM_CD4_TCELL_NONATOPIC_PATIENT_UP	2/143	186/14380	0.554607	0.833712	0.798444	HECTD1/CA6	2
GSE15330_GRANULOCYTE_MONOCYTE_PROGENITOR_VS_PRO_BCELL_DN	2/143	186/14380	0.554607	0.833712	0.798444	POU2F3/GPX3	2
GSE15930_STIM_VS_STIM_AND_TRICHOSTATINA_48H_CD8_T_CELL_UP	2/143	186/14380	0.554607	0.833712	0.798444	IL1RL1/ACSL1	2
GSE16522_MEMORY_VS_NAIVE_ANTI_CD3CD28_STIM_CD8_TCELL_DN	2/143	186/14380	0.554607	0.833712	0.798444	ALDH2/SMPDL3A	2
GSE17721_0.5H_VS_12H_LPS_BMDC_UP	2/143	186/14380	0.554607	0.833712	0.798444	MYCBP2/EEF1B2	2
GSE17721_PAM3CSK4_VS_GADIQUIMOD_8H_BMDC_DN	2/143	186/14380	0.554607	0.833712	0.798444	CA6/CA13	2
GSE17721_POLYIC_VS_GARDIQUIMOD_16H_BMDC_UP	2/143	186/14380	0.554607	0.833712	0.798444	KAT2B/DENND4C	2
GSE17721_POLYIC_VS_GARDIQUIMOD_4H_BMDC_UP	2/143	186/14380	0.554607	0.833712	0.798444	MYCBP2/GPT2	2
GSE17721_POLYIC_VS_PAM3CSK4_12H_BMDC_UP	2/143	186/14380	0.554607	0.833712	0.798444	NFIA/NDRG2	2
GSE17974_0.5H_VS_72H_IL4_AND_ANTI_IL12_ACT_CD4_TCELL_UP	2/143	186/14380	0.554607	0.833712	0.798444	ABHD5/CDC14A	2
GSE18804_SPLEEN_MACROPHAGE_VS_BRAIN_TUMORAL_MACROPHAGE_DN	2/143	186/14380	0.554607	0.833712	0.798444	ARHGEF26/LONRF1	2
GSE1925_CTRL_VS_IFNG_PRIMED_MACROPHAGE_24H_IFNG_STIM_DN	2/143	186/14380	0.554607	0.833712	0.798444	ENDOU/DBI	2
GSE20152_SPHK1_KO_VS_HTNFA_OVEREXPRESS_ANKLE_DN	2/143	186/14380	0.554607	0.833712	0.798444	SESN1/ACAD8	2
GSE21670_UNTREATED_VS_TGFB_TREATED_STAT3_KO_CD4_TCELL_DN	2/143	186/14380	0.554607	0.833712	0.798444	NIPAL2/TTC39B	2
GSE22611_UNSTIM_VS_2H_MDP_STIM_MUTANT_NOD2_TRANSDUCED_HEK293T_CELL_DN	2/143	186/14380	0.554607	0.833712	0.798444	DDHD1/HMGCR	2
GSE24292_WT_VS_PPARG_KO_MACROPHAGE_UP	2/143	186/14380	0.554607	0.833712	0.798444	TRPS1/ACSL1	2
GSE25123_ROSIGLITAZONE_VS_IL4_AND_ROSIGLITAZONE_STIM_PPARG_KO_MACROPHAGE_DAY10_UP	2/143	186/14380	0.554607	0.833712	0.798444	EIF3L/DBI	2
GSE26343_UNSTIM_VS_LPS_STIM_NFAT5_KO_MACROPHAGE_DN	2/143	186/14380	0.554607	0.833712	0.798444	DDHD1/ACSL1	2
GSE26343_WT_VS_NFAT5_KO_MACROPHAGE_DN	2/143	186/14380	0.554607	0.833712	0.798444	CDC14A/CA13	2
GSE2706_2H_VS_8H_R848_AND_LPS_STIM_DC_UP	2/143	186/14380	0.554607	0.833712	0.798444	NIPAL2/NDRG2	2
GSE2770_UNTREATED_VS_IL4_TREATED_ACT_CD4_TCELL_2H_DN	2/143	186/14380	0.554607	0.833712	0.798444	EIF3L/ARL5A	2
GSE27786_LIN_NEG_VS_CD8_TCELL_DN	2/143	186/14380	0.554607	0.833712	0.798444	WDR26/ARL5A	2
GSE27786_LIN_NEG_VS_CD8_TCELL_UP	2/143	186/14380	0.554607	0.833712	0.798444	DBI/DACH1	2
GSE30962_ACUTE_VS_CHRONIC_LCMV_SECONDARY_INF_CD8_TCELL_DN	2/143	186/14380	0.554607	0.833712	0.798444	CDC14A/GLRX	2
GSE32164_ALTERNATIVELY_ACT_M2_VS_CMYC_INHIBITED_MACROPHAGE_DN	2/143	186/14380	0.554607	0.833712	0.798444	HMGCR/DBI	2
GSE33424_CD161_INT_VS_NEG_CD8_TCELL_DN	2/143	186/14380	0.554607	0.833712	0.798444	CPM/TCP11L2	2
GSE34156_UNTREATED_VS_24H_NOD2_LIGAND_TREATED_MONOCYTE_DN	2/143	186/14380	0.554607	0.833712	0.798444	TRPS1/SLC16A6	2
GSE3720_VD1_VS_VD2_GAMMADELTA_TCELL_WITH_LPS_STIM_DN	2/143	186/14380	0.554607	0.833712	0.798444	HMGCR/GAN	2
GSE37416_CTRL_VS_12H_F_TULARENSIS_LVS_NEUTROPHIL_UP	2/143	186/14380	0.554607	0.833712	0.798444	ACP3/EPB41	2
GSE40666_WT_VS_STAT1_KO_CD8_TCELL_WITH_IFNA_STIM_90MIN_DN	2/143	186/14380	0.554607	0.833712	0.798444	EPHB6/ALDH2	2
GSE41867_NAIVE_VS_DAY8_LCMV_ARMSTRONG_EFFECTOR_CD8_TCELL_DN	2/143	186/14380	0.554607	0.833712	0.798444	ENDOU/FYCO1	2
GSE42724_MEMORY_VS_B1_BCELL_UP	2/143	186/14380	0.554607	0.833712	0.798444	ACP3/APPL2	2
GSE42724_NAIVE_VS_MEMORY_BCELL_DN	2/143	186/14380	0.554607	0.833712	0.798444	CPEB4/EDNRB	2
GSE43955_TH0_VS_TGFB_IL6_TH17_ACT_CD4_TCELL_42H_UP	2/143	186/14380	0.554607	0.833712	0.798444	HMGCR/IL1RL1	2
GSE5679_CTRL_VS_PPARG_LIGAND_ROSIGLITAZONE_TREATED_DC_DN	2/143	186/14380	0.554607	0.833712	0.798444	RORA/ACSBG1	2
GSE7460_CTRL_VS_TGFB_TREATED_ACT_TCONV_DN	2/143	186/14380	0.554607	0.833712	0.798444	ACSBG1/TTC39B	2
GSE7568_CTRL_VS_24H_TGFB_TREATED_MACROPHAGES_WITH_IL4_AND_DEXAMETHASONE_UP	2/143	186/14380	0.554607	0.833712	0.798444	HLF/SMPDL3A	2
GSE8835_CD4_VS_CD8_TCELL_CLL_PATIENT_DN	2/143	186/14380	0.554607	0.833712	0.798444	MSMO1/GPX3	2
GSE9006_HEALTHY_VS_TYPE_1_DIABETES_PBMC_AT_DX_UP	2/143	186/14380	0.554607	0.833712	0.798444	NDRG2/MFAP3L	2
GSE9960_HEALTHY_VS_GRAM_NEG_SEPSIS_PBMC_DN	2/143	186/14380	0.554607	0.833712	0.798444	ACSL1/LONRF1	2
IVANOVA_HEMATOPOIESIS_STEM_CELL_LONG_TERM	2/143	186/14380	0.554607	0.833712	0.798444	RORA/HLF	2
KYNG_DNA_DAMAGE_UP	2/143	186/14380	0.554607	0.833712	0.798444	DCT/ATP7A	2
SU_HO_FOETAL_FEMUR_C0_TRANSITIONING_CELL	2/143	186/14380	0.554607	0.833712	0.798444	EIF3L/EEF1B2	2
LI_INDUCED_T_TO_NATURAL_KILLER_UP	3/143	291/14380	0.555746	0.833712	0.798444	DAPK2/MSMO1/GLRX	3
SU_HO_FOETAL_FEMUR_C5_ENDOTHELIAL_CELL	4/143	395/14380	0.555824	0.833712	0.798444	PALMD/ADGRL2/PPARG/EDNRB	4
BORCZUK_MALIGNANT_MESOTHELIOMA_DN	1/143	81/14380	0.555941	0.833712	0.798444	NFIA	1
HUMMERICH_SKIN_CANCER_PROGRESSION_UP	1/143	81/14380	0.555941	0.833712	0.798444	IDE	1
WP_EGFR_TYROSINE_KINASE_INHIBITOR_RESISTANCE	1/143	81/14380	0.555941	0.833712	0.798444	NRG2	1
WP_GLIOBLASTOMA_SIGNALING	1/143	81/14380	0.555941	0.833712	0.798444	PIK3C2G	1
GSE10239_NAIVE_VS_KLRG1INT_EFF_CD8_TCELL_UP	2/143	187/14380	0.557523	0.833712	0.798444	MYCBP2/TCP11L2	2
GSE12198_CTRL_VS_LOW_IL2_STIM_NK_CELL_UP	2/143	187/14380	0.557523	0.833712	0.798444	CPEB4/CA6	2
GSE13484_UNSTIM_VS_12H_YF17D_VACCINE_STIM_PBMC_UP	2/143	187/14380	0.557523	0.833712	0.798444	CAT/CD36	2
GSE13485_PRE_VS_POST_YF17D_VACCINATION_PBMC_DN	2/143	187/14380	0.557523	0.833712	0.798444	IDE/ANKRD22	2
GSE14769_UNSTIM_VS_40MIN_LPS_BMDM_DN	2/143	187/14380	0.557523	0.833712	0.798444	TOB1/GK5	2
GSE15330_HSC_VS_LYMPHOID_PRIMED_MULTIPOTENT_PROGENITOR_IKAROS_KO_DN	2/143	187/14380	0.557523	0.833712	0.798444	HMGCR/GRAMD2B	2
GSE16450_IMMATURE_VS_MATURE_NEURON_CELL_LINE_12H_IFNA_STIM_DN	2/143	187/14380	0.557523	0.833712	0.798444	IL34/GPT2	2
GSE17721_LPS_VS_POLYIC_16H_BMDC_UP	2/143	187/14380	0.557523	0.833712	0.798444	HECTD1/EIF3L	2
GSE17721_PAM3CSK4_VS_CPG_8H_BMDC_UP	2/143	187/14380	0.557523	0.833712	0.798444	DGAT2/EPB41	2
GSE17721_POLYIC_VS_PAM3CSK4_4H_BMDC_UP	2/143	187/14380	0.557523	0.833712	0.798444	GRAMD2B/SMPDL3A	2
GSE17721_POLYIC_VS_PAM3CSK4_8H_BMDC_UP	2/143	187/14380	0.557523	0.833712	0.798444	TOB1/TTC39B	2
GSE18893_TCONV_VS_TREG_2H_CULTURE_UP	2/143	187/14380	0.557523	0.833712	0.798444	ABHD5/SLC16A6	2
GSE19198_1H_VS_24H_IL21_TREATED_TCELL_UP	2/143	187/14380	0.557523	0.833712	0.798444	FYCO1/SMPDL3A	2
GSE19923_WT_VS_HEB_AND_E2A_KO_DP_THYMOCYTE_DN	2/143	187/14380	0.557523	0.833712	0.798444	ME1/KAT2B	2
GSE22886_NAIVE_BCELL_VS_NEUTROPHIL_DN	2/143	187/14380	0.557523	0.833712	0.798444	ABHD5/ACSL1	2
GSE22886_NAIVE_CD8_TCELL_VS_MONOCYTE_UP	2/143	187/14380	0.557523	0.833712	0.798444	RORA/TBC1D4	2
GSE24142_EARLY_THYMIC_PROGENITOR_VS_DN3_THYMOCYTE_ADULT_UP	2/143	187/14380	0.557523	0.833712	0.798444	ABHD5/ARL5A	2
GSE25123_WT_VS_PPARG_KO_MACROPHAGE_IL4_STIM_DN	2/143	187/14380	0.557523	0.833712	0.798444	IL1RL1/TTC39B	2
GSE2706_UNSTIM_VS_8H_LPS_DC_UP	2/143	187/14380	0.557523	0.833712	0.798444	SLC46A2/NFIA	2
GSE2770_TGFB_AND_IL4_ACT_VS_ACT_CD4_TCELL_6H_UP	2/143	187/14380	0.557523	0.833712	0.798444	SEMA3G/TTC39B	2
GSE2770_UNTREATED_VS_TGFB_AND_IL12_TREATED_ACT_CD4_TCELL_48H_DN	2/143	187/14380	0.557523	0.833712	0.798444	FARP2/ATOSA	2
GSE2826_WT_VS_BTK_KO_BCELL_UP	2/143	187/14380	0.557523	0.833712	0.798444	ME1/ENDOU	2
GSE28737_FOLLICULAR_VS_MARGINAL_ZONE_BCELL_BCL6_HET_UP	2/143	187/14380	0.557523	0.833712	0.798444	MYCBP2/SLC9A9	2
GSE29618_LAIV_VS_TIV_FLU_VACCINE_DAY7_BCELL_DN	2/143	187/14380	0.557523	0.833712	0.798444	RORA/RPL31	2
GSE29618_LAIV_VS_TIV_FLU_VACCINE_DAY7_PDC_UP	2/143	187/14380	0.557523	0.833712	0.798444	ALDH2/ACAD8	2
GSE339_CD4POS_VS_CD8POS_DC_UP	2/143	187/14380	0.557523	0.833712	0.798444	SESN1/TNFRSF19	2
GSE360_HIGH_DOSE_B_MALAYI_VS_M_TUBERCULOSIS_DC_UP	2/143	187/14380	0.557523	0.833712	0.798444	ALDH2/EEF1B2	2
GSE36826_WT_VS_IL1R_KO_SKIN_UP	2/143	187/14380	0.557523	0.833712	0.798444	CALCOCO1/SMPDL3A	2
GSE369_PRE_VS_POST_IL6_INJECTION_IFNG_WT_LIVER_DN	2/143	187/14380	0.557523	0.833712	0.798444	CPM/TCP11L2	2
GSE3720_UNSTIM_VS_PMA_STIM_VD2_GAMMADELTA_TCELL_DN	2/143	187/14380	0.557523	0.833712	0.798444	GRAMD2B/ARL5A	2
GSE39110_DAY3_VS_DAY6_POST_IMMUNIZATION_CD8_TCELL_UP	2/143	187/14380	0.557523	0.833712	0.798444	TBC1D4/SLC9A9	2
GSE39110_DAY3_VS_DAY6_POST_IMMUNIZATION_CD8_TCELL_WITH_IL2_TREATMENT_DN	2/143	187/14380	0.557523	0.833712	0.798444	EEF1B2/TCP11L2	2
GSE39152_CD103_NEG_VS_POS_MEMORY_CD8_TCELL_DN	2/143	187/14380	0.557523	0.833712	0.798444	ACSL1/ATP7A	2
GSE39556_UNTREATED_VS_3H_POLYIC_INJ_MOUSE_CD8A_DC_DN	2/143	187/14380	0.557523	0.833712	0.798444	ACSL1/RALGAPA1	2
GSE3982_CTRL_VS_LPS_48H_DC_DN	2/143	187/14380	0.557523	0.833712	0.798444	ALDH2/ABCA5	2
GSE411_100MIN_VS_400MIN_IL6_STIM_SOCS3_KO_MACROPHAGE_UP	2/143	187/14380	0.557523	0.833712	0.798444	ARL5A/GPT2	2
GSE411_UNSTIM_VS_100MIN_IL6_STIM_MACROPHAGE_DN	2/143	187/14380	0.557523	0.833712	0.798444	CALCOCO1/SLC16A6	2
GSE411_UNSTIM_VS_400MIN_IL6_STIM_MACROPHAGE_DN	2/143	187/14380	0.557523	0.833712	0.798444	TTC39B/EPB41	2
GSE41867_DAY8_VS_DAY15_LCMV_CLONE13_EFFECTOR_CD8_TCELL_DN	2/143	187/14380	0.557523	0.833712	0.798444	FARP2/WDR26	2
GSE5099_MONOCYTE_VS_CLASSICAL_M1_MACROPHAGE_DN	2/143	187/14380	0.557523	0.833712	0.798444	CDC14A/DBI	2
GSE5679_CTRL_VS_PPARG_LIGAND_ROSIGLITAZONE_AND_RARA_AGONIST_AM580_TREATED_DC_DN	2/143	187/14380	0.557523	0.833712	0.798444	MSMO1/SESN1	2
GSE5679_CTRL_VS_RARA_AGONIST_AM580_TREATED_DC_DN	2/143	187/14380	0.557523	0.833712	0.798444	RORA/ACSBG1	2
GSE8685_IL2_ACT_IL2_STARVED_VS_IL15_ACT_IL2_STARVED_CD4_TCELL_DN	2/143	187/14380	0.557523	0.833712	0.798444	HMGCR/TBC1D4	2
KAECH_NAIVE_VS_MEMORY_CD8_TCELL_UP	2/143	187/14380	0.557523	0.833712	0.798444	SESN1/WDR26	2
DEURIG_T_CELL_PROLYMPHOCYTIC_LEUKEMIA_DN	3/143	292/14380	0.55808	0.833712	0.798444	RORA/SLC16A6/TBC1D4	3
CHEN_LIVER_METABOLISM_QTL_CIS	1/143	82/14380	0.560382	0.833712	0.798444	DBI	1
GSE13522_WT_VS_IFNG_KO_SKIN_DN	1/143	82/14380	0.560382	0.833712	0.798444	ACER1	1
KAYO_CALORIE_RESTRICTION_MUSCLE_UP	1/143	82/14380	0.560382	0.833712	0.798444	TOB1	1
KEGG_SMALL_CELL_LUNG_CANCER	1/143	82/14380	0.560382	0.833712	0.798444	LAMB4	1
REACTOME_NUCLEAR_EVENTS_MEDIATED_BY_NFE2L2	1/143	82/14380	0.560382	0.833712	0.798444	ME1	1
ZHANG_TARGETS_OF_EWSR1_FLI1_FUSION	1/143	82/14380	0.560382	0.833712	0.798444	ME1	1
GAO_ESOPHAGUS_25W_C4_FGFR1HIGH_EPITHELIAL_CELLS	2/143	188/14380	0.560425	0.833712	0.798444	ACP3/ADGRL3	2
GSE10325_CD4_TCELL_VS_MYELOID_UP	2/143	188/14380	0.560425	0.833712	0.798444	RORA/TBC1D4	2
GSE11864_CSF1_IFNG_VS_CSF1_PAM3CYS_IN_MAC_UP	2/143	188/14380	0.560425	0.833712	0.798444	KAT2B/SLC9A9	2
GSE12392_CD8A_POS_VS_NEG_SPLEEN_DC_DN	2/143	188/14380	0.560425	0.833712	0.798444	ALDH2/SMPDL3A	2
GSE14308_TH2_VS_TH17_DN	2/143	188/14380	0.560425	0.833712	0.798444	MYCBP2/POU2F3	2
GSE15330_HSC_VS_GRANULOCYTE_MONOCYTE_PROGENITOR_IKAROS_KO_UP	2/143	188/14380	0.560425	0.833712	0.798444	TRPS1/TTC39B	2
GSE16385_MONOCYTE_VS_12H_IFNG_TNF_TREATED_MACROPHAGE_UP	2/143	188/14380	0.560425	0.833712	0.798444	EPB41/KREMEN1	2
GSE16522_ANTI_CD3CD28_STIM_VS_UNSTIM_NAIVE_CD8_TCELL_DN	2/143	188/14380	0.560425	0.833712	0.798444	NDRG2/ETFDH	2
GSE17721_CTRL_VS_CPG_2H_BMDC_UP	2/143	188/14380	0.560425	0.833712	0.798444	EEF1B2/THRB	2
GSE17721_CTRL_VS_LPS_8H_BMDC_UP	2/143	188/14380	0.560425	0.833712	0.798444	SLC46A2/HACL1	2
GSE17721_LPS_VS_GARDIQUIMOD_24H_BMDC_DN	2/143	188/14380	0.560425	0.833712	0.798444	DGAT2/KREMEN1	2
GSE17721_LPS_VS_PAM3CSK4_24H_BMDC_UP	2/143	188/14380	0.560425	0.833712	0.798444	DDHD1/DENND4C	2
GSE17721_PAM3CSK4_VS_CPG_24H_BMDC_DN	2/143	188/14380	0.560425	0.833712	0.798444	DDHD1/GRAMD2B	2
GSE17721_POLYIC_VS_PAM3CSK4_8H_BMDC_DN	2/143	188/14380	0.560425	0.833712	0.798444	EIF3L/DACH1	2
GSE17974_CTRL_VS_ACT_IL4_AND_ANTI_IL12_48H_CD4_TCELL_DN	2/143	188/14380	0.560425	0.833712	0.798444	ELOVL4/TMEM45A	2
GSE19198_CTRL_VS_IL21_TREATED_TCELL_6H_DN	2/143	188/14380	0.560425	0.833712	0.798444	SLC16A10/GLDN	2
GSE19888_ADENOSINE_A3R_INH_VS_INH_PRETREAT_AND_ACT_WITH_TCELL_MEMBRANES_MAST_CELL_UP	2/143	188/14380	0.560425	0.833712	0.798444	DAPK2/TBC1D4	2
GSE20198_IL12_IL18_VS_IFNA_TREATED_ACT_CD4_TCELL_UP	2/143	188/14380	0.560425	0.833712	0.798444	ENDOU/GLRX	2
GSE22313_HEALTHY_VS_SLE_MOUSE_CD4_TCELL_DN	2/143	188/14380	0.560425	0.833712	0.798444	SESN1/SLC9A9	2
GSE22886_NAIVE_BCELL_VS_BLOOD_PLASMA_CELL_UP	2/143	188/14380	0.560425	0.833712	0.798444	TRPS1/GSTA4	2
GSE23321_CENTRAL_VS_EFFECTOR_MEMORY_CD8_TCELL_DN	2/143	188/14380	0.560425	0.833712	0.798444	RORA/CTSV	2
GSE23568_ID3_KO_VS_WT_CD8_TCELL_DN	2/143	188/14380	0.560425	0.833712	0.798444	ALDH2/SLC16A7	2
GSE25123_CTRL_VS_IL4_AND_ROSIGLITAZONE_STIM_MACROPHAGE_UP	2/143	188/14380	0.560425	0.833712	0.798444	NDRG2/SLC9A9	2
GSE34515_CD16_NEG_VS_POS_MONOCYTE_DN	2/143	188/14380	0.560425	0.833712	0.798444	ALDH2/GRAMD2B	2
GSE39110_UNTREATED_VS_IL2_TREATED_CD8_TCELL_DAY6_POST_IMMUNIZATION_UP	2/143	188/14380	0.560425	0.833712	0.798444	FRY/GRAMD2B	2
GSE3982_MAST_CELL_VS_EFF_MEMORY_CD4_TCELL_UP	2/143	188/14380	0.560425	0.833712	0.798444	ACSL1/MFAP3L	2
GSE39820_CTRL_VS_TGFBETA3_IL6_CD4_TCELL_UP	2/143	188/14380	0.560425	0.833712	0.798444	TBC1D4/ACSL1	2
GSE40273_EOS_KO_VS_WT_TREG_DN	2/143	188/14380	0.560425	0.833712	0.798444	CDC14A/FYCO1	2
GSE40277_GATA1_AND_SATB1_TRANSDUCED_VS_CTRL_CD4_TCELL_UP	2/143	188/14380	0.560425	0.833712	0.798444	CERS4/CPM	2
GSE46606_IRF4MID_VS_WT_CD40L_IL2_IL5_DAY3_STIMULATED_BCELL_UP	2/143	188/14380	0.560425	0.833712	0.798444	KREMEN1/CA13	2
GSE4748_CTRL_VS_LPS_STIM_DC_3H_UP	2/143	188/14380	0.560425	0.833712	0.798444	HECTD1/IL1RL1	2
GSE4984_LPS_VS_VEHICLE_CTRL_TREATED_DC_DN	2/143	188/14380	0.560425	0.833712	0.798444	CPEB4/SLC9A9	2
GSE5589_LPS_VS_LPS_AND_IL6_STIM_MACROPHAGE_45MIN_DN	2/143	188/14380	0.560425	0.833712	0.798444	ATP7A/ETFDH	2
GSE5589_WT_VS_IL10_KO_LPS_AND_IL10_STIM_MACROPHAGE_45MIN_DN	2/143	188/14380	0.560425	0.833712	0.798444	CD36/ZBTB7C	2
GSE5679_RARA_AGONIST_AM580_VS_AM580_AND_ROSIGLITAZONE_TREATED_DC_DN	2/143	188/14380	0.560425	0.833712	0.798444	ACSBG1/CPM	2
GSE9960_GRAM_NEG_VS_GRAM_POS_SEPSIS_PBMC_DN	2/143	188/14380	0.560425	0.833712	0.798444	MYCBP2/DENND4C	2
FUJII_YBX1_TARGETS_DN	2/143	189/14380	0.563313	0.833712	0.798444	SLC16A7/GPX3	2
GSE13411_IGM_VS_SWITCHED_MEMORY_BCELL_DN	2/143	189/14380	0.563313	0.833712	0.798444	ALDH2/CAT	2
GSE15330_HSC_VS_GRANULOCYTE_MONOCYTE_PROGENITOR_DN	2/143	189/14380	0.563313	0.833712	0.798444	HECTD1/CTSV	2
GSE15330_WT_VS_IKAROS_KO_GRANULOCYTE_MONOCYTE_PROGENITOR_UP	2/143	189/14380	0.563313	0.833712	0.798444	APPL2/WDR26	2
GSE16266_LPS_VS_HEATSHOCK_AND_LPS_STIM_MEF_DN	2/143	189/14380	0.563313	0.833712	0.798444	ATOSA/TRPS1	2
GSE16755_CTRL_VS_IFNA_TREATED_MAC_UP	2/143	189/14380	0.563313	0.833712	0.798444	APPL2/EPB41	2
GSE17721_0.5H_VS_24H_CPG_BMDC_UP	2/143	189/14380	0.563313	0.833712	0.798444	MYCBP2/GPX3	2
GSE17721_CTRL_VS_GARDIQUIMOD_0.5H_BMDC_UP	2/143	189/14380	0.563313	0.833712	0.798444	MYCBP2/ACER1	2
GSE17721_CTRL_VS_PAM3CSK4_12H_BMDC_UP	2/143	189/14380	0.563313	0.833712	0.798444	APPL2/ACOX2	2
GSE17721_LPS_VS_PAM3CSK4_6H_BMDC_DN	2/143	189/14380	0.563313	0.833712	0.798444	EEF1B2/CIDEA	2
GSE17721_LPS_VS_POLYIC_16H_BMDC_DN	2/143	189/14380	0.563313	0.833712	0.798444	KAT2B/CACNB4	2
GSE17974_1.5H_VS_72H_IL4_AND_ANTI_IL12_ACT_CD4_TCELL_DN	2/143	189/14380	0.563313	0.833712	0.798444	PNPLA3/DBI	2
GSE22033_UNTREATED_VS_MRL24_TREATED_MEF_UP	2/143	189/14380	0.563313	0.833712	0.798444	ACSBG1/ATP7A	2
GSE25088_WT_VS_STAT6_KO_MACROPHAGE_ROSIGLITAZONE_AND_IL4_STIM_UP	2/143	189/14380	0.563313	0.833712	0.798444	SPTLC3/CIDEA	2
GSE2770_IL12_ACT_VS_ACT_CD4_TCELL_48H_UP	2/143	189/14380	0.563313	0.833712	0.798444	SLC16A10/KREMEN1	2
GSE28726_NAIVE_VS_ACTIVATED_CD4_TCELL_UP	2/143	189/14380	0.563313	0.833712	0.798444	CDC14A/TOB1	2
GSE28737_FOLLICULAR_VS_MARGINAL_ZONE_BCELL_UP	2/143	189/14380	0.563313	0.833712	0.798444	TCP11L2/DNASE1L2	2
GSE29164_CD8_TCELL_VS_CD8_TCELL_AND_IL12_TREATED_MELANOMA_DAY3_DN	2/143	189/14380	0.563313	0.833712	0.798444	TTC39B/NDRG2	2
GSE29618_MONOCYTE_VS_PDC_DAY7_FLU_VACCINE_DN	2/143	189/14380	0.563313	0.833712	0.798444	TBC1D4/DACH1	2
GSE30971_CTRL_VS_LPS_STIM_MACROPHAGE_WBP7_KO_2H_DN	2/143	189/14380	0.563313	0.833712	0.798444	CD36/ARL5A	2
GSE35825_UNTREATED_VS_IFNG_STIM_MACROPHAGE_UP	2/143	189/14380	0.563313	0.833712	0.798444	GRAMD2B/SPTLC3	2
GSE36009_UNSTIM_VS_LPS_STIM_NLRP10_KO_DC_UP	2/143	189/14380	0.563313	0.833712	0.798444	HMGCR/DBI	2
GSE36527_CD62L_HIGH_VS_CD62L_LOW_TREG_CD69_NEG_KLRG1_NEG_UP	2/143	189/14380	0.563313	0.833712	0.798444	SLC46A2/TTC39B	2
GSE37533_PPARG1_FOXP3_VS_PPARG2_FOXP3_TRANSDUCED_CD4_TCELL_DN	2/143	189/14380	0.563313	0.833712	0.798444	TRPS1/CD36	2
GSE39110_DAY3_VS_DAY6_POST_IMMUNIZATION_CD8_TCELL_DN	2/143	189/14380	0.563313	0.833712	0.798444	IL1RL1/CA13	2
GSE3982_BASOPHIL_VS_TH2_DN	2/143	189/14380	0.563313	0.833712	0.798444	WNT16/PPARG	2
GSE3982_EOSINOPHIL_VS_BASOPHIL_DN	2/143	189/14380	0.563313	0.833712	0.798444	MSMO1/RALGAPA1	2
GSE3982_MAC_VS_EFF_MEMORY_CD4_TCELL_UP	2/143	189/14380	0.563313	0.833712	0.798444	ME1/DBI	2
GSE3982_NEUTROPHIL_VS_EFF_MEMORY_CD4_TCELL_UP	2/143	189/14380	0.563313	0.833712	0.798444	ACP3/DAPK2	2
GSE40068_BCL6_POS_VS_NEG_CXCR5_POS_TFH_UP	2/143	189/14380	0.563313	0.833712	0.798444	RORA/SMPDL3A	2
GSE40666_WT_VS_STAT1_KO_CD8_TCELL_DN	2/143	189/14380	0.563313	0.833712	0.798444	ACP3/RORA	2
GSE41867_DAY8_EFFECTOR_VS_DAY30_EXHAUSTED_CD8_TCELL_LCMV_CLONE13_DN	2/143	189/14380	0.563313	0.833712	0.798444	SESN1/TBC1D4	2
GSE42088_UNINF_VS_LEISHMANIA_INF_DC_2H_DN	2/143	189/14380	0.563313	0.833712	0.798444	RPL31/EIF3L	2
GSE42088_UNINF_VS_LEISHMANIA_INF_DC_4H_DN	2/143	189/14380	0.563313	0.833712	0.798444	RPL31/EIF3L	2
GSE45881_CXCR6HI_VS_CXCR1LO_COLONIC_LAMINA_PROPRIA_UP	2/143	189/14380	0.563313	0.833712	0.798444	CDC14A/APPL2	2
GSE5589_LPS_VS_LPS_AND_IL10_STIM_IL6_KO_MACROPHAGE_45MIN_DN	2/143	189/14380	0.563313	0.833712	0.798444	DGAT2/CD36	2
GSE8921_UNSTIM_0H_VS_TLR1_2_STIM_MONOCYTE_24H_DN	2/143	189/14380	0.563313	0.833712	0.798444	ETFDH/KREMEN1	2
HALLMARK_ESTROGEN_RESPONSE_EARLY	2/143	189/14380	0.563313	0.833712	0.798444	TOB1/AR	2
HAY_BONE_MARROW_IMMATURE_NEUTROPHIL	2/143	189/14380	0.563313	0.833712	0.798444	SLC16A6/CPEB4	2
COLDREN_GEFITINIB_RESISTANCE_UP	1/143	83/14380	0.564778	0.833712	0.798444	IDE	1
DACOSTA_UV_RESPONSE_VIA_ERCC3_TTD_DN	1/143	83/14380	0.564778	0.833712	0.798444	SLC16A7	1
DESCARTES_FETAL_KIDNEY_MEGAKARYOCYTES	1/143	83/14380	0.564778	0.833712	0.798444	MFAP3L	1
GSE32901_NAIVE_VS_TH17_NEG_CD4_TCELL_DN	1/143	83/14380	0.564778	0.833712	0.798444	DNASE1L2	1
GSE9946_MATURE_STIMULATORY_VS_LISTERIA_INF_MATURE_DC_DN	1/143	83/14380	0.564778	0.833712	0.798444	AK9	1
KEGG_PROSTATE_CANCER	1/143	83/14380	0.564778	0.833712	0.798444	AR	1
MILI_PSEUDOPODIA_CHEMOTAXIS_UP	1/143	83/14380	0.564778	0.833712	0.798444	GOLGA4	1
REACTOME_B_WICH_COMPLEX_POSITIVELY_REGULATES_RRNA_EXPRESSION	1/143	83/14380	0.564778	0.833712	0.798444	KAT2B	1
TAKAO_RESPONSE_TO_UVB_RADIATION_UP	1/143	83/14380	0.564778	0.833712	0.798444	DBI	1
WP_ERBB_SIGNALING	1/143	83/14380	0.564778	0.833712	0.798444	NRG2	1
IWANAGA_CARCINOGENESIS_BY_KRAS_PTEN_DN	3/143	295/14380	0.56504	0.833712	0.798444	ADGRL2/PDZD2/MUC15	3
NAKAYA_PBMC_FLUARIX_FLUVIRIN_AGE_18_50YO_CORRELATED_WITH_HAI_28DY_RESPONSE_AT_3DY_POSITIVE	4/143	400/14380	0.565829	0.833712	0.798444	DGAT2/TRPS1/CD36/GLRX	4
GSE12001_MIR223_KO_VS_WT_NEUTROPHIL_DN	2/143	190/14380	0.566189	0.833712	0.798444	ATP7A/ETFDH	2
GSE14000_TRANSLATED_RNA_VS_MRNA_4H_LPS_DC_UP	2/143	190/14380	0.566189	0.833712	0.798444	HECTD1/ETFDH	2
GSE16385_ROSIGLITAZONE_IL4_VS_ROSIGLITAZONE_ALONE_STIM_MACROPHAGE_DN	2/143	190/14380	0.566189	0.833712	0.798444	EPB41/GPX3	2
GSE16522_MEMORY_VS_NAIVE_ANTI_CD3CD28_STIM_CD8_TCELL_UP	2/143	190/14380	0.566189	0.833712	0.798444	SLC16A6/SLC9A9	2
GSE17186_CD21LOW_VS_CD21HIGH_TRANSITIONAL_BCELL_UP	2/143	190/14380	0.566189	0.833712	0.798444	CDC14A/ATP7A	2
GSE17721_CTRL_VS_PAM3CSK4_24H_BMDC_UP	2/143	190/14380	0.566189	0.833712	0.798444	EEF1B2/PSAPL1	2
GSE17721_POLYIC_VS_CPG_6H_BMDC_UP	2/143	190/14380	0.566189	0.833712	0.798444	TOB1/EPB41	2
GSE17721_POLYIC_VS_PAM3CSK4_24H_BMDC_DN	2/143	190/14380	0.566189	0.833712	0.798444	HECTD1/DACH1	2
GSE20727_CTRL_VS_ROS_INH_AND_DNFB_ALLERGEN_TREATED_DC_DN	2/143	190/14380	0.566189	0.833712	0.798444	SLC16A6/SECISBP2L	2
GSE21033_CTRL_VS_POLYIC_STIM_DC_3H_UP	2/143	190/14380	0.566189	0.833712	0.798444	SLC16A10/ACAD8	2
GSE22601_CD4_SINGLE_POSITIVE_VS_CD8_SINGLE_POSITIVE_THYMOCYTE_DN	2/143	190/14380	0.566189	0.833712	0.798444	GRAMD2B/SLC9A9	2
GSE22886_CD4_TCELL_VS_BCELL_NAIVE_UP	2/143	190/14380	0.566189	0.833712	0.798444	RORA/TOB1	2
GSE22935_WT_VS_MYD88_KO_MACROPHAGE_48H_MBOVIS_BCG_STIM_DN	2/143	190/14380	0.566189	0.833712	0.798444	IL34/ATP7A	2
GSE23308_CTRL_VS_CORTICOSTERONE_TREATED_MACROPHAGE_MINERALCORTICOID_REC_KO_UP	2/143	190/14380	0.566189	0.833712	0.798444	ETFDH/SMPDL3A	2
GSE23568_ID3_TRANSDUCED_VS_ID3_KO_CD8_TCELL_UP	2/143	190/14380	0.566189	0.833712	0.798444	RORA/NDRG2	2
GSE24292_WT_VS_PPARG_KO_MACROPHAGE_DN	2/143	190/14380	0.566189	0.833712	0.798444	DENND4C/RALGAPA1	2
GSE26351_WNT_VS_BMP_PATHWAY_STIM_HEMATOPOIETIC_PROGENITORS_DN	2/143	190/14380	0.566189	0.833712	0.798444	TTC39B/GAN	2
GSE2770_IL12_ACT_VS_ACT_CD4_TCELL_48H_DN	2/143	190/14380	0.566189	0.833712	0.798444	MYCBP2/TTC39B	2
GSE2770_IL12_AND_TGFB_VS_IL4_TREATED_ACT_CD4_TCELL_48H_UP	2/143	190/14380	0.566189	0.833712	0.798444	CERS4/SMPDL3A	2
GSE2770_UNTREATED_VS_ACT_CD4_TCELL_2H_DN	2/143	190/14380	0.566189	0.833712	0.798444	FARP2/DENND4C	2
GSE29618_MONOCYTE_VS_MDC_DN	2/143	190/14380	0.566189	0.833712	0.798444	TOB1/NDRG2	2
GSE3039_CD4_TCELL_VS_NKT_CELL_DN	2/143	190/14380	0.566189	0.833712	0.798444	MSMO1/DBI	2
GSE36476_CTRL_VS_TSST_ACT_16H_MEMORY_CD4_TCELL_YOUNG_DN	2/143	190/14380	0.566189	0.833712	0.798444	MSMO1/ALDH2	2
GSE37416_0H_VS_6H_F_TULARENSIS_LVS_NEUTROPHIL_UP	2/143	190/14380	0.566189	0.833712	0.798444	DBI/TCP11L2	2
GSE39022_LN_VS_SPLEEN_DC_DN	2/143	190/14380	0.566189	0.833712	0.798444	ALDH2/CPM	2
GSE39820_CTRL_VS_TGFBETA3_IL6_IL23A_CD4_TCELL_DN	2/143	190/14380	0.566189	0.833712	0.798444	CERS4/HS3ST6	2
GSE40273_XBP1_KO_VS_WT_TREG_UP	2/143	190/14380	0.566189	0.833712	0.798444	SLC16A10/CTSV	2
GSE40277_EOS_AND_LEF1_TRANSDUCED_VS_CTRL_CD4_TCELL_DN	2/143	190/14380	0.566189	0.833712	0.798444	CERS4/APPL2	2
GSE41867_DAY6_VS_DAY8_LCMV_CLONE13_EFFECTOR_CD8_TCELL_DN	2/143	190/14380	0.566189	0.833712	0.798444	SLC16A6/GAN	2
GSE41978_ID2_KO_VS_ID2_KO_AND_BIM_KO_KLRG1_LOW_EFFECTOR_CD8_TCELL_DN	2/143	190/14380	0.566189	0.833712	0.798444	RPL31/TMEM45A	2
GSE43863_TH1_VS_LY6C_INT_CXCR5POS_MEMORY_CD4_TCELL_UP	2/143	190/14380	0.566189	0.833712	0.798444	ADGRL3/ARL5A	2
GSE5589_LPS_AND_IL10_VS_LPS_AND_IL6_STIM_IL6_KO_MACROPHAGE_45MIN_DN	2/143	190/14380	0.566189	0.833712	0.798444	CAT/DENND4C	2
GSE7831_1H_VS_4H_INFLUENZA_STIM_PDC_UP	2/143	190/14380	0.566189	0.833712	0.798444	CERS4/EPB41	2
GSE9960_HEALTHY_VS_GRAM_NEG_SEPSIS_PBMC_UP	2/143	190/14380	0.566189	0.833712	0.798444	MYCBP2/DDHD1	2
REACTOME_SIGNALING_BY_INTERLEUKINS	4/143	401/14380	0.567816	0.833712	0.798444	RORA/IL1RL1/CD36/IL34	4
GSE10240_CTRL_VS_IL22_STIM_PRIMARY_BRONCHIAL_EPITHELIAL_CELLS_DN	2/143	191/14380	0.56905	0.833712	0.798444	ATOSA/GRAMD2B	2
GSE13229_IMM_VS_INTMATURE_NKCELL_DN	2/143	191/14380	0.56905	0.833712	0.798444	CERS4/EPB41	2
GSE14769_UNSTIM_VS_240MIN_LPS_BMDM_DN	2/143	191/14380	0.56905	0.833712	0.798444	CPEB4/ACSL1	2
GSE14908_ATOPIC_VS_NONATOPIC_PATIENT_HDM_STIM_CD4_TCELL_UP	2/143	191/14380	0.56905	0.833712	0.798444	ACSBG1/CA13	2
GSE15767_MED_VS_SCS_MAC_LN_DN	2/143	191/14380	0.56905	0.833712	0.798444	HLF/SLC9A9	2
GSE16385_MONOCYTE_VS_12H_ROSIGLITAZONE_IFNG_TNF_TREATED_MACROPHAGE_DN	2/143	191/14380	0.56905	0.833712	0.798444	GRAMD2B/SLC9A9	2
GSE16522_MEMORY_VS_NAIVE_CD8_TCELL_UP	2/143	191/14380	0.56905	0.833712	0.798444	ABHD5/CERS4	2
GSE17186_MEMORY_VS_CD21HIGH_TRANSITIONAL_BCELL_DN	2/143	191/14380	0.56905	0.833712	0.798444	SESN1/SMPDL3A	2
GSE17186_NAIVE_VS_CD21HIGH_TRANSITIONAL_BCELL_CORD_BLOOD_UP	2/143	191/14380	0.56905	0.833712	0.798444	SLC16A6/HACL1	2
GSE17974_CTRL_VS_ACT_IL4_AND_ANTI_IL12_4H_CD4_TCELL_DN	2/143	191/14380	0.56905	0.833712	0.798444	FYCO1/DACH1	2
GSE1925_CTRL_VS_24H_IFNG_STIM_IFNG_PRIMED_MACROPHAGE_DN	2/143	191/14380	0.56905	0.833712	0.798444	DBI/DNASE1L2	2
GSE20366_EX_VIVO_VS_HOMEOSTATIC_CONVERSION_TREG_UP	2/143	191/14380	0.56905	0.833712	0.798444	MSMO1/TRPS1	2
GSE21774_CD62L_POS_CD56_DIM_VS_CD62L_NEG_CD56_DIM_NK_CELL_UP	2/143	191/14380	0.56905	0.833712	0.798444	TRPS1/DACH1	2
GSE2770_IL4_ACT_VS_ACT_CD4_TCELL_2H_DN	2/143	191/14380	0.56905	0.833712	0.798444	LONRF1/TTC39B	2
GSE2770_UNTREATED_VS_IL4_TREATED_ACT_CD4_TCELL_6H_DN	2/143	191/14380	0.56905	0.833712	0.798444	LONRF1/CA13	2
GSE3039_CD4_TCELL_VS_ALPHABETA_CD8_TCELL_DN	2/143	191/14380	0.56905	0.833712	0.798444	CD36/CTSV	2
GSE3039_NKT_CELL_VS_ALPHAALPHA_CD8_TCELL_UP	2/143	191/14380	0.56905	0.833712	0.798444	ADGRL2/ANKRD22	2
GSE32986_CURDLAN_HIGHDOSE_VS_GMCSF_AND_CURDLAN_HIGHDOSE_STIM_DC_UP	2/143	191/14380	0.56905	0.833712	0.798444	SMPDL3A/MFAP3L	2
GSE360_L_DONOVANI_VS_T_GONDII_MAC_DN	2/143	191/14380	0.56905	0.833712	0.798444	EEF1B2/SECISBP2L	2
GSE3691_IFN_PRODUCING_KILLER_DC_VS_CONVENTIONAL_DC_SPLEEN_UP	2/143	191/14380	0.56905	0.833712	0.798444	DGAT2/ETFDH	2
GSE37532_TREG_VS_TCONV_PPARG_KO_CD4_TCELL_FROM_VISCERAL_ADIPOSE_TISSUE_UP	2/143	191/14380	0.56905	0.833712	0.798444	HMGCR/CTSV	2
GSE39110_UNTREATED_VS_IL2_TREATED_CD8_TCELL_DAY3_POST_IMMUNIZATION_DN	2/143	191/14380	0.56905	0.833712	0.798444	GLRX/CA13	2
GSE3982_NKCELL_VS_TH2_DN	2/143	191/14380	0.56905	0.833712	0.798444	TBC1D4/GAN	2
GSE39820_CTRL_VS_TGFBETA1_IL6_IL23A_CD4_TCELL_UP	2/143	191/14380	0.56905	0.833712	0.798444	HMGCR/ACAD8	2
GSE411_UNSTIM_VS_100MIN_IL6_STIM_SOCS3_KO_MACROPHAGE_UP	2/143	191/14380	0.56905	0.833712	0.798444	LONRF1/GAN	2
GSE43863_TH1_VS_TFH_MEMORY_CD4_TCELL_DN	2/143	191/14380	0.56905	0.833712	0.798444	ATOSA/CERS4	2
GSE45382_UNTREATED_VS_TGFB_TREATED_MACROPHAGES_UP	2/143	191/14380	0.56905	0.833712	0.798444	DENND4C/WDR26	2
GSE557_WT_VS_CIITA_KO_DC_UP	2/143	191/14380	0.56905	0.833712	0.798444	FYCO1/CACNB4	2
GSE7831_UNSTIM_VS_CPG_STIM_PDC_4H_UP	2/143	191/14380	0.56905	0.833712	0.798444	IDE/SMPDL3A	2
GSE7852_LN_VS_FAT_TREG_UP	2/143	191/14380	0.56905	0.833712	0.798444	EIF3L/TBC1D4	2
GSE7852_LN_VS_THYMUS_TREG_UP	2/143	191/14380	0.56905	0.833712	0.798444	CPM/NFIA	2
KAECH_NAIVE_VS_DAY15_EFF_CD8_TCELL_UP	2/143	191/14380	0.56905	0.833712	0.798444	SESN1/CTSV	2
MCBRYAN_PUBERTAL_BREAST_3_4WK_UP	2/143	191/14380	0.56905	0.833712	0.798444	TRPS1/MUC15	2
DESCARTES_FETAL_PANCREAS_LYMPHOID_CELLS	1/143	84/14380	0.569132	0.833712	0.798444	IL1RL1	1
GSE12839_CTRL_VS_IL12_TREATED_PBMC_DN	1/143	84/14380	0.569132	0.833712	0.798444	GLDN	1
GSE1925_CTRL_VS_IFNG_PRIMED_MACROPHAGE_3H_IFNG_STIM_DN	1/143	84/14380	0.569132	0.833712	0.798444	ALDH2	1
GSE9946_MATURE_STIMULATORY_VS_PROSTAGLANDINE2_TREATED_MATURE_DC_DN	1/143	84/14380	0.569132	0.833712	0.798444	PIK3C2G	1
REACTOME_ABC_FAMILY_PROTEINS_MEDIATED_TRANSPORT	1/143	84/14380	0.569132	0.833712	0.798444	ABCA5	1
REACTOME_EPH_EPHRIN_SIGNALING	1/143	84/14380	0.569132	0.833712	0.798444	EPHB6	1
REACTOME_RHO_GTPASES_ACTIVATE_PKNS	1/143	84/14380	0.569132	0.833712	0.798444	AR	1
RUTELLA_RESPONSE_TO_HGF_UP	4/143	402/14380	0.569797	0.833712	0.798444	ME1/SLC16A6/CPM/TBC1D4	4
MOOTHA_HUMAN_MITODB_6_2002	4/143	403/14380	0.571774	0.833712	0.798444	ALDH2/ACAD8/ACSL1/ETFDH	4
GSE10239_MEMORY_VS_KLRG1INT_EFF_CD8_TCELL_DN	2/143	192/14380	0.571898	0.833712	0.798444	CDC14A/CAT	2
GSE11057_NAIVE_CD4_VS_PBMC_CD4_TCELL_DN	2/143	192/14380	0.571898	0.833712	0.798444	DGAT2/CAT	2
GSE14000_UNSTIM_VS_16H_LPS_DC_DN	2/143	192/14380	0.571898	0.833712	0.798444	ACSL1/RALGAPA2	2
GSE14908_ATOPIC_VS_NONATOPIC_PATIENT_RESTING_CD4_TCELL_UP	2/143	192/14380	0.571898	0.833712	0.798444	CPEB4/THRB	2
GSE15139_GMCSF_TREATED_VS_UNTREATED_NEUTROPHILS_DN	2/143	192/14380	0.571898	0.833712	0.798444	CPM/RALGAPA1	2
GSE15735_2H_VS_12H_HDAC_INHIBITOR_TREATED_CD4_TCELL_DN	2/143	192/14380	0.571898	0.833712	0.798444	SMPDL3A/SLC9A9	2
GSE16385_ROSIGLITAZONE_IL4_VS_IL4_ALONE_STIM_MACROPHAGE_12H_UP	2/143	192/14380	0.571898	0.833712	0.798444	SLC16A10/ELOVL4	2
GSE16450_CTRL_VS_IFNA_6H_STIM_MATURE_NEURON_CELL_LINE_DN	2/143	192/14380	0.571898	0.833712	0.798444	DGAT2/HMGCR	2
GSE17301_ACD3_ACD28_VS_ACD3_ACD28_AND_IFNA5_STIM_CD8_TCELL_DN	2/143	192/14380	0.571898	0.833712	0.798444	ALDH2/FYCO1	2
GSE1740_MCSF_VS_MCSF_AND_IFNG_DAY2_DERIVED_MACROPHAGE_WITH_IFNA_STIM_UP	2/143	192/14380	0.571898	0.833712	0.798444	DENND4C/ACAD8	2
GSE17721_0.5H_VS_4H_LPS_BMDC_UP	2/143	192/14380	0.571898	0.833712	0.798444	SLC16A6/EEF1B2	2
GSE19401_UNSTIM_VS_PAM2CSK4_STIM_FOLLICULAR_DC_DN	2/143	192/14380	0.571898	0.833712	0.798444	CPM/TOB1	2
GSE19888_CTRL_VS_A3R_INHIBITOR_TREATED_MAST_CELL_UP	2/143	192/14380	0.571898	0.833712	0.798444	MSMO1/DBI	2
GSE21360_NAIVE_VS_QUATERNARY_MEMORY_CD8_TCELL_DN	2/143	192/14380	0.571898	0.833712	0.798444	MYCBP2/SLC16A6	2
GSE22196_HEALTHY_VS_OBESE_MOUSE_SKIN_GAMMADELTA_TCELL_DN	2/143	192/14380	0.571898	0.833712	0.798444	EEF1B2/PPARG	2
GSE22886_NAIVE_CD8_TCELL_VS_MEMORY_TCELL_DN	2/143	192/14380	0.571898	0.833712	0.798444	SESN1/AR	2
GSE24026_PD1_LIGATION_VS_CTRL_IN_ACT_TCELL_LINE_DN	2/143	192/14380	0.571898	0.833712	0.798444	TBC1D4/TMEM45A	2
GSE24574_BCL6_LOW_TFH_VS_TCONV_CD4_TCELL_DN	2/143	192/14380	0.571898	0.833712	0.798444	DBI/GSTA4	2
GSE26156_DOUBLE_POSITIVE_VS_CD4_SINGLE_POSITIVE_THYMOCYTE_UP	2/143	192/14380	0.571898	0.833712	0.798444	RPL31/EPHB6	2
GSE26351_UNSTIM_VS_WNT_PATHWAY_STIM_HEMATOPOIETIC_PROGENITORS_UP	2/143	192/14380	0.571898	0.833712	0.798444	SEMA3G/LONRF1	2
GSE2770_UNTREATED_VS_IL12_TREATED_ACT_CD4_TCELL_2H_DN	2/143	192/14380	0.571898	0.833712	0.798444	CPM/DENND4C	2
GSE27786_BCELL_VS_MONO_MAC_UP	2/143	192/14380	0.571898	0.833712	0.798444	MYCBP2/CAT	2
GSE27859_DC_VS_CD11C_INT_F480_HI_MACROPHAGE_UP	2/143	192/14380	0.571898	0.833712	0.798444	RPL31/EIF3L	2
GSE29618_BCELL_VS_PDC_DN	2/143	192/14380	0.571898	0.833712	0.798444	TBC1D4/DACH1	2
GSE29618_MONOCYTE_VS_MDC_DAY7_FLU_VACCINE_DN	2/143	192/14380	0.571898	0.833712	0.798444	EIF3L/NDRG2	2
GSE33424_CD161_HIGH_VS_INT_CD8_TCELL_UP	2/143	192/14380	0.571898	0.833712	0.798444	DCT/SLC16A7	2
GSE34006_UNTREATED_VS_A2AR_AGONIST_TREATED_TREG_UP	2/143	192/14380	0.571898	0.833712	0.798444	RORA/SECISBP2L	2
GSE37534_GW1929_VS_PIOGLITAZONE_TREATED_CD4_TCELL_PPARG1_FOXP3_TRANSDUCED_DN	2/143	192/14380	0.571898	0.833712	0.798444	APPL2/GRAMD2B	2
GSE39556_UNTREATED_VS_3H_POLYIC_INJ_MOUSE_NK_CELL_DN	2/143	192/14380	0.571898	0.833712	0.798444	SECISBP2L/ACSL1	2
GSE39820_CTRL_VS_TGFBETA1_IL6_CD4_TCELL_DN	2/143	192/14380	0.571898	0.833712	0.798444	ACSBG1/KAT2B	2
GSE40273_EOS_KO_VS_WT_TREG_UP	2/143	192/14380	0.571898	0.833712	0.798444	ATOSA/TCP11L2	2
GSE41867_DAY6_VS_DAY8_LCMV_ARMSTRONG_EFFECTOR_CD8_TCELL_UP	2/143	192/14380	0.571898	0.833712	0.798444	CAT/TBC1D4	2
GSE41867_DAY8_EFFECTOR_VS_DAY30_EXHAUSTED_CD8_TCELL_LCMV_CLONE13_UP	2/143	192/14380	0.571898	0.833712	0.798444	TRPS1/ADGRL2	2
GSE5589_LPS_VS_LPS_AND_IL6_STIM_MACROPHAGE_45MIN_UP	2/143	192/14380	0.571898	0.833712	0.798444	CERS4/ALDH2	2
GSE6674_CPG_VS_PL2_3_STIM_BCELL_DN	2/143	192/14380	0.571898	0.833712	0.798444	HECTD1/SLC16A6	2
GSE7764_IL15_NK_CELL_24H_VS_SPLENOCYTE_DN	2/143	192/14380	0.571898	0.833712	0.798444	FRY/PPARG	2
GRAHAM_NORMAL_QUIESCENT_VS_NORMAL_DIVIDING_DN	1/143	85/14380	0.573441	0.833712	0.798444	CD36	1
IVANOVSKA_MIR106B_TARGETS	1/143	85/14380	0.573441	0.833712	0.798444	FYCO1	1
JIANG_MELANOMA_TRM7_CD8	1/143	85/14380	0.573441	0.833712	0.798444	MYCBP2	1
JONES_OVARY_NK_CELL	1/143	85/14380	0.573441	0.833712	0.798444	PALMD	1
KEGG_RIBOSOME	1/143	85/14380	0.573441	0.833712	0.798444	RPL31	1
LEIN_CHOROID_PLEXUS_MARKERS	1/143	85/14380	0.573441	0.833712	0.798444	ACAD8	1
PURWIN_MEWO_SOX10_TARGETS	1/143	85/14380	0.573441	0.833712	0.798444	TNFRSF19	1
PYEON_HPV_POSITIVE_TUMORS_UP	1/143	85/14380	0.573441	0.833712	0.798444	ABCA5	1
REACTOME_RUNX1_REGULATES_GENES_INVOLVED_IN_MEGAKARYOCYTE_DIFFERENTIATION_AND_PLATELET_FUNCTION	1/143	85/14380	0.573441	0.833712	0.798444	KAT2B	1
SMITH_TERT_TARGETS_DN	1/143	85/14380	0.573441	0.833712	0.798444	CAT	1
WP_P53_TRANSCRIPTIONAL_GENE_NETWORK	1/143	85/14380	0.573441	0.833712	0.798444	SESN1	1
DACOSTA_UV_RESPONSE_VIA_ERCC3_UP	3/143	299/14380	0.574217	0.833712	0.798444	CTSV/TOB1/SMPDL3A	3
GSE10239_NAIVE_VS_MEMORY_CD8_TCELL_UP	2/143	193/14380	0.574733	0.833712	0.798444	APPL2/WDR26	2
GSE10325_BCELL_VS_LUPUS_BCELL_DN	2/143	193/14380	0.574733	0.833712	0.798444	GRAMD2B/GLRX	2
GSE11057_CD4_CENT_MEM_VS_PBMC_UP	2/143	193/14380	0.574733	0.833712	0.798444	TBC1D4/EPB41	2
GSE11057_NAIVE_VS_CENT_MEMORY_CD4_TCELL_DN	2/143	193/14380	0.574733	0.833712	0.798444	RORA/SLC9A9	2
GSE12198_LOW_IL2_STIM_NK_CELL_VS_HIGH_IL2_STIM_NK_CELL_UP	2/143	193/14380	0.574733	0.833712	0.798444	EIF3L/TTC39B	2
GSE15330_LYMPHOID_MULTIPOTENT_VS_GRANULOCYTE_MONOCYTE_PROGENITOR_DN	2/143	193/14380	0.574733	0.833712	0.798444	NFIA/GLRX	2
GSE15330_MEGAKARYOCYTE_ERYTHROID_PROGENITOR_VS_PRO_BCELL_UP	2/143	193/14380	0.574733	0.833712	0.798444	ACSBG1/CTSV	2
GSE16266_CTRL_VS_LPS_STIM_MEF_UP	2/143	193/14380	0.574733	0.833712	0.798444	SLC16A6/SLC46A2	2
GSE17721_PAM3CSK4_VS_GADIQUIMOD_6H_BMDC_UP	2/143	193/14380	0.574733	0.833712	0.798444	HMGCR/DBI	2
GSE18281_SUBCAPSULAR_VS_PERIMEDULLARY_CORTICAL_REGION_OF_THYMUS_UP	2/143	193/14380	0.574733	0.833712	0.798444	ALDH2/NDRG2	2
GSE21033_CTRL_VS_POLYIC_STIM_DC_3H_DN	2/143	193/14380	0.574733	0.833712	0.798444	TOB1/ACAD8	2
GSE22886_CD8_TCELL_VS_BCELL_NAIVE_UP	2/143	193/14380	0.574733	0.833712	0.798444	RORA/FYCO1	2
GSE23505_IL6_IL1_VS_IL6_IL1_IL23_TREATED_CD4_TCELL_DN	2/143	193/14380	0.574733	0.833712	0.798444	ADGRL2/GRAMD2B	2
GSE23925_LIGHT_ZONE_VS_NAIVE_BCELL_DN	2/143	193/14380	0.574733	0.833712	0.798444	EEF1B2/CTSV	2
GSE27786_NKTCELL_VS_ERYTHROBLAST_UP	2/143	193/14380	0.574733	0.833712	0.798444	ACP3/ADGRL3	2
GSE339_EX_VIVO_VS_IN_CULTURE_CD8POS_DC_UP	2/143	193/14380	0.574733	0.833712	0.798444	TOB1/DACH1	2
GSE34392_ST2_KO_VS_WT_DAY8_LCMV_EFFECTOR_CD8_TCELL_UP	2/143	193/14380	0.574733	0.833712	0.798444	SESN1/PPARG	2
GSE36009_UNSTIM_VS_LPS_STIM_DC_DN	2/143	193/14380	0.574733	0.833712	0.798444	ATOSA/TOB1	2
GSE37416_0H_VS_3H_F_TULARENSIS_LVS_NEUTROPHIL_UP	2/143	193/14380	0.574733	0.833712	0.798444	FRY/EPB41	2
GSE3982_NKCELL_VS_TH1_DN	2/143	193/14380	0.574733	0.833712	0.798444	NEBL/CA6	2
GSE40225_WT_VS_RIP_B7X_DIABETIC_MOUSE_PANCREATIC_CD8_TCELL_DN	2/143	193/14380	0.574733	0.833712	0.798444	IDE/CTSV	2
GSE42724_MEMORY_BCELL_VS_PLASMABLAST_UP	2/143	193/14380	0.574733	0.833712	0.798444	EPB41/RALGAPA2	2
GSE46606_IRF4MID_VS_WT_CD40L_IL2_IL5_DAY3_STIMULATED_BCELL_DN	2/143	193/14380	0.574733	0.833712	0.798444	SESN1/APPL2	2
GSE5542_UNTREATED_VS_IFNA_AND_IFNG_TREATED_EPITHELIAL_CELLS_24H_UP	2/143	193/14380	0.574733	0.833712	0.798444	APPL2/TTC39B	2
GSE5589_IL6_KO_VS_IL10_KO_LPS_AND_IL6_STIM_MACROPHAGE_45MIN_UP	2/143	193/14380	0.574733	0.833712	0.798444	SLC16A6/GPX3	2
GSE9878_CTRL_VS_EBF_TRANSDUCED_PAX5_KO_PRO_BCELL_DN	2/143	193/14380	0.574733	0.833712	0.798444	ENDOU/GK5	2
KAECH_DAY15_EFF_VS_MEMORY_CD8_TCELL_DN	2/143	193/14380	0.574733	0.833712	0.798444	SESN1/TOB1	2
MANNO_MIDBRAIN_NEUROTYPES_HNBM	2/143	193/14380	0.574733	0.833712	0.798444	ATOSA/EPB41	2
MANNO_MIDBRAIN_NEUROTYPES_HNBML1	2/143	193/14380	0.574733	0.833712	0.798444	EPB41/CACNB4	2
GSE16385_UNTREATED_VS_12H_ROSIGLITAZONE_IL4_TREATED_MACROPHAGE_UP	2/143	194/14380	0.577554	0.833712	0.798444	EPB41/SLC9A9	2
GSE16451_CTRL_VS_WEST_EQUINE_ENC_VIRUS_IMMATURE_NEURON_CELL_LINE_DN	2/143	194/14380	0.577554	0.833712	0.798444	IDE/PSAPL1	2
GSE17301_ACD3_ACD28_VS_ACD3_ACD28_AND_IFNA2_STIM_CD8_TCELL_DN	2/143	194/14380	0.577554	0.833712	0.798444	RALGAPA1/DACH1	2
GSE17301_CTRL_VS_48H_ACD3_ACD28_IFNA5_STIM_CD8_TCELL_UP	2/143	194/14380	0.577554	0.833712	0.798444	RORA/SESN1	2
GSE17721_4_VS_24H_GARDIQUIMOD_BMDC_DN	2/143	194/14380	0.577554	0.833712	0.798444	SECISBP2L/CA13	2
GSE19401_NAIVE_VS_IMMUNIZED_MOUSE_PLN_FOLLICULAR_DC_UP	2/143	194/14380	0.577554	0.833712	0.798444	EEF1B2/SLC16A7	2
GSE21670_UNTREATED_VS_IL6_TREATED_CD4_TCELL_DN	2/143	194/14380	0.577554	0.833712	0.798444	EPHB6/KREMEN1	2
GSE22919_RESTING_VS_IL2_IL12_IL15_STIM_NK_CELL_DN	2/143	194/14380	0.577554	0.833712	0.798444	CDC14A/APPL2	2
GSE24210_RESTING_TREG_VS_TCONV_DN	2/143	194/14380	0.577554	0.833712	0.798444	MSMO1/CA13	2
GSE2770_TGFB_AND_IL4_VS_IL12_TREATED_ACT_CD4_TCELL_6H_DN	2/143	194/14380	0.577554	0.833712	0.798444	DGAT2/LONRF1	2
GSE27786_NKCELL_VS_MONO_MAC_UP	2/143	194/14380	0.577554	0.833712	0.798444	FARP2/DENND4C	2
GSE27786_NKTCELL_VS_MONO_MAC_UP	2/143	194/14380	0.577554	0.833712	0.798444	APPL2/TTC39B	2
GSE29164_UNTREATED_VS_CD8_TCELL_AND_IL12_TREATED_MELANOMA_DAY3_DN	2/143	194/14380	0.577554	0.833712	0.798444	GPLD1/WDR26	2
GSE29618_BCELL_VS_MONOCYTE_DN	2/143	194/14380	0.577554	0.833712	0.798444	ACSL1/GLRX	2
GSE29618_PRE_VS_DAY7_POST_TIV_FLU_VACCINE_PDC_DN	2/143	194/14380	0.577554	0.833712	0.798444	MYCBP2/TRPS1	2
GSE3039_ALPHAALPHA_VS_ALPHABETA_CD8_TCELL_UP	2/143	194/14380	0.577554	0.833712	0.798444	CTSV/GPX3	2
GSE31082_DN_VS_CD8_SP_THYMOCYTE_UP	2/143	194/14380	0.577554	0.833712	0.798444	IDE/KREMEN1	2
GSE32164_RESTING_DIFFERENTIATED_VS_CMYC_INHIBITED_MACROPHAGE_DN	2/143	194/14380	0.577554	0.833712	0.798444	CTSV/GLRX	2
GSE35825_IFNA_VS_IFNG_STIM_MACROPHAGE_DN	2/143	194/14380	0.577554	0.833712	0.798444	CALCOCO1/FRY	2
GSE36527_CD69_NEG_VS_POS_TREG_CD62L_LOS_KLRG1_NEG_DN	2/143	194/14380	0.577554	0.833712	0.798444	SESN1/EIF3L	2
GSE36888_STAT5_AB_KNOCKIN_VS_WT_TCELL_IL2_TREATED_6H_DN	2/143	194/14380	0.577554	0.833712	0.798444	CDC14A/ARL5A	2
GSE3982_MAST_CELL_VS_NEUTROPHIL_UP	2/143	194/14380	0.577554	0.833712	0.798444	CD36/NDRG2	2
GSE41087_WT_VS_FOXP3_MUT_ANTI_CD3_CD28_STIM_CD4_TCELL_DN	2/143	194/14380	0.577554	0.833712	0.798444	CTSV/ANO10	2
GSE41867_LCMV_ARMSTRONG_VS_CLONE13_DAY8_EFFECTOR_CD8_TCELL_UP	2/143	194/14380	0.577554	0.833712	0.798444	CD36/TOB1	2
GSE41867_NAIVE_VS_DAY15_LCMV_ARMSTRONG_EFFECTOR_CD8_TCELL_UP	2/143	194/14380	0.577554	0.833712	0.798444	ABHD5/DAPK2	2
GSE44649_NAIVE_VS_ACTIVATED_CD8_TCELL_DN	2/143	194/14380	0.577554	0.833712	0.798444	CDC14A/ADGRL3	2
GSE45365_NK_CELL_VS_BCELL_UP	2/143	194/14380	0.577554	0.833712	0.798444	GRAMD2B/CA13	2
GSE5589_LPS_VS_LPS_AND_IL10_STIM_IL6_KO_MACROPHAGE_180MIN_DN	2/143	194/14380	0.577554	0.833712	0.798444	THRB/GRAMD2B	2
GSE5589_LPS_VS_LPS_AND_IL6_STIM_IL6_KO_MACROPHAGE_45MIN_DN	2/143	194/14380	0.577554	0.833712	0.798444	ACSL1/TTC39B	2
GSE7831_CPG_VS_INFLUENZA_STIM_PDC_1H_UP	2/143	194/14380	0.577554	0.833712	0.798444	IDE/GOLGA4	2
SHEPARD_BMYB_MORPHOLINO_UP	2/143	194/14380	0.577554	0.833712	0.798444	SLC16A6/ACER1	2
ZHENG_FOXP3_TARGETS_IN_THYMUS_UP	2/143	194/14380	0.577554	0.833712	0.798444	SESN1/TTC39B	2
GAVIN_FOXP3_TARGETS_CLUSTER_P6	1/143	86/14380	0.577709	0.833712	0.798444	AR	1
GRAHAM_CML_QUIESCENT_VS_NORMAL_QUIESCENT_UP	1/143	86/14380	0.577709	0.833712	0.798444	CD36	1
GSE41867_DAY6_VS_DAY15_LCMV_CLONE13_EFFECTOR_CD8_TCELL_UP	1/143	86/14380	0.577709	0.833712	0.798444	DAPL1	1
HE_LIM_SUN_FETAL_LUNG_C7_LATE_SCHWANN_CELL	1/143	86/14380	0.577709	0.833712	0.798444	SEMA3G	1
LU_IL4_SIGNALING	1/143	86/14380	0.577709	0.833712	0.798444	APPL2	1
MORI_LARGE_PRE_BII_LYMPHOCYTE_UP	1/143	86/14380	0.577709	0.833712	0.798444	IDE	1
NAKAYA_MONOCYTE_FLUARIX_FLUVIRIN_AGE_18_50YO_7DY_UP	1/143	86/14380	0.577709	0.833712	0.798444	CDC14A	1
REACTOME_GASTRULATION	1/143	86/14380	0.577709	0.833712	0.798444	KAT2B	1
REACTOME_RAB_GEFS_EXCHANGE_GTP_FOR_GDP_ON_RABS	1/143	86/14380	0.577709	0.833712	0.798444	DENND4C	1
REACTOME_TRANSCRIPTIONAL_REGULATION_BY_RUNX3	1/143	86/14380	0.577709	0.833712	0.798444	KAT2B	1
WP_CYTOPLASMIC_RIBOSOMAL_PROTEINS	1/143	86/14380	0.577709	0.833712	0.798444	RPL31	1
AIZARANI_LIVER_C7_EPCAM_POS_BILE_DUCT_CELLS_2	2/143	195/14380	0.580361	0.833712	0.798444	CPM/TOB1	2
GSE10239_MEMORY_VS_KLRG1HIGH_EFF_CD8_TCELL_DN	2/143	195/14380	0.580361	0.833712	0.798444	IDE/CAT	2
GSE10325_MYELOID_VS_LUPUS_MYELOID_DN	2/143	195/14380	0.580361	0.833712	0.798444	SLC16A6/ACSL1	2
GSE11057_NAIVE_VS_MEMORY_CD4_TCELL_DN	2/143	195/14380	0.580361	0.833712	0.798444	RORA/SLC9A9	2
GSE15930_NAIVE_VS_72H_IN_VITRO_STIM_TRICHOSTATINA_CD8_TCELL_DN	2/143	195/14380	0.580361	0.833712	0.798444	MSMO1/GLRX	2
GSE16385_MONOCYTE_VS_12H_IL4_TREATED_MACROPHAGE_DN	2/143	195/14380	0.580361	0.833712	0.798444	ACP3/ALDH2	2
GSE23502_BM_VS_COLON_TUMOR_HDC_KO_MYELOID_DERIVED_SUPPRESSOR_CELL_DN	2/143	195/14380	0.580361	0.833712	0.798444	IDE/SMPDL3A	2
GSE24574_BCL6_HIGH_VS_LOW_TFH_CD4_TCELL_DN	2/143	195/14380	0.580361	0.833712	0.798444	DBI/GSTA4	2
GSE24634_TREG_VS_TCONV_POST_DAY3_IL4_CONVERSION_UP	2/143	195/14380	0.580361	0.833712	0.798444	ABHD5/GSTA4	2
GSE25085_FETAL_LIVER_VS_ADULT_BM_SP4_THYMIC_IMPLANT_UP	2/143	195/14380	0.580361	0.833712	0.798444	HACL1/TOB1	2
GSE26351_UNSTIM_VS_WNT_PATHWAY_STIM_HEMATOPOIETIC_PROGENITORS_DN	2/143	195/14380	0.580361	0.833712	0.798444	ABHD5/ATP7A	2
GSE2770_IL12_VS_IL4_TREATED_ACT_CD4_TCELL_6H_DN	2/143	195/14380	0.580361	0.833712	0.798444	ATOSA/WDR26	2
GSE2770_IL4_ACT_VS_ACT_CD4_TCELL_2H_UP	2/143	195/14380	0.580361	0.833712	0.798444	ABHD5/TOB1	2
GSE29164_UNTREATED_VS_CD8_TCELL_AND_IL12_TREATED_MELANOMA_DAY7_UP	2/143	195/14380	0.580361	0.833712	0.798444	MYCBP2/HACL1	2
GSE36888_UNTREATED_VS_IL2_TREATED_STAT5_AB_KNOCKIN_TCELL_6H_DN	2/143	195/14380	0.580361	0.833712	0.798444	ME1/NDRG2	2
GSE37416_12H_VS_24H_F_TULARENSIS_LVS_NEUTROPHIL_UP	2/143	195/14380	0.580361	0.833712	0.798444	DGAT2/CERS4	2
GSE37605_FOXP3_FUSION_GFP_VS_IRES_GFP_TREG_NOD_UP	2/143	195/14380	0.580361	0.833712	0.798444	CTSV/ACSL1	2
GSE41867_DAY8_VS_DAY15_LCMV_CLONE13_EFFECTOR_CD8_TCELL_UP	2/143	195/14380	0.580361	0.833712	0.798444	CPM/SMPDL3A	2
GSE5542_IFNG_VS_IFNA_TREATED_EPITHELIAL_CELLS_6H_UP	2/143	195/14380	0.580361	0.833712	0.798444	FARP2/EPB41	2
GSE9650_EXHAUSTED_VS_MEMORY_CD8_TCELL_DN	2/143	195/14380	0.580361	0.833712	0.798444	TOB1/GRAMD2B	2
REACTOME_GPCR_LIGAND_BINDING	2/143	195/14380	0.580361	0.833712	0.798444	WNT16/EDNRB	2
DAVICIONI_MOLECULAR_ARMS_VS_ERMS_UP	3/143	302/14380	0.581021	0.834476	0.799176	FRY/SESN1/SMPDL3A	3
SEIDEN_ONCOGENESIS_BY_MET	1/143	87/14380	0.581933	0.834597	0.799292	MSMO1	1
WP_EMBRYONIC_STEM_CELL_PLURIPOTENCY_PATHWAYS	1/143	87/14380	0.581933	0.834597	0.799292	WNT16	1
GSE10325_LUPUS_BCELL_VS_LUPUS_MYELOID_DN	2/143	196/14380	0.583155	0.834597	0.799292	ALDH2/CD36	2
GSE14000_TRANSLATED_RNA_VS_MRNA_DC_UP	2/143	196/14380	0.583155	0.834597	0.799292	ACP3/ACSL1	2
GSE18791_CTRL_VS_NEWCASTLE_VIRUS_DC_18H_UP	2/143	196/14380	0.583155	0.834597	0.799292	HECTD1/IDE	2
GSE19198_CTRL_VS_IL21_TREATED_TCELL_24H_DN	2/143	196/14380	0.583155	0.834597	0.799292	ALDH2/PPARG	2
GSE21670_UNTREATED_VS_TGFB_IL6_TREATED_STAT3_KO_CD4_TCELL_UP	2/143	196/14380	0.583155	0.834597	0.799292	IDE/TTC39B	2
GSE22935_UNSTIM_VS_12H_MBOVIS_BCG_STIM_MACROPHAGE_DN	2/143	196/14380	0.583155	0.834597	0.799292	SLC16A7/EPB41	2
GSE36009_WT_VS_NLRP10_KO_DC_DN	2/143	196/14380	0.583155	0.834597	0.799292	SLC16A10/GRAMD2B	2
GSE37534_UNTREATED_VS_GW1929_TREATED_CD4_TCELL_PPARG1_AND_FOXP3_TRASDUCED_DN	2/143	196/14380	0.583155	0.834597	0.799292	CPM/TBC1D4	2
GSE41176_UNSTIM_VS_ANTI_IGM_STIM_BCELL_1H_DN	2/143	196/14380	0.583155	0.834597	0.799292	ALDH2/CD36	2
GSE41867_LCMV_ARMSTRONG_VS_CLONE13_DAY6_EFFECTOR_CD8_TCELL_UP	2/143	196/14380	0.583155	0.834597	0.799292	ADGRL2/CTSV	2
GSE41867_NAIVE_VS_DAY30_LCMV_ARMSTRONG_MEMORY_CD8_TCELL_DN	2/143	196/14380	0.583155	0.834597	0.799292	DENND4C/GAN	2
GSE42088_UNINF_VS_LEISHMANIA_INF_DC_24H_UP	2/143	196/14380	0.583155	0.834597	0.799292	ALDH2/GPX3	2
HALLMARK_P53_PATHWAY	2/143	196/14380	0.583155	0.834597	0.799292	SESN1/TOB1	2
FAN_OVARY_CL14_MATURE_SMOOTH_MUSCLE_CELL	3/143	303/14380	0.583274	0.834597	0.799292	DBI/NDRG2/GPX3	3
RUTELLA_RESPONSE_TO_CSF2RB_AND_IL4_DN	3/143	303/14380	0.583274	0.834597	0.799292	ACP3/SLC16A6/CPM	3
KINSEY_TARGETS_OF_EWSR1_FLII_FUSION_DN	3/143	304/14380	0.585519	0.834647	0.799341	SECISBP2L/NFIA/DAPL1	3
SANSOM_APC_TARGETS_DN	3/143	304/14380	0.585519	0.834647	0.799341	TOB1/NFIA/GPD1	3
SCHERER_PBMC_YF_VAX_AGE_18_40YO_4_TO_7DY_UP	3/143	304/14380	0.585519	0.834647	0.799341	CALCOCO1/THRB/GLRX	3
CHYLA_CBFA2T3_TARGETS_DN	2/143	197/14380	0.585935	0.834647	0.799341	ADGRL2/NFIA	2
GSE12845_NAIVE_VS_PRE_GC_TONSIL_BCELL_DN	2/143	197/14380	0.585935	0.834647	0.799341	ALDH2/SMPDL3A	2
GSE13738_RESTING_VS_TCR_ACTIVATED_CD4_TCELL_DN	2/143	197/14380	0.585935	0.834647	0.799341	MSMO1/DBI	2
GSE17721_0.5H_VS_12H_CPG_BMDC_UP	2/143	197/14380	0.585935	0.834647	0.799341	MYCBP2/EEF1B2	2
GSE22103_LPS_VS_GMCSF_AND_IFNG_STIM_NEUTROPHIL_UP	2/143	197/14380	0.585935	0.834647	0.799341	TTC39B/TCP11L2	2
GSE22886_NEUTROPHIL_VS_MONOCYTE_DN	2/143	197/14380	0.585935	0.834647	0.799341	EIF3L/SLC16A7	2
GSE22886_UNSTIM_VS_IL15_STIM_NKCELL_DN	2/143	197/14380	0.585935	0.834647	0.799341	MSMO1/HMGCR	2
GSE2405_0H_VS_24H_A_PHAGOCYTOPHILUM_STIM_NEUTROPHIL_UP	2/143	197/14380	0.585935	0.834647	0.799341	RPL31/EEF1B2	2
GSE24574_BCL6_HIGH_TFH_VS_TFH_CD4_TCELL_DN	2/143	197/14380	0.585935	0.834647	0.799341	CDC14A/TOB1	2
GSE24634_NAIVE_CD4_TCELL_VS_DAY10_IL4_CONV_TREG_DN	2/143	197/14380	0.585935	0.834647	0.799341	ABHD5/ETFDH	2
GSE24726_WT_VS_E2_2_KO_PDC_DAY6_POST_DELETION_UP	2/143	197/14380	0.585935	0.834647	0.799341	ETFDH/GPX3	2
GSE28726_ACT_CD4_TCELL_VS_ACT_VA24NEG_NKTCELL_UP	2/143	197/14380	0.585935	0.834647	0.799341	SLC16A7/DBI	2
GSE33162_HDAC3_KO_VS_HDAC3_KO_4H_LPS_STIM_MACROPHAGE_UP	2/143	197/14380	0.585935	0.834647	0.799341	MYCBP2/TRPS1	2
GSE41867_NAIVE_VS_EFFECTOR_CD8_TCELL_UP	2/143	197/14380	0.585935	0.834647	0.799341	HMGCR/ARL5A	2
GSE7509_DC_VS_MONOCYTE_WITH_FCGRIIB_STIM_UP	2/143	197/14380	0.585935	0.834647	0.799341	CALCOCO1/SLC16A6	2
GSE9006_HEALTHY_VS_TYPE_2_DIABETES_PBMC_AT_DX_UP	2/143	197/14380	0.585935	0.834647	0.799341	DBI/NDRG2	2
KAECH_DAY8_EFF_VS_DAY15_EFF_CD8_TCELL_UP	2/143	197/14380	0.585935	0.834647	0.799341	DBI/GLRX	2
SU_HO_CONV_CENT_CHONDROSARCOMA_LEUKOCYTE_C1_M2_MACROPHAGE	1/143	88/14380	0.586116	0.834647	0.799341	TMEM45A	1
ZHENG_CORD_BLOOD_C8_PUTATIVE_LYMPHOID_PRIMED_MULTIPOTENT_PROGENITOR_2	1/143	88/14380	0.586116	0.834647	0.799341	EEF1B2	1
THAKAR_PBMC_INACTIVATED_INFLUENZA_AGE_21_30YO_RESPONDERS_28DY_UP	4/143	411/14380	0.587405	0.836301	0.800925	ACSBG1/EEF1B2/FAXDC2/GLRX	4
MANNO_MIDBRAIN_NEUROTYPES_HDA2	3/143	305/14380	0.587757	0.836327	0.800949	MYCBP2/FRY/ELOVL4	3
GSE15930_NAIVE_VS_72H_IN_VITRO_STIM_IFNAB_CD8_TCELL_DN	2/143	198/14380	0.588702	0.836327	0.800949	MSMO1/GLRX	2
GSE16266_CTRL_VS_HEATSHOCK_AND_LPS_STIM_MEF_UP	2/143	198/14380	0.588702	0.836327	0.800949	IDE/GOLGA4	2
GSE17721_CTRL_VS_LPS_6H_BMDC_UP	2/143	198/14380	0.588702	0.836327	0.800949	HACL1/GPX3	2
GSE22886_NAIVE_BCELL_VS_MONOCYTE_DN	2/143	198/14380	0.588702	0.836327	0.800949	SLC16A6/GLRX	2
GSE24634_NAIVE_CD4_TCELL_VS_DAY3_IL4_CONV_TREG_DN	2/143	198/14380	0.588702	0.836327	0.800949	IDE/GSTA4	2
GSE24634_TREG_VS_TCONV_POST_DAY10_IL4_CONVERSION_DN	2/143	198/14380	0.588702	0.836327	0.800949	CAT/ACSL1	2
GSE29618_BCELL_VS_MONOCYTE_DAY7_FLU_VACCINE_DN	2/143	198/14380	0.588702	0.836327	0.800949	ALDH2/ACSL1	2
GSE43260_BTLA_POS_VS_NEG_INTRATUMORAL_CD8_TCELL_UP	2/143	198/14380	0.588702	0.836327	0.800949	SLC16A6/PPARG	2
RAO_BOUND_BY_SALL4	2/143	198/14380	0.588702	0.836327	0.800949	TTC39B/CIDEA	2
SENESE_HDAC1_TARGETS_UP	4/143	412/14380	0.589336	0.837047	0.801638	HECTD1/ATP6V0A4/CPEB4/GLRX	4
HU_FETAL_RETINA_RPC	1/143	89/14380	0.590257	0.837991	0.802543	DAPL1	1
WP_WNT_SIGNALING_AND_PLURIPOTENCY	1/143	89/14380	0.590257	0.837991	0.802543	WNT16	1
GSE23308_CTRL_VS_CORTICOSTERONE_TREATED_MACROPHAGE_MINERALCORTICOID_REC_KO_DN	2/143	199/14380	0.591455	0.839327	0.803822	SLC16A7/NFIA	2
GSE28726_ACT_CD4_TCELL_VS_ACT_NKTCELL_UP	2/143	199/14380	0.591455	0.839327	0.803822	ACSL1/DBI	2
TARTE_PLASMA_CELL_VS_PLASMABLAST_UP	3/143	307/14380	0.59221	0.840216	0.804673	ALDH2/GPLD1/GPX3	3
GSE12845_IGD_POS_BLOOD_VS_PRE_GC_TONSIL_BCELL_DN	2/143	200/14380	0.594194	0.842262	0.806633	TBC1D4/SMPDL3A	2
GSE15930_NAIVE_VS_48H_IN_VITRO_STIM_CD8_TCELL_DN	2/143	200/14380	0.594194	0.842262	0.806633	DBI/ARL5A	2
GSE32901_TH1_VS_TH17_NEG_CD4_TCELL_DN	1/143	90/14380	0.594357	0.842262	0.806633	HLF	1
MACAEVA_PBMC_RESPONSE_TO_IR	1/143	90/14380	0.594357	0.842262	0.806633	SESN1	1
FAN_OVARY_CL5_HEALTHY_SELECTABLE_FOLLICLE_THECAL_CELL	3/143	308/14380	0.594424	0.842262	0.806633	CAT/GLRX/TMEM45A	3
YAGI_AML_WITH_11Q23_REARRANGED	3/143	308/14380	0.594424	0.842262	0.806633	CPM/CYP4F12/DACH1	3
REACTOME_DISEASES_OF_SIGNAL_TRANSDUCTION_BY_GROWTH_FACTOR_RECEPTORS_AND_SECOND_MESSENGERS	4/143	415/14380	0.595098	0.843033	0.807372	KAT2B/GOLGA4/NRG2/KREMEN1	4
BROWNE_HCMV_INFECTION_8HR_UP	1/143	91/14380	0.598416	0.846452	0.810646	GPX3	1
CHENG_IMPRINTED_BY_ESTRADIOL	1/143	91/14380	0.598416	0.846452	0.810646	THRB	1
GSE13762_CTRL_VS_125_VITAMIND_DAY5_DC_DN	1/143	91/14380	0.598416	0.846452	0.810646	CD36	1
GSE14386_UNTREATED_VS_IFNA_TREATED_ACT_PBMC_MS_PATIENT_UP	1/143	91/14380	0.598416	0.846452	0.810646	ABHD12B	1
GSE6259_33D1_POS_DC_VS_CD8_TCELL_UP	1/143	91/14380	0.598416	0.846452	0.810646	PSAPL1	1
IGARASHI_ATF4_TARGETS_DN	1/143	91/14380	0.598416	0.846452	0.810646	NEBL	1
REACTOME_PI3K_AKT_SIGNALING_IN_CANCER	1/143	91/14380	0.598416	0.846452	0.810646	NRG2	1
BOQUEST_STEM_CELL_DN	2/143	202/14380	0.599632	0.847989	0.812117	PALMD/ENDOU	2
BROWNE_HCMV_INFECTION_12HR_DN	1/143	92/14380	0.602435	0.850298	0.814329	ATP12A	1
BUSSLINGER_DUODENAL_EARLY_IMMATURE_ENTEROCYTES	1/143	92/14380	0.602435	0.850298	0.814329	CAT	1
CERVERA_SDHB_TARGETS_2	1/143	92/14380	0.602435	0.850298	0.814329	TNFRSF19	1
GSE13762_CTRL_VS_125_VITAMIND_DAY12_DC_DN	1/143	92/14380	0.602435	0.850298	0.814329	MUCL1	1
GSE16385_IFNG_TNF_VS_ROSIGLITAZONE_STIM_MACROPHAGE_DN	1/143	92/14380	0.602435	0.850298	0.814329	ABHD12B	1
GSE9960_HEALTHY_VS_GRAM_NEG_AND_POS_SEPSIS_PBMC_UP	1/143	92/14380	0.602435	0.850298	0.814329	GPLD1	1
PEDERSEN_METASTASIS_BY_ERBB2_ISOFORM_4	1/143	92/14380	0.602435	0.850298	0.814329	PPARG	1
WP_SMALL_CELL_LUNG_CANCER	1/143	92/14380	0.602435	0.850298	0.814329	LAMB4	1
ZHENG_CORD_BLOOD_C6_HSC_MULTIPOTENT_PROGENITOR	1/143	92/14380	0.602435	0.850298	0.814329	HLF	1
HAY_BONE_MARROW_NEUTROPHIL	4/143	420/14380	0.604595	0.853162	0.817072	ABHD5/FRY/ACSL1/WDR26	4
CAIRO_HEPATOBLASTOMA_UP	2/143	204/14380	0.605016	0.853572	0.817465	HMGCR/GSTA4	2
DESCARTES_FETAL_ADRENAL_VASCULAR_ENDOTHELIAL_CELLS	1/143	93/14380	0.606414	0.854529	0.818381	PLIN4	1
DESCARTES_MAIN_FETAL_PAEP_MECOM_POSITIVE_CELLS	1/143	93/14380	0.606414	0.854529	0.818381	SLC16A6	1
DESCARTES_MAIN_FETAL_SQUAMOUS_EPITHELIAL_CELLS	1/143	93/14380	0.606414	0.854529	0.818381	GAN	1
GSE13522_CTRL_VS_T_CRUZI_Y_STRAIN_INF_SKIN_129_MOUSE_UP	1/143	93/14380	0.606414	0.854529	0.818381	POU2F3	1
LIM_MAMMARY_LUMINAL_MATURE_UP	1/143	93/14380	0.606414	0.854529	0.818381	FYCO1	1
NAKAYA_PBMC_FLUARIX_FLUVIRIN_AGE_18_50YO_3DY_DN	4/143	421/14380	0.606478	0.854529	0.818381	RORA/CDC14A/GOLGA4/WDR26	4
REACTOME_TRANSCRIPTIONAL_REGULATION_BY_RUNX1	2/143	205/14380	0.607687	0.856049	0.819837	KAT2B/CTSV	2
LINDGREN_BLADDER_CANCER_CLUSTER_3_UP	3/143	315/14380	0.609711	0.857221	0.820959	ARHGEF26/ACSL1/DBI	3
GAL_LEUKEMIC_STEM_CELL_DN	2/143	206/14380	0.610345	0.857221	0.820959	SLC16A6/NDRG2	2
SENESE_HDAC1_AND_HDAC2_TARGETS_UP	2/143	206/14380	0.610345	0.857221	0.820959	HECTD1/CPEB4	2
GSE12003_4D_VS_8D_CULTURE_MIR223_KO_BM_PROGENITOR_UP	1/143	94/14380	0.610354	0.857221	0.820959	PLA2R1	1
GSE18791_CTRL_VS_NEWCASTLE_VIRUS_DC_1H_UP	1/143	94/14380	0.610354	0.857221	0.820959	TNFRSF19	1
KONIGORSKI_INCREASED_SUBCUTANEOUS_ADIPOSE_TISSUE_TOTAL_RATIO_DN	1/143	94/14380	0.610354	0.857221	0.820959	ADGRL3	1
MENSE_HYPOXIA_UP	1/143	94/14380	0.610354	0.857221	0.820959	RORA	1
PATEL_SKIN_OF_BODY_ZOSTAVAX_AGE_70_93YO_VZV_CHALLENGE_6HR_DN	1/143	94/14380	0.610354	0.857221	0.820959	SLC9A9	1
QI_PLASMACYTOMA_DN	1/143	94/14380	0.610354	0.857221	0.820959	FARP2	1
REACTOME_FORMATION_OF_THE_CORNIFIED_ENVELOPE	1/143	94/14380	0.610354	0.857221	0.820959	LIPK	1
REACTOME_KERATINIZATION	1/143	94/14380	0.610354	0.857221	0.820959	LIPK	1
REACTOME_P75_NTR_RECEPTOR_MEDIATED_SIGNALLING	1/143	94/14380	0.610354	0.857221	0.820959	ARHGEF26	1
VANGURP_PANCREATIC_BETA_CELL	1/143	94/14380	0.610354	0.857221	0.820959	DBI	1
WP_5Q35_COPY_NUMBER_VARIATION	1/143	94/14380	0.610354	0.857221	0.820959	ABHD5	1
JINESH_BLEBBISHIELD_VS_LIVE_CONTROL_UP	3/143	316/14380	0.611864	0.859157	0.822813	FRY/CTSV/GPT2	3
CROONQUIST_IL6_DEPRIVATION_DN	1/143	95/14380	0.614254	0.861404	0.824965	ABHD5	1
DESCARTES_FETAL_LUNG_LYMPHOID_CELLS	1/143	95/14380	0.614254	0.861404	0.824965	CA6	1
DESCARTES_FETAL_MUSCLE_ERYTHROBLASTS	1/143	95/14380	0.614254	0.861404	0.824965	CAT	1
GAO_LARGE_INTESTINE_24W_C1_DCLK1POS_PROGENITOR	1/143	95/14380	0.614254	0.861404	0.824965	SPTLC3	1
LEE_NEURAL_CREST_STEM_CELL_DN	1/143	95/14380	0.614254	0.861404	0.824965	MFAP3L	1
TAKAO_RESPONSE_TO_UVB_RADIATION_DN	1/143	95/14380	0.614254	0.861404	0.824965	DNASE1L2	1
WANG_CISPLATIN_RESPONSE_AND_XPC_DN	2/143	208/14380	0.61562	0.86295	0.826445	SESN1/GSTA4	2
WP_CILIARY_LANDSCAPE	2/143	208/14380	0.61562	0.86295	0.826445	TBC1D4/WDR26	2
SWEET_LUNG_CANCER_KRAS_UP	4/143	427/14380	0.617665	0.865187	0.828588	ME1/PPARG/TOB1/GLRX	4
CERVERA_SDHB_TARGETS_1_UP	1/143	96/14380	0.618115	0.865187	0.828588	TNFRSF19	1
GSE5589_WT_VS_IL6_KO_LPS_STIM_MACROPHAGE_180MIN_DN	1/143	96/14380	0.618115	0.865187	0.828588	ADGRL3	1
NIKOLSKY_BREAST_CANCER_16P13_AMPLICON	1/143	96/14380	0.618115	0.865187	0.828588	HS3ST6	1
YAO_TEMPORAL_RESPONSE_TO_PROGESTERONE_CLUSTER_11	1/143	96/14380	0.618115	0.865187	0.828588	EPB41	1
BENPORATH_MYC_TARGETS_WITH_EBOX	2/143	209/14380	0.618237	0.865187	0.828588	ALDH2/DBI	2
DESCARTES_MAIN_FETAL_CORNEAL_AND_CONJUNCTIVAL_EPITHELIAL_CELLS	2/143	209/14380	0.618237	0.865187	0.828588	HS3ST6/GGT6	2
DEURIG_T_CELL_PROLYMPHOCYTIC_LEUKEMIA_UP	3/143	319/14380	0.618274	0.865187	0.828588	PLA2R1/EPB41/FAXDC2	3
GAVIN_FOXP3_TARGETS_CLUSTER_T7	1/143	97/14380	0.621939	0.869943	0.833143	EIF3L	1
MENON_FETAL_KIDNEY_5_PROXIMAL_TUBULE_CELLS	1/143	97/14380	0.621939	0.869943	0.833143	DBI	1
CHYLA_CBFA2T3_TARGETS_UP	3/143	321/14380	0.622509	0.870554	0.833728	ENDOU/APPL2/GPT2	3
HOEK_NK_CELL_2011_2012_TIV_3D_VS_0DY_ADULT_3D_DN	2/143	211/14380	0.62343	0.87147	0.834606	ALDH2/CD36	2
ZWANG_CLASS_3_TRANSIENTLY_INDUCED_BY_EGF	2/143	211/14380	0.62343	0.87147	0.834606	RORA/TOB1	2
MCCABE_BOUND_BY_HOXC6	3/143	322/14380	0.624614	0.872938	0.836012	DDHD1/TOB1/ZBTB7C	3
DESCARTES_FETAL_SPLEEN_MYELOID_CELLS	1/143	98/14380	0.625724	0.873184	0.836247	PPARG	1
FAN_OVARY_CL2_PUTATIVE_EARLY_ATRETIC_FOLLICLE_THECAL_CELL_1	1/143	98/14380	0.625724	0.873184	0.836247	RPL31	1
HE_LIM_SUN_FETAL_LUNG_C0_LATE_AIRWAY_SMC_CELL	1/143	98/14380	0.625724	0.873184	0.836247	TOB1	1
KEGG_OOCYTE_MEIOSIS	1/143	98/14380	0.625724	0.873184	0.836247	AR	1
MIKKELSEN_MEF_HCP_WITH_H3_UNMETHYLATED	1/143	98/14380	0.625724	0.873184	0.836247	TRPM1	1
REACTOME_POSITIVE_EPIGENETIC_REGULATION_OF_RRNA_EXPRESSION	1/143	98/14380	0.625724	0.873184	0.836247	KAT2B	1
REACTOME_REGULATION_OF_ENDOGENOUS_RETROELEMENTS_BY_KRAB_ZFP_PROTEINS	1/143	98/14380	0.625724	0.873184	0.836247	ZNF273	1
HAY_BONE_MARROW_NK_CELLS	3/143	323/14380	0.626711	0.874375	0.837388	CERS4/GK5/SPTSSB	3
MASSARWEH_TAMOXIFEN_RESISTANCE_DN	2/143	213/14380	0.628569	0.876407	0.839333	PNPLA3/FAXDC2	2
MULLIGHAN_MLL_SIGNATURE_1_DN	2/143	213/14380	0.628569	0.876407	0.839333	RPL31/HLF	2
SHEDDEN_LUNG_CANCER_GOOD_SURVIVAL_A12	2/143	213/14380	0.628569	0.876407	0.839333	NEBL/ENDOU	2
FEKIR_HEPARG_SPHERE_VS_HEPARG_UP	1/143	99/14380	0.629471	0.877103	0.840001	CD36	1
REACTOME_RESPONSE_OF_EIF2AK4_GCN2_TO_AMINO_ACID_DEFICIENCY	1/143	99/14380	0.629471	0.877103	0.840001	RPL31	1
REACTOME_TRANSCRIPTIONAL_REGULATION_BY_RUNX2	1/143	99/14380	0.629471	0.877103	0.840001	AR	1
ZHOU_INFLAMMATORY_RESPONSE_LIVE_DN	3/143	325/14380	0.630882	0.878837	0.841661	ATOSA/TRPS1/NDRG2	3
VERHAAK_GLIOBLASTOMA_MESENCHYMAL	2/143	214/14380	0.631118	0.878837	0.841661	ACP3/ACSL1	2
ZHANG_RESPONSE_TO_IKK_INHIBITOR_AND_TNF_UP	2/143	214/14380	0.631118	0.878837	0.841661	ANKRD22/GRAMD2B	2
DAZARD_RESPONSE_TO_UV_SCC_UP	1/143	100/14380	0.633181	0.87965	0.84244	TOB1	1
DESCARTES_FETAL_HEART_MYELOID_CELLS	1/143	100/14380	0.633181	0.87965	0.84244	ACP3	1
GROSS_HYPOXIA_VIA_HIF1A_DN	1/143	100/14380	0.633181	0.87965	0.84244	ATP7A	1
GSE14413_UNSTIM_VS_IFNB_STIM_RAW264_CELLS_UP	1/143	100/14380	0.633181	0.87965	0.84244	ME1	1
GSE34217_MIR17_92_OVEREXPRESS_VS_WT_ACT_CD8_TCELL_UP	1/143	100/14380	0.633181	0.87965	0.84244	SLC46A2	1
GSE41867_DAY8_VS_DAY15_LCMV_ARMSTRONG_EFFECTOR_CD8_TCELL_UP	1/143	100/14380	0.633181	0.87965	0.84244	LAMB4	1
GSE41867_NAIVE_VS_DAY15_LCMV_CONE13_EFFECTOR_CD8_TCELL_UP	1/143	100/14380	0.633181	0.87965	0.84244	CARD18	1
IWANAGA_CARCINOGENESIS_BY_KRAS_DN	1/143	100/14380	0.633181	0.87965	0.84244	ETFDH	1
KEGG_TIGHT_JUNCTION	1/143	100/14380	0.633181	0.87965	0.84244	EPB41	1
STEIN_ESRRA_TARGETS_DN	1/143	100/14380	0.633181	0.87965	0.84244	CST6	1
TRAVAGLINI_LUNG_CLUB_CELL	1/143	100/14380	0.633181	0.87965	0.84244	RPL31	1
VANTVEER_BREAST_CANCER_ESR1_DN	2/143	215/14380	0.633654	0.88012	0.842889	CTSV/TMEM45A	2
GINESTIER_BREAST_CANCER_20Q13_AMPLIFICATION_UP	1/143	101/14380	0.636855	0.883628	0.846249	EMILIN3	1
GSE29614_CTRL_VS_DAY3_TIV_FLU_VACCINE_PBMC_UP	1/143	101/14380	0.636855	0.883628	0.846249	TNFRSF19	1
HIRSCH_CELLULAR_TRANSFORMATION_SIGNATURE_DN	1/143	101/14380	0.636855	0.883628	0.846249	TOB1	1
SABATES_COLORECTAL_ADENOMA_UP	1/143	101/14380	0.636855	0.883628	0.846249	DGAT2	1
WP_PRIMARY_OVARIAN_INSUFFICIENCY	1/143	101/14380	0.636855	0.883628	0.846249	AR	1
DESCARTES_FETAL_LUNG_CILIATED_EPITHELIAL_CELLS	2/143	217/14380	0.638685	0.885791	0.848321	AK9/ZNF273	2
TRAVAGLINI_LUNG_BRONCHIAL_VESSEL_1_CELL	2/143	217/14380	0.638685	0.885791	0.848321	RPL31/PALMD	2
MARTENS_TRETINOIN_RESPONSE_UP	4/143	439/14380	0.639446	0.88583	0.848358	HS3ST6/GGT6/EMILIN3/GPX3	4
GSE25677_MPL_VS_MPL_AND_R848_STIM_BCELL_DN	1/143	102/14380	0.640492	0.88583	0.848358	TTC39B	1
GSE4590_PRE_BCELL_VS_SMALL_PRE_BCELL_DN	1/143	102/14380	0.640492	0.88583	0.848358	TCP11L2	1
GSE7459_UNTREATED_VS_IL6_TREATED_ACT_CD4_TCELL_UP	1/143	102/14380	0.640492	0.88583	0.848358	DDHD1	1
MEBARKI_HCC_PROGENITOR_WNT_UP_BLOCKED_BY_FZD8CRD	1/143	102/14380	0.640492	0.88583	0.848358	TYRP1	1
RICKMAN_TUMOR_DIFFERENTIATED_WELL_VS_MODERATELY_UP	1/143	102/14380	0.640492	0.88583	0.848358	ARHGEF26	1
VECCHI_GASTRIC_CANCER_ADVANCED_VS_EARLY_DN	1/143	102/14380	0.640492	0.88583	0.848358	CA13	1
WP_ANDROGEN_RECEPTOR_NETWORK_IN_PROSTATE_CANCER	1/143	102/14380	0.640492	0.88583	0.848358	AR	1
MANNO_MIDBRAIN_NEUROTYPES_HRN	2/143	218/14380	0.64118	0.88583	0.848358	ELOVL4/EPB41	2
LIU_PROSTATE_CANCER_DN	4/143	440/14380	0.641224	0.88583	0.848358	HLF/ALDH2/GPLD1/ACOX2	4
PHONG_TNF_RESPONSE_VIA_P38_COMPLETE	2/143	219/14380	0.643662	0.88583	0.848358	MSMO1/HMGCR	2
RUBENSTEIN_SKELETAL_MUSCLE_NK_CELLS	2/143	219/14380	0.643662	0.88583	0.848358	DBI/GLRX	2
SCHERER_PBMC_YF_VAX_AGE_18_40YO_4_TO_7DY_DN	2/143	219/14380	0.643662	0.88583	0.848358	EIF3L/EEF1B2	2
DESCARTES_FETAL_LUNG_MEGAKARYOCYTES	1/143	103/14380	0.644092	0.88583	0.848358	MFAP3L	1
FOROUTAN_TGFB_EMT_DN	1/143	103/14380	0.644092	0.88583	0.848358	SLC16A7	1
GSE11884_WT_VS_FURIN_KO_NAIVE_CD4_TCELL_DN	1/143	103/14380	0.644092	0.88583	0.848358	SLC16A7	1
GSE17974_IL4_AND_ANTI_IL12_VS_UNTREATED_0.5H_ACT_CD4_TCELL_DN	1/143	103/14380	0.644092	0.88583	0.848358	GCNT4	1
HOOI_ST7_TARGETS_DN	1/143	103/14380	0.644092	0.88583	0.848358	TMEM45A	1
REACTOME_RNA_POLYMERASE_I_TRANSCRIPTION	1/143	103/14380	0.644092	0.88583	0.848358	KAT2B	1
WP_2Q37_COPY_NUMBER_VARIATION_SYNDROME	1/143	103/14380	0.644092	0.88583	0.848358	FARP2	1
LEE_RECENT_THYMIC_EMIGRANT	2/143	220/14380	0.64613	0.88583	0.848358	TOB1/ARL5A	2
AIZARANI_LIVER_C31_KUPFFER_CELLS_5	1/143	104/14380	0.647657	0.88583	0.848358	GPT2	1
DESCARTES_FETAL_INTESTINE_LYMPHOID_CELLS	1/143	104/14380	0.647657	0.88583	0.848358	IL1RL1	1
GSE10147_IL3_VS_IL3_AND_CPG_STIM_PDC_UP	1/143	104/14380	0.647657	0.88583	0.848358	ACER1	1
GSE13522_WT_VS_IFNG_KO_SKING_T_CRUZI_Y_STRAIN_INF_DN	1/143	104/14380	0.647657	0.88583	0.848358	ACER1	1
GSE16385_UNTREATED_VS_12H_ROSIGLITAZONE_TREATED_MACROPHAGE_UP	1/143	104/14380	0.647657	0.88583	0.848358	KREMEN1	1
GSE32901_TH1_VS_TH17_NEG_CD4_TCELL_UP	1/143	104/14380	0.647657	0.88583	0.848358	MSMO1	1
GSE41176_UNSTIM_VS_ANTI_IGM_STIM_TAK1_KO_BCELL_3H_DN	1/143	104/14380	0.647657	0.88583	0.848358	PDZD2	1
REACTOME_DISEASES_OF_METABOLISM	2/143	221/14380	0.648585	0.88583	0.848358	MUC15/MUCL1	2
THEILGAARD_NEUTROPHIL_AT_SKIN_WOUND_DN	2/143	221/14380	0.648585	0.88583	0.848358	DAPK2/TOB1	2
RUBENSTEIN_SKELETAL_MUSCLE_PCV_ENDOTHELIAL_CELLS	2/143	222/14380	0.651026	0.88583	0.848358	RPL31/PALMD	2
VERHAAK_AML_WITH_NPM1_MUTATED_DN	2/143	222/14380	0.651026	0.88583	0.848358	ALDH2/DACH1	2
DURANTE_ADULT_OLFACTORY_NEUROEPITHELIUM_IMMATURE_NEURONS	1/143	105/14380	0.651186	0.88583	0.848358	EPB41	1
GAO_LARGE_INTESTINE_24W_C2_MKI67POS_PROGENITOR	1/143	105/14380	0.651186	0.88583	0.848358	PALMD	1
GSE1112_OT1_CD8AB_VS_HY_CD8AA_THYMOCYTE_RTOC_CULTURE_UP	1/143	105/14380	0.651186	0.88583	0.848358	TRPM1	1
GSE40274_FOXP3_VS_FOXP3_AND_HELIOS_TRANSDUCED_ACTIVATED_CD4_TCELL_UP	1/143	105/14380	0.651186	0.88583	0.848358	NEBL	1
REACTOME_PRE_NOTCH_EXPRESSION_AND_PROCESSING	1/143	105/14380	0.651186	0.88583	0.848358	KAT2B	1
DELACROIX_RARG_BOUND_MEF	3/143	336/14380	0.653249	0.88583	0.848358	PALMD/IL34/TCP11L2	3
KIM_WT1_TARGETS_DN	4/143	447/14380	0.653516	0.88583	0.848358	CDC14A/MOCS1/DENND4C/TOB1	4
LIM_MAMMARY_STEM_CELL_UP	4/143	447/14380	0.653516	0.88583	0.848358	ELOVL4/CD36/EDNRB/CACNB4	4
ACOSTA_PROLIFERATION_INDEPENDENT_MYC_TARGETS_DN	1/143	106/14380	0.654681	0.88583	0.848358	FAXDC2	1
COULOUARN_TEMPORAL_TGFB1_SIGNATURE_UP	1/143	106/14380	0.654681	0.88583	0.848358	PALMD	1
GSE13522_CTRL_VS_T_CRUZI_BRAZIL_STRAIN_INF_SKIN_UP	1/143	106/14380	0.654681	0.88583	0.848358	NEBL	1
GSE17974_IL4_AND_ANTI_IL12_VS_UNTREATED_4H_ACT_CD4_TCELL_DN	1/143	106/14380	0.654681	0.88583	0.848358	TRPS1	1
NIKOLSKY_BREAST_CANCER_8Q12_Q22_AMPLICON	1/143	106/14380	0.654681	0.88583	0.848358	NIPAL2	1
REACTOME_GLYCOSAMINOGLYCAN_METABOLISM	1/143	106/14380	0.654681	0.88583	0.848358	HS3ST6	1
WATANABE_RECTAL_CANCER_RADIOTHERAPY_RESPONSIVE_UP	1/143	106/14380	0.654681	0.88583	0.848358	GOLGA4	1
DESCARTES_FETAL_PLACENTA_LYMPHOID_CELLS	1/143	107/14380	0.65814	0.88583	0.848358	DAPK2	1
GAL_LEUKEMIC_STEM_CELL_UP	1/143	107/14380	0.65814	0.88583	0.848358	GAN	1
GSE25502_WT_VS_KLF13_KO_THYMIC_MEMORY_LIKE_CD8_TCELL_DN	1/143	107/14380	0.65814	0.88583	0.848358	ELOVL4	1
GSE29615_CTRL_VS_LAIV_FLU_VACCINE_PBMC_DN	1/143	107/14380	0.65814	0.88583	0.848358	HECTD1	1
MARKEY_RB1_CHRONIC_LOF_UP	1/143	107/14380	0.65814	0.88583	0.848358	IL1RL1	1
SENESE_HDAC3_TARGETS_UP	4/143	451/14380	0.660415	0.88583	0.848358	CPEB4/TBC1D4/ADGRL3/ACOX2	4
GSE3720_LPS_VS_PMA_STIM_VD2_GAMMADELTA_TCELL_DN	1/143	108/14380	0.661565	0.88583	0.848358	SLC46A2	1
GSE43863_NAIVE_VS_MEMORY_TH1_CD4_TCELL_D150_LCMV_DN	1/143	108/14380	0.661565	0.88583	0.848358	GPX3	1
GSE5589_WT_VS_IL6_KO_LPS_STIM_MACROPHAGE_180MIN_UP	1/143	108/14380	0.661565	0.88583	0.848358	GSTA4	1
GSE9988_LPS_VS_LOW_LPS_MONOCYTE_UP	1/143	108/14380	0.661565	0.88583	0.848358	ME1	1
LE_EGR2_TARGETS_UP	1/143	108/14380	0.661565	0.88583	0.848358	EDNRB	1
REACTOME_CIRCADIAN_CLOCK	1/143	108/14380	0.661565	0.88583	0.848358	RORA	1
SAUL_SEN_MAYO	1/143	108/14380	0.661565	0.88583	0.848358	WNT16	1
SMIRNOV_RESPONSE_TO_IR_6HR_DN	1/143	108/14380	0.661565	0.88583	0.848358	TMEM45A	1
HARALAMBIEVA_PBMC_FLUARIX_AGE_50_74YO_CORR_WITH_28D_MEM_B_CELL_RESPONSE_AT_3DY_POSITIVE	3/143	341/14380	0.663095	0.88583	0.848358	NIPAL2/ACSL1/KREMEN1	3
BHATI_G2M_ARREST_BY_2METHOXYESTRADIOL_UP	1/143	109/14380	0.664956	0.88583	0.848358	GGT6	1
KAN_RESPONSE_TO_ARSENIC_TRIOXIDE	1/143	109/14380	0.664956	0.88583	0.848358	GLRX	1
ZHU_CMV_ALL_DN	1/143	109/14380	0.664956	0.88583	0.848358	AR	1
RUBENSTEIN_SKELETAL_MUSCLE_MYELOID_CELLS	3/143	343/14380	0.666976	0.88583	0.848358	EIF3L/EEF1B2/GLRX	3
GARY_CD5_TARGETS_UP	4/143	455/14380	0.667221	0.88583	0.848358	MSMO1/RPL31/HMGCR/SECISBP2L	4
FAN_OVARY_CL17_PUTATIVE_APOPTOTIC_SMOOTH_MUSCLE_CELL	2/143	229/14380	0.667743	0.88583	0.848358	NDRG2/GPX3	2
MCLACHLAN_DENTAL_CARIES_UP	2/143	229/14380	0.667743	0.88583	0.848358	ACSL1/GLRX	2
CUI_DEVELOPING_HEART_C3_FIBROBLAST_LIKE_CELL	1/143	110/14380	0.668313	0.88583	0.848358	NFIA	1
GSE23502_BM_VS_COLON_TUMOR_HDC_KO_MYELOID_DERIVED_SUPPRESSOR_CELL_UP	1/143	110/14380	0.668313	0.88583	0.848358	CIDEA	1
MIKKELSEN_MEF_LCP_WITH_H3K4ME3	1/143	110/14380	0.668313	0.88583	0.848358	GLRX	1
REACTOME_SRP_DEPENDENT_COTRANSLATIONAL_PROTEIN_TARGETING_TO_MEMBRANE	1/143	110/14380	0.668313	0.88583	0.848358	RPL31	1
REACTOME_TOLL_LIKE_RECEPTOR_TLR1_TLR2_CASCADE	1/143	110/14380	0.668313	0.88583	0.848358	CD36	1
WHITEFORD_PEDIATRIC_CANCER_MARKERS	1/143	110/14380	0.668313	0.88583	0.848358	ADGRL3	1
WP_GASTRIN_SIGNALING	1/143	110/14380	0.668313	0.88583	0.848358	PPARG	1
WANG_RESPONSE_TO_GSK3_INHIBITOR_SB216763_DN	3/143	345/14380	0.670826	0.88583	0.848358	MSMO1/ACSL1/GPT2	3
DESCARTES_MAIN_FETAL_LENS_FIBRE_CELLS	1/143	111/14380	0.671637	0.88583	0.848358	ME1	1
GSE21033_3H_VS_24H_POLYIC_STIM_DC_DN	1/143	111/14380	0.671637	0.88583	0.848358	ANO10	1
GSE21670_UNTREATED_VS_TGFB_TREATED_CD4_TCELL_UP	1/143	111/14380	0.671637	0.88583	0.848358	GGT6	1
GSE4748_LPS_VS_LPS_AND_CYANOBACTERIUM_LPSLIKE_STIM_DC_3H_DN	1/143	111/14380	0.671637	0.88583	0.848358	NRG2	1
KAYO_AGING_MUSCLE_DN	1/143	111/14380	0.671637	0.88583	0.848358	RPL31	1
MANNE_COVID19_ICU_VS_HEALTHY_DONOR_PLATELETS_UP	1/143	111/14380	0.671637	0.88583	0.848358	KREMEN1	1
REACTOME_MHC_CLASS_II_ANTIGEN_PRESENTATION	1/143	111/14380	0.671637	0.88583	0.848358	CTSV	1
REACTOME_RESPONSE_TO_ELEVATED_PLATELET_CYTOSOLIC_CA2	1/143	111/14380	0.671637	0.88583	0.848358	CD36	1
SANSOM_APC_TARGETS_UP	1/143	111/14380	0.671637	0.88583	0.848358	TNFRSF19	1
THAKAR_PBMC_INACTIVATED_INFLUENZA_AGE_70PLS_NONRESPONDER_2DY_UP	1/143	111/14380	0.671637	0.88583	0.848358	MSMO1	1
DESCARTES_MAIN_FETAL_PDE1C_ACSM3_POSITIVE_CELLS	2/143	231/14380	0.6724	0.88583	0.848358	ATP6V0A4/TTC39B	2
HE_LIM_SUN_FETAL_LUNG_C3_LYMPHATIC_ENDOTHELIAL_CELL	3/143	346/14380	0.672738	0.88583	0.848358	PPARG/EDNRB/SLC9A9	3
MURARO_PANCREAS_ENDOTHELIAL_CELL	3/143	347/14380	0.674643	0.88583	0.848358	SEMA3G/ADGRL2/CD36	3
HOSHIDA_LIVER_CANCER_SUBCLASS_S1	2/143	232/14380	0.674709	0.88583	0.848358	MYCBP2/ME1	2
WP_ALZHEIMERS_DISEASE	2/143	232/14380	0.674709	0.88583	0.848358	WNT16/IDE	2
WP_ALZHEIMERS_DISEASE_AND_MIRNA_EFFECTS	2/143	232/14380	0.674709	0.88583	0.848358	WNT16/IDE	2
DESCARTES_FETAL_ADRENAL_LYMPHOID_CELLS	1/143	112/14380	0.674928	0.88583	0.848358	SPTSSB	1
DURANTE_ADULT_OLFACTORY_NEUROEPITHELIUM_DENDRITIC_CELLS	1/143	112/14380	0.674928	0.88583	0.848358	CD36	1
GSE2770_UNTREATED_VS_TGFB_AND_IL4_TREATED_ACT_CD4_TCELL_48H_UP	1/143	112/14380	0.674928	0.88583	0.848358	PLA2R1	1
GSE32034_UNTREATED_VS_ROSIGLIZATONE_TREATED_LY6C_LOW_MONOCYTE_UP	1/143	112/14380	0.674928	0.88583	0.848358	GPLD1	1
GSE33292_DN3_THYMOCYTE_VS_TCF1_KO_TCELL_LYMPHOMA_DN	1/143	112/14380	0.674928	0.88583	0.848358	CALCOCO1	1
GSE37319_WT_VS_RC3H1_KO_CD44LOW_CD8_TCELL_UP	1/143	112/14380	0.674928	0.88583	0.848358	GGT6	1
JINESH_BLEBBISHIELD_TO_IMMUNE_CELL_FUSION_PBSHMS_UP	3/143	348/14380	0.676539	0.88583	0.848358	SLC16A7/TNFRSF19/SPTSSB	3
GSE2706_R848_VS_LPS_2H_STIM_DC_UP	1/143	113/14380	0.678186	0.88583	0.848358	ATP6V0A4	1
GSE37532_VISCERAL_ADIPOSE_TISSUE_VS_LN_DERIVED_PPARG_KO_TREG_CD4_TCELL_DN	1/143	113/14380	0.678186	0.88583	0.848358	KREMEN1	1
HAHTOLA_MYCOSIS_FUNGOIDES_CD4_DN	1/143	113/14380	0.678186	0.88583	0.848358	RPL31	1
ODONNELL_TFRC_TARGETS_DN	1/143	113/14380	0.678186	0.88583	0.848358	NFIA	1
REACTOME_NONSENSE_MEDIATED_DECAY_NMD	1/143	113/14380	0.678186	0.88583	0.848358	RPL31	1
HIRSCH_CELLULAR_TRANSFORMATION_SIGNATURE_UP	2/143	234/14380	0.679287	0.88583	0.848358	APPL2/GLRX	2
DAZARD_RESPONSE_TO_UV_SCC_DN	1/143	114/14380	0.681412	0.88583	0.848358	HMGCR	1
MARKEY_RB1_CHRONIC_LOF_DN	1/143	114/14380	0.681412	0.88583	0.848358	ARL5A	1
REACTOME_SELENOAMINO_ACID_METABOLISM	1/143	114/14380	0.681412	0.88583	0.848358	RPL31	1
PULVER_FOREY_CELLCYCLE_ENRICHED_TFS_S2	3/143	351/14380	0.68218	0.88583	0.848358	KAT2B/THRB/DACH1	3
GAUTAM_EYE_IRIS_CILIARY_BODY_MELANOCYTES	2/143	236/14380	0.683813	0.88583	0.848358	ABHD12B/TOB1	2
GSE14413_UNSTIM_VS_IFNB_STIM_NIH3T3_CELLS_UP	1/143	115/14380	0.684605	0.88583	0.848358	GLRX	1
GSE1740_MCSF_VS_MCSF_AND_IFNG_DAY2_DERIVED_MACROPHAGE_WITH_IFNA_STIM_DN	1/143	115/14380	0.684605	0.88583	0.848358	GPLD1	1
GSE2706_LPS_VS_R848_AND_LPS_2H_STIM_DC_UP	1/143	115/14380	0.684605	0.88583	0.848358	CIDEA	1
GSE41867_LCMV_ARMSTRONG_VS_CLONE13_DAY15_EFFECTOR_CD8_TCELL_DN	1/143	115/14380	0.684605	0.88583	0.848358	PALMD	1
MULLIGHAN_NPM1_MUTATED_SIGNATURE_2_UP	1/143	115/14380	0.684605	0.88583	0.848358	CAT	1
REACTOME_DEGRADATION_OF_THE_EXTRACELLULAR_MATRIX	1/143	115/14380	0.684605	0.88583	0.848358	CTSV	1
WP_CELL_CYCLE	1/143	115/14380	0.684605	0.88583	0.848358	CDC14A	1
BOQUEST_STEM_CELL_UP	2/143	237/14380	0.686057	0.88583	0.848358	ACOX2/TMEM45A	2
ZHONG_PFC_C3_MICROGLIA	3/143	354/14380	0.687749	0.88583	0.848358	HMGCR/THRB/NFIA	3
ERWIN_COHEN_BLOOD_TC_83_AGE_23_48YO_VACCINATED_VS_CONTROL_2DY_UP	1/143	116/14380	0.687767	0.88583	0.848358	ANKRD22	1
GSE29615_DAY3_VS_DAY7_LAIV_FLU_VACCINE_PBMC_UP	1/143	116/14380	0.687767	0.88583	0.848358	AR	1
GSE5589_WT_VS_IL10_KO_LPS_STIM_MACROPHAGE_180MIN_DN	1/143	116/14380	0.687767	0.88583	0.848358	RORA	1
KEGG_CALCIUM_SIGNALING_PATHWAY	1/143	116/14380	0.687767	0.88583	0.848358	EDNRB	1
REACTOME_RAB_REGULATION_OF_TRAFFICKING	1/143	116/14380	0.687767	0.88583	0.848358	DENND4C	1
WP_ENDODERM_DIFFERENTIATION	1/143	116/14380	0.687767	0.88583	0.848358	SESN1	1
BONOME_OVARIAN_CANCER_SURVIVAL_SUBOPTIMAL_DEBULKING	4/143	469/14380	0.690315	0.88583	0.848358	SESN1/HMGCR/KAT2B/DNASE1L2	4
AZARE_NEOPLASTIC_TRANSFORMATION_BY_STAT3_UP	1/143	117/14380	0.690897	0.88583	0.848358	GPX3	1
GSE18281_SUBCAPSULAR_CORTICAL_REGION_VS_WHOLE_MEDULLA_THYMUS_DN	1/143	117/14380	0.690897	0.88583	0.848358	ABHD5	1
GSE19825_NAIVE_VS_DAY3_EFF_CD8_TCELL_UP	1/143	117/14380	0.690897	0.88583	0.848358	ADGRL2	1
SENGUPTA_NASOPHARYNGEAL_CARCINOMA_DN	2/143	240/14380	0.69271	0.88583	0.848358	ATP12A/AK9	2
PULVER_FOREY_CELLCYCLE_ENRICHED_TFS_G2	3/143	357/14380	0.693245	0.88583	0.848358	KAT2B/THRB/DACH1	3
GSE13547_CTRL_VS_ANTI_IGM_STIM_ZFX_KO_BCELL_12H_UP	1/143	118/14380	0.693996	0.88583	0.848358	GCNT4	1
GSE16385_IFNG_TNF_VS_IL4_STIM_MACROPHAGE_DN	1/143	118/14380	0.693996	0.88583	0.848358	NEBL	1
GSE18281_CORTICAL_VS_MEDULLARY_THYMOCYTE_DN	1/143	118/14380	0.693996	0.88583	0.848358	TYRP1	1
GSE34156_TLR1_TLR2_LIGAND_VS_NOD2_AND_TLR1_TLR2_LIGAND_6H_TREATED_MONOCYTE_DN	1/143	118/14380	0.693996	0.88583	0.848358	ZNF662	1
GSE8685_IL2_ACT_IL2_STARVED_VS_IL21_ACT_IL2_STARVED_CD4_TCELL_DN	1/143	118/14380	0.693996	0.88583	0.848358	ACP3	1
WP_ECTODERM_DIFFERENTIATION	1/143	118/14380	0.693996	0.88583	0.848358	ELOVL4	1
WP_REGULATION_OF_ACTIN_CYTOSKELETON	1/143	118/14380	0.693996	0.88583	0.848358	PIK3C2G	1
NAKAYA_MONOCYTE_FLUMIST_AGE_18_50YO_7DY_DN	2/143	241/14380	0.694902	0.88583	0.848358	FAXDC2/GPX3	2
WP_IL18_SIGNALING	2/143	241/14380	0.694902	0.88583	0.848358	CD36/EPB41	2
AIZARANI_LIVER_C32_MVECS_3	1/143	119/14380	0.697064	0.88583	0.848358	NFIA	1
GSE22886_NEUTROPHIL_VS_MONOCYTE_UP	1/143	119/14380	0.697064	0.88583	0.848358	GPLD1	1
GSE41176_UNSTIM_VS_ANTI_IGM_STIM_TAK1_KO_BCELL_6H_DN	1/143	119/14380	0.697064	0.88583	0.848358	TBC1D4	1
GSE45365_WT_VS_IFNAR_KO_CD11B_DC_MCMV_INFECTION_DN	1/143	119/14380	0.697064	0.88583	0.848358	TRPM1	1
GSE7509_FCGRIIB_VS_TNFA_IL1B_IL6_PGE_STIM_DC_DN	1/143	119/14380	0.697064	0.88583	0.848358	APPL2	1
KEGG_CELL_CYCLE	1/143	119/14380	0.697064	0.88583	0.848358	CDC14A	1
MISSIAGLIA_REGULATED_BY_METHYLATION_UP	1/143	119/14380	0.697064	0.88583	0.848358	PMEL	1
ROZANOV_MMP14_TARGETS_UP	2/143	242/14380	0.697081	0.88583	0.848358	PPARG/TMEM45A	2
RHEIN_ALL_GLUCOCORTICOID_THERAPY_DN	3/143	360/14380	0.698668	0.88583	0.848358	RPL31/CAT/TBC1D4	3
MCBRYAN_PUBERTAL_BREAST_4_5WK_UP	2/143	243/14380	0.699247	0.88583	0.848358	TRPS1/MUC15	2
CHARAFE_BREAST_CANCER_BASAL_VS_MESENCHYMAL_UP	1/143	120/14380	0.700102	0.88583	0.848358	ACSL1	1
GSE11961_MARGINAL_ZONE_BCELL_VS_MEMORY_BCELL_DAY7_DN	1/143	120/14380	0.700102	0.88583	0.848358	TRPM1	1
GSE12963_ENV_NEF_VS_ENV_NEF_AND_VPR_DEFICIENT_HIV1_INF_CD4_TCELL_DN	1/143	120/14380	0.700102	0.88583	0.848358	PLA2R1	1
GSE36891_POLYIC_TLR3_VS_PAM_TLR2_STIM_PERITONEAL_MACROPHAGE_UP	1/143	120/14380	0.700102	0.88583	0.848358	DDHD1	1
GSE9946_IMMATURE_VS_MATURE_STIMULATORY_DC_UP	1/143	120/14380	0.700102	0.88583	0.848358	NEBL	1
YAGI_AML_WITH_T_9_11_TRANSLOCATION	1/143	120/14380	0.700102	0.88583	0.848358	DACH1	1
MENON_FETAL_KIDNEY_7_LOOPOF_HENLE_CELLS_DISTAL	2/143	244/14380	0.701401	0.88583	0.848358	ACP3/CPM	2
PURBEY_TARGETS_OF_CTBP1_NOT_SATB1_UP	2/143	244/14380	0.701401	0.88583	0.848358	ATP12A/THRB	2
BYSTRYKH_HEMATOPOIESIS_STEM_CELL_QTL_CIS	1/143	121/14380	0.703109	0.88583	0.848358	DBI	1
GSE40274_CTRL_VS_FOXP3_AND_GATA1_TRANSDUCED_ACTIVATED_CD4_TCELL_UP	1/143	121/14380	0.703109	0.88583	0.848358	SMPDL3A	1
LENAOUR_DENDRITIC_CELL_MATURATION_DN	1/143	121/14380	0.703109	0.88583	0.848358	ME1	1
REACTOME_G_ALPHA_Q_SIGNALLING_EVENTS	1/143	121/14380	0.703109	0.88583	0.848358	EDNRB	1
WP_MESODERMAL_COMMITMENT_PATHWAY	1/143	121/14380	0.703109	0.88583	0.848358	SESN1	1
GARCIA_PINERES_PBMC_HPV_16_L1_VLP_AGE_18_25YO_2MO_DN	2/143	246/14380	0.70567	0.88583	0.848358	CA6/AR	2
BROWN_MYELOID_CELL_DEVELOPMENT_DN	1/143	122/14380	0.706087	0.88583	0.848358	IDE	1
CUI_DEVELOPING_HEART_VALVAR_ENDOTHELIAL_CELL	1/143	122/14380	0.706087	0.88583	0.848358	ACSL1	1
GSE23502_WT_VS_HDC_KO_MYELOID_DERIVED_SUPPRESSOR_CELL_COLON_TUMOR_DN	1/143	122/14380	0.706087	0.88583	0.848358	TMEM45A	1
GSE2706_R848_VS_LPS_2H_STIM_DC_DN	1/143	122/14380	0.706087	0.88583	0.848358	HLF	1
WHITFIELD_CELL_CYCLE_M_G1	1/143	122/14380	0.706087	0.88583	0.848358	NFIA	1
NAKAYA_MYELOID_DENDRITIC_CELL_FLUMIST_AGE_18_50YO_7DY_UP	3/143	365/14380	0.707547	0.88583	0.848358	NIPAL2/CD36/GRAMD2B	3
MARTORIATI_MDM4_TARGETS_FETAL_LIVER_DN	4/143	480/14380	0.707658	0.88583	0.848358	HMGCR/KAT2B/GRAMD2B/WDR26	4
BLANCO_MELO_BRONCHIAL_EPITHELIAL_CELLS_INFLUENZA_A_INFECTION_UP	1/143	123/14380	0.709034	0.88583	0.848358	RALGAPA2	1
BLANCO_MELO_COVID19_SARS_COV_2_POS_PATIENT_LUNG_TISSUE_UP	1/143	123/14380	0.709034	0.88583	0.848358	ANKRD22	1
GSE17974_IL4_AND_ANTI_IL12_VS_UNTREATED_1H_ACT_CD4_TCELL_UP	1/143	123/14380	0.709034	0.88583	0.848358	APPL2	1
GSE21063_WT_VS_NFATC1_KO_16H_ANTI_IGM_STIM_BCELL_DN	1/143	123/14380	0.709034	0.88583	0.848358	MOCS1	1
GSE6259_DEC205_POS_DC_VS_CD8_TCELL_DN	1/143	123/14380	0.709034	0.88583	0.848358	TRPS1	1
MIKKELSEN_IPS_LCP_WITH_H3K4ME3	1/143	123/14380	0.709034	0.88583	0.848358	GLRX	1
TOOKER_GEMCITABINE_RESISTANCE_DN	1/143	123/14380	0.709034	0.88583	0.848358	CST6	1
ZHONG_SECRETOME_OF_LUNG_CANCER_AND_FIBROBLAST	1/143	123/14380	0.709034	0.88583	0.848358	ME1	1
IVANOVA_HEMATOPOIESIS_STEM_CELL_AND_PROGENITOR	4/143	482/14380	0.710736	0.88583	0.848358	ENDOU/ACAD8/KREMEN1/CA13	4
AIZARANI_LIVER_C34_MHC_II_POS_B_CELLS	1/143	124/14380	0.711953	0.88583	0.848358	EEF1B2	1
GAUTAM_EYE_IRIS_CILIARY_BODY_MONOCYTES	1/143	124/14380	0.711953	0.88583	0.848358	SESN1	1
GSE13411_NAIVE_VS_MEMORY_BCELL_UP	1/143	124/14380	0.711953	0.88583	0.848358	MFAP3L	1
GSE14415_NATURAL_TREG_VS_FOXP3_KO_NATURAL_TREG_UP	1/143	124/14380	0.711953	0.88583	0.848358	FRY	1
GSE45365_HEALTHY_VS_MCMV_INFECTION_CD8_TCELL_IFNAR_KO_DN	1/143	124/14380	0.711953	0.88583	0.848358	SLC15A1	1
LAKE_ADULT_KIDNEY_C23_ENDOTHELIAL_CELLS_AVR	1/143	124/14380	0.711953	0.88583	0.848358	RPL31	1
PETROVA_ENDOTHELIUM_LYMPHATIC_VS_BLOOD_UP	1/143	124/14380	0.711953	0.88583	0.848358	PPARG	1
REACTOME_PTEN_REGULATION	1/143	124/14380	0.711953	0.88583	0.848358	PPARG	1
HOWARD_NEUTROPHIL_INACT_MONOV_INFLUENZA_A_INDONESIA_05_2005_H5N1_AGE_18_49YO_1DY_UP	3/143	368/14380	0.712779	0.88583	0.848358	ANKRD22/TTC39B/KREMEN1	3
DANG_MYC_TARGETS_UP	1/143	125/14380	0.714842	0.88583	0.848358	DBI	1
FRANCO_BLOOD_SANOFI_PASTEUR_SA_INACTIVATED_INFLUENZA_VACCINE_CORRELATED_WITH_ANTIBODY_RESPONSE_AGE_18_40YO_1DY_POSITIVE	1/143	125/14380	0.714842	0.88583	0.848358	ANKRD22	1
GSE13411_IGM_VS_SWITCHED_MEMORY_BCELL_UP	1/143	125/14380	0.714842	0.88583	0.848358	NIPAL2	1
MANNE_COVID19_ICU_VS_HEALTHY_DONOR_PLATELETS_DN	1/143	125/14380	0.714842	0.88583	0.848358	MFAP3L	1
TAKEDA_TARGETS_OF_NUP98_HOXA9_FUSION_8D_UP	1/143	125/14380	0.714842	0.88583	0.848358	TYRP1	1
ENK_UV_RESPONSE_KERATINOCYTE_UP	4/143	486/14380	0.716821	0.88583	0.848358	TOB1/ACOX2/CST6/PMEL	4
BROWNE_HCMV_INFECTION_24HR_UP	1/143	126/14380	0.717703	0.88583	0.848358	RORA	1
DESCARTES_FETAL_PLACENTA_MYELOID_CELLS	1/143	126/14380	0.717703	0.88583	0.848358	ANKRD22	1
GSE13411_NAIVE_VS_SWITCHED_MEMORY_BCELL_UP	1/143	126/14380	0.717703	0.88583	0.848358	MFAP3L	1
GSE14000_TRANSLATED_RNA_VS_MRNA_16H_LPS_DC_UP	1/143	126/14380	0.717703	0.88583	0.848358	GSTA4	1
GSE24210_IL35_TREATED_VS_RESTING_TREG_DN	1/143	126/14380	0.717703	0.88583	0.848358	PSAPL1	1
GSE41176_WT_VS_TAK1_KO_ANTI_IGM_STIM_BCELL_1H_DN	1/143	126/14380	0.717703	0.88583	0.848358	TBC1D4	1
ICHIBA_GRAFT_VERSUS_HOST_DISEASE_35D_UP	1/143	126/14380	0.717703	0.88583	0.848358	GPX3	1
KEGG_WNT_SIGNALING_PATHWAY	1/143	126/14380	0.717703	0.88583	0.848358	WNT16	1
NIKOLSKY_BREAST_CANCER_11Q12_Q14_AMPLICON	1/143	126/14380	0.717703	0.88583	0.848358	DGAT2	1
SENESE_HDAC3_TARGETS_DN	4/143	487/14380	0.718327	0.88583	0.848358	SLC16A7/NFIA/TMEM45A/GPX3	4
GSE17974_IL4_AND_ANTI_IL12_VS_UNTREATED_12H_ACT_CD4_TCELL_DN	1/143	127/14380	0.720535	0.88583	0.848358	ADGRL2	1
GSE40274_CTRL_VS_EOS_TRANSDUCED_ACTIVATED_CD4_TCELL_DN	1/143	127/14380	0.720535	0.88583	0.848358	DAPL1	1
GSE45365_WT_VS_IFNAR_KO_CD8A_DC_MCMV_INFECTION_DN	1/143	127/14380	0.720535	0.88583	0.848358	SEMA3G	1
RAO_BOUND_BY_SALL4_ISOFORM_A	1/143	127/14380	0.720535	0.88583	0.848358	KAT2B	1
TRAVAGLINI_LUNG_CD4_NAIVE_T_CELL	1/143	127/14380	0.720535	0.88583	0.848358	RPL31	1
WP_BREAST_CANCER_PATHWAY	1/143	127/14380	0.720535	0.88583	0.848358	WNT16	1
WP_PLEURAL_MESOTHELIOMA	3/143	373/14380	0.721339	0.88583	0.848358	WNT16/IL34/KREMEN1	3
FAN_OVARY_CL1_GPRC5A_TNFRS12A_HIGH_SELECTABLE_FOLLICLE_STROMAL_CELL	3/143	374/14380	0.723028	0.88583	0.848358	GOLGA4/NFIA/GLRX	3
GSE18791_CTRL_VS_NEWCASTLE_VIRUS_DC_2H_DN	1/143	128/14380	0.723339	0.88583	0.848358	GPLD1	1
GSE29618_PRE_VS_DAY7_POST_TIV_FLU_VACCINE_BCELL_UP	1/143	128/14380	0.723339	0.88583	0.848358	NDRG2	1
GSE37301_PRO_BCELL_VS_CD4_TCELL_DN	1/143	128/14380	0.723339	0.88583	0.848358	CDC14A	1
PICCALUGA_ANGIOIMMUNOBLASTIC_LYMPHOMA_DN	1/143	128/14380	0.723339	0.88583	0.848358	TOB1	1
MULLIGHAN_MLL_SIGNATURE_2_DN	2/143	255/14380	0.72426	0.88583	0.848358	SESN1/CERS4	2
GSE13173_UNTREATED_VS_IL12_TREATED_ACT_CD8_TCELL_DN	1/143	129/14380	0.726115	0.88583	0.848358	CDC14A	1
GSE6259_FLT3L_INDUCED_33D1_POS_DC_VS_CD8_TCELL_DN	1/143	129/14380	0.726115	0.88583	0.848358	ADGRL3	1
GSE15659_CD45RA_NEG_CD4_TCELL_VS_NONSUPPRESSIVE_TCELL_UP	1/143	130/14380	0.728863	0.88583	0.848358	DNASE1L2	1
GSE32901_TH1_VS_TH17_ENRICHED_CD4_TCELL_DN	1/143	130/14380	0.728863	0.88583	0.848358	SLC15A1	1
GSE36392_TYPE_2_MYELOID_VS_MAC_IL25_TREATED_LUNG_UP	1/143	130/14380	0.728863	0.88583	0.848358	DGAT2	1
GSE40274_CTRL_VS_FOXP3_AND_EOS_TRANSDUCED_ACTIVATED_CD4_TCELL_DN	1/143	130/14380	0.728863	0.88583	0.848358	PIK3C2G	1
PANGAS_TUMOR_SUPPRESSION_BY_SMAD1_AND_SMAD5_DN	1/143	130/14380	0.728863	0.88583	0.848358	MFAP3L	1
REACTOME_DISORDERS_OF_TRANSMEMBRANE_TRANSPORTERS	1/143	130/14380	0.728863	0.88583	0.848358	SLC9A9	1
GSE13547_WT_VS_ZFX_KO_BCELL_ANTI_IGM_STIM_12H_DN	1/143	131/14380	0.731584	0.88583	0.848358	TCP11L2	1
GSE14413_UNSTIM_VS_IFNB_STIM_NIH3T3_CELLS_DN	1/143	131/14380	0.731584	0.88583	0.848358	CDC14A	1
GSE34156_NOD2_LIGAND_VS_NOD2_AND_TLR1_TLR2_LIGAND_24H_TREATED_MONOCYTE_UP	1/143	131/14380	0.731584	0.88583	0.848358	TOB1	1
GSE37532_VISCERAL_ADIPOSE_TISSUE_VS_LN_DERIVED_TREG_CD4_TCELL_DN	1/143	131/14380	0.731584	0.88583	0.848358	AR	1
GSE4142_NAIVE_VS_MEMORY_BCELL_DN	1/143	131/14380	0.731584	0.88583	0.848358	C5orf46	1
GSE43863_NAIVE_VS_MEMORY_TH1_CD4_TCELL_D150_LCMV_UP	1/143	131/14380	0.731584	0.88583	0.848358	LONRF1	1
GSE4590_PRE_BCELL_VS_VPREB_POS_LARGE_PRE_BCELL_UP	1/143	131/14380	0.731584	0.88583	0.848358	TTC39B	1
REACTOME_REGULATION_OF_ENDOGENOUS_RETROELEMENTS	1/143	131/14380	0.731584	0.88583	0.848358	ZNF273	1
NAKAYA_MYELOID_DENDRITIC_CELL_FLUMIST_AGE_18_50YO_7DY_DN	2/143	259/14380	0.732202	0.88583	0.848358	APPL2/ACSL1	2
TRAVAGLINI_LUNG_CLASSICAL_MONOCYTE_CELL	2/143	259/14380	0.732202	0.88583	0.848358	CD36/ACSL1	2
GRAESSMANN_APOPTOSIS_BY_SERUM_DEPRIVATION_UP	4/143	497/14380	0.733073	0.88583	0.848358	DAPK2/HMGCR/ELOVL4/MOCS1	4
BROWNE_HCMV_INFECTION_14HR_DN	2/143	260/14380	0.734157	0.88583	0.848358	ADGRL2/GLRX	2
BERGER_PLATELET_HYPERREACTIVITY_PRESS_UP	1/143	132/14380	0.734278	0.88583	0.848358	CALCOCO1	1
DESCARTES_FETAL_EYE_MICROGLIA	1/143	132/14380	0.734278	0.88583	0.848358	SLC9A9	1
EPPERT_PROGENITOR	1/143	132/14380	0.734278	0.88583	0.848358	IDE	1
GSE19512_NAUTRAL_VS_INDUCED_TREG_UP	1/143	132/14380	0.734278	0.88583	0.848358	PDZD2	1
GSE19941_UNSTIM_VS_LPS_AND_IL10_STIM_IL10_KO_NFKBP50_KO_MACROPHAGE_UP	1/143	132/14380	0.734278	0.88583	0.848358	GPX3	1
GSE34156_UNTREATED_VS_24H_TLR1_TLR2_LIGAND_TREATED_MONOCYTE_UP	1/143	132/14380	0.734278	0.88583	0.848358	SLC15A1	1
GSE40274_CTRL_VS_GATA1_TRANSDUCED_ACTIVATED_CD4_TCELL_UP	1/143	132/14380	0.734278	0.88583	0.848358	CAT	1
GSE7568_CTRL_VS_24H_TGFB_TREATED_MACROPHAGES_WITH_IL4_AND_DEXAMETHASONE_DN	1/143	132/14380	0.734278	0.88583	0.848358	CTSV	1
NIKOLSKY_BREAST_CANCER_8Q23_Q24_AMPLICON	1/143	132/14380	0.734278	0.88583	0.848358	TRPS1	1
REACTOME_INTERLEUKIN_1_FAMILY_SIGNALING	1/143	132/14380	0.734278	0.88583	0.848358	IL1RL1	1
ZHANG_BREAST_CANCER_PROGENITORS_DN	1/143	132/14380	0.734278	0.88583	0.848358	RORA	1
TRAVAGLINI_LUNG_BRONCHIAL_VESSEL_2_CELL	2/143	261/14380	0.7361	0.88583	0.848358	PALMD/CD36	2
BOSCO_ALLERGEN_INDUCED_TH2_ASSOCIATED_MODULE	1/143	133/14380	0.736945	0.88583	0.848358	TTC39B	1
DESCARTES_MAIN_FETAL_ELF3_AGBL2_POSITIVE_CELLS	1/143	133/14380	0.736945	0.88583	0.848358	ACAD8	1
GSE1740_MCSF_VS_MCSF_AND_IFNG_DAY2_DERIVED_MACROPHAGE_UP	1/143	133/14380	0.736945	0.88583	0.848358	TRPM1	1
GSE19941_LPS_VS_LPS_AND_IL10_STIM_IL10_KO_MACROPHAGE_DN	1/143	133/14380	0.736945	0.88583	0.848358	DAPL1	1
GSE22886_NEUTROPHIL_VS_DC_UP	1/143	133/14380	0.736945	0.88583	0.848358	GPLD1	1
GSE37534_PIOGLITAZONE_VS_ROSIGLITAZONE_TREATED_CD4_TCELL_PPARG1_FOXP3_TRANSDUCED_DN	1/143	133/14380	0.736945	0.88583	0.848358	FRY	1
GSE40274_CTRL_VS_FOXP3_AND_PBX1_TRANSDUCED_ACTIVATED_CD4_TCELL_DN	1/143	133/14380	0.736945	0.88583	0.848358	IDE	1
UDAYAKUMAR_MED1_TARGETS_UP	1/143	133/14380	0.736945	0.88583	0.848358	ME1	1
WP_EPITHELIAL_TO_MESENCHYMAL_TRANSITION_IN_COLORECTAL_CANCER	1/143	133/14380	0.736945	0.88583	0.848358	WNT16	1
BLANCO_MELO_RESPIRATORY_SYNCYTIAL_VIRUS_INFECTION_A594_CELLS_UP	2/143	262/14380	0.738031	0.88583	0.848358	CPM/CA13	2
DESCARTES_FETAL_HEART_ERYTHROBLASTS	2/143	262/14380	0.738031	0.88583	0.848358	CAT/ETFDH	2
GSE21546_UNSTIM_VS_ANTI_CD3_STIM_ELK1_KO_DP_THYMOCYTES_UP	1/143	134/14380	0.739585	0.88583	0.848358	NRG2	1
GSE2706_R848_VS_R848_AND_LPS_2H_STIM_DC_UP	1/143	134/14380	0.739585	0.88583	0.848358	CIDEA	1
GSE4748_CYANOBACTERIUM_LPSLIKE_VS_LPS_AND_CYANOBACTERIUM_LPSLIKE_STIM_DC_3H_DN	1/143	134/14380	0.739585	0.88583	0.848358	WDR26	1
GSE5099_CLASSICAL_M1_VS_ALTERNATIVE_M2_MACROPHAGE_DN	1/143	134/14380	0.739585	0.88583	0.848358	ALDH2	1
ONDER_CDH1_TARGETS_1_UP	1/143	134/14380	0.739585	0.88583	0.848358	GPX3	1
PROVENZANI_METASTASIS_DN	1/143	134/14380	0.739585	0.88583	0.848358	TBC1D4	1
LAKE_ADULT_KIDNEY_C9_THIN_ASCENDING_LIMB	2/143	263/14380	0.73995	0.88583	0.848358	RPL31/HECTD1	2
WALLACE_PROSTATE_CANCER_RACE_UP	2/143	263/14380	0.73995	0.88583	0.848358	CPM/GLRX	2
GSE18281_SUBCAPSULAR_CORTICAL_REGION_VS_WHOLE_CORTEX_THYMUS_DN	1/143	135/14380	0.742199	0.88583	0.848358	DAPK2	1
GSE22443_IL2_VS_IL12_TREATED_ACT_CD8_TCELL_UP	1/143	135/14380	0.742199	0.88583	0.848358	HACL1	1
GSE25123_WT_VS_PPARG_KO_MACROPHAGE_ROSIGLITAZONE_STIM_DN	1/143	135/14380	0.742199	0.88583	0.848358	GSTA4	1
IGLESIAS_E2F_TARGETS_UP	1/143	135/14380	0.742199	0.88583	0.848358	TMEM45A	1
PECE_MAMMARY_STEM_CELL_DN	1/143	135/14380	0.742199	0.88583	0.848358	DENND4C	1
REACTOME_CLASS_A_1_RHODOPSIN_LIKE_RECEPTORS	1/143	135/14380	0.742199	0.88583	0.848358	EDNRB	1
BENPORATH_OCT4_TARGETS	2/143	265/14380	0.743752	0.88583	0.848358	NEBL/TRPS1	2
REACTOME_MAPK_FAMILY_SIGNALING_CASCADES	2/143	265/14380	0.743752	0.88583	0.848358	CDC14A/NRG2	2
DESERT_PERIVENOUS_HEPATOCELLULAR_CARCINOMA_SUBCLASS_UP	1/143	136/14380	0.744787	0.88583	0.848358	CD36	1
GSE10211_UV_INACT_SENDAI_VS_LIVE_SENDAI_VIRUS_TRACHEAL_EPITHELIAL_CELLS_UP	1/143	136/14380	0.744787	0.88583	0.848358	GRAMD2B	1
GSE14415_INDUCED_VS_NATURAL_TREG_UP	1/143	136/14380	0.744787	0.88583	0.848358	TBC1D4	1
GSE22601_DOUBLE_NEGATIVE_VS_CD8_SINGLE_POSITIVE_THYMOCYTE_UP	1/143	136/14380	0.744787	0.88583	0.848358	CDC14A	1
GSE26928_EFF_MEMORY_VS_CXCR5_POS_CD4_TCELL_UP	1/143	136/14380	0.744787	0.88583	0.848358	KREMEN1	1
GSE27291_0H_VS_6H_STIM_GAMMADELTA_TCELL_DN	1/143	136/14380	0.744787	0.88583	0.848358	TBC1D4	1
GSE37336_LY6C_POS_VS_NEG_NAIVE_CD4_TCELL_UP	1/143	136/14380	0.744787	0.88583	0.848358	HLF	1
GSE45365_HEALTHY_VS_MCMV_INFECTION_CD11B_DC_IFNAR_KO_DN	1/143	136/14380	0.744787	0.88583	0.848358	TYRP1	1
GSE46606_UNSTIM_VS_CD40L_IL2_IL5_1DAY_STIMULATED_IRF4MID_SORTED_BCELL_DN	1/143	136/14380	0.744787	0.88583	0.848358	CPM	1
GSE6259_33D1_POS_DC_VS_BCELL_DN	1/143	136/14380	0.744787	0.88583	0.848358	HMGCR	1
REACTOME_HATS_ACETYLATE_HISTONES	1/143	136/14380	0.744787	0.88583	0.848358	KAT2B	1
GSE16385_UNTREATED_VS_12H_ROSIGLITAZONE_TREATED_MACROPHAGE_DN	1/143	137/14380	0.747349	0.88583	0.848358	CST6	1
GSE27670_CTRL_VS_BLIMP1_TRANSDUCED_GC_BCELL_UP	1/143	137/14380	0.747349	0.88583	0.848358	POU2F3	1
RODRIGUES_NTN1_TARGETS_DN	1/143	137/14380	0.747349	0.88583	0.848358	HECTD1	1
VERHAAK_GLIOBLASTOMA_CLASSICAL	1/143	137/14380	0.747349	0.88583	0.848358	ACSBG1	1
WEI_MIR34A_TARGETS	1/143	137/14380	0.747349	0.88583	0.848358	EPB41	1
YAUCH_HEDGEHOG_SIGNALING_PARACRINE_DN	1/143	137/14380	0.747349	0.88583	0.848358	THEM5	1
ZHONG_PFC_MAJOR_TYPES_NPCS	1/143	137/14380	0.747349	0.88583	0.848358	DACH1	1
GSE15659_CD45RA_NEG_CD4_TCELL_VS_ACTIVATED_TREG_UP	1/143	138/14380	0.749886	0.88583	0.848358	DNASE1L2	1
GSE16450_CTRL_VS_IFNA_12H_STIM_IMMATURE_NEURON_CELL_LINE_DN	1/143	138/14380	0.749886	0.88583	0.848358	SPTLC3	1
GSE40274_CTRL_VS_GATA1_TRANSDUCED_ACTIVATED_CD4_TCELL_DN	1/143	138/14380	0.749886	0.88583	0.848358	SLC16A6	1
GSE4590_SMALL_VS_LARGE_PRE_BCELL_DN	1/143	138/14380	0.749886	0.88583	0.848358	SMPDL3A	1
JIANG_MELANOMA_TRM2_CD8	1/143	138/14380	0.749886	0.88583	0.848358	RALGAPA1	1
KAUFFMANN_DNA_REPLICATION_GENES	1/143	138/14380	0.749886	0.88583	0.848358	NFIA	1
OCONNOR_PBMC_MENVEO_ACWYVAX_AGE_30_70YO_7DY_AFTER_SECOND_DOSE_VS_7DY_AFTER_FIRST_DOSE_UP	1/143	138/14380	0.749886	0.88583	0.848358	CYP4F12	1
REACTOME_ESTROGEN_DEPENDENT_GENE_EXPRESSION	1/143	138/14380	0.749886	0.88583	0.848358	KAT2B	1
RIEGE_DELTANP63_DIRECT_TARGETS_UP	1/143	138/14380	0.749886	0.88583	0.848358	KREMEN1	1
TSAI_RESPONSE_TO_IONIZING_RADIATION	1/143	138/14380	0.749886	0.88583	0.848358	RORA	1
REACTOME_EXTRACELLULAR_MATRIX_ORGANIZATION	2/143	269/14380	0.751216	0.88583	0.848358	CTSV/EMILIN3	2
GSE15659_NAIVE_CD4_TCELL_VS_ACTIVATED_TREG_UP	1/143	139/14380	0.752397	0.88583	0.848358	AK9	1
GSE2706_LPS_VS_R848_AND_LPS_8H_STIM_DC_DN	1/143	139/14380	0.752397	0.88583	0.848358	PNLIPRP3	1
GSE2770_IL12_AND_TGFB_VS_IL4_TREATED_ACT_CD4_TCELL_48H_DN	1/143	139/14380	0.752397	0.88583	0.848358	ANKRD22	1
GSE9509_10MIN_VS_30MIN_LPS_AND_IL10_STIM_IL10_KO_MACROPHAGE_DN	1/143	139/14380	0.752397	0.88583	0.848358	FYCO1	1
NAKAYA_PBMC_FLUARIX_FLUVIRIN_AGE_18_50YO_CORRELATED_WITH_HAI_28DY_RESPONSE_AT_7DY_POSITIVE	1/143	139/14380	0.752397	0.88583	0.848358	DGAT2	1
CUI_DEVELOPING_HEART_C8_MACROPHAGE	2/143	270/14380	0.753052	0.88583	0.848358	CD36/GLRX	2
MANNO_MIDBRAIN_NEUROTYPES_HSERT	2/143	270/14380	0.753052	0.88583	0.848358	MYCBP2/FRY	2
GSE15659_CD45RA_NEG_CD4_TCELL_VS_RESTING_TREG_UP	1/143	140/14380	0.754883	0.88583	0.848358	DNASE1L2	1
GSE1566_WT_VS_EZH2_KO_LN_TCELL_UP	1/143	140/14380	0.754883	0.88583	0.848358	CYP4F12	1
GSE17974_IL4_AND_ANTI_IL12_VS_UNTREATED_0.5H_ACT_CD4_TCELL_UP	1/143	140/14380	0.754883	0.88583	0.848358	EIF3L	1
GSE5589_WT_VS_IL6_KO_LPS_AND_IL6_STIM_MACROPHAGE_45MIN_UP	1/143	140/14380	0.754883	0.88583	0.848358	EDNRB	1
HARALAMBIEVA_PBMC_FLUARIX_AGE_50_74YO_CORR_WITH_28D_MEM_B_CELL_RESPONSE_AT_0DY_NEGATIVE	3/143	394/14380	0.755155	0.88583	0.848358	ALDH2/ANO10/DACH1	3
NAKAYA_PBMC_FLUARIX_FLUVIRIN_AGE_18_50YO_7DY_DN	2/143	272/14380	0.756691	0.88583	0.848358	SLC16A6/LONRF1	2
DESCARTES_MAIN_FETAL_MEGAKARYOCYTES	1/143	141/14380	0.757345	0.88583	0.848358	MFAP3L	1
FAN_OVARY_CL0_XBP1_SELK_HIGH_STROMAL_CELL	1/143	141/14380	0.757345	0.88583	0.848358	RPL31	1
GSE15324_ELF4_KO_VS_WT_NAIVE_CD8_TCELL_DN	1/143	141/14380	0.757345	0.88583	0.848358	PMEL	1
GSE21033_CTRL_VS_POLYIC_STIM_DC_6H_DN	1/143	141/14380	0.757345	0.88583	0.848358	KREMEN1	1
GSE2128_C57BL6_VS_NOD_THYMOCYTE_MIMETOPE_NEGATIVE_SELECTION_UP	1/143	141/14380	0.757345	0.88583	0.848358	TRPM1	1
GSE26559_TCF1_KO_VS_WT_LIN_NEG_CELL_DN	1/143	141/14380	0.757345	0.88583	0.848358	GPX3	1
GSE2706_R848_VS_R848_AND_LPS_2H_STIM_DC_DN	1/143	141/14380	0.757345	0.88583	0.848358	TYRP1	1
GSE32423_CTRL_VS_IL7_MEMORY_CD8_TCELL_DN	1/143	141/14380	0.757345	0.88583	0.848358	GOLGA4	1
GSE36476_YOUNG_VS_OLD_DONOR_MEMORY_CD4_TCELL_16H_TSST_ACT_UP	1/143	141/14380	0.757345	0.88583	0.848358	ELOVL4	1
GSE40274_CTRL_VS_FOXP3_AND_IRF4_TRANSDUCED_ACTIVATED_CD4_TCELL_DN	1/143	141/14380	0.757345	0.88583	0.848358	NFIA	1
PUIFFE_INVASION_INHIBITED_BY_ASCITES_DN	1/143	141/14380	0.757345	0.88583	0.848358	SECISBP2L	1
WP_SMITHMAGENIS_AND_POTOCKILUPSKI_SYNDROME_COPY_NUMBER_VARIATION	1/143	141/14380	0.757345	0.88583	0.848358	WDR26	1
FIRESTEIN_PROLIFERATION	1/143	142/14380	0.759782	0.88583	0.848358	PPARG	1
GSE10094_LCMV_VS_LISTERIA_IND_EFF_CD4_TCELL_DN	1/143	142/14380	0.759782	0.88583	0.848358	PNPLA3	1
GSE2405_0H_VS_6H_A_PHAGOCYTOPHILUM_STIM_NEUTROPHIL_DN	1/143	142/14380	0.759782	0.88583	0.848358	CDC14A	1
GSE27786_NKTCELL_VS_ERYTHROBLAST_DN	1/143	142/14380	0.759782	0.88583	0.848358	ACOX2	1
GSE29949_MICROGLIA_BRAIN_VS_CD8_POS_DC_SPLEEN_DN	1/143	142/14380	0.759782	0.88583	0.848358	PPARG	1
GSE360_L_DONOVANI_VS_T_GONDII_DC_UP	1/143	142/14380	0.759782	0.88583	0.848358	ACSBG1	1
GSE37301_HEMATOPOIETIC_STEM_CELL_VS_GRAN_MONO_PROGENITOR_UP	1/143	142/14380	0.759782	0.88583	0.848358	HACL1	1
GSE3920_IFNA_VS_IFNG_TREATED_ENDOTHELIAL_CELL_DN	1/143	142/14380	0.759782	0.88583	0.848358	IDE	1
RUIZ_TNC_TARGETS_DN	1/143	142/14380	0.759782	0.88583	0.848358	ABHD5	1
THAKAR_PBMC_INACTIVATED_INFLUENZA_AGE_70PLS_NONRESPONDER_2DY_DN	1/143	142/14380	0.759782	0.88583	0.848358	ALDH2	1
HELLER_HDAC_TARGETS_DN	2/143	274/14380	0.760283	0.88583	0.848358	RORA/SLC16A6	2
LAKE_ADULT_KIDNEY_C8_DECENDING_THIN_LIMB	2/143	275/14380	0.762062	0.88583	0.848358	RPL31/EEF1B2	2
GSE17721_CTRL_VS_CPG_1H_BMDC_DN	1/143	143/14380	0.762194	0.88583	0.848358	HLF	1
GSE18791_CTRL_VS_NEWCASTLE_VIRUS_DC_14H_DN	1/143	143/14380	0.762194	0.88583	0.848358	TNFRSF19	1
GSE21063_CTRL_VS_ANTI_IGM_STIM_BCELL_8H_DN	1/143	143/14380	0.762194	0.88583	0.848358	C5orf46	1
GSE27786_CD8_TCELL_VS_ERYTHROBLAST_DN	1/143	143/14380	0.762194	0.88583	0.848358	CPEB4	1
GSE37301_MULTIPOTENT_PROGENITOR_VS_LYMPHOID_PRIMED_MPP_UP	1/143	143/14380	0.762194	0.88583	0.848358	SLC16A10	1
GSE41867_DAY15_EFFECTOR_VS_DAY30_MEMORY_CD8_TCELL_LCMV_ARMSTRONG_DN	1/143	143/14380	0.762194	0.88583	0.848358	GSTA4	1
GSE41978_WT_VS_ID2_KO_KLRG1_LOW_EFFECTOR_CD8_TCELL_UP	1/143	143/14380	0.762194	0.88583	0.848358	POU2F3	1
GSE46606_DAY1_VS_DAY3_CD40L_IL2_IL5_STIMULATED_IRF4MID_BCELL_UP	1/143	143/14380	0.762194	0.88583	0.848358	SLC15A1	1
PULVER_FOREY_CELLCYCLE_PEAKING_EG1	3/143	400/14380	0.764195	0.88583	0.848358	PALMD/TOB1/GPD1	3
BASSO_B_LYMPHOCYTE_NETWORK	1/143	144/14380	0.764583	0.88583	0.848358	SECISBP2L	1
BIDUS_METASTASIS_DN	1/143	144/14380	0.764583	0.88583	0.848358	ANO10	1
DAZARD_UV_RESPONSE_CLUSTER_G6	1/143	144/14380	0.764583	0.88583	0.848358	ADGRL2	1
GROSS_HYPOXIA_VIA_ELK3_DN	1/143	144/14380	0.764583	0.88583	0.848358	TRPS1	1
GSE17721_POLYIC_VS_CPG_0.5H_BMDC_UP	1/143	144/14380	0.764583	0.88583	0.848358	PMEL	1
GSE17974_IL4_AND_ANTI_IL12_VS_UNTREATED_24H_ACT_CD4_TCELL_DN	1/143	144/14380	0.764583	0.88583	0.848358	PLA2R1	1
GSE22025_UNTREATED_VS_TGFB1_AND_PROGESTERONE_TREATED_CD4_TCELL_DN	1/143	144/14380	0.764583	0.88583	0.848358	GSTA4	1
GSE46025_WT_VS_FOXO1_KO_KLRG1_LOW_CD8_EFFECTOR_TCELL_UP	1/143	144/14380	0.764583	0.88583	0.848358	MOCS1	1
GSE4984_LPS_VS_VEHICLE_CTRL_TREATED_DC_UP	1/143	144/14380	0.764583	0.88583	0.848358	ARHGEF26	1
BLANCO_MELO_COVID19_SARS_COV_2_INFECTION_CALU3_CELLS_UP	2/143	277/14380	0.765586	0.88583	0.848358	SLC16A6/PDZD2	2
GAUCHER_PBMC_YF_VAX_STAMARIL_UNKNOWN_AGE_7DY_UP	2/143	277/14380	0.765586	0.88583	0.848358	CD36/ANKRD22	2
ELVIDGE_HYPOXIA_DN	1/143	145/14380	0.766948	0.88583	0.848358	IDE	1
GSE15659_NAIVE_CD4_TCELL_VS_NONSUPPRESSIVE_TCELL_UP	1/143	145/14380	0.766948	0.88583	0.848358	AK9	1
GSE17974_IL4_AND_ANTI_IL12_VS_UNTREATED_48H_ACT_CD4_TCELL_DN	1/143	145/14380	0.766948	0.88583	0.848358	KAT2B	1
GSE18804_BRAIN_VS_COLON_TUMORAL_MACROPHAGE_UP	1/143	145/14380	0.766948	0.88583	0.848358	PMEL	1
GSE21063_CTRL_VS_ANTI_IGM_STIM_BCELL_16H_DN	1/143	145/14380	0.766948	0.88583	0.848358	ACSBG1	1
GSE27241_CTRL_VS_DIGOXIN_TREATED_CD4_TCELL_IN_TH17_POLARIZING_CONDITIONS_UP	1/143	145/14380	0.766948	0.88583	0.848358	CERS4	1
GSE29164_DAY3_VS_DAY7_CD8_TCELL_AND_IL12_TREATED_MELANOMA_DN	1/143	145/14380	0.766948	0.88583	0.848358	TTC39B	1
GSE3920_UNTREATED_VS_IFNA_TREATED_ENDOTHELIAL_CELL_DN	1/143	145/14380	0.766948	0.88583	0.848358	RORA	1
GSE6269_E_COLI_VS_STREP_PNEUMO_INF_PBMC_DN	1/143	145/14380	0.766948	0.88583	0.848358	ABHD5	1
REACTOME_SIGNALING_BY_GPCR	3/143	402/14380	0.767148	0.88583	0.848358	WNT16/ARHGEF26/EDNRB	3
GRYDER_PAX3FOXO1_ENHANCERS_KO_DOWN	3/143	403/14380	0.768613	0.88583	0.848358	SLC16A10/HACL1/SMPDL3A	3
GSE15659_NAIVE_CD4_TCELL_VS_RESTING_TREG_DN	1/143	146/14380	0.769289	0.88583	0.848358	THRB	1
GSE21380_NON_TFH_VS_GERMINAL_CENTER_TFH_CD4_TCELL_UP	1/143	146/14380	0.769289	0.88583	0.848358	SPTSSB	1
GSE3982_BCELL_VS_EFF_MEMORY_CD4_TCELL_DN	1/143	146/14380	0.769289	0.88583	0.848358	ARHGEF26	1
GSE7548_NAIVE_VS_DAY28_PCC_IMMUNIZATION_CD4_TCELL_DN	1/143	146/14380	0.769289	0.88583	0.848358	ACOX2	1
KAAB_FAILED_HEART_ATRIUM_DN	1/143	146/14380	0.769289	0.88583	0.848358	ACOX2	1
REACTOME_SIGNALING_BY_WNT	2/143	280/14380	0.770788	0.88583	0.848358	WNT16/KREMEN1	2
GSE10211_UV_INACT_SENDAI_VS_LIVE_SENDAI_VIRUS_TRACHEAL_EPITHELIAL_CELLS_DN	1/143	147/14380	0.771607	0.88583	0.848358	SESN1	1
GSE2128_CTRL_VS_MIMETOPE_NEGATIVE_SELECTION_DP_THYMOCYTE_C57BL6_UP	1/143	147/14380	0.771607	0.88583	0.848358	GLRX	1
GSE25677_MPL_VS_MPL_AND_R848_STIM_BCELL_UP	1/143	147/14380	0.771607	0.88583	0.848358	ADGRL2	1
GSE2935_UV_INACTIVATED_VS_LIVE_SENDAI_VIRUS_INF_MACROPHAGE_UP	1/143	147/14380	0.771607	0.88583	0.848358	DAPL1	1
GSE3203_HEALTHY_VS_INFLUENZA_INFECTED_LN_BCELL_DN	1/143	147/14380	0.771607	0.88583	0.848358	KREMEN1	1
GSE32533_WT_VS_MIR17_OVEREXPRESS_ACT_CD4_TCELL_DN	1/143	147/14380	0.771607	0.88583	0.848358	ETFDH	1
GSE35543_IN_VIVO_NTREG_VS_CONVERTED_EX_ITREG_UP	1/143	147/14380	0.771607	0.88583	0.848358	DBI	1
GSE37301_HEMATOPOIETIC_STEM_CELL_VS_MULTIPOTENT_PROGENITOR_DN	1/143	147/14380	0.771607	0.88583	0.848358	PPARG	1
GSE3982_MAC_VS_EFF_MEMORY_CD4_TCELL_DN	1/143	147/14380	0.771607	0.88583	0.848358	CA6	1
GSE40274_CTRL_VS_FOXP3_AND_LEF1_TRANSDUCED_ACTIVATED_CD4_TCELL_DN	1/143	147/14380	0.771607	0.88583	0.848358	HECTD1	1
GSE40274_CTRL_VS_XBP1_TRANSDUCED_ACTIVATED_CD4_TCELL_DN	1/143	147/14380	0.771607	0.88583	0.848358	IDE	1
GSE7218_IGM_VS_IGG_SIGNAL_THGOUGH_ANTIGEN_BCELL_DN	1/143	147/14380	0.771607	0.88583	0.848358	LONRF1	1
GSE7348_UNSTIM_VS_TOLERIZED_AND_LPS_STIM_MACROPHAGE_DN	1/143	147/14380	0.771607	0.88583	0.848358	KREMEN1	1
GSE7460_FOXP3_MUT_VS_HET_ACT_TCONV_UP	1/143	147/14380	0.771607	0.88583	0.848358	GLRX	1
LANDIS_ERBB2_BREAST_TUMORS_324_UP	1/143	147/14380	0.771607	0.88583	0.848358	PSAPL1	1
LIN_NPAS4_TARGETS_UP	1/143	147/14380	0.771607	0.88583	0.848358	SLC9A9	1
CUI_DEVELOPING_HEART_C7_MAST_CELL	1/143	148/14380	0.773901	0.88583	0.848358	IL1RL1	1
FLECHNER_PBL_KIDNEY_TRANSPLANT_OK_VS_DONOR_UP	1/143	148/14380	0.773901	0.88583	0.848358	EEF1B2	1
GSE13411_SWITCHED_MEMORY_BCELL_VS_PLASMA_CELL_DN	1/143	148/14380	0.773901	0.88583	0.848358	PLA2R1	1
GSE13522_CTRL_VS_T_CRUZI_BRAZIL_STRAIN_INF_SKIN_DN	1/143	148/14380	0.773901	0.88583	0.848358	EDNRB	1
GSE19888_ADENOSINE_A3R_INH_VS_ACT_WITH_INHIBITOR_PRETREATMENT_IN_MAST_CELL_UP	1/143	148/14380	0.773901	0.88583	0.848358	DACH1	1
GSE20727_CTRL_VS_DNFB_ALLERGEN_TREATED_DC_DN	1/143	148/14380	0.773901	0.88583	0.848358	LIPK	1
GSE20727_DNFB_ALLERGEN_VS_ROS_INH_AND_DNFB_ALLERGEN_TREATED_DC_UP	1/143	148/14380	0.773901	0.88583	0.848358	RORA	1
GSE21063_CTRL_VS_ANTI_IGM_STIM_BCELL_3H_UP	1/143	148/14380	0.773901	0.88583	0.848358	TBC1D4	1
GSE21927_SPLEEN_MONOCYTE_VS_GMCSF_GCSF_BONE_MARROW_UP	1/143	148/14380	0.773901	0.88583	0.848358	SPTSSB	1
GSE29949_MICROGLIA_BRAIN_VS_CD8_NEG_DC_SPLEEN_DN	1/143	148/14380	0.773901	0.88583	0.848358	DAPK2	1
GSE3691_CONVENTIONAL_VS_PLASMACYTOID_DC_SPLEEN_DN	1/143	148/14380	0.773901	0.88583	0.848358	GPT2	1
GSE43863_TH1_VS_TFH_EFFECTOR_CD4_TCELL_UP	1/143	148/14380	0.773901	0.88583	0.848358	LIPK	1
GSE15733_BM_VS_SPLEEN_MEMORY_CD4_TCELL_UP	1/143	149/14380	0.776173	0.88583	0.848358	IL1RL1	1
GSE16450_CTRL_VS_IFNA_6H_STIM_MATURE_NEURON_CELL_LINE_UP	1/143	149/14380	0.776173	0.88583	0.848358	KAT2B	1
GSE19772_HCMV_INFL_VS_HCMV_INF_MONOCYTES_AND_PI3K_INHIBITION_UP	1/143	149/14380	0.776173	0.88583	0.848358	PMEL	1
GSE22886_TH1_VS_TH2_48H_ACT_UP	1/143	149/14380	0.776173	0.88583	0.848358	TRPS1	1
GSE24671_CTRL_VS_BAKIMULC_INFECTED_MOUSE_SPLENOCYTES_DN	1/143	149/14380	0.776173	0.88583	0.848358	HLF	1
GSE26928_CENTR_MEMORY_VS_CXCR5_POS_CD4_TCELL_DN	1/143	149/14380	0.776173	0.88583	0.848358	SLC16A10	1
GSE2706_R848_VS_LPS_8H_STIM_DC_DN	1/143	149/14380	0.776173	0.88583	0.848358	TTC39B	1
GSE32034_UNTREATED_VS_ROSIGLIZATONE_TREATED_LY6C_LOW_MONOCYTE_DN	1/143	149/14380	0.776173	0.88583	0.848358	NIPAL2	1
GSE36891_UNSTIM_VS_PAM_TLR2_STIM_PERITONEAL_MACROPHAGE_DN	1/143	149/14380	0.776173	0.88583	0.848358	GSTA4	1
GSE40685_NAIVE_CD4_TCELL_VS_FOXP3_KO_TREG_PRECURSOR_DN	1/143	149/14380	0.776173	0.88583	0.848358	SLC16A10	1
GSE6566_STRONG_VS_WEAK_DC_STIMULATED_CD4_TCELL_DN	1/143	149/14380	0.776173	0.88583	0.848358	ADGRL3	1
GSE7509_UNSTIM_VS_FCGRIIB_STIM_DC_UP	1/143	149/14380	0.776173	0.88583	0.848358	LONRF1	1
HOFFMANN_LARGE_TO_SMALL_PRE_BII_LYMPHOCYTE_UP	1/143	149/14380	0.776173	0.88583	0.848358	IDE	1
DELYS_THYROID_CANCER_UP	3/143	409/14380	0.777249	0.88583	0.848358	DAPK2/MSMO1/CST6	3
GRADE_COLON_AND_RECTAL_CANCER_UP	2/143	284/14380	0.777569	0.88583	0.848358	DGAT2/NEBL	2
GSE1791_CTRL_VS_NEUROMEDINU_IN_T_CELL_LINE_3H_UP	1/143	150/14380	0.778422	0.88583	0.848358	NEBL	1
GSE37301_HEMATOPOIETIC_STEM_CELL_VS_LYMPHOID_PRIMED_MPP_DN	1/143	150/14380	0.778422	0.88583	0.848358	SLC16A10	1
GSE3982_BASOPHIL_VS_NKCELL_DN	1/143	150/14380	0.778422	0.88583	0.848358	FARP2	1
GSE4590_PRE_BCELL_VS_VPREB_POS_LARGE_PRE_BCELL_DN	1/143	150/14380	0.778422	0.88583	0.848358	SESN1	1
GSE4590_SMALL_VS_LARGE_PRE_BCELL_UP	1/143	150/14380	0.778422	0.88583	0.848358	TRPS1	1
REACTOME_CDC42_GTPASE_CYCLE	1/143	150/14380	0.778422	0.88583	0.848358	ARHGEF26	1
REACTOME_REGULATION_OF_EXPRESSION_OF_SLITS_AND_ROBOS	1/143	150/14380	0.778422	0.88583	0.848358	RPL31	1
ZHONG_RESPONSE_TO_AZACITIDINE_AND_TSA_UP	1/143	150/14380	0.778422	0.88583	0.848358	CTSV	1
FAN_EMBRYONIC_CTX_BRAIN_NAIVE_LIKE_T_CELL	1/143	151/14380	0.780649	0.88583	0.848358	TOB1	1
GSE13411_NAIVE_VS_IGM_MEMORY_BCELL_UP	1/143	151/14380	0.780649	0.88583	0.848358	MFAP3L	1
GSE37301_COMMON_LYMPHOID_PROGENITOR_VS_RAG2_KO_NK_CELL_UP	1/143	151/14380	0.780649	0.88583	0.848358	TRPM1	1
GSE45837_WT_VS_GFI1_KO_PDC_UP	1/143	151/14380	0.780649	0.88583	0.848358	RORA	1
REACTOME_DEATH_RECEPTOR_SIGNALING	1/143	151/14380	0.780649	0.88583	0.848358	ARHGEF26	1
SHEPARD_CRASH_AND_BURN_MUTANT_DN	1/143	151/14380	0.780649	0.88583	0.848358	PMEL	1
RUBENSTEIN_SKELETAL_MUSCLE_FBN1_FAP_CELLS	2/143	286/14380	0.780893	0.88583	0.848358	DBI/GPX3	2
DESCARTES_FETAL_THYMUS_ANTIGEN_PRESENTING_CELLS	1/143	152/14380	0.782853	0.88583	0.848358	ACSL1	1
GSE16450_IMMATURE_VS_MATURE_NEURON_CELL_LINE_6H_IFNA_STIM_UP	1/143	152/14380	0.782853	0.88583	0.848358	GPLD1	1
GSE1740_UNSTIM_VS_IFNA_STIMULATED_MCSF_IFNG_DERIVED_MACROPHAGE_UP	1/143	152/14380	0.782853	0.88583	0.848358	NEBL	1
GSE19401_RETINOIC_ACID_VS_RETINOIC_ACID_AND_PAM2CSK4_STIM_FOLLICULAR_DC_UP	1/143	152/14380	0.782853	0.88583	0.848358	ME1	1
GSE20366_EX_VIVO_VS_HOMEOSTATIC_CONVERSION_NAIVE_CD4_TCELL_DN	1/143	152/14380	0.782853	0.88583	0.848358	GPLD1	1
GSE2706_2H_VS_8H_R848_STIM_DC_DN	1/143	152/14380	0.782853	0.88583	0.848358	TBC1D4	1
GSE28737_WT_VS_BCL6_KO_FOLLICULAR_BCELL_UP	1/143	152/14380	0.782853	0.88583	0.848358	SECISBP2L	1
GSE3920_UNTREATED_VS_IFNA_TREATED_FIBROBLAST_UP	1/143	152/14380	0.782853	0.88583	0.848358	RORA	1
GSE5589_LPS_VS_LPS_AND_IL10_STIM_IL10_KO_MACROPHAGE_180MIN_UP	1/143	152/14380	0.782853	0.88583	0.848358	SLC16A10	1
GSE9037_WT_VS_IRAK4_KO_BMDM_DN	1/143	152/14380	0.782853	0.88583	0.848358	GRAMD2B	1
IBRAHIM_NRF2_DOWN	1/143	152/14380	0.782853	0.88583	0.848358	TCP11L2	1
KEGG_ALZHEIMERS_DISEASE	1/143	152/14380	0.782853	0.88583	0.848358	IDE	1
GSE13522_CTRL_VS_T_CRUZI_Y_STRAIN_INF_SKIN_129_MOUSE_DN	1/143	153/14380	0.785036	0.88583	0.848358	CERS4	1
GSE15659_CD45RA_NEG_CD4_TCELL_VS_RESTING_TREG_DN	1/143	153/14380	0.785036	0.88583	0.848358	TBC1D4	1
GSE22025_TGFB1_VS_TGFB1_AND_PROGESTERONE_TREATED_CD4_TCELL_DN	1/143	153/14380	0.785036	0.88583	0.848358	ACSL1	1
GSE2405_0H_VS_9H_A_PHAGOCYTOPHILUM_STIM_NEUTROPHIL_UP	1/143	153/14380	0.785036	0.88583	0.848358	TBC1D4	1
GSE2770_UNTREATED_VS_TGFB_AND_IL12_TREATED_ACT_CD4_TCELL_6H_DN	1/143	153/14380	0.785036	0.88583	0.848358	CERS4	1
GSE43957_UNTREATED_VS_NACL_TREATED_ANTI_CD3_CD28_STIM_CD4_TCELL_UP	1/143	153/14380	0.785036	0.88583	0.848358	DAPK2	1
GSE6674_UNSTIM_VS_CPG_STIM_BCELL_DN	1/143	153/14380	0.785036	0.88583	0.848358	ANKRD22	1
MANNE_COVID19_COMBINED_COHORT_VS_HEALTHY_DONOR_PLATELETS_UP	1/143	153/14380	0.785036	0.88583	0.848358	KREMEN1	1
REACTOME_INFLUENZA_INFECTION	1/143	153/14380	0.785036	0.88583	0.848358	RPL31	1
REACTOME_RESPIRATORY_ELECTRON_TRANSPORT	1/143	153/14380	0.785036	0.88583	0.848358	ETFDH	1
JIANG_MELANOMA_TRM8_CD4	3/143	416/14380	0.786992	0.88583	0.848358	RORA/RPL31/EEF1B2	3
JOHNSTONE_PARVB_TARGETS_3_UP	3/143	416/14380	0.786992	0.88583	0.848358	CAT/ACSL1/EMILIN3	3
MITSIADES_RESPONSE_TO_APLIDIN_UP	3/143	416/14380	0.786992	0.88583	0.848358	RORA/CDC14A/WDR26	3
GSE15750_WT_VS_TRAF6KO_DAY6_EFF_CD8_TCELL_DN	1/143	154/14380	0.787197	0.88583	0.848358	GOLGA4	1
GSE26023_PHD3_KO_VS_WT_NEUTROPHIL_HYPOXIA_UP	1/143	154/14380	0.787197	0.88583	0.848358	TBC1D4	1
GSE2770_TGFB_AND_IL4_VS_IL12_TREATED_ACT_CD4_TCELL_2H_UP	1/143	154/14380	0.787197	0.88583	0.848358	EEF1B2	1
GSE34156_UNTREATED_VS_6H_NOD2_LIGAND_TREATED_MONOCYTE_UP	1/143	154/14380	0.787197	0.88583	0.848358	NEBL	1
GSE360_CTRL_VS_T_GONDII_DC_DN	1/143	154/14380	0.787197	0.88583	0.848358	DCT	1
GSE40274_CTRL_VS_LEF1_TRANSDUCED_ACTIVATED_CD4_TCELL_DN	1/143	154/14380	0.787197	0.88583	0.848358	WDR26	1
HE_LIM_SUN_FETAL_LUNG_C2_ADC_1_CELL	1/143	154/14380	0.787197	0.88583	0.848358	TBC1D4	1
DOANE_RESPONSE_TO_ANDROGEN_UP	1/143	155/14380	0.789336	0.88583	0.848358	CYP4F12	1
GSE17721_CTRL_VS_CPG_0.5H_BMDC_DN	1/143	155/14380	0.789336	0.88583	0.848358	ACP3	1
GSE21360_SECONDARY_VS_TERTIARY_MEMORY_CD8_TCELL_DN	1/143	155/14380	0.789336	0.88583	0.848358	SLC9A9	1
GSE22045_TREG_VS_TCONV_DN	1/143	155/14380	0.789336	0.88583	0.848358	NFIA	1
GSE24574_BCL6_LOW_TFH_VS_NAIVE_CD4_TCELL_DN	1/143	155/14380	0.789336	0.88583	0.848358	EPHB6	1
GSE29618_LAIV_VS_TIV_FLU_VACCINE_DAY7_PDC_DN	1/143	155/14380	0.789336	0.88583	0.848358	PDZD2	1
GSE41176_UNSTIM_VS_ANTI_IGM_STIM_TAK1_KO_BCELL_1H_DN	1/143	155/14380	0.789336	0.88583	0.848358	CIDEA	1
GSE43863_TFH_VS_LY6C_INT_CXCR5POS_EFFECTOR_CD4_TCELL_DN	1/143	155/14380	0.789336	0.88583	0.848358	GK5	1
GSE4984_UNTREATED_VS_VEHICLE_CTRL_TREATED_DC_DN	1/143	155/14380	0.789336	0.88583	0.848358	HMGCR	1
HALLMARK_APOPTOSIS	1/143	155/14380	0.789336	0.88583	0.848358	GPX3	1
JONES_OVARY_ENDOTHELIAL	1/143	155/14380	0.789336	0.88583	0.848358	PALMD	1
MANNE_COVID19_NONICU_VS_HEALTHY_DONOR_PLATELETS_DN	1/143	155/14380	0.789336	0.88583	0.848358	MFAP3L	1
WP_OREXIN_RECEPTOR_PATHWAY	1/143	155/14380	0.789336	0.88583	0.848358	PPARG	1
GRYDER_PAX3FOXO1_TOP_ENHANCERS	3/143	418/14380	0.78971	0.88583	0.848358	HACL1/SMPDL3A/KREMEN1	3
FAN_OVARY_CL6_PUTATIVE_EARLY_ATRETIC_FOLLICLE_THECAL_CELL_2	2/143	292/14380	0.790609	0.88583	0.848358	NFIA/NDRG2	2
ZHONG_PFC_MAJOR_TYPES_MICROGLIA	3/143	419/14380	0.791059	0.88583	0.848358	CD36/APPL2/SLC9A9	3
GSE1432_CTRL_VS_IFNG_1H_MICROGLIA_DN	1/143	156/14380	0.791453	0.88583	0.848358	CACNB4	1
GSE16385_MONOCYTE_VS_12H_IFNG_TNF_TREATED_MACROPHAGE_DN	1/143	156/14380	0.791453	0.88583	0.848358	MFAP3L	1
GSE17721_CTRL_VS_PAM3CSK4_2H_BMDC_DN	1/143	156/14380	0.791453	0.88583	0.848358	ATP6V0A4	1
GSE21063_WT_VS_NFATC1_KO_3H_ANTI_IGM_STIM_BCELL_UP	1/143	156/14380	0.791453	0.88583	0.848358	GLRX	1
GSE22601_DOUBLE_NEGATIVE_VS_IMMATURE_CD4_SP_THYMOCYTE_DN	1/143	156/14380	0.791453	0.88583	0.848358	ATP7A	1
GSE22886_NAIVE_VS_IGG_IGA_MEMORY_BCELL_UP	1/143	156/14380	0.791453	0.88583	0.848358	SESN1	1
GSE22886_TCELL_VS_BCELL_NAIVE_DN	1/143	156/14380	0.791453	0.88583	0.848358	GSTA4	1
GSE22935_24H_VS_48H_MBOVIS_BCG_STIM_MACROPHAGE_UP	1/143	156/14380	0.791453	0.88583	0.848358	TRPM1	1
GSE27786_NKCELL_VS_NEUTROPHIL_DN	1/143	156/14380	0.791453	0.88583	0.848358	SEMA3G	1
GSE3982_EOSINOPHIL_VS_TH1_UP	1/143	156/14380	0.791453	0.88583	0.848358	SLC16A10	1
GSE45365_CD8A_DC_VS_CD11B_DC_IFNAR_KO_UP	1/143	156/14380	0.791453	0.88583	0.848358	TMEM45A	1
GSE9960_HEALTHY_VS_SEPSIS_PBMC_UP	1/143	156/14380	0.791453	0.88583	0.848358	PDZD2	1
JINESH_BLEBBISHIELD_TRANSFORMED_STEM_CELL_SPHERES_UP	1/143	156/14380	0.791453	0.88583	0.848358	ZBTB7C	1
PHONG_TNF_RESPONSE_VIA_P38_PARTIAL	1/143	156/14380	0.791453	0.88583	0.848358	TOB1	1
BROWNE_HCMV_INFECTION_18HR_UP	1/143	157/14380	0.79355	0.88583	0.848358	IL1RL1	1
FAN_OVARY_CL12_T_LYMPHOCYTE_NK_CELL_2	1/143	157/14380	0.79355	0.88583	0.848358	RORA	1
GSE19401_PAM2CSK4_VS_RETINOIC_ACID_AND_PAM2CSK4_STIM_FOLLICULAR_DC_UP	1/143	157/14380	0.79355	0.88583	0.848358	GCNT4	1
GSE21360_PRIMARY_VS_SECONDARY_MEMORY_CD8_TCELL_DN	1/143	157/14380	0.79355	0.88583	0.848358	CERS4	1
GSE23505_UNTREATED_VS_4DAY_IL6_IL1_TREATED_CD4_TCELL_DN	1/143	157/14380	0.79355	0.88583	0.848358	THRB	1
GSE23925_LIGHT_ZONE_VS_DARK_ZONE_BCELL_UP	1/143	157/14380	0.79355	0.88583	0.848358	WDR26	1
GSE27291_0H_VS_6H_STIM_GAMMADELTA_TCELL_UP	1/143	157/14380	0.79355	0.88583	0.848358	TBC1D4	1
GSE28726_NAIVE_VS_ACTIVATED_VA24NEG_NKTCELL_DN	1/143	157/14380	0.79355	0.88583	0.848358	ACSBG1	1
GSE32901_TH1_VS_TH17_ENRICHED_CD4_TCELL_UP	1/143	157/14380	0.79355	0.88583	0.848358	HECTD1	1
GSE34156_NOD2_LIGAND_VS_NOD2_AND_TLR1_TLR2_LIGAND_6H_TREATED_MONOCYTE_DN	1/143	157/14380	0.79355	0.88583	0.848358	PLA2R1	1
GSE40274_CTRL_VS_FOXP3_AND_SATB1_TRANSDUCED_ACTIVATED_CD4_TCELL_UP	1/143	157/14380	0.79355	0.88583	0.848358	DGAT2	1
MEISSNER_NPC_HCP_WITH_H3K4ME2_AND_H3K27ME3	1/143	157/14380	0.79355	0.88583	0.848358	HS3ST6	1
YAMAZAKI_TCEB3_TARGETS_UP	1/143	157/14380	0.79355	0.88583	0.848358	CTSV	1
ZHANG_BREAST_CANCER_PROGENITORS_UP	3/143	421/14380	0.793735	0.88583	0.848358	TRPS1/ADGRL3/NFIA	3
WEST_ADRENOCORTICAL_TUMOR_UP	2/143	294/14380	0.793763	0.88583	0.848358	MSMO1/HMGCR	2
GRESHOCK_CANCER_COPY_NUMBER_UP	2/143	295/14380	0.795324	0.88583	0.848358	HLF/PPARG	2
GSE15659_NONSUPPRESSIVE_TCELL_VS_ACTIVATED_TREG_DN	1/143	158/14380	0.795626	0.88583	0.848358	TBC1D4	1
GSE17721_CTRL_VS_LPS_1H_BMDC_DN	1/143	158/14380	0.795626	0.88583	0.848358	EEF1B2	1
GSE17721_CTRL_VS_LPS_4H_BMDC_DN	1/143	158/14380	0.795626	0.88583	0.848358	DACH1	1
GSE17721_LPS_VS_PAM3CSK4_0.5H_BMDC_DN	1/143	158/14380	0.795626	0.88583	0.848358	NIPAL2	1
GSE19941_UNSTIM_VS_LPS_STIM_IL10_KO_MACROPHAGE_UP	1/143	158/14380	0.795626	0.88583	0.848358	CA13	1
GSE23114_WT_VS_SLE2C1_MOUSE_PERITONEAL_CAVITY_B1A_BCELL_UP	1/143	158/14380	0.795626	0.88583	0.848358	MSMO1	1
GSE30971_2H_VS_4H_LPS_STIM_MACROPHAGE_WBP7_HET_UP	1/143	158/14380	0.795626	0.88583	0.848358	GGT6	1
GSE37301_CD4_TCELL_VS_GRANULOCYTE_MONOCYTE_PROGENITOR_DN	1/143	158/14380	0.795626	0.88583	0.848358	CDC14A	1
MEBARKI_HCC_PROGENITOR_WNT_UP	1/143	158/14380	0.795626	0.88583	0.848358	TYRP1	1
REACTOME_NEUTROPHIL_DEGRANULATION	3/143	423/14380	0.796382	0.88583	0.848358	ACP3/CAT/CD36	3
DESCARTES_FETAL_LIVER_MYELOID_CELLS	1/143	159/14380	0.797681	0.88583	0.848358	ME1	1
GSE18281_MEDULLARY_THYMOCYTE_VS_WHOLE_MEDULLA_THYMUS_UP	1/143	159/14380	0.797681	0.88583	0.848358	RPL31	1
GSE21774_CD62L_POS_CD56_DIM_VS_CD62L_NEG_CD56_DIM_NK_CELL_DN	1/143	159/14380	0.797681	0.88583	0.848358	GLRX	1
GSE22611_UNSTIM_VS_6H_MDP_STIM_NOD2_TRANSDUCED_HEK293T_CELL_UP	1/143	159/14380	0.797681	0.88583	0.848358	RORA	1
GSE22886_CD8_TCELL_VS_BCELL_NAIVE_DN	1/143	159/14380	0.797681	0.88583	0.848358	GSTA4	1
GSE24210_IL35_TREATED_VS_UNTREATED_TCONV_CD4_TCELL_DN	1/143	159/14380	0.797681	0.88583	0.848358	NRG2	1
GSE26928_EFF_MEMORY_VS_CXCR5_POS_CD4_TCELL_DN	1/143	159/14380	0.797681	0.88583	0.848358	MYCBP2	1
GSE32901_NAIVE_VS_TH17_NEG_CD4_TCELL_UP	1/143	159/14380	0.797681	0.88583	0.848358	PPARG	1
GSE35825_IFNA_VS_IFNG_STIM_MACROPHAGE_UP	1/143	159/14380	0.797681	0.88583	0.848358	ACSL1	1
GSE37533_PPARG2_FOXP3_VS_FOXP3_TRANSDUCED_CD4_TCELL_PIOGLITAZONE_TREATED_UP	1/143	159/14380	0.797681	0.88583	0.848358	ME1	1
GSE43955_TH0_VS_TGFB_IL6_TH17_ACT_CD4_TCELL_10H_DN	1/143	159/14380	0.797681	0.88583	0.848358	EEF1B2	1
GSE46242_TH1_VS_ANERGIC_TH1_CD4_TCELL_WITH_EGR2_DELETED_DN	1/143	159/14380	0.797681	0.88583	0.848358	TTC39B	1
GSE5099_MONOCYTE_VS_CLASSICAL_M1_MACROPHAGE_UP	1/143	159/14380	0.797681	0.88583	0.848358	ADGRL2	1
GSE7348_UNSTIM_VS_TOLERIZED_AND_LPS_STIM_MACROPHAGE_UP	1/143	159/14380	0.797681	0.88583	0.848358	SESN1	1
GSE12392_WT_VS_IFNB_KO_CD8A_POS_SPLEEN_DC_DN	1/143	160/14380	0.799715	0.88583	0.848358	APPL2	1
GSE13547_CTRL_VS_ANTI_IGM_STIM_ZFX_KO_BCELL_2H_UP	1/143	160/14380	0.799715	0.88583	0.848358	ENDOU	1
GSE15215_CD2_POS_VS_NEG_PDC_UP	1/143	160/14380	0.799715	0.88583	0.848358	CIDEA	1
GSE17721_4_VS_24H_CPG_BMDC_UP	1/143	160/14380	0.799715	0.88583	0.848358	ANKRD22	1
GSE21670_STAT3_KO_VS_WT_CD4_TCELL_UP	1/143	160/14380	0.799715	0.88583	0.848358	DGAT2	1
GSE22229_UNTREATED_VS_IMMUNOSUPP_THERAPY_RENAL_TRANSPLANT_PATIENT_PBMC_UP	1/143	160/14380	0.799715	0.88583	0.848358	ATP12A	1
GSE25123_WT_VS_PPARG_KO_MACROPHAGE_IL4_AND_ROSIGLITAZONE_STIM_UP	1/143	160/14380	0.799715	0.88583	0.848358	HACL1	1
GSE34156_TLR1_TLR2_LIGAND_VS_NOD2_AND_TLR1_TLR2_LIGAND_24H_TREATED_MONOCYTE_DN	1/143	160/14380	0.799715	0.88583	0.848358	THRB	1
GSE34179_THPOK_KO_VS_WT_VA14I_NKTCELL_DN	1/143	160/14380	0.799715	0.88583	0.848358	ACSL1	1
GSE42088_2H_VS_24H_LEISHMANIA_INF_DC_DN	1/143	160/14380	0.799715	0.88583	0.848358	SMPDL3A	1
GSE43955_1H_VS_42H_ACT_CD4_TCELL_WITH_TGFB_IL6_DN	1/143	160/14380	0.799715	0.88583	0.848358	ME1	1
GSE43955_TH0_VS_TGFB_IL6_TH17_ACT_CD4_TCELL_52H_DN	1/143	160/14380	0.799715	0.88583	0.848358	NFIA	1
KIM_WT1_TARGETS_8HR_UP	1/143	160/14380	0.799715	0.88583	0.848358	GLRX	1
FISCHER_DIRECT_P53_TARGETS_META_ANALYSIS	2/143	298/14380	0.799946	0.88583	0.848358	SESN1/MFAP3L	2
ZHONG_PFC_C3_ASTROCYTE	2/143	298/14380	0.799946	0.88583	0.848358	PALMD/THRB	2
AIZARANI_LIVER_C4_EPCAM_POS_BILE_DUCT_CELLS_1	1/143	161/14380	0.801729	0.88583	0.848358	CPM	1
BENPORATH_NOS_TARGETS	1/143	161/14380	0.801729	0.88583	0.848358	NEBL	1
BROWNE_HCMV_INFECTION_48HR_UP	1/143	161/14380	0.801729	0.88583	0.848358	NFIA	1
GSE14415_TCONV_VS_FOXP3_KO_INDUCED_TREG_UP	1/143	161/14380	0.801729	0.88583	0.848358	DAPL1	1
GSE17721_LPS_VS_GARDIQUIMOD_1H_BMDC_UP	1/143	161/14380	0.801729	0.88583	0.848358	ENDOU	1
GSE21670_UNTREATED_VS_TGFB_TREATED_STAT3_KO_CD4_TCELL_UP	1/143	161/14380	0.801729	0.88583	0.848358	PIK3C2G	1
GSE22025_PROGESTERONE_VS_TGFB1_AND_PROGESTERONE_TREATED_CD4_TCELL_DN	1/143	161/14380	0.801729	0.88583	0.848358	ACOX2	1
GSE26023_PHD3_KO_VS_WT_NEUTROPHIL_HYPOXIA_DN	1/143	161/14380	0.801729	0.88583	0.848358	RORA	1
GSE26030_UNSTIM_VS_RESTIM_TH17_DAY15_POST_POLARIZATION_UP	1/143	161/14380	0.801729	0.88583	0.848358	ADGRL3	1
GSE29949_CD8_POS_DC_SPLEEN_VS_MONOCYTE_BONE_MARROW_UP	1/143	161/14380	0.801729	0.88583	0.848358	HLF	1
GSE39820_IL1B_IL6_VS_IL1B_IL6_IL23A_TREATED_CD4_TCELL_DN	1/143	161/14380	0.801729	0.88583	0.848358	CA13	1
GSE9006_TYPE_1_DIABETES_AT_DX_VS_4MONTH_POST_DX_PBMC_DN	1/143	161/14380	0.801729	0.88583	0.848358	EEF1B2	1
ONDER_CDH1_TARGETS_1_DN	1/143	161/14380	0.801729	0.88583	0.848358	ATP12A	1
LIU_SOX4_TARGETS_DN	2/143	300/14380	0.802976	0.88583	0.848358	DBI/WDR26	2
GAUTAM_EYE_CORNEA_FIBROBLASTS	1/143	162/14380	0.803723	0.88583	0.848358	GOLGA4	1
GSE19888_ADENOSINE_A3R_ACT_VS_A3R_ACT_WITH_A3R_INH_PRETREATMENT_IN_MAST_CELL_DN	1/143	162/14380	0.803723	0.88583	0.848358	MYCBP2	1
GSE21360_NAIVE_VS_PRIMARY_MEMORY_CD8_TCELL_UP	1/143	162/14380	0.803723	0.88583	0.848358	SLC9A9	1
GSE24972_WT_VS_IRF8_KO_SPLEEN_FOLLICULAR_BCELL_UP	1/143	162/14380	0.803723	0.88583	0.848358	CPEB4	1
GSE28737_WT_VS_BCL6_HET_FOLLICULAR_BCELL_UP	1/143	162/14380	0.803723	0.88583	0.848358	C5orf46	1
GSE33292_DN3_THYMOCYTE_VS_TCELL_LYMPHOMA_FROM_TCF1_KO_DN	1/143	162/14380	0.803723	0.88583	0.848358	TYRP1	1
GSE36476_YOUNG_VS_OLD_DONOR_MEMORY_CD4_TCELL_UP	1/143	162/14380	0.803723	0.88583	0.848358	SLC19A3	1
GSE37605_TREG_VS_TCONV_C57BL6_FOXP3_FUSION_GFP_DN	1/143	162/14380	0.803723	0.88583	0.848358	GLRX	1
GSE3982_CENT_MEMORY_CD4_TCELL_VS_NKCELL_DN	1/143	162/14380	0.803723	0.88583	0.848358	CAT	1
GSE3982_MAC_VS_CENT_MEMORY_CD4_TCELL_DN	1/143	162/14380	0.803723	0.88583	0.848358	NEBL	1
GSE45365_NK_CELL_VS_CD11B_DC_MCMV_INFECTION_UP	1/143	162/14380	0.803723	0.88583	0.848358	LONRF1	1
GSE7509_UNSTIM_VS_FCGRIIB_STIM_DC_DN	1/143	162/14380	0.803723	0.88583	0.848358	CACNB4	1
GSE7509_UNSTIM_VS_IFNA_STIM_IMMATURE_DC_DN	1/143	162/14380	0.803723	0.88583	0.848358	KAT2B	1
GSE7768_OVA_ALONE_VS_OVA_WITH_LPS_IMMUNIZED_MOUSE_WHOLE_SPLEEN_6H_UP	1/143	162/14380	0.803723	0.88583	0.848358	GAN	1
GSE9006_1MONTH_VS_4MONTH_POST_TYPE_1_DIABETES_DX_PBMC_UP	1/143	162/14380	0.803723	0.88583	0.848358	GCNT4	1
GSE9988_ANTI_TREM1_VS_ANTI_TREM1_AND_LPS_MONOCYTE_DN	1/143	162/14380	0.803723	0.88583	0.848358	ACSL1	1
KEGG_HUNTINGTONS_DISEASE	1/143	162/14380	0.803723	0.88583	0.848358	PPARG	1
GSE13229_IMM_VS_MATURE_NKCELL_UP	1/143	163/14380	0.805697	0.88583	0.848358	ACP3	1
GSE13306_RA_VS_UNTREATED_TREG_UP	1/143	163/14380	0.805697	0.88583	0.848358	ANKRD22	1
GSE13738_RESTING_VS_TCR_ACTIVATED_CD4_TCELL_UP	1/143	163/14380	0.805697	0.88583	0.848358	TCP11L2	1
GSE18804_SPLEEN_MACROPHAGE_VS_COLON_TUMORAL_MACROPHAGE_DN	1/143	163/14380	0.805697	0.88583	0.848358	PLIN4	1
GSE22282_HYPOXIA_VS_NORMOXIA_MYELOID_DC_UP	1/143	163/14380	0.805697	0.88583	0.848358	SLC16A10	1
GSE22886_IGM_MEMORY_BCELL_VS_BLOOD_PLASMA_CELL_UP	1/143	163/14380	0.805697	0.88583	0.848358	FRY	1
GSE22886_NAIVE_CD8_TCELL_VS_MEMORY_TCELL_UP	1/143	163/14380	0.805697	0.88583	0.848358	DAPK2	1
GSE26488_HDAC7_KO_VS_VP16_TRANSGENIC_HDAC7_KO_DOUBLE_POSITIVE_THYMOCYTE_DN	1/143	163/14380	0.805697	0.88583	0.848358	PPARG	1
GSE2770_UNTREATED_VS_ACT_CD4_TCELL_48H_DN	1/143	163/14380	0.805697	0.88583	0.848358	TYRP1	1
GSE29617_CTRL_VS_TIV_FLU_VACCINE_PBMC_2008_UP	1/143	163/14380	0.805697	0.88583	0.848358	GOLGA4	1
GSE37532_VISCERAL_ADIPOSE_TISSUE_VS_LN_DERIVED_PPARG_KO_TCONV_CD4_TCELL_UP	1/143	163/14380	0.805697	0.88583	0.848358	ARL5A	1
GSE41978_ID2_KO_AND_BIM_KO_VS_BIM_KO_KLRG1_LOW_EFFECTOR_CD8_TCELL_UP	1/143	163/14380	0.805697	0.88583	0.848358	CA6	1
GSE41978_WT_VS_BIM_KO_KLRG1_LOW_EFFECTOR_CD8_TCELL_DN	1/143	163/14380	0.805697	0.88583	0.848358	HECTD1	1
GSE43955_TH0_VS_TGFB_IL6_TH17_ACT_CD4_TCELL_30H_UP	1/143	163/14380	0.805697	0.88583	0.848358	SLC16A7	1
GSE45365_CD8A_DC_VS_CD11B_DC_IFNAR_KO_DN	1/143	163/14380	0.805697	0.88583	0.848358	SLC16A7	1
GSE6259_33D1_POS_VS_DEC205_POS_SPLENIC_DC_UP	1/143	163/14380	0.805697	0.88583	0.848358	ATOSA	1
GSE6269_HEALTHY_VS_STAPH_AUREUS_INF_PBMC_UP	1/143	163/14380	0.805697	0.88583	0.848358	SLC16A7	1
GSE7568_CTRL_VS_3H_TGFB_TREATED_MACROPHAGES_WITH_IL4_AND_DEXAMETHASONE_DN	1/143	163/14380	0.805697	0.88583	0.848358	TCP11L2	1
HAMAI_APOPTOSIS_VIA_TRAIL_DN	1/143	163/14380	0.805697	0.88583	0.848358	TMEM45A	1
REACTOME_APOPTOSIS	1/143	163/14380	0.805697	0.88583	0.848358	DAPK2	1
RAO_BOUND_BY_SALL4_ISOFORM_B	3/143	431/14380	0.806693	0.88583	0.848358	HLF/TNFRSF19/SLC19A3	3
GSE13547_CTRL_VS_ANTI_IGM_STIM_ZFX_KO_BCELL_2H_DN	1/143	164/14380	0.807652	0.88583	0.848358	ETFDH	1
GSE15930_STIM_VS_STIM_AND_IFNAB_24H_CD8_T_CELL_DN	1/143	164/14380	0.807652	0.88583	0.848358	CAT	1
GSE24972_MARGINAL_ZONE_BCELL_VS_FOLLICULAR_BCELL_IRF8_KO_DN	1/143	164/14380	0.807652	0.88583	0.848358	CIDEA	1
GSE34156_UNTREATED_VS_6H_NOD2_LIGAND_TREATED_MONOCYTE_DN	1/143	164/14380	0.807652	0.88583	0.848358	SLC9A9	1
GSE37301_HEMATOPOIETIC_STEM_CELL_VS_MULTIPOTENT_PROGENITOR_UP	1/143	164/14380	0.807652	0.88583	0.848358	ACSL1	1
GSE3982_EFF_MEMORY_VS_CENT_MEMORY_CD4_TCELL_UP	1/143	164/14380	0.807652	0.88583	0.848358	DAPK2	1
GSE44649_WT_VS_MIR155_KO_ACTIVATED_CD8_TCELL_DN	1/143	164/14380	0.807652	0.88583	0.848358	DAPK2	1
GSE7768_OVA_WITH_LPS_VS_OVA_WITH_MPL_IMMUNIZED_MOUSE_WHOLE_SPLEEN_6H_UP	1/143	164/14380	0.807652	0.88583	0.848358	GAN	1
GSE9650_EXHAUSTED_VS_MEMORY_CD8_TCELL_UP	1/143	164/14380	0.807652	0.88583	0.848358	PLA2R1	1
SHEPARD_BMYB_MORPHOLINO_DN	1/143	164/14380	0.807652	0.88583	0.848358	GPT2	1
WIERENGA_STAT5A_TARGETS_DN	1/143	164/14380	0.807652	0.88583	0.848358	SLC9A9	1
REACTOME_RHO_GTPASE_CYCLE	3/143	432/14380	0.80795	0.88583	0.848358	FARP2/ARHGEF26/RALGAPA1	3
GSE17721_POLYIC_VS_PAM3CSK4_2H_BMDC_DN	1/143	165/14380	0.809586	0.88583	0.848358	TNFRSF19	1
GSE21033_1H_VS_12H_POLYIC_STIM_DC_UP	1/143	165/14380	0.809586	0.88583	0.848358	ENDOU	1
GSE21546_ELK1_KO_VS_SAP1A_KO_AND_ELK1_KO_DP_THYMOCYTES_UP	1/143	165/14380	0.809586	0.88583	0.848358	SLC9A9	1
GSE22886_UNSTIM_VS_IL15_STIM_NKCELL_UP	1/143	165/14380	0.809586	0.88583	0.848358	ATP12A	1
GSE26351_UNSTIM_VS_BMP_PATHWAY_STIM_HEMATOPOIETIC_PROGENITORS_DN	1/143	165/14380	0.809586	0.88583	0.848358	WNT16	1
GSE26351_WNT_VS_BMP_PATHWAY_STIM_HEMATOPOIETIC_PROGENITORS_UP	1/143	165/14380	0.809586	0.88583	0.848358	DDHD1	1
GSE28783_ANTI_MIR33_VS_UNTREATED_ATHEROSCLEROSIS_MACROPHAGE_UP	1/143	165/14380	0.809586	0.88583	0.848358	EPHB6	1
GSE32986_GMCSF_VS_GMCSF_AND_CURDLAN_HIGHDOSE_STIM_DC_DN	1/143	165/14380	0.809586	0.88583	0.848358	RALGAPA2	1
GSE360_L_DONOVANI_VS_L_MAJOR_DC_DN	1/143	165/14380	0.809586	0.88583	0.848358	EEF1B2	1
GSE37301_LYMPHOID_PRIMED_MPP_VS_COMMON_LYMPHOID_PROGENITOR_UP	1/143	165/14380	0.809586	0.88583	0.848358	GLRX	1
GSE3982_EFF_MEMORY_CD4_TCELL_VS_NKCELL_DN	1/143	165/14380	0.809586	0.88583	0.848358	CAT	1
GSE43955_TGFB_IL6_VS_TGFB_IL6_IL23_TH17_ACT_CD4_TCELL_52H_UP	1/143	165/14380	0.809586	0.88583	0.848358	EEF1B2	1
GSE43955_TGFB_IL6_VS_TGFB_IL6_IL23_TH17_ACT_CD4_TCELL_60H_DN	1/143	165/14380	0.809586	0.88583	0.848358	PSAPL1	1
GSE5503_LIVER_DC_VS_SPLEEN_DC_ACTIVATED_ALLOGENIC_TCELL_UP	1/143	165/14380	0.809586	0.88583	0.848358	CPM	1
VECCHI_GASTRIC_CANCER_ADVANCED_VS_EARLY_UP	1/143	165/14380	0.809586	0.88583	0.848358	TMEM45A	1
BORCZUK_MALIGNANT_MESOTHELIOMA_UP	2/143	305/14380	0.810374	0.88583	0.848358	MSMO1/DBI	2
DESCARTES_FETAL_CEREBRUM_MEGAKARYOCYTES	2/143	305/14380	0.810374	0.88583	0.848358	AK9/MFAP3L	2
RUBENSTEIN_SKELETAL_MUSCLE_SMOOTH_MUSCLE_CELLS	3/143	434/14380	0.810445	0.88583	0.848358	EIF3L/CPM/DBI	3
GSE11864_CSF1_VS_CSF1_IFNG_IN_MAC_DN	1/143	166/14380	0.811502	0.88583	0.848358	MSMO1	1
GSE11973_MIR223_KOVS_WT_BONE_MARROW_NEUTROPHIL_DN	1/143	166/14380	0.811502	0.88583	0.848358	GK5	1
GSE14308_TH17_VS_NAIVE_CD4_TCELL_DN	1/143	166/14380	0.811502	0.88583	0.848358	DNASE1L2	1
GSE15324_NAIVE_VS_ACTIVATED_CD8_TCELL_UP	1/143	166/14380	0.811502	0.88583	0.848358	NFIA	1
GSE1791_CTRL_VS_NEUROMEDINU_IN_T_CELL_LINE_3H_DN	1/143	166/14380	0.811502	0.88583	0.848358	ETFDH	1
GSE19512_NAUTRAL_VS_INDUCED_TREG_DN	1/143	166/14380	0.811502	0.88583	0.848358	ABHD5	1
GSE21063_3H_VS_16H_ANTI_IGM_STIM_NFATC1_KOBCELL_UP	1/143	166/14380	0.811502	0.88583	0.848358	PPARG	1
GSE2128_CTRL_VS_MIMETOPE_NEGATIVE_SELECTION_DP_THYMOCYTE_NOD_DN	1/143	166/14380	0.811502	0.88583	0.848358	ALDH2	1
GSE25890_CTRL_VS_IL33_IL7_TREATED_NUOCYTES_UP	1/143	166/14380	0.811502	0.88583	0.848358	MYCBP2	1
GSE26488_CTRL_VS_PEPTIDE_INJECTION_OT2_THYMOCYTE_DN	1/143	166/14380	0.811502	0.88583	0.848358	FRY	1
GSE28783_CTRL_ANTI_MIR_VS_UNTREATED_ATHEROSCLEROSIS_MACROPHAGE_DN	1/143	166/14380	0.811502	0.88583	0.848358	EPHB6	1
GSE360_DC_VS_MAC_T_GONDII_UP	1/143	166/14380	0.811502	0.88583	0.848358	CA6	1
GSE39820_TGFBETA3_IL6_VS_TGFBETA3_IL6_IL23A_TREATED_CD4_TCELL_DN	1/143	166/14380	0.811502	0.88583	0.848358	SPTSSB	1
GSE40685_NAIVE_CD4_TCELL_VS_TREG_UP	1/143	166/14380	0.811502	0.88583	0.848358	EIF3L	1
GSE5542_UNTREATED_VS_IFNG_TREATED_EPITHELIAL_CELLS_6H_UP	1/143	166/14380	0.811502	0.88583	0.848358	TCP11L2	1
GSE6269_FLU_VS_STREP_PNEUMO_INF_PBMC_UP	1/143	166/14380	0.811502	0.88583	0.848358	RORA	1
GSE7568_IL4_TGFB_DEXAMETHASONE_VS_IL4_TGFB_TREATED_MACROPHAGE_DN	1/143	166/14380	0.811502	0.88583	0.848358	SECISBP2L	1
GSE9037_CTRL_VS_LPS_1H_STIM_BMDM_DN	1/143	166/14380	0.811502	0.88583	0.848358	ABCA5	1
GSE9960_GRAM_POS_VS_GRAM_NEG_AND_POS_SEPSIS_PBMC_DN	1/143	166/14380	0.811502	0.88583	0.848358	ACP3	1
AIZARANI_LIVER_C24_EPCAM_POS_BILE_DUCT_CELLS_3	1/143	167/14380	0.813398	0.88583	0.848358	CPM	1
GSE11924_TFH_VS_TH1_CD4_TCELL_DN	1/143	167/14380	0.813398	0.88583	0.848358	SLC16A7	1
GSE11961_PLASMA_CELL_DAY7_VS_GERMINAL_CENTER_BCELL_DAY40_UP	1/143	167/14380	0.813398	0.88583	0.848358	ACSL1	1
GSE1460_NAIVE_CD4_TCELL_ADULT_BLOOD_VS_THYMIC_STROMAL_CELL_UP	1/143	167/14380	0.813398	0.88583	0.848358	EEF1B2	1
GSE17721_CTRL_VS_LPS_0.5H_BMDC_DN	1/143	167/14380	0.813398	0.88583	0.848358	TRPS1	1
GSE17974_IL4_AND_ANTI_IL12_VS_UNTREATED_72H_ACT_CD4_TCELL_DN	1/143	167/14380	0.813398	0.88583	0.848358	KAT2B	1
GSE1925_CTRL_VS_24H_IFNG_STIM_MACROPHAGE_DN	1/143	167/14380	0.813398	0.88583	0.848358	EEF1B2	1
GSE2128_C57BL6_VS_NOD_THYMOCYTE_DN	1/143	167/14380	0.813398	0.88583	0.848358	DAPL1	1
GSE21927_SPLEEN_VS_TUMOR_MONOCYTE_BALBC_DN	1/143	167/14380	0.813398	0.88583	0.848358	EPB41	1
GSE2706_UNSTIM_VS_2H_LPS_DC_DN	1/143	167/14380	0.813398	0.88583	0.848358	ACSL1	1
GSE27786_LSK_VS_NEUTROPHIL_DN	1/143	167/14380	0.813398	0.88583	0.848358	DCT	1
GSE2826_XID_VS_BTK_KO_BCELL_UP	1/143	167/14380	0.813398	0.88583	0.848358	TOB1	1
GSE3982_CENT_MEMORY_CD4_TCELL_VS_TH2_UP	1/143	167/14380	0.813398	0.88583	0.848358	SESN1	1
GSE3982_MAC_VS_BASOPHIL_DN	1/143	167/14380	0.813398	0.88583	0.848358	FRY	1
GSE43955_TH0_VS_TGFB_IL6_TH17_ACT_CD4_TCELL_60H_DN	1/143	167/14380	0.813398	0.88583	0.848358	POU2F3	1
GSE7460_CTRL_VS_FOXP3_OVEREXPR_TCONV_DN	1/143	167/14380	0.813398	0.88583	0.848358	GPT2	1
GSE9988_LPS_VS_CTRL_TREATED_MONOCYTE_UP	1/143	167/14380	0.813398	0.88583	0.848358	ACSL1	1
GSE11864_UNTREATED_VS_CSF1_IFNG_PAM3CYS_IN_MAC_DN	1/143	168/14380	0.815276	0.88583	0.848358	HMGCR	1
GSE12001_MIR223_KO_VS_WT_NEUTROPHIL_UP	1/143	168/14380	0.815276	0.88583	0.848358	GLRX	1
GSE14308_TH1_VS_NAIVE_CD4_TCELL_DN	1/143	168/14380	0.815276	0.88583	0.848358	DDHD1	1
GSE17721_PAM3CSK4_VS_CPG_2H_BMDC_DN	1/143	168/14380	0.815276	0.88583	0.848358	SECISBP2L	1
GSE21360_SECONDARY_VS_QUATERNARY_MEMORY_CD8_TCELL_UP	1/143	168/14380	0.815276	0.88583	0.848358	IL1RL1	1
GSE21927_SPLENIC_C26GM_TUMOROUS_VS_BONE_MARROW_MONOCYTES_DN	1/143	168/14380	0.815276	0.88583	0.848358	GPLD1	1
GSE22025_UNTREATED_VS_TGFB1_TREATED_CD4_TCELL_UP	1/143	168/14380	0.815276	0.88583	0.848358	ACSL1	1
GSE23505_UNTREATED_VS_4DAY_IL6_IL1_TGFB_TREATED_CD4_TCELL_UP	1/143	168/14380	0.815276	0.88583	0.848358	PDZD2	1
GSE24574_BCL6_HIGH_TFH_VS_NAIVE_CD4_TCELL_UP	1/143	168/14380	0.815276	0.88583	0.848358	ALDH2	1
GSE25123_WT_VS_PPARG_KO_MACROPHAGE_UP	1/143	168/14380	0.815276	0.88583	0.848358	SLC16A7	1
GSE2585_CTEC_VS_THYMIC_MACROPHAGE_UP	1/143	168/14380	0.815276	0.88583	0.848358	TMEM45A	1
GSE29618_PRE_VS_DAY7_FLU_VACCINE_BCELL_DN	1/143	168/14380	0.815276	0.88583	0.848358	PDZD2	1
GSE360_HIGH_VS_LOW_DOSE_B_MALAYI_DC_UP	1/143	168/14380	0.815276	0.88583	0.848358	ENDOU	1
GSE360_L_DONOVANI_VS_B_MALAYI_LOW_DOSE_DC_UP	1/143	168/14380	0.815276	0.88583	0.848358	TBC1D4	1
GSE3982_DC_VS_BCELL_DN	1/143	168/14380	0.815276	0.88583	0.848358	WNT16	1
GSE39864_WT_VS_GATA3_KO_TREG_UP	1/143	168/14380	0.815276	0.88583	0.848358	ACSL1	1
GSE43955_1H_VS_60H_ACT_CD4_TCELL_DN	1/143	168/14380	0.815276	0.88583	0.848358	DAPK2	1
GSE46242_TH1_VS_ANERGIC_TH1_CD4_TCELL_UP	1/143	168/14380	0.815276	0.88583	0.848358	DACH1	1
GSE5542_IFNA_VS_IFNA_AND_IFNG_TREATED_EPITHELIAL_CELLS_6H_UP	1/143	168/14380	0.815276	0.88583	0.848358	SLC16A6	1
KEGG_CYTOKINE_CYTOKINE_RECEPTOR_INTERACTION	1/143	168/14380	0.815276	0.88583	0.848358	TNFRSF19	1
KYNG_WERNER_SYNDROM_AND_NORMAL_AGING_DN	1/143	168/14380	0.815276	0.88583	0.848358	ATP7A	1
RUBENSTEIN_SKELETAL_MUSCLE_B_CELLS	1/143	168/14380	0.815276	0.88583	0.848358	EEF1B2	1
GSE11864_CSF1_IFNG_VS_CSF1_PAM3CYS_IN_MAC_DN	1/143	169/14380	0.817135	0.88583	0.848358	MUCL1	1
GSE12845_IGD_POS_VS_NEG_BLOOD_BCELL_UP	1/143	169/14380	0.817135	0.88583	0.848358	SESN1	1
GSE21927_SPLENIC_C26GM_TUMOROUS_VS_4T1_TUMOR_MONOCYTES_DN	1/143	169/14380	0.817135	0.88583	0.848358	FYCO1	1
GSE26488_WT_VS_VP16_TRANSGENIC_HDAC7_KO_DOUBLE_POSITIVE_THYMOCYTE_UP	1/143	169/14380	0.817135	0.88583	0.848358	PIK3C2G	1
GSE26928_NAIVE_VS_EFF_MEMORY_CD4_TCELL_UP	1/143	169/14380	0.817135	0.88583	0.848358	ZBTB7C	1
GSE30962_PRIMARY_VS_SECONDARY_ACUTE_LCMV_INF_CD8_TCELL_DN	1/143	169/14380	0.817135	0.88583	0.848358	RORA	1
GSE360_CTRL_VS_B_MALAYI_HIGH_DOSE_DC_DN	1/143	169/14380	0.817135	0.88583	0.848358	ENDOU	1
GSE3920_UNTREATED_VS_IFNA_TREATED_ENDOTHELIAL_CELL_UP	1/143	169/14380	0.817135	0.88583	0.848358	GLRX	1
GSE3982_MAST_CELL_VS_CENT_MEMORY_CD4_TCELL_DN	1/143	169/14380	0.817135	0.88583	0.848358	ELOVL4	1
GSE40274_FOXP3_VS_FOXP3_AND_SATB1_TRANSDUCED_ACTIVATED_CD4_TCELL_DN	1/143	169/14380	0.817135	0.88583	0.848358	GRAMD2B	1
GSE41867_NAIVE_VS_DAY15_LCMV_CONE13_EFFECTOR_CD8_TCELL_DN	1/143	169/14380	0.817135	0.88583	0.848358	IDE	1
GSE42021_CD24HI_VS_CD24INT_TCONV_THYMUS_DN	1/143	169/14380	0.817135	0.88583	0.848358	THRB	1
GSE43863_LY6C_INT_CXCR5POS_VS_LY6C_LOW_CXCR5NEG_EFFECTOR_CD4_TCELL_DN	1/143	169/14380	0.817135	0.88583	0.848358	TRPS1	1
GSE7831_1H_VS_4H_INFLUENZA_STIM_PDC_DN	1/143	169/14380	0.817135	0.88583	0.848358	GRAMD2B	1
GSE9988_LOW_LPS_VS_VEHICLE_TREATED_MONOCYTE_UP	1/143	169/14380	0.817135	0.88583	0.848358	ACSL1	1
TIEN_INTESTINE_PROBIOTICS_6HR_DN	1/143	169/14380	0.817135	0.88583	0.848358	SMPDL3A	1
KANNAN_BLOOD_2012_2013_TIV_AGE_65PLS_REVACCINATED_IN_6_9_MO_VS_REVACCINATED_IN_12_13_MOS_DN	2/143	310/14380	0.817526	0.88583	0.848358	CALCOCO1/ALDH2	2
BLANCO_MELO_COVID19_SARS_COV_2_POS_PATIENT_LUNG_TISSUE_DN	1/143	170/14380	0.818975	0.88583	0.848358	NEBL	1
GSE11864_CSF1_PAM3CYS_VS_CSF1_IFNG_PAM3CYS_IN_MAC_UP	1/143	170/14380	0.818975	0.88583	0.848358	GK5	1
GSE11924_TFH_VS_TH2_CD4_TCELL_DN	1/143	170/14380	0.818975	0.88583	0.848358	ARHGEF26	1
GSE16385_MONOCYTE_VS_MACROPHAGE_UP	1/143	170/14380	0.818975	0.88583	0.848358	GPT2	1
GSE17301_ACD3_ACD28_VS_ACD3_ACD28_AND_IFNA2_STIM_CD8_TCELL_UP	1/143	170/14380	0.818975	0.88583	0.848358	ACSBG1	1
GSE17721_CTRL_VS_POLYIC_8H_BMDC_DN	1/143	170/14380	0.818975	0.88583	0.848358	DDHD1	1
GSE17721_LPS_VS_CPG_24H_BMDC_UP	1/143	170/14380	0.818975	0.88583	0.848358	CIDEA	1
GSE17721_PAM3CSK4_VS_CPG_1H_BMDC_DN	1/143	170/14380	0.818975	0.88583	0.848358	DNASE1L2	1
GSE17974_CTRL_VS_ACT_IL4_AND_ANTI_IL12_2H_CD4_TCELL_UP	1/143	170/14380	0.818975	0.88583	0.848358	TOB1	1
GSE21546_UNSTIM_VS_ANTI_CD3_STIM_SAP1A_KO_DP_THYMOCYTES_UP	1/143	170/14380	0.818975	0.88583	0.848358	AK9	1
GSE21546_WT_VS_SAP1A_KO_ANTI_CD3_STIM_DP_THYMOCYTES_UP	1/143	170/14380	0.818975	0.88583	0.848358	GLRX	1
GSE22935_WT_VS_MYD88_KO_MACROPHAGE_12H_MBOVIS_BCG_STIM_UP	1/143	170/14380	0.818975	0.88583	0.848358	KREMEN1	1
GSE2585_AIRE_KO_VS_WT_CD80_LOW_MTEC_DN	1/143	170/14380	0.818975	0.88583	0.848358	MSMO1	1
GSE2706_UNSTIM_VS_2H_LPS_AND_R848_DC_DN	1/143	170/14380	0.818975	0.88583	0.848358	ACSL1	1
GSE2706_UNSTIM_VS_2H_R848_DC_DN	1/143	170/14380	0.818975	0.88583	0.848358	ACSL1	1
GSE29617_CTRL_VS_DAY7_TIV_FLU_VACCINE_PBMC_2008_UP	1/143	170/14380	0.818975	0.88583	0.848358	SLC16A6	1
GSE29618_LAIV_VS_TIV_FLU_VACCINE_DAY7_MONOCYTE_UP	1/143	170/14380	0.818975	0.88583	0.848358	EPB41	1
GSE30083_SP1_VS_SP2_THYMOCYTE_UP	1/143	170/14380	0.818975	0.88583	0.848358	ALDH2	1
GSE32423_CTRL_VS_IL7_IL4_MEMORY_CD8_TCELL_DN	1/143	170/14380	0.818975	0.88583	0.848358	THRB	1
GSE35825_UNTREATED_VS_IFNA_STIM_MACROPHAGE_UP	1/143	170/14380	0.818975	0.88583	0.848358	SESN1	1
GSE360_DC_VS_MAC_T_GONDII_DN	1/143	170/14380	0.818975	0.88583	0.848358	SMPDL3A	1
GSE360_T_GONDII_VS_M_TUBERCULOSIS_DC_UP	1/143	170/14380	0.818975	0.88583	0.848358	ALDH2	1
GSE3982_DC_VS_MAC_UP	1/143	170/14380	0.818975	0.88583	0.848358	SPTLC3	1
GSE5542_IFNA_VS_IFNA_AND_IFNG_TREATED_EPITHELIAL_CELLS_24H_UP	1/143	170/14380	0.818975	0.88583	0.848358	HMGCR	1
LI_AMPLIFIED_IN_LUNG_CANCER	1/143	170/14380	0.818975	0.88583	0.848358	RPL31	1
LAKE_ADULT_KIDNEY_C18_COLLECTING_DUCT_PRINCIPAL_CELLS_MEDULLA	2/143	312/14380	0.820319	0.88583	0.848358	RPL31/PIK3C2G	2
CUI_DEVELOPING_HEART_C6_EPICARDIAL_CELL	1/143	171/14380	0.820796	0.88583	0.848358	EPHB6	1
GSE10325_LUPUS_CD4_TCELL_VS_LUPUS_BCELL_DN	1/143	171/14380	0.820796	0.88583	0.848358	FARP2	1
GSE11924_TH1_VS_TH2_CD4_TCELL_UP	1/143	171/14380	0.820796	0.88583	0.848358	GAN	1
GSE14769_UNSTIM_VS_20MIN_LPS_BMDM_DN	1/143	171/14380	0.820796	0.88583	0.848358	RALGAPA1	1
GSE15330_LYMPHOID_MULTIPOTENT_VS_MEGAKARYOCYTE_ERYTHROID_PROGENITOR_DN	1/143	171/14380	0.820796	0.88583	0.848358	EPB41	1
GSE16385_ROSIGLITAZONE_IFNG_TNF_VS_IL4_STIM_MACROPHAGE_UP	1/143	171/14380	0.820796	0.88583	0.848358	GRAMD2B	1
GSE16522_MEMORY_VS_NAIVE_CD8_TCELL_DN	1/143	171/14380	0.820796	0.88583	0.848358	CTSV	1
GSE17721_CTRL_VS_GARDIQUIMOD_0.5H_BMDC_DN	1/143	171/14380	0.820796	0.88583	0.848358	PNPLA3	1
GSE17721_CTRL_VS_POLYIC_2H_BMDC_UP	1/143	171/14380	0.820796	0.88583	0.848358	SLC46A2	1
GSE17721_PAM3CSK4_VS_CPG_1H_BMDC_UP	1/143	171/14380	0.820796	0.88583	0.848358	TYRP1	1
GSE18281_SUBCAPSULAR_VS_CENTRAL_CORTICAL_REGION_OF_THYMUS_UP	1/143	171/14380	0.820796	0.88583	0.848358	ZNF273	1
GSE20715_WT_VS_TLR4_KO_48H_OZONE_LUNG_UP	1/143	171/14380	0.820796	0.88583	0.848358	EDNRB	1
GSE25123_WT_VS_PPARG_KO_MACROPHAGE_IL4_STIM_UP	1/143	171/14380	0.820796	0.88583	0.848358	ALDH2	1
GSE2770_IL12_AND_TGFB_ACT_VS_ACT_CD4_TCELL_48H_UP	1/143	171/14380	0.820796	0.88583	0.848358	IDE	1
GSE27859_CD11C_INT_F480_HI_MACROPHAGE_VS_CD11C_ING_F480_INT_DC_UP	1/143	171/14380	0.820796	0.88583	0.848358	GRAMD2B	1
GSE31622_WT_VS_KLF3_KO_BCELL_DN	1/143	171/14380	0.820796	0.88583	0.848358	SLC16A6	1
GSE32034_LY6C_HIGH_VS_LOW_ROSIGLIZATONE_TREATED_MONOCYTE_DN	1/143	171/14380	0.820796	0.88583	0.848358	RPL31	1
GSE360_DC_VS_MAC_M_TUBERCULOSIS_UP	1/143	171/14380	0.820796	0.88583	0.848358	EPB41	1
GSE37301_COMMON_LYMPHOID_PROGENITOR_VS_GRAN_MONO_PROGENITOR_UP	1/143	171/14380	0.820796	0.88583	0.848358	GPX3	1
GSE3982_BCELL_VS_TH2_UP	1/143	171/14380	0.820796	0.88583	0.848358	SLC15A1	1
GSE4142_NAIVE_BCELL_VS_PLASMA_CELL_DN	1/143	171/14380	0.820796	0.88583	0.848358	PPARG	1
GSE4142_NAIVE_VS_GC_BCELL_DN	1/143	171/14380	0.820796	0.88583	0.848358	DAPL1	1
GSE43955_10H_VS_30H_ACT_CD4_TCELL_DN	1/143	171/14380	0.820796	0.88583	0.848358	MSMO1	1
GSE4590_LARGE_PRE_BCELL_VS_VPREB_POS_LARGE_PRE_BCELL_DN	1/143	171/14380	0.820796	0.88583	0.848358	ANO10	1
GSE4984_GALECTIN1_VS_VEHICLE_CTRL_TREATED_DC_UP	1/143	171/14380	0.820796	0.88583	0.848358	APPL2	1
GSE6259_CD4_TCELL_VS_CD8_TCELL_DN	1/143	171/14380	0.820796	0.88583	0.848358	KAT2B	1
GSE7460_CTRL_VS_TGFB_TREATED_ACT_CD8_TCELL_DN	1/143	171/14380	0.820796	0.88583	0.848358	TTC39B	1
GSE9601_UNTREATED_VS_NFKB_INHIBITOR_TREATED_HCMV_INF_MONOCYTE_DN	1/143	171/14380	0.820796	0.88583	0.848358	ANO10	1
GSE9601_UNTREATED_VS_PI3K_INHIBITOR_TREATED_HCMV_INF_MONOCYTE_UP	1/143	171/14380	0.820796	0.88583	0.848358	ACSBG1	1
GRAHAM_CML_DIVIDING_VS_NORMAL_QUIESCENT_UP	1/143	172/14380	0.8226	0.88583	0.848358	CD36	1
GSE11864_CSF1_IFNG_VS_CSF1_IFNG_PAM3CYS_IN_MAC_DN	1/143	172/14380	0.8226	0.88583	0.848358	SLC16A10	1
GSE11924_TH1_VS_TH17_CD4_TCELL_DN	1/143	172/14380	0.8226	0.88583	0.848358	APPL2	1
GSE13484_12H_UNSTIM_VS_YF17D_VACCINE_STIM_PBMC_DN	1/143	172/14380	0.8226	0.88583	0.848358	RALGAPA1	1
GSE13485_DAY3_VS_DAY7_YF17D_VACCINE_PBMC_DN	1/143	172/14380	0.8226	0.88583	0.848358	ANKRD22	1
GSE17301_ACD3_ACD28_VS_ACD3_ACD28_AND_IFNA5_STIM_CD8_TCELL_UP	1/143	172/14380	0.8226	0.88583	0.848358	ACSBG1	1
GSE17721_CPG_VS_GARDIQUIMOD_6H_BMDC_UP	1/143	172/14380	0.8226	0.88583	0.848358	CACNB4	1
GSE17721_CTRL_VS_CPG_4H_BMDC_DN	1/143	172/14380	0.8226	0.88583	0.848358	ME1	1
GSE17721_LPS_VS_PAM3CSK4_1H_BMDC_DN	1/143	172/14380	0.8226	0.88583	0.848358	TYRP1	1
GSE17721_PAM3CSK4_VS_CPG_6H_BMDC_DN	1/143	172/14380	0.8226	0.88583	0.848358	CA13	1
GSE17974_0H_VS_48H_IN_VITRO_ACT_CD4_TCELL_UP	1/143	172/14380	0.8226	0.88583	0.848358	CDC14A	1
GSE20152_SPHK1_KO_VS_HTNFA_OVEREXPRESS_ANKLE_UP	1/143	172/14380	0.8226	0.88583	0.848358	RORA	1
GSE2585_THYMIC_DC_VS_THYMIC_MACROPHAGE_DN	1/143	172/14380	0.8226	0.88583	0.848358	GSTA4	1
GSE27786_LIN_NEG_VS_NKCELL_UP	1/143	172/14380	0.8226	0.88583	0.848358	EIF3L	1
GSE28737_WT_VS_BCL6_HET_MARGINAL_ZONE_BCELL_UP	1/143	172/14380	0.8226	0.88583	0.848358	ABCA5	1
GSE29618_BCELL_VS_MDC_DAY7_FLU_VACCINE_UP	1/143	172/14380	0.8226	0.88583	0.848358	ZNF273	1
GSE29618_BCELL_VS_MONOCYTE_DAY7_FLU_VACCINE_UP	1/143	172/14380	0.8226	0.88583	0.848358	ZNF273	1
GSE36392_EOSINOPHIL_VS_NEUTROPHIL_IL25_TREATED_LUNG_UP	1/143	172/14380	0.8226	0.88583	0.848358	ACSL1	1
GSE37416_CTRL_VS_3H_F_TULARENSIS_LVS_NEUTROPHIL_UP	1/143	172/14380	0.8226	0.88583	0.848358	GLRX	1
GSE4142_PLASMA_CELL_VS_GC_BCELL_DN	1/143	172/14380	0.8226	0.88583	0.848358	WDR26	1
GSE42021_TCONV_PLN_VS_CD24LO_TCONV_THYMUS_DN	1/143	172/14380	0.8226	0.88583	0.848358	CTSV	1
GSE43955_TH0_VS_TGFB_IL6_TH17_ACT_CD4_TCELL_30H_DN	1/143	172/14380	0.8226	0.88583	0.848358	NFIA	1
GSE45739_UNSTIM_VS_ACD3_ACD28_STIM_NRAS_KO_CD4_TCELL_DN	1/143	172/14380	0.8226	0.88583	0.848358	ACOX2	1
GSE5542_UNTREATED_VS_IFNA_TREATED_EPITHELIAL_CELLS_6H_UP	1/143	172/14380	0.8226	0.88583	0.848358	CDC14A	1
GSE6259_DEC205_POS_DC_VS_CD4_TCELL_UP	1/143	172/14380	0.8226	0.88583	0.848358	DDHD1	1
GSE7460_CTRL_VS_TGFB_TREATED_ACT_FOXP3_MUT_TCONV_UP	1/143	172/14380	0.8226	0.88583	0.848358	GGT6	1
GSE9988_ANTI_TREM1_VS_LOW_LPS_MONOCYTE_DN	1/143	172/14380	0.8226	0.88583	0.848358	ACSL1	1
WANG_CLIM2_TARGETS_DN	1/143	172/14380	0.8226	0.88583	0.848358	MSMO1	1
GAO_LARGE_INTESTINE_ADULT_CI_MESENCHYMAL_CELLS	2/143	314/14380	0.823074	0.88583	0.848358	GPLD1/TMEM45A	2
FLORIO_NEOCORTEX_BASAL_RADIAL_GLIA_DN	1/143	173/14380	0.824385	0.88583	0.848358	EDNRB	1
GSE10239_KLRG1INT_VS_KLRG1HIGH_EFF_CD8_TCELL_UP	1/143	173/14380	0.824385	0.88583	0.848358	IL34	1
GSE11961_GERMINAL_CENTER_BCELL_DAY7_VS_GERMINAL_CENTER_BCELL_DAY40_DN	1/143	173/14380	0.824385	0.88583	0.848358	MYCBP2	1
GSE14415_INDUCED_VS_NATURAL_TREG_DN	1/143	173/14380	0.824385	0.88583	0.848358	IL1RL1	1
GSE17721_CPG_VS_GARDIQUIMOD_1H_BMDC_UP	1/143	173/14380	0.824385	0.88583	0.848358	DGAT2	1
GSE17721_POLYIC_VS_PAM3CSK4_1H_BMDC_DN	1/143	173/14380	0.824385	0.88583	0.848358	DNASE1L2	1
GSE19888_NO_PRETREAT_VS_ADENOSINE_A3R_INHIBITOR_PRETREATED_MAST_CELL_TCELL_MEMBRANES_ACT_UP	1/143	173/14380	0.824385	0.88583	0.848358	DGAT2	1
GSE22611_NOD2_TRANSDUCED_VS_CTRL_HEK293T_STIMULATED_WITH_MDP_2H_DN	1/143	173/14380	0.824385	0.88583	0.848358	PDZD2	1
GSE24142_EARLY_THYMIC_PROGENITOR_VS_DN3_THYMOCYTE_FETAL_DN	1/143	173/14380	0.824385	0.88583	0.848358	NDRG2	1
GSE2585_AIRE_KO_VS_WT_CD80_HIGH_MTEC_DN	1/143	173/14380	0.824385	0.88583	0.848358	HMGCR	1
GSE2706_2H_VS_8H_R848_AND_LPS_STIM_DC_DN	1/143	173/14380	0.824385	0.88583	0.848358	ANKRD22	1
GSE2706_UNSTIM_VS_8H_LPS_AND_R848_DC_DN	1/143	173/14380	0.824385	0.88583	0.848358	ANKRD22	1
GSE32128_INOS_DEPENDENT_VS_INOS_INDEPENDENT_ACTIVATED_TCELL_DN	1/143	173/14380	0.824385	0.88583	0.848358	DDHD1	1
GSE37534_UNTREATED_VS_ROSIGLITAZONE_TREATED_CD4_TCELL_PPARG1_AND_FOXP3_TRASDUCED_UP	1/143	173/14380	0.824385	0.88583	0.848358	TRPS1	1
GSE41176_UNSTIM_VS_ANTI_IGM_STIM_TAK1_KO_BCELL_6H_UP	1/143	173/14380	0.824385	0.88583	0.848358	LONRF1	1
GSE42021_TCONV_PLN_VS_CD24LO_TCONV_THYMUS_UP	1/143	173/14380	0.824385	0.88583	0.848358	ME1	1
GSE43863_LY6C_INT_CXCR5POS_VS_LY6C_LOW_CXCR5NEG_EFFECTOR_CD4_TCELL_UP	1/143	173/14380	0.824385	0.88583	0.848358	GRAMD2B	1
GSE9988_LOW_LPS_VS_CTRL_TREATED_MONOCYTE_UP	1/143	173/14380	0.824385	0.88583	0.848358	ACSL1	1
THAKAR_PBMC_INACTIVATED_INFLUENZA_AGE_21_30YO_NONRESPONDER_28DY_UP	1/143	173/14380	0.824385	0.88583	0.848358	ARL5A	1
GINESTIER_BREAST_CANCER_20Q13_AMPLIFICATION_DN	1/143	174/14380	0.826153	0.88583	0.848358	DAPK2	1
GSE11924_TH1_VS_TH2_CD4_TCELL_DN	1/143	174/14380	0.826153	0.88583	0.848358	PPARG	1
GSE11961_PLASMA_CELL_DAY7_VS_GERMINAL_CENTER_BCELL_DAY40_DN	1/143	174/14380	0.826153	0.88583	0.848358	HS3ST6	1
GSE11961_UNSTIM_VS_ANTI_IGM_AND_CD40_STIM_6H_FOLLICULAR_BCELL_UP	1/143	174/14380	0.826153	0.88583	0.848358	ARL5A	1
GSE16385_MONOCYTE_VS_12H_ROSIGLITAZONE_IFNG_TNF_TREATED_MACROPHAGE_UP	1/143	174/14380	0.826153	0.88583	0.848358	SEMA3G	1
GSE17301_IFNA2_VS_IFNA2_AND_ACD3_ACD28_STIM_CD8_TCELL_DN	1/143	174/14380	0.826153	0.88583	0.848358	ADGRL2	1
GSE17721_CTRL_VS_LPS_2H_BMDC_DN	1/143	174/14380	0.826153	0.88583	0.848358	ACSL1	1
GSE17721_LPS_VS_PAM3CSK4_2H_BMDC_UP	1/143	174/14380	0.826153	0.88583	0.848358	SECISBP2L	1
GSE17721_PAM3CSK4_VS_GADIQUIMOD_0.5H_BMDC_DN	1/143	174/14380	0.826153	0.88583	0.848358	SMPDL3A	1
GSE17974_2H_VS_72H_UNTREATED_IN_VITRO_CD4_TCELL_UP	1/143	174/14380	0.826153	0.88583	0.848358	DACH1	1
GSE20152_SPHK1_KO_VS_WT_HTNFA_OVERXPRESS_ANKLE_UP	1/143	174/14380	0.826153	0.88583	0.848358	ATP6V0A4	1
GSE20366_CD103_POS_VS_NEG_TREG_KLRG1NEG_DN	1/143	174/14380	0.826153	0.88583	0.848358	IL1RL1	1
GSE21927_C26GM_VS_4T1_TUMOR_MONOCYTE_BALBC_UP	1/143	174/14380	0.826153	0.88583	0.848358	GLRX	1
GSE22886_UNSTIM_VS_IL2_STIM_NKCELL_UP	1/143	174/14380	0.826153	0.88583	0.848358	MYCBP2	1
GSE2770_IL4_ACT_VS_ACT_CD4_TCELL_48H_DN	1/143	174/14380	0.826153	0.88583	0.848358	TOB1	1
GSE360_CTRL_VS_T_GONDII_DC_UP	1/143	174/14380	0.826153	0.88583	0.848358	GPX3	1
GSE360_L_DONOVANI_VS_L_MAJOR_MAC_UP	1/143	174/14380	0.826153	0.88583	0.848358	GPX3	1
GSE37301_PRO_BCELL_VS_RAG2_KO_NK_CELL_UP	1/143	174/14380	0.826153	0.88583	0.848358	NDRG2	1
GSE3982_DC_VS_NEUTROPHIL_DN	1/143	174/14380	0.826153	0.88583	0.848358	MFAP3L	1
GSE39820_TGFBETA3_IL6_VS_TGFBETA3_IL6_IL23A_TREATED_CD4_TCELL_UP	1/143	174/14380	0.826153	0.88583	0.848358	KAT2B	1
GSE46606_DAY1_VS_DAY3_CD40L_IL2_IL5_STIMULATED_BCELL_DN	1/143	174/14380	0.826153	0.88583	0.848358	SLC16A10	1
GSE5542_IFNA_VS_IFNA_AND_IFNG_TREATED_EPITHELIAL_CELLS_24H_DN	1/143	174/14380	0.826153	0.88583	0.848358	ENDOU	1
GSE7831_1H_VS_4H_CPG_STIM_PDC_DN	1/143	174/14380	0.826153	0.88583	0.848358	SLC9A9	1
LEE_LIVER_CANCER_SURVIVAL_DN	1/143	174/14380	0.826153	0.88583	0.848358	RPL31	1
GSE11961_MEMORY_BCELL_DAY7_VS_PLASMA_CELL_DAY7_DN	1/143	175/14380	0.827903	0.88583	0.848358	TRPM1	1
GSE16450_CTRL_VS_IFNA_6H_STIM_IMMATURE_NEURON_CELL_LINE_DN	1/143	175/14380	0.827903	0.88583	0.848358	SESN1	1
GSE17721_CTRL_VS_PAM3CSK4_8H_BMDC_DN	1/143	175/14380	0.827903	0.88583	0.848358	DACH1	1
GSE1925_CTRL_VS_IFNG_PRIMED_MACROPHAGE_UP	1/143	175/14380	0.827903	0.88583	0.848358	CIDEA	1
GSE20198_UNTREATED_VS_IFNA_TREATED_ACT_CD4_TCELL_UP	1/143	175/14380	0.827903	0.88583	0.848358	RALGAPA1	1
GSE20715_WT_VS_TLR4_KO_LUNG_DN	1/143	175/14380	0.827903	0.88583	0.848358	MYCBP2	1
GSE22886_TH1_VS_TH2_12H_ACT_UP	1/143	175/14380	0.827903	0.88583	0.848358	TRPS1	1
GSE25677_MPL_VS_R848_STIM_BCELL_DN	1/143	175/14380	0.827903	0.88583	0.848358	FRY	1
GSE29618_BCELL_VS_PDC_DAY7_FLU_VACCINE_UP	1/143	175/14380	0.827903	0.88583	0.848358	MYCBP2	1
GSE29618_PRE_VS_DAY7_FLU_VACCINE_MONOCYTE_DN	1/143	175/14380	0.827903	0.88583	0.848358	ELOVL4	1
GSE34205_HEALTHY_VS_RSV_INF_INFANT_PBMC_UP	1/143	175/14380	0.827903	0.88583	0.848358	EIF3L	1
GSE360_DC_VS_MAC_UP	1/143	175/14380	0.827903	0.88583	0.848358	GPX3	1
GSE36888_STAT5_AB_KNOCKIN_VS_WT_TCELL_IL2_TREATED_6H_UP	1/143	175/14380	0.827903	0.88583	0.848358	TBC1D4	1
GSE37301_CD4_TCELL_VS_RAG2_KO_NK_CELL_DN	1/143	175/14380	0.827903	0.88583	0.848358	SECISBP2L	1
GSE3982_MAST_CELL_VS_BCELL_DN	1/143	175/14380	0.827903	0.88583	0.848358	LAMB4	1
GSE3982_MAST_CELL_VS_MAC_UP	1/143	175/14380	0.827903	0.88583	0.848358	GSTA4	1
GSE43955_TH0_VS_TGFB_IL6_TH17_ACT_CD4_TCELL_10H_UP	1/143	175/14380	0.827903	0.88583	0.848358	EDNRB	1
GSE46606_DAY1_VS_DAY3_CD40L_IL2_IL5_STIMULATED_IRF4_KO_BCELL_DN	1/143	175/14380	0.827903	0.88583	0.848358	GOLGA4	1
GSE46606_IRF4_KO_VS_WT_CD40L_IL2_IL5_3DAY_STIMULATED_BCELL_DN	1/143	175/14380	0.827903	0.88583	0.848358	CD36	1
GSE6259_33D1_POS_DC_VS_CD4_TCELL_UP	1/143	175/14380	0.827903	0.88583	0.848358	RALGAPA1	1
GSE9988_ANTI_TREM1_VS_LPS_MONOCYTE_DN	1/143	175/14380	0.827903	0.88583	0.848358	ACSL1	1
GSE9988_LOW_LPS_VS_ANTI_TREM1_AND_LPS_MONOCYTE_DN	1/143	175/14380	0.827903	0.88583	0.848358	PPARG	1
GSE9988_LOW_LPS_VS_ANTI_TREM1_AND_LPS_MONOCYTE_UP	1/143	175/14380	0.827903	0.88583	0.848358	ACSL1	1
RIGGI_EWING_SARCOMA_PROGENITOR_DN	1/143	175/14380	0.827903	0.88583	0.848358	TNFRSF19	1
YAGI_AML_FAB_MARKERS	1/143	175/14380	0.827903	0.88583	0.848358	CPM	1
GSE10240_CTRL_VS_IL17_STIM_PRIMARY_BRONCHIAL_EPITHELIAL_CELLS_UP	1/143	176/14380	0.829635	0.88583	0.848358	NDRG2	1
GSE10273_HIGH_IL7_VS_HIGH_IL7_AND_IRF4_IN_IRF4_8_NULL_PRE_BCELL_DN	1/143	176/14380	0.829635	0.88583	0.848358	ENDOU	1
GSE11864_UNTREATED_VS_CSF1_PAM3CYS_IN_MAC_UP	1/143	176/14380	0.829635	0.88583	0.848358	SLC46A2	1
GSE11924_TFH_VS_TH17_CD4_TCELL_DN	1/143	176/14380	0.829635	0.88583	0.848358	SLC16A6	1
GSE11961_FOLLICULAR_BCELL_VS_GERMINAL_CENTER_BCELL_DAY40_DN	1/143	176/14380	0.829635	0.88583	0.848358	EPB41	1
GSE12198_CTRL_VS_LOW_IL2_STIM_NK_CELL_DN	1/143	176/14380	0.829635	0.88583	0.848358	ACSBG1	1
GSE14308_TH2_VS_NAIVE_CD4_TCELL_DN	1/143	176/14380	0.829635	0.88583	0.848358	DDHD1	1
GSE1460_DP_THYMOCYTE_VS_NAIVE_CD4_TCELL_ADULT_BLOOD_DN	1/143	176/14380	0.829635	0.88583	0.848358	TBC1D4	1
GSE15930_NAIVE_VS_24H_IN_VITRO_STIM_IL12_CD8_TCELL_UP	1/143	176/14380	0.829635	0.88583	0.848358	GLRX	1
GSE17721_0.5H_VS_8H_POLYIC_BMDC_DN	1/143	176/14380	0.829635	0.88583	0.848358	NDRG2	1
GSE17721_POLYIC_VS_CPG_24H_BMDC_UP	1/143	176/14380	0.829635	0.88583	0.848358	ANKRD22	1
GSE17974_0H_VS_12H_IN_VITRO_ACT_CD4_TCELL_UP	1/143	176/14380	0.829635	0.88583	0.848358	TOB1	1
GSE17974_CTRL_VS_ACT_IL4_AND_ANTI_IL12_1H_CD4_TCELL_DN	1/143	176/14380	0.829635	0.88583	0.848358	FYCO1	1
GSE19888_CTRL_VS_A3R_ACT_TREATED_MAST_CELL_PRETREATED_WITH_A3R_INH_DN	1/143	176/14380	0.829635	0.88583	0.848358	DDHD1	1
GSE20198_UNTREATED_VS_IL12_TREATED_ACT_CD4_TCELL_DN	1/143	176/14380	0.829635	0.88583	0.848358	ENDOU	1
GSE22432_UNTREATED_VS_TGFB1_TREATED_COMMON_DC_PROGENITOR_UP	1/143	176/14380	0.829635	0.88583	0.848358	APPL2	1
GSE22611_NOD2_VS_CTRL_TRANSDUCED_HEK293T_CELL_UP	1/143	176/14380	0.829635	0.88583	0.848358	ACAD8	1
GSE24142_DN2_VS_DN3_THYMOCYTE_FETAL_DN	1/143	176/14380	0.829635	0.88583	0.848358	PPARG	1
GSE24634_IL4_VS_CTRL_TREATED_NAIVE_CD4_TCELL_DAY10_UP	1/143	176/14380	0.829635	0.88583	0.848358	PNPLA3	1
GSE26912_TUMORICIDAL_VS_CTRL_MACROPHAGE_DN	1/143	176/14380	0.829635	0.88583	0.848358	PPARG	1
GSE2770_UNTREATED_VS_IL12_TREATED_ACT_CD4_TCELL_6H_UP	1/143	176/14380	0.829635	0.88583	0.848358	GPT2	1
GSE28737_WT_VS_BCL6_HET_MARGINAL_ZONE_BCELL_DN	1/143	176/14380	0.829635	0.88583	0.848358	CPEB4	1
GSE360_DC_VS_MAC_B_MALAYI_LOW_DOSE_UP	1/143	176/14380	0.829635	0.88583	0.848358	ADGRL2	1
GSE360_DC_VS_MAC_DN	1/143	176/14380	0.829635	0.88583	0.848358	ME1	1
GSE3720_VD1_VS_VD2_GAMMADELTA_TCELL_DN	1/143	176/14380	0.829635	0.88583	0.848358	DBI	1
GSE43955_10H_VS_60H_ACT_CD4_TCELL_DN	1/143	176/14380	0.829635	0.88583	0.848358	CD36	1
GSE8835_HEALTHY_VS_CLL_CD4_TCELL_UP	1/143	176/14380	0.829635	0.88583	0.848358	ABCA5	1
GSE9601_NFKB_INHIBITOR_VS_PI3K_INHIBITOR_TREATED_HCMV_INF_MONOCYTE_DN	1/143	176/14380	0.829635	0.88583	0.848358	HMGCR	1
SANSOM_APC_TARGETS	1/143	176/14380	0.829635	0.88583	0.848358	TNFRSF19	1
GSE10325_LUPUS_BCELL_VS_LUPUS_MYELOID_UP	1/143	177/14380	0.831351	0.88583	0.848358	EEF1B2	1
GSE11864_CSF1_VS_CSF1_IFNG_IN_MAC_UP	1/143	177/14380	0.831351	0.88583	0.848358	CST6	1
GSE11961_GERMINAL_CENTER_BCELL_DAY7_VS_GERMINAL_CENTER_BCELL_DAY40_UP	1/143	177/14380	0.831351	0.88583	0.848358	ARL5A	1
GSE14308_TH2_VS_TH1_DN	1/143	177/14380	0.831351	0.88583	0.848358	CDC14A	1
GSE17721_0.5H_VS_4H_POLYIC_BMDC_UP	1/143	177/14380	0.831351	0.88583	0.848358	CYP4F12	1
GSE17721_CPG_VS_GARDIQUIMOD_24H_BMDC_DN	1/143	177/14380	0.831351	0.88583	0.848358	DACH1	1
GSE17721_LPS_VS_CPG_12H_BMDC_UP	1/143	177/14380	0.831351	0.88583	0.848358	CACNB4	1
GSE17721_LPS_VS_CPG_6H_BMDC_UP	1/143	177/14380	0.831351	0.88583	0.848358	POU2F3	1
GSE17721_PAM3CSK4_VS_CPG_4H_BMDC_DN	1/143	177/14380	0.831351	0.88583	0.848358	KAT2B	1
GSE17721_POLYIC_VS_GARDIQUIMOD_1H_BMDC_UP	1/143	177/14380	0.831351	0.88583	0.848358	EEF1B2	1
GSE19888_ADENOSINE_A3R_INH_VS_TCELL_MEMBRANES_ACT_MAST_CELL_UP	1/143	177/14380	0.831351	0.88583	0.848358	SLC15A1	1
GSE19941_UNSTIM_VS_LPS_STIM_IL10_KO_NFKBP50_KO_MACROPHAGE_UP	1/143	177/14380	0.831351	0.88583	0.848358	SESN1	1
GSE21546_ELK1_KO_VS_SAP1A_KO_AND_ELK1_KO_ANTI_CD3_STIM_DP_THYMOCYTES_UP	1/143	177/14380	0.831351	0.88583	0.848358	DDHD1	1
GSE22103_UNSTIM_VS_LPS_STIM_NEUTROPHIL_DN	1/143	177/14380	0.831351	0.88583	0.848358	SLC16A6	1
GSE23321_CENTRAL_MEMORY_VS_NAIVE_CD8_TCELL_UP	1/143	177/14380	0.831351	0.88583	0.848358	ACP3	1
GSE25146_UNSTIM_VS_HELIOBACTER_PYLORI_LPS_STIM_AGS_CELL_UP	1/143	177/14380	0.831351	0.88583	0.848358	FYCO1	1
GSE29618_PRE_VS_DAY7_POST_TIV_FLU_VACCINE_BCELL_DN	1/143	177/14380	0.831351	0.88583	0.848358	ETFDH	1
GSE29949_CD8_POS_DC_SPLEEN_VS_MONOCYTE_BONE_MARROW_DN	1/143	177/14380	0.831351	0.88583	0.848358	PIK3C2G	1
GSE32164_RESTING_DIFFERENTIATED_VS_ALTERNATIVELY_ACT_M2_MACROPHAGE_UP	1/143	177/14380	0.831351	0.88583	0.848358	HMGCR	1
GSE32986_UNSTIM_VS_GMCSF_STIM_DC_UP	1/143	177/14380	0.831351	0.88583	0.848358	NDRG2	1
GSE33425_CD161_HIGH_VS_NEG_CD8_TCELL_UP	1/143	177/14380	0.831351	0.88583	0.848358	GPD1	1
GSE34006_UNTREATED_VS_A2AR_AGONIST_TREATED_TREG_DN	1/143	177/14380	0.831351	0.88583	0.848358	IL1RL1	1
GSE369_PRE_VS_POST_IL6_INJECTION_IFNG_KO_LIVER_UP	1/143	177/14380	0.831351	0.88583	0.848358	CPM	1
GSE369_SOCS3_KO_VS_WT_LIVER_POST_IL6_INJECTION_DN	1/143	177/14380	0.831351	0.88583	0.848358	CD36	1
GSE42021_CD24LO_TREG_VS_CD24LO_TCONV_THYMUS_UP	1/143	177/14380	0.831351	0.88583	0.848358	CTSV	1
GSE5542_UNTREATED_VS_IFNA_TREATED_EPITHELIAL_CELLS_6H_DN	1/143	177/14380	0.831351	0.88583	0.848358	ELOVL4	1
GSE7548_DAY7_VS_DAY28_PCC_IMMUNIZATION_CD4_TCELL_UP	1/143	177/14380	0.831351	0.88583	0.848358	CD36	1
GSE7831_UNSTIM_VS_INFLUENZA_STIM_PDC_4H_UP	1/143	177/14380	0.831351	0.88583	0.848358	GLRX	1
SCHERER_PBMC_APSV_WETVAX_AGE_18_32YO_5_TO_7DY_DN	1/143	177/14380	0.831351	0.88583	0.848358	EEF1B2	1
GAUSSMANN_MLL_AF4_FUSION_TARGETS_A_UP	1/143	178/14380	0.833049	0.88583	0.848358	ATP7A	1
GSE10240_IL22_VS_IL22_AND_IL17_STIM_PRIMARY_BRONCHIAL_EPITHELIAL_CELLS_DN	1/143	178/14380	0.833049	0.88583	0.848358	C5orf46	1
GSE13306_RA_VS_UNTREATED_MEM_CD4_TCELL_DN	1/143	178/14380	0.833049	0.88583	0.848358	GPT2	1
GSE13547_CTRL_VS_ANTI_IGM_STIM_BCELL_2H_UP	1/143	178/14380	0.833049	0.88583	0.848358	CDC14A	1
GSE1460_CD4_THYMOCYTE_VS_NAIVE_CD4_TCELL_ADULT_BLOOD_DN	1/143	178/14380	0.833049	0.88583	0.848358	TBC1D4	1
GSE14769_20MIN_VS_360MIN_LPS_BMDM_DN	1/143	178/14380	0.833049	0.88583	0.848358	HECTD1	1
GSE15750_WT_VS_TRAF6KO_DAY10_EFF_CD8_TCELL_UP	1/143	178/14380	0.833049	0.88583	0.848358	LONRF1	1
GSE17721_0.5H_VS_24H_LPS_BMDC_DN	1/143	178/14380	0.833049	0.88583	0.848358	NIPAL2	1
GSE17721_LPS_VS_PAM3CSK4_4H_BMDC_UP	1/143	178/14380	0.833049	0.88583	0.848358	GRAMD2B	1
GSE20366_EX_VIVO_VS_DEC205_CONVERSION_DN	1/143	178/14380	0.833049	0.88583	0.848358	GRAMD2B	1
GSE21379_TFH_VS_NON_TFH_SAP_KO_CD4_TCELL_DN	1/143	178/14380	0.833049	0.88583	0.848358	EEF1B2	1
GSE21546_WT_VS_SAP1A_KO_ANTI_CD3_STIM_DP_THYMOCYTES_DN	1/143	178/14380	0.833049	0.88583	0.848358	GLRX	1
GSE21546_WT_VS_SAP1A_KO_DP_THYMOCYTES_UP	1/143	178/14380	0.833049	0.88583	0.848358	NRG2	1
GSE22886_NAIVE_CD8_TCELL_VS_NKCELL_UP	1/143	178/14380	0.833049	0.88583	0.848358	TBC1D4	1
GSE24634_IL4_VS_CTRL_TREATED_NAIVE_CD4_TCELL_DAY3_UP	1/143	178/14380	0.833049	0.88583	0.848358	CAT	1
GSE2770_IL12_ACT_VS_ACT_CD4_TCELL_6H_UP	1/143	178/14380	0.833049	0.88583	0.848358	SLC16A7	1
GSE29618_BCELL_VS_PDC_UP	1/143	178/14380	0.833049	0.88583	0.848358	MYCBP2	1
GSE32986_GMCSF_VS_GMCSF_AND_CURDLAN_LOWDOSE_STIM_DC_DN	1/143	178/14380	0.833049	0.88583	0.848358	NDRG2	1
GSE339_CD4POS_VS_CD4CD8DN_DC_UP	1/143	178/14380	0.833049	0.88583	0.848358	SESN1	1
GSE34205_RSV_VS_FLU_INF_INFANT_PBMC_DN	1/143	178/14380	0.833049	0.88583	0.848358	ARL5A	1
GSE360_CTRL_VS_L_MAJOR_DC_UP	1/143	178/14380	0.833049	0.88583	0.848358	GPX3	1
GSE360_CTRL_VS_M_TUBERCULOSIS_MAC_UP	1/143	178/14380	0.833049	0.88583	0.848358	NDRG2	1
GSE360_L_DONOVANI_VS_M_TUBERCULOSIS_MAC_DN	1/143	178/14380	0.833049	0.88583	0.848358	KAT2B	1
GSE360_L_MAJOR_VS_B_MALAYI_HIGH_DOSE_MAC_DN	1/143	178/14380	0.833049	0.88583	0.848358	ETFDH	1
GSE36078_WT_VS_IL1R_KO_LUNG_DC_AFTER_AD5_INF_UP	1/143	178/14380	0.833049	0.88583	0.848358	GRAMD2B	1
GSE3982_BASOPHIL_VS_TH1_UP	1/143	178/14380	0.833049	0.88583	0.848358	DENND4C	1
GSE40685_NAIVE_CD4_TCELL_VS_FOXP3_KO_TREG_PRECURSOR_UP	1/143	178/14380	0.833049	0.88583	0.848358	ARL5A	1
GSE40685_TREG_VS_FOXP3_KO_TREG_PRECURSOR_UP	1/143	178/14380	0.833049	0.88583	0.848358	ANKRD22	1
GSE41978_KLRG1_HIGH_VS_LOW_EFFECTOR_CD8_TCELL_DN	1/143	178/14380	0.833049	0.88583	0.848358	TTC39B	1
GSE43955_1H_VS_10H_ACT_CD4_TCELL_UP	1/143	178/14380	0.833049	0.88583	0.848358	SMPDL3A	1
GSE4984_GALECTIN1_VS_VEHICLE_CTRL_TREATED_DC_DN	1/143	178/14380	0.833049	0.88583	0.848358	GPT2	1
GSE7460_WT_VS_FOXP3_HET_ACT_TCONV_DN	1/143	178/14380	0.833049	0.88583	0.848358	GLRX	1
GSE9988_LPS_VS_LPS_AND_ANTI_TREM1_MONOCYTE_DN	1/143	178/14380	0.833049	0.88583	0.848358	PPARG	1
QI_PBMC_ZOSTAVAX_AGE_50_75YO_CORRELATED_WITH_CONTRACTION_OF_VZV_SPECIFIC_T_CELLS_PEAK_TO_28DYAT_1DY_NEGATIVE	1/143	178/14380	0.833049	0.88583	0.848358	EEF1B2	1
REACTOME_RAC1_GTPASE_CYCLE	1/143	178/14380	0.833049	0.88583	0.848358	FARP2	1
DESCARTES_FETAL_LUNG_CSH1_CSH2_POSITIVE_CELLS	1/143	179/14380	0.83473	0.88583	0.848358	SPTLC3	1
GSE10325_CD4_TCELL_VS_LUPUS_CD4_TCELL_DN	1/143	179/14380	0.83473	0.88583	0.848358	SEMA3G	1
GSE11924_TH2_VS_TH17_CD4_TCELL_DN	1/143	179/14380	0.83473	0.88583	0.848358	APPL2	1
GSE12845_IGD_NEG_BLOOD_VS_NAIVE_TONSIL_BCELL_DN	1/143	179/14380	0.83473	0.88583	0.848358	APPL2	1
GSE14308_TH2_VS_INDUCED_TREG_DN	1/143	179/14380	0.83473	0.88583	0.848358	GPX3	1
GSE15930_STIM_VS_STIM_AND_IL12_72H_CD8_T_CELL_UP	1/143	179/14380	0.83473	0.88583	0.848358	EPHB6	1
GSE17721_PAM3CSK4_VS_GADIQUIMOD_24H_BMDC_UP	1/143	179/14380	0.83473	0.88583	0.848358	DBI	1
GSE18281_PERIMEDULLARY_CORTICAL_REGION_VS_WHOLE_CORTEX_THYMUS_UP	1/143	179/14380	0.83473	0.88583	0.848358	DAPK2	1
GSE20484_MCSG_VS_CXCL4_MONOCYTE_DERIVED_MACROPHAGE_UP	1/143	179/14380	0.83473	0.88583	0.848358	GK5	1
GSE21546_WT_VS_ELK1_KO_DP_THYMOCYTES_UP	1/143	179/14380	0.83473	0.88583	0.848358	EEF1B2	1
GSE25088_WT_VS_STAT6_KO_MACROPHAGE_ROSIGLITAZONE_STIM_UP	1/143	179/14380	0.83473	0.88583	0.848358	GK5	1
GSE3039_B2_VS_B1_BCELL_UP	1/143	179/14380	0.83473	0.88583	0.848358	FARP2	1
GSE33292_DN3_THYMOCYTE_VS_TCF1_KO_TCELL_LYMPHOMA_UP	1/143	179/14380	0.83473	0.88583	0.848358	RALGAPA1	1
GSE360_CTRL_VS_B_MALAYI_HIGH_DOSE_MAC_DN	1/143	179/14380	0.83473	0.88583	0.848358	SLC16A6	1
GSE37563_WT_VS_CTLA4_KO_CD4_TCELL_D4_POST_IMMUNIZATION_DN	1/143	179/14380	0.83473	0.88583	0.848358	GLRX	1
GSE39556_UNTREATED_VS_3H_POLYIC_INJ_MOUSE_NK_CELL_UP	1/143	179/14380	0.83473	0.88583	0.848358	CPM	1
GSE3982_BCELL_VS_NKCELL_UP	1/143	179/14380	0.83473	0.88583	0.848358	EIF3L	1
GSE3982_NEUTROPHIL_VS_NKCELL_DN	1/143	179/14380	0.83473	0.88583	0.848358	ACAD8	1
GSE41867_NAIVE_VS_DAY6_LCMV_ARMSTRONG_EFFECTOR_CD8_TCELL_UP	1/143	179/14380	0.83473	0.88583	0.848358	TBC1D4	1
GSE4535_BM_DERIVED_DC_VS_FOLLICULAR_DC_DN	1/143	179/14380	0.83473	0.88583	0.848358	ALDH2	1
GSE46242_TH1_VS_ANERGIC_TH1_CD4_TCELL_WITH_EGR2_DELETED_UP	1/143	179/14380	0.83473	0.88583	0.848358	ACOX2	1
GSE5589_LPS_VS_LPS_AND_IL10_STIM_IL10_KO_MACROPHAGE_45MIN_DN	1/143	179/14380	0.83473	0.88583	0.848358	ACSL1	1
GSE5589_UNSTIM_VS_45MIN_LPS_STIM_MACROPHAGE_DN	1/143	179/14380	0.83473	0.88583	0.848358	WDR26	1
DESCARTES_FETAL_CEREBELLUM_VASCULAR_ENDOTHELIAL_CELLS	3/143	456/14380	0.83614	0.88583	0.848358	SEMA3G/PALMD/MOCS1	3
OISHI_CHOLANGIOMA_STEM_CELL_LIKE_UP	2/143	324/14380	0.836292	0.88583	0.848358	WDR26/GCNT4	2
GSE11057_NAIVE_CD4_VS_PBMC_CD4_TCELL_UP	1/143	180/14380	0.836394	0.88583	0.848358	EEF1B2	1
GSE16450_IMMATURE_VS_MATURE_NEURON_CELL_LINE_DN	1/143	180/14380	0.836394	0.88583	0.848358	GPT2	1
GSE16450_IMMATURE_VS_MATURE_NEURON_CELL_LINE_UP	1/143	180/14380	0.836394	0.88583	0.848358	SLC9A9	1
GSE17301_CTRL_VS_48H_ACD3_ACD28_IFNA2_STIM_CD8_TCELL_DN	1/143	180/14380	0.836394	0.88583	0.848358	ACSBG1	1
GSE17721_CTRL_VS_PAM3CSK4_6H_BMDC_DN	1/143	180/14380	0.836394	0.88583	0.848358	DACH1	1
GSE17721_CTRL_VS_POLYIC_4H_BMDC_DN	1/143	180/14380	0.836394	0.88583	0.848358	DGAT2	1
GSE17721_LPS_VS_CPG_16H_BMDC_UP	1/143	180/14380	0.836394	0.88583	0.848358	TRPM1	1
GSE17721_LPS_VS_PAM3CSK4_6H_BMDC_UP	1/143	180/14380	0.836394	0.88583	0.848358	DDHD1	1
GSE17721_LPS_VS_PAM3CSK4_8H_BMDC_UP	1/143	180/14380	0.836394	0.88583	0.848358	SPTSSB	1
GSE17721_POLYIC_VS_CPG_1H_BMDC_UP	1/143	180/14380	0.836394	0.88583	0.848358	TRPS1	1
GSE19888_ADENOSINE_A3R_ACT_VS_TCELL_MEMBRANES_ACT_IN_MAST_CELL_UP	1/143	180/14380	0.836394	0.88583	0.848358	GPX3	1
GSE20715_0H_VS_24H_OZONE_LUNG_DN	1/143	180/14380	0.836394	0.88583	0.848358	IL34	1
GSE20727_CTRL_VS_H2O2_TREATED_DC_DN	1/143	180/14380	0.836394	0.88583	0.848358	MYCBP2	1
GSE21379_WT_VS_SAP_KO_CD4_TCELL_UP	1/143	180/14380	0.836394	0.88583	0.848358	DGAT2	1
GSE21546_ELK1_KO_VS_SAP1A_KO_AND_ELK1_KO_ANTI_CD3_STIM_DP_THYMOCYTES_DN	1/143	180/14380	0.836394	0.88583	0.848358	ARHGEF26	1
GSE21670_IL6_VS_TGFB_AND_IL6_TREATED_STAT3_KO_CD4_TCELL_DN	1/143	180/14380	0.836394	0.88583	0.848358	ATOSA	1
GSE23502_BM_VS_COLON_TUMOR_MYELOID_DERIVED_SUPPRESSOR_CELL_UP	1/143	180/14380	0.836394	0.88583	0.848358	ADGRL2	1
GSE2405_0H_VS_12H_A_PHAGOCYTOPHILUM_STIM_NEUTROPHIL_DN	1/143	180/14380	0.836394	0.88583	0.848358	GPT2	1
GSE24142_ADULT_VS_FETAL_DN2_THYMOCYTE_UP	1/143	180/14380	0.836394	0.88583	0.848358	ENDOU	1
GSE27241_CTRL_VS_DIGOXIN_TREATED_CD4_TCELL_IN_TH17_POLARIZING_CONDITIONS_DN	1/143	180/14380	0.836394	0.88583	0.848358	EIF3L	1
GSE27859_MACROPHAGE_VS_CD11C_INT_F480_INT_DC_DN	1/143	180/14380	0.836394	0.88583	0.848358	SLC9A9	1
GSE3039_CD4_TCELL_VS_B1_BCELL_UP	1/143	180/14380	0.836394	0.88583	0.848358	IL1RL1	1
GSE3039_CD4_TCELL_VS_B2_BCELL_UP	1/143	180/14380	0.836394	0.88583	0.848358	SMPDL3A	1
GSE31082_CD4_VS_CD8_SP_THYMOCYTE_DN	1/143	180/14380	0.836394	0.88583	0.848358	ACP3	1
GSE360_CTRL_VS_B_MALAYI_LOW_DOSE_MAC_UP	1/143	180/14380	0.836394	0.88583	0.848358	DAPK2	1
GSE360_CTRL_VS_M_TUBERCULOSIS_DC_DN	1/143	180/14380	0.836394	0.88583	0.848358	ACSL1	1
GSE360_T_GONDII_VS_B_MALAYI_HIGH_DOSE_MAC_DN	1/143	180/14380	0.836394	0.88583	0.848358	NDRG2	1
GSE36009_UNSTIM_VS_LPS_STIM_DC_UP	1/143	180/14380	0.836394	0.88583	0.848358	ATP7A	1
GSE37416_CTRL_VS_24H_F_TULARENSIS_LVS_NEUTROPHIL_UP	1/143	180/14380	0.836394	0.88583	0.848358	IDE	1
GSE40225_WT_VS_RIP_B7X_DIABETIC_MOUSE_PANCREATIC_CD8_TCELL_UP	1/143	180/14380	0.836394	0.88583	0.848358	DENND4C	1
GSE40274_LEF1_VS_FOXP3_AND_LEF1_TRANSDUCED_ACTIVATED_CD4_TCELL_DN	1/143	180/14380	0.836394	0.88583	0.848358	GRAMD2B	1
GSE43955_TGFB_IL6_VS_TGFB_IL6_IL23_TH17_ACT_CD4_TCELL_60H_UP	1/143	180/14380	0.836394	0.88583	0.848358	SESN1	1
GSE44649_WT_VS_MIR155_KO_NAIVE_CD8_TCELL_DN	1/143	180/14380	0.836394	0.88583	0.848358	CA13	1
GSE5589_WT_VS_IL6_KO_LPS_STIM_MACROPHAGE_45MIN_DN	1/143	180/14380	0.836394	0.88583	0.848358	PPARG	1
GSE9239_CTRL_VS_TNF_INHIBITOR_TREATED_DC_DN	1/143	180/14380	0.836394	0.88583	0.848358	TNFRSF19	1
MANNO_MIDBRAIN_NEUROTYPES_HDA	2/143	325/14380	0.837564	0.88583	0.848358	CPEB4/ELOVL4	2
GSE11961_FOLLICULAR_BCELL_VS_MEMORY_BCELL_DAY40_DN	1/143	181/14380	0.838041	0.88583	0.848358	CERS4	1
GSE12845_IGD_POS_BLOOD_VS_NAIVE_TONSIL_BCELL_UP	1/143	181/14380	0.838041	0.88583	0.848358	FARP2	1
GSE17721_LPS_VS_CPG_1H_BMDC_DN	1/143	181/14380	0.838041	0.88583	0.848358	CPEB4	1
GSE22601_DOUBLE_NEGATIVE_VS_IMMATURE_CD4_SP_THYMOCYTE_UP	1/143	181/14380	0.838041	0.88583	0.848358	TBC1D4	1
GSE24634_TEFF_VS_TCONV_DAY3_IN_CULTURE_DN	1/143	181/14380	0.838041	0.88583	0.848358	CAT	1
GSE26912_TUMORICIDAL_VS_CTRL_MACROPHAGE_UP	1/143	181/14380	0.838041	0.88583	0.848358	TMEM45A	1
GSE27670_CTRL_VS_LMP1_TRANSDUCED_GC_BCELL_DN	1/143	181/14380	0.838041	0.88583	0.848358	CTSV	1
GSE2770_IL12_AND_TGFB_VS_IL4_TREATED_ACT_CD4_TCELL_6H_UP	1/143	181/14380	0.838041	0.88583	0.848358	LONRF1	1
GSE27786_NEUTROPHIL_VS_MONO_MAC_UP	1/143	181/14380	0.838041	0.88583	0.848358	MSMO1	1
GSE27859_MACROPHAGE_VS_CD11C_INT_F480_HI_MACROPHAGE_DN	1/143	181/14380	0.838041	0.88583	0.848358	TCP11L2	1
GSE32423_MEMORY_VS_NAIVE_CD8_TCELL_IL7_DN	1/143	181/14380	0.838041	0.88583	0.848358	SLC16A10	1
GSE369_SOCS3_KO_VS_WT_LIVER_POST_IL6_INJECTION_UP	1/143	181/14380	0.838041	0.88583	0.848358	TNFRSF19	1
GSE3982_MAC_VS_TH1_DN	1/143	181/14380	0.838041	0.88583	0.848358	CA6	1
GSE41867_DAY15_EFFECTOR_VS_DAY30_EXHAUSTED_CD8_TCELL_LCMV_CLONE13_UP	1/143	181/14380	0.838041	0.88583	0.848358	FYCO1	1
GSE7764_NKCELL_VS_SPLENOCYTE_UP	1/143	181/14380	0.838041	0.88583	0.848358	GAN	1
GSE9037_CTRL_VS_LPS_4H_STIM_BMDM_UP	1/143	181/14380	0.838041	0.88583	0.848358	KAT2B	1
KAYO_AGING_MUSCLE_UP	1/143	181/14380	0.838041	0.88583	0.848358	AR	1
SU_HO_CONV_CENT_CHONDROSARCOMA_STROMAL_C2_GRANULATING_CANCER_ASSOCIATED_FIBROBLAST	1/143	181/14380	0.838041	0.88583	0.848358	GLRX	1
WIERENGA_STAT5A_TARGETS_UP	1/143	181/14380	0.838041	0.88583	0.848358	EPB41	1
GAUSSMANN_MLL_AF4_FUSION_TARGETS_G_UP	1/143	182/14380	0.839673	0.88583	0.848358	EPB41	1
GSE11864_CSF1_VS_CSF1_IFNG_PAM3CYS_IN_MAC_UP	1/143	182/14380	0.839673	0.88583	0.848358	FYCO1	1
GSE12198_NK_VS_NK_ACT_EXPANSION_SYSTEM_DERIVED_NK_CELL_UP	1/143	182/14380	0.839673	0.88583	0.848358	AR	1
GSE13229_MATURE_VS_INTMATURE_NKCELL_DN	1/143	182/14380	0.839673	0.88583	0.848358	CALCOCO1	1
GSE14000_UNSTIM_VS_16H_LPS_DC_TRANSLATED_RNA_DN	1/143	182/14380	0.839673	0.88583	0.848358	RALGAPA2	1
GSE14769_UNSTIM_VS_80MIN_LPS_BMDM_UP	1/143	182/14380	0.839673	0.88583	0.848358	GAN	1
GSE15330_HSC_VS_LYMPHOID_PRIMED_MULTIPOTENT_PROGENITOR_IKAROS_KO_UP	1/143	182/14380	0.839673	0.88583	0.848358	SPTSSB	1
GSE15330_HSC_VS_LYMPHOID_PRIMED_MULTIPOTENT_PROGENITOR_UP	1/143	182/14380	0.839673	0.88583	0.848358	TRPS1	1
GSE15330_WT_VS_IKAROS_KO_MEGAKARYOCYTE_ERYTHROID_PROGENITOR_DN	1/143	182/14380	0.839673	0.88583	0.848358	EPB41	1
GSE17580_UNINFECTED_VS_S_MANSONI_INF_TREG_UP	1/143	182/14380	0.839673	0.88583	0.848358	SESN1	1
GSE17721_CTRL_VS_LPS_12H_BMDC_UP	1/143	182/14380	0.839673	0.88583	0.848358	EEF1B2	1
GSE17721_POLYIC_VS_GARDIQUIMOD_8H_BMDC_UP	1/143	182/14380	0.839673	0.88583	0.848358	TTC39B	1
GSE17974_0.5H_VS_72H_IL4_AND_ANTI_IL12_ACT_CD4_TCELL_DN	1/143	182/14380	0.839673	0.88583	0.848358	PNPLA3	1
GSE20198_IL12_IL18_VS_IFNA_TREATED_ACT_CD4_TCELL_DN	1/143	182/14380	0.839673	0.88583	0.848358	DCT	1
GSE20198_IL12_VS_IFNA_TREATED_ACT_CD4_TCELL_DN	1/143	182/14380	0.839673	0.88583	0.848358	DDHD1	1
GSE20727_CTRL_VS_H2O2_TREATED_DC_UP	1/143	182/14380	0.839673	0.88583	0.848358	EPB41	1
GSE21063_CTRL_VS_ANTI_IGM_STIM_BCELL_NFATC1_KO_8H_UP	1/143	182/14380	0.839673	0.88583	0.848358	ACSL1	1
GSE23502_BM_VS_COLON_TUMOR_MYELOID_DERIVED_SUPPRESSOR_CELL_DN	1/143	182/14380	0.839673	0.88583	0.848358	SESN1	1
GSE24026_PD1_LIGATION_VS_CTRL_IN_ACT_TCELL_LINE_UP	1/143	182/14380	0.839673	0.88583	0.848358	CERS4	1
GSE24634_IL4_VS_CTRL_TREATED_NAIVE_CD4_TCELL_DAY3_DN	1/143	182/14380	0.839673	0.88583	0.848358	ALDH2	1
GSE24972_WT_VS_IRF8_KO_SPLEEN_FOLLICULAR_BCELL_DN	1/143	182/14380	0.839673	0.88583	0.848358	TRPM1	1
GSE25123_WT_VS_PPARG_KO_MACROPHAGE_IL4_AND_ROSIGLITAZONE_STIM_DN	1/143	182/14380	0.839673	0.88583	0.848358	DACH1	1
GSE2770_UNTREATED_VS_ACT_CD4_TCELL_48H_UP	1/143	182/14380	0.839673	0.88583	0.848358	ABHD5	1
GSE27786_LSK_VS_BCELL_DN	1/143	182/14380	0.839673	0.88583	0.848358	RPL31	1
GSE29618_PRE_VS_DAY7_POST_LAIV_FLU_VACCINE_MONOCYTE_DN	1/143	182/14380	0.839673	0.88583	0.848358	ELOVL4	1
GSE339_CD8POS_VS_CD4CD8DN_DC_UP	1/143	182/14380	0.839673	0.88583	0.848358	GLRX	1
GSE339_EX_VIVO_VS_IN_CULTURE_CD8POS_DC_DN	1/143	182/14380	0.839673	0.88583	0.848358	RORA	1
GSE37301_LYMPHOID_PRIMED_MPP_VS_PRO_BCELL_UP	1/143	182/14380	0.839673	0.88583	0.848358	CD36	1
GSE37301_MULTIPOTENT_PROGENITOR_VS_GRAN_MONO_PROGENITOR_DN	1/143	182/14380	0.839673	0.88583	0.848358	GRAMD2B	1
GSE39022_LN_VS_SPLEEN_DC_UP	1/143	182/14380	0.839673	0.88583	0.848358	DENND4C	1
GSE43863_DAY6_EFF_VS_DAY150_MEM_TH1_CD4_TCELL_UP	1/143	182/14380	0.839673	0.88583	0.848358	IDE	1
GSE5455_EX_VIVO_VS_POST_24H_INCUBATION_MONOCYTES_FROM_TUMOR_BEARING_MOUSE_UP	1/143	182/14380	0.839673	0.88583	0.848358	LONRF1	1
KEGG_FOCAL_ADHESION	1/143	182/14380	0.839673	0.88583	0.848358	LAMB4	1
PYEON_CANCER_HEAD_AND_NECK_VS_CERVICAL_UP	1/143	182/14380	0.839673	0.88583	0.848358	ABCA5	1
GSE11961_FOLLICULAR_BCELL_VS_GERMINAL_CENTER_BCELL_DAY7_UP	1/143	183/14380	0.841287	0.88583	0.848358	HMGCR	1
GSE14308_INDUCED_VS_NATURAL_TREG_UP	1/143	183/14380	0.841287	0.88583	0.848358	DGAT2	1
GSE1432_CTRL_VS_IFNG_6H_MICROGLIA_UP	1/143	183/14380	0.841287	0.88583	0.848358	FYCO1	1
GSE15330_HSC_VS_GRANULOCYTE_MONOCYTE_PROGENITOR_UP	1/143	183/14380	0.841287	0.88583	0.848358	FYCO1	1
GSE15330_MEGAKARYOCYTE_ERYTHROID_VS_GRANULOCYTE_MONOCYTE_PROGENITOR_IKAROS_KO_DN	1/143	183/14380	0.841287	0.88583	0.848358	TTC39B	1
GSE17721_0.5H_VS_8H_CPG_BMDC_DN	1/143	183/14380	0.841287	0.88583	0.848358	ME1	1
GSE17721_12H_VS_24H_PAM3CSK4_BMDC_UP	1/143	183/14380	0.841287	0.88583	0.848358	GRAMD2B	1
GSE17721_CPG_VS_GARDIQUIMOD_12H_BMDC_DN	1/143	183/14380	0.841287	0.88583	0.848358	DACH1	1
GSE17721_CTRL_VS_POLYIC_1H_BMDC_UP	1/143	183/14380	0.841287	0.88583	0.848358	SMPDL3A	1
GSE17721_LPS_VS_CPG_4H_BMDC_UP	1/143	183/14380	0.841287	0.88583	0.848358	ACSL1	1
GSE17721_LPS_VS_POLYIC_4H_BMDC_UP	1/143	183/14380	0.841287	0.88583	0.848358	ACSL1	1
GSE1791_CTRL_VS_NEUROMEDINU_IN_T_CELL_LINE_12H_UP	1/143	183/14380	0.841287	0.88583	0.848358	DENND4C	1
GSE17974_2.5H_VS_72H_IL4_AND_ANTI_IL12_ACT_CD4_TCELL_DN	1/143	183/14380	0.841287	0.88583	0.848358	DBI	1
GSE19401_RETINOIC_ACID_VS_RETINOIC_ACID_AND_PAM2CSK4_STIM_FOLLICULAR_DC_DN	1/143	183/14380	0.841287	0.88583	0.848358	GCNT4	1
GSE19941_UNSTIM_VS_LPS_AND_IL10_STIM_IL10_KO_MACROPHAGE_DN	1/143	183/14380	0.841287	0.88583	0.848358	EPHB6	1
GSE20484_MCSG_VS_CXCL4_MONOCYTE_DERIVED_MACROPHAGE_DN	1/143	183/14380	0.841287	0.88583	0.848358	NIPAL2	1
GSE21063_WT_VS_NFATC1_KO_3H_ANTI_IGM_STIM_BCELL_DN	1/143	183/14380	0.841287	0.88583	0.848358	ARL5A	1
GSE22886_NAIVE_CD8_TCELL_VS_NKCELL_DN	1/143	183/14380	0.841287	0.88583	0.848358	CERS4	1
GSE25088_IL4_VS_IL4_AND_ROSIGLITAZONE_STIM_MACROPHAGE_DAY10_UP	1/143	183/14380	0.841287	0.88583	0.848358	SECISBP2L	1
GSE2770_TGFB_AND_IL4_VS_IL4_TREATED_ACT_CD4_TCELL_6H_UP	1/143	183/14380	0.841287	0.88583	0.848358	EPHB6	1
GSE2770_UNTREATED_VS_IL12_TREATED_ACT_CD4_TCELL_48H_DN	1/143	183/14380	0.841287	0.88583	0.848358	WDR26	1
GSE29618_PRE_VS_DAY7_POST_LAIV_FLU_VACCINE_BCELL_UP	1/143	183/14380	0.841287	0.88583	0.848358	ARHGEF26	1
GSE30083_SP1_VS_SP4_THYMOCYTE_UP	1/143	183/14380	0.841287	0.88583	0.848358	EPHB6	1
GSE31082_DN_VS_CD8_SP_THYMOCYTE_DN	1/143	183/14380	0.841287	0.88583	0.848358	FYCO1	1
GSE33424_CD161_HIGH_VS_NEG_CD8_TCELL_DN	1/143	183/14380	0.841287	0.88583	0.848358	HMGCR	1
GSE34205_HEALTHY_VS_FLU_INF_INFANT_PBMC_DN	1/143	183/14380	0.841287	0.88583	0.848358	WDR26	1
GSE3720_VD1_VS_VD2_GAMMADELTA_TCELL_WITH_PMA_STIM_DN	1/143	183/14380	0.841287	0.88583	0.848358	SLC15A1	1
GSE39110_DAY3_VS_DAY6_POST_IMMUNIZATION_CD8_TCELL_WITH_IL2_TREATMENT_UP	1/143	183/14380	0.841287	0.88583	0.848358	HMGCR	1
GSE3982_BCELL_VS_EFF_MEMORY_CD4_TCELL_UP	1/143	183/14380	0.841287	0.88583	0.848358	CAT	1
GSE3982_MAST_CELL_VS_TH1_DN	1/143	183/14380	0.841287	0.88583	0.848358	ELOVL4	1
GSE3982_MAST_CELL_VS_TH2_DN	1/143	183/14380	0.841287	0.88583	0.848358	GSTA4	1
GSE39820_CTRL_VS_TGFBETA1_IL6_IL23A_CD4_TCELL_DN	1/143	183/14380	0.841287	0.88583	0.848358	CERS4	1
GSE40274_FOXP3_VS_FOXP3_AND_PBX1_TRANSDUCED_ACTIVATED_CD4_TCELL_DN	1/143	183/14380	0.841287	0.88583	0.848358	DGAT2	1
GSE42724_NAIVE_BCELL_VS_PLASMABLAST_UP	1/143	183/14380	0.841287	0.88583	0.848358	DDHD1	1
GSE5589_UNSTIM_VS_180MIN_LPS_AND_IL10_STIM_MACROPHAGE_DN	1/143	183/14380	0.841287	0.88583	0.848358	DGAT2	1
GSE7460_CD8_TCELL_VS_CD4_TCELL_ACT_DN	1/143	183/14380	0.841287	0.88583	0.848358	FRY	1
GSE8678_IL7R_LOW_VS_HIGH_EFF_CD8_TCELL_UP	1/143	183/14380	0.841287	0.88583	0.848358	DAPK2	1
GSE8921_3H_VS_24H_TLR1_2_STIM_MONOCYTE_UP	1/143	183/14380	0.841287	0.88583	0.848358	SLC16A7	1
GSE9988_ANTI_TREM1_VS_LOW_LPS_MONOCYTE_UP	1/143	183/14380	0.841287	0.88583	0.848358	PPARG	1
RIZKI_TUMOR_INVASIVENESS_3D_UP	1/143	183/14380	0.841287	0.88583	0.848358	SLC16A6	1
SU_HO_CONV_CENT_CHONDROSARCOMA_STROMAL_C6_ENDOTHELIAL_CELL	1/143	183/14380	0.841287	0.88583	0.848358	PALMD	1
CUI_DEVELOPING_HEART_VASCULAR_ENDOTHELIAL_CELL	1/143	184/14380	0.842886	0.88583	0.848358	TOB1	1
GSE11973_MIR223_KOVS_WT_BONE_MARROW_NEUTROPHIL_UP	1/143	184/14380	0.842886	0.88583	0.848358	ACSL1	1
GSE14308_NAIVE_CD4_TCELL_VS_INDUCED_TREG_DN	1/143	184/14380	0.842886	0.88583	0.848358	CDC14A	1
GSE14308_TH1_VS_TH17_UP	1/143	184/14380	0.842886	0.88583	0.848358	DGAT2	1
GSE15139_GMCSF_TREATED_VS_UNTREATED_NEUTROPHILS_UP	1/143	184/14380	0.842886	0.88583	0.848358	MSMO1	1
GSE16697_CD4_TCELL_VS_TFH_CD4_TCELL_DN	1/143	184/14380	0.842886	0.88583	0.848358	SMPDL3A	1
GSE16755_CTRL_VS_IFNA_TREATED_MAC_DN	1/143	184/14380	0.842886	0.88583	0.848358	GRAMD2B	1
GSE17721_0.5H_VS_12H_GARDIQUIMOD_BMDC_DN	1/143	184/14380	0.842886	0.88583	0.848358	KREMEN1	1
GSE17721_ALL_VS_24H_PAM3CSK4_BMDC_UP	1/143	184/14380	0.842886	0.88583	0.848358	GPX3	1
GSE17721_CTRL_VS_PAM3CSK4_1H_BMDC_UP	1/143	184/14380	0.842886	0.88583	0.848358	EIF3L	1
GSE17721_LPS_VS_GARDIQUIMOD_12H_BMDC_DN	1/143	184/14380	0.842886	0.88583	0.848358	GLRX	1
GSE17721_LPS_VS_POLYIC_6H_BMDC_UP	1/143	184/14380	0.842886	0.88583	0.848358	DACH1	1
GSE17721_LPS_VS_POLYIC_8H_BMDC_DN	1/143	184/14380	0.842886	0.88583	0.848358	TOB1	1
GSE17721_PAM3CSK4_VS_GADIQUIMOD_1H_BMDC_DN	1/143	184/14380	0.842886	0.88583	0.848358	THRB	1
GSE17721_POLYIC_VS_GARDIQUIMOD_0.5H_BMDC_DN	1/143	184/14380	0.842886	0.88583	0.848358	PSAPL1	1
GSE17721_POLYIC_VS_PAM3CSK4_24H_BMDC_UP	1/143	184/14380	0.842886	0.88583	0.848358	KAT2B	1
GSE17974_0H_VS_1H_IN_VITRO_ACT_CD4_TCELL_DN	1/143	184/14380	0.842886	0.88583	0.848358	FYCO1	1
GSE22432_CONVENTIONAL_CDC_VS_PLASMACYTOID_PDC_DN	1/143	184/14380	0.842886	0.88583	0.848358	GLRX	1
GSE23321_CD8_STEM_CELL_MEMORY_VS_CENTRAL_MEMORY_CD8_TCELL_DN	1/143	184/14380	0.842886	0.88583	0.848358	CDC14A	1
GSE23321_CD8_STEM_CELL_MEMORY_VS_EFFECTOR_MEMORY_CD8_TCELL_UP	1/143	184/14380	0.842886	0.88583	0.848358	CACNB4	1
GSE23321_CENTRAL_VS_EFFECTOR_MEMORY_CD8_TCELL_UP	1/143	184/14380	0.842886	0.88583	0.848358	ANO10	1
GSE2405_S_AUREUS_VS_UNTREATED_NEUTROPHIL_UP	1/143	184/14380	0.842886	0.88583	0.848358	THEM5	1
GSE24102_GRANULOCYSTIC_MDSC_VS_NEUTROPHIL_DN	1/143	184/14380	0.842886	0.88583	0.848358	DBI	1
GSE26030_TH1_VS_TH17_RESTIMULATED_DAY15_POST_POLARIZATION_UP	1/143	184/14380	0.842886	0.88583	0.848358	SESN1	1
GSE27434_WT_VS_DNMT1_KO_TREG_UP	1/143	184/14380	0.842886	0.88583	0.848358	SESN1	1
GSE2770_IL12_AND_TGFB_VS_IL4_TREATED_ACT_CD4_TCELL_2H_DN	1/143	184/14380	0.842886	0.88583	0.848358	RALGAPA2	1
GSE2770_UNTREATED_VS_TGFB_AND_IL4_TREATED_ACT_CD4_TCELL_2H_UP	1/143	184/14380	0.842886	0.88583	0.848358	IDE	1
GSE2770_UNTREATED_VS_TGFB_AND_IL4_TREATED_ACT_CD4_TCELL_4H_UP	1/143	184/14380	0.842886	0.88583	0.848358	CD36	1
GSE27786_LIN_NEG_VS_CD4_TCELL_UP	1/143	184/14380	0.842886	0.88583	0.848358	DBI	1
GSE29618_MONOCYTE_VS_PDC_DN	1/143	184/14380	0.842886	0.88583	0.848358	DAPK2	1
GSE29949_CD8_NEG_DC_SPLEEN_VS_MONOCYTE_BONE_MARROW_UP	1/143	184/14380	0.842886	0.88583	0.848358	ACSL1	1
GSE360_CTRL_VS_T_GONDII_MAC_DN	1/143	184/14380	0.842886	0.88583	0.848358	CST6	1
GSE36392_TYPE_2_MYELOID_VS_EOSINOPHIL_IL25_TREATED_LUNG_UP	1/143	184/14380	0.842886	0.88583	0.848358	ACP3	1
GSE36888_UNTREATED_VS_IL2_TREATED_STAT5_AB_KNOCKIN_TCELL_2H_DN	1/143	184/14380	0.842886	0.88583	0.848358	GRAMD2B	1
GSE36888_UNTREATED_VS_IL2_TREATED_TCELL_6H_DN	1/143	184/14380	0.842886	0.88583	0.848358	THEM5	1
GSE38681_WT_VS_LYL1_KO_LYMPHOID_PRIMED_MULTIPOTENT_PROGENITOR_UP	1/143	184/14380	0.842886	0.88583	0.848358	CIDEA	1
GSE41867_LCMV_ARMSTRONG_VS_CLONE13_DAY8_EFFECTOR_CD8_TCELL_DN	1/143	184/14380	0.842886	0.88583	0.848358	CD36	1
GSE42088_UNINF_VS_LEISHMANIA_INF_DC_2H_UP	1/143	184/14380	0.842886	0.88583	0.848358	MSMO1	1
GSE5542_IFNG_VS_IFNA_AND_IFNG_TREATED_EPITHELIAL_CELLS_6H_DN	1/143	184/14380	0.842886	0.88583	0.848358	MYCBP2	1
GSE5542_UNTREATED_VS_IFNG_TREATED_EPITHELIAL_CELLS_24H_UP	1/143	184/14380	0.842886	0.88583	0.848358	NIPAL2	1
GSE5589_WT_VS_IL6_KO_LPS_STIM_MACROPHAGE_45MIN_UP	1/143	184/14380	0.842886	0.88583	0.848358	ATP7A	1
GSE5960_TH1_VS_ANERGIC_TH1_DN	1/143	184/14380	0.842886	0.88583	0.848358	TOB1	1
GSE7219_WT_VS_NIK_NFKB2_KO_LPS_AND_ANTI_CD40_STIM_DC_DN	1/143	184/14380	0.842886	0.88583	0.848358	DAPK2	1
GSE7548_DAY7_VS_DAY28_PCC_IMMUNIZATION_CD4_TCELL_DN	1/143	184/14380	0.842886	0.88583	0.848358	ME1	1
GSE9316_CD4_TCELL_BALBC_VS_TH17_ENRI_CD4_TCELL_SKG_PMA_IONO_STIM_FR4NEG_DN	1/143	184/14380	0.842886	0.88583	0.848358	EDNRB	1
PULVER_FOREY_CELLCYCLE_PEAKING_LG1	2/143	330/14380	0.843791	0.88583	0.848358	CPEB4/GK5	2
PURBEY_TARGETS_OF_CTBP1_NOT_SATB1_DN	2/143	330/14380	0.843791	0.88583	0.848358	RORA/THRB	2
RUTELLA_RESPONSE_TO_CSF2RB_AND_IL4_UP	2/143	330/14380	0.843791	0.88583	0.848358	ME1/TBC1D4	2
GSE10325_BCELL_VS_MYELOID_DN	1/143	185/14380	0.844469	0.88583	0.848358	ALDH2	1
GSE12366_GC_VS_MEMORY_BCELL_DN	1/143	185/14380	0.844469	0.88583	0.848358	SESN1	1
GSE15930_STIM_VS_STIM_AND_TRICHOSTATINA_48H_CD8_T_CELL_DN	1/143	185/14380	0.844469	0.88583	0.848358	KAT2B	1
GSE17322_CD103_POS_VS_CD11B_HIGH_LUNG_DC_UP	1/143	185/14380	0.844469	0.88583	0.848358	SLC46A2	1
GSE17721_LPS_VS_POLYIC_8H_BMDC_UP	1/143	185/14380	0.844469	0.88583	0.848358	DGAT2	1
GSE17974_0H_VS_2H_IN_VITRO_ACT_CD4_TCELL_DN	1/143	185/14380	0.844469	0.88583	0.848358	FYCO1	1
GSE18281_CORTICAL_VS_MEDULLARY_THYMOCYTE_UP	1/143	185/14380	0.844469	0.88583	0.848358	GLRX	1
GSE24142_ADULT_VS_FETAL_EARLY_THYMIC_PROGENITOR_UP	1/143	185/14380	0.844469	0.88583	0.848358	AR	1
GSE24634_TREG_VS_TCONV_POST_DAY5_IL4_CONVERSION_DN	1/143	185/14380	0.844469	0.88583	0.848358	ABCA5	1
GSE24634_TREG_VS_TCONV_POST_DAY7_IL4_CONVERSION_UP	1/143	185/14380	0.844469	0.88583	0.848358	CDC14A	1
GSE2770_TGFB_AND_IL4_VS_IL12_TREATED_ACT_CD4_TCELL_48H_DN	1/143	185/14380	0.844469	0.88583	0.848358	HECTD1	1
GSE27786_LIN_NEG_VS_BCELL_DN	1/143	185/14380	0.844469	0.88583	0.848358	RPL31	1
GSE27786_LIN_NEG_VS_NEUTROPHIL_UP	1/143	185/14380	0.844469	0.88583	0.848358	DBI	1
GSE27786_NEUTROPHIL_VS_MONO_MAC_DN	1/143	185/14380	0.844469	0.88583	0.848358	NIPAL2	1
GSE30962_PRIMARY_VS_SECONDARY_CHRONIC_LCMV_INF_CD8_TCELL_UP	1/143	185/14380	0.844469	0.88583	0.848358	TBC1D4	1
GSE33425_CD8_ALPHAALPHA_VS_ALPHABETA_CD161_HIGH_TCELL_UP	1/143	185/14380	0.844469	0.88583	0.848358	SLC16A7	1
GSE34515_CD16_NEG_MONOCYTE_VS_DC_DN	1/143	185/14380	0.844469	0.88583	0.848358	GRAMD2B	1
GSE35685_CD34POS_CD10NEG_CD62LPOS_VS_CD34POS_CD10POS_BONE_MARROW_DN	1/143	185/14380	0.844469	0.88583	0.848358	EDNRB	1
GSE360_CTRL_VS_T_GONDII_MAC_UP	1/143	185/14380	0.844469	0.88583	0.848358	NDRG2	1
GSE360_L_DONOVANI_VS_B_MALAYI_LOW_DOSE_MAC_DN	1/143	185/14380	0.844469	0.88583	0.848358	ADGRL2	1
GSE3720_VD1_VS_VD2_GAMMADELTA_TCELL_WITH_PMA_STIM_UP	1/143	185/14380	0.844469	0.88583	0.848358	TBC1D4	1
GSE3982_NEUTROPHIL_VS_BCELL_DN	1/143	185/14380	0.844469	0.88583	0.848358	RPL31	1
GSE40274_FOXP3_VS_FOXP3_AND_EOS_TRANSDUCED_ACTIVATED_CD4_TCELL_UP	1/143	185/14380	0.844469	0.88583	0.848358	ALDH2	1
GSE40666_NAIVE_VS_EFFECTOR_CD8_TCELL_DN	1/143	185/14380	0.844469	0.88583	0.848358	APPL2	1
GSE42021_TREG_PLN_VS_CD24HI_TREG_THYMUS_UP	1/143	185/14380	0.844469	0.88583	0.848358	RPL31	1
GSE5589_LPS_VS_LPS_AND_IL10_STIM_MACROPHAGE_45MIN_UP	1/143	185/14380	0.844469	0.88583	0.848358	CST6	1
GSE5589_LPS_VS_LPS_AND_IL6_STIM_IL6_KO_MACROPHAGE_45MIN_UP	1/143	185/14380	0.844469	0.88583	0.848358	PPARG	1
GSE7831_UNSTIM_VS_INFLUENZA_STIM_PDC_1H_DN	1/143	185/14380	0.844469	0.88583	0.848358	DGAT2	1
GSE7852_LN_VS_FAT_TCONV_UP	1/143	185/14380	0.844469	0.88583	0.848358	SESN1	1
REACTOME_INTRA_GOLGI_AND_RETROGRADE_GOLGI_TO_ER_TRAFFIC	1/143	185/14380	0.844469	0.88583	0.848358	GOLGA4	1
WONG_EMBRYONIC_STEM_CELL_CORE	2/143	331/14380	0.845011	0.88583	0.848358	EIF3L/ACAD8	2
GSE10273_LOW_IL7_VS_HIGH_IL7_AND_IRF4_IN_IRF4_8_NULL_PRE_BCELL_DN	1/143	186/14380	0.846035	0.88583	0.848358	ARL5A	1
GSE10325_CD4_TCELL_VS_MYELOID_DN	1/143	186/14380	0.846035	0.88583	0.848358	ALDH2	1
GSE17721_0.5H_VS_4H_PAM3CSK4_BMDC_UP	1/143	186/14380	0.846035	0.88583	0.848358	CAT	1
GSE17721_12H_VS_24H_LPS_BMDC_DN	1/143	186/14380	0.846035	0.88583	0.848358	CAT	1
GSE17721_CTRL_VS_LPS_2H_BMDC_UP	1/143	186/14380	0.846035	0.88583	0.848358	EEF1B2	1
GSE17721_LPS_VS_GARDIQUIMOD_16H_BMDC_DN	1/143	186/14380	0.846035	0.88583	0.848358	RPL31	1
GSE17721_LPS_VS_POLYIC_6H_BMDC_DN	1/143	186/14380	0.846035	0.88583	0.848358	TOB1	1
GSE17721_PAM3CSK4_VS_GADIQUIMOD_2H_BMDC_DN	1/143	186/14380	0.846035	0.88583	0.848358	DACH1	1
GSE19888_CTRL_VS_A3R_ACTIVATION_MAST_CELL_UP	1/143	186/14380	0.846035	0.88583	0.848358	CAT	1
GSE19923_E2A_KO_VS_E2A_AND_HEB_KO_DP_THYMOCYTE_DN	1/143	186/14380	0.846035	0.88583	0.848358	ACP3	1
GSE20715_0H_VS_24H_OZONE_LUNG_UP	1/143	186/14380	0.846035	0.88583	0.848358	CD36	1
GSE22886_DAY0_VS_DAY7_MONOCYTE_IN_CULTURE_UP	1/143	186/14380	0.846035	0.88583	0.848358	SMPDL3A	1
GSE22886_NAIVE_CD4_TCELL_VS_48H_ACT_TH1_UP	1/143	186/14380	0.846035	0.88583	0.848358	TBC1D4	1
GSE24142_EARLY_THYMIC_PROGENITOR_VS_DN3_THYMOCYTE_ADULT_DN	1/143	186/14380	0.846035	0.88583	0.848358	ENDOU	1
GSE25088_CTRL_VS_IL4_AND_ROSIGLITAZONE_STIM_STAT6_KO_MACROPHAGE_UP	1/143	186/14380	0.846035	0.88583	0.848358	EEF1B2	1
GSE29949_CD8_NEG_DC_SPLEEN_VS_DC_BRAIN_DN	1/143	186/14380	0.846035	0.88583	0.848358	ZNF273	1
GSE339_CD8POS_VS_CD4CD8DN_DC_IN_CULTURE_UP	1/143	186/14380	0.846035	0.88583	0.848358	GPX3	1
GSE360_CTRL_VS_L_MAJOR_MAC_UP	1/143	186/14380	0.846035	0.88583	0.848358	CALCOCO1	1
GSE369_IFNG_KO_VS_WT_LIVER_UP	1/143	186/14380	0.846035	0.88583	0.848358	HECTD1	1
GSE37416_0H_VS_3H_F_TULARENSIS_LVS_NEUTROPHIL_DN	1/143	186/14380	0.846035	0.88583	0.848358	RALGAPA1	1
GSE37416_0H_VS_48H_F_TULARENSIS_LVS_NEUTROPHIL_UP	1/143	186/14380	0.846035	0.88583	0.848358	ACSL1	1
GSE37533_PPARG1_FOXP3_VS_FOXP3_TRANSDUCED_CD4_TCELL_UP	1/143	186/14380	0.846035	0.88583	0.848358	ACAD8	1
GSE3982_CTRL_VS_LPS_4H_MAC_DN	1/143	186/14380	0.846035	0.88583	0.848358	GOLGA4	1
GSE40068_CXCR5NEG_BCL6NEG_CD4_TCELL_VS_CXCR5POS_BCL6NEG_TFH_UP	1/143	186/14380	0.846035	0.88583	0.848358	ACSBG1	1
GSE42021_TCONV_PLN_VS_TREG_PRECURSORS_THYMUS_UP	1/143	186/14380	0.846035	0.88583	0.848358	APPL2	1
GSE43955_1H_VS_20H_ACT_CD4_TCELL_UP	1/143	186/14380	0.846035	0.88583	0.848358	EDNRB	1
GSE43955_TH0_VS_TGFB_IL6_IL23_TH17_ACT_CD4_TCELL_60H_DN	1/143	186/14380	0.846035	0.88583	0.848358	IL1RL1	1
GSE5503_MLN_DC_VS_PLN_DC_ACTIVATED_ALLOGENIC_TCELL_UP	1/143	186/14380	0.846035	0.88583	0.848358	HLF	1
GSE5503_MLN_DC_VS_SPLEEN_DC_ACTIVATED_ALLOGENIC_TCELL_DN	1/143	186/14380	0.846035	0.88583	0.848358	ENDOU	1
GSE8678_IL7R_LOW_VS_HIGH_EFF_CD8_TCELL_DN	1/143	186/14380	0.846035	0.88583	0.848358	SESN1	1
GSE9037_CTRL_VS_LPS_1H_STIM_BMDM_UP	1/143	186/14380	0.846035	0.88583	0.848358	TOB1	1
YAGI_AML_WITH_T_8_21_TRANSLOCATION	2/143	333/14380	0.847424	0.88583	0.848358	EPB41/ZNF273	2
GSE10325_LUPUS_CD4_TCELL_VS_LUPUS_BCELL_UP	1/143	187/14380	0.847587	0.88583	0.848358	TBC1D4	1
GSE11864_UNTREATED_VS_CSF1_IFNG_IN_MAC_DN	1/143	187/14380	0.847587	0.88583	0.848358	DBI	1
GSE12392_WT_VS_IFNAR_KO_CD8A_NEG_SPLEEN_DC_UP	1/143	187/14380	0.847587	0.88583	0.848358	SESN1	1
GSE12845_PRE_GC_VS_DARKZONE_GC_TONSIL_BCELL_DN	1/143	187/14380	0.847587	0.88583	0.848358	ALDH2	1
GSE15324_NAIVE_VS_ACTIVATED_ELF4_KO_CD8_TCELL_DN	1/143	187/14380	0.847587	0.88583	0.848358	FARP2	1
GSE17974_CTRL_VS_ACT_IL4_AND_ANTI_IL12_72H_CD4_TCELL_DN	1/143	187/14380	0.847587	0.88583	0.848358	DBI	1
GSE21063_CTRL_VS_ANTI_IGM_STIM_BCELL_NFATC1_KO_16H_DN	1/143	187/14380	0.847587	0.88583	0.848358	WNT16	1
GSE21063_WT_VS_NFATC1_KO_16H_ANTI_IGM_STIM_BCELL_UP	1/143	187/14380	0.847587	0.88583	0.848358	ACSL1	1
GSE2128_C57BL6_VS_NOD_CD4CD8_DP_THYMOCYTE_DN	1/143	187/14380	0.847587	0.88583	0.848358	RALGAPA1	1
GSE22140_GERMFREE_VS_SPF_MOUSE_CD4_TCELL_UP	1/143	187/14380	0.847587	0.88583	0.848358	ACSL1	1
GSE22229_RENAL_TRANSPLANT_IMMUNOSUPP_THERAPY_VS_HEALTHY_PBMC_DN	1/143	187/14380	0.847587	0.88583	0.848358	ACAD8	1
GSE22886_NAIVE_BCELL_VS_NEUTROPHIL_UP	1/143	187/14380	0.847587	0.88583	0.848358	EIF3L	1
GSE22886_NAIVE_VS_MEMORY_TCELL_DN	1/143	187/14380	0.847587	0.88583	0.848358	SESN1	1
GSE23308_CTRL_VS_CORTICOSTERONE_TREATED_MACROPHAGE_DN	1/143	187/14380	0.847587	0.88583	0.848358	SECISBP2L	1
GSE23568_CTRL_TRANSDUCED_VS_WT_CD8_TCELL_UP	1/143	187/14380	0.847587	0.88583	0.848358	ALDH2	1
GSE24210_CTRL_VS_IL35_TREATED_TCONV_CD4_TCELL_UP	1/143	187/14380	0.847587	0.88583	0.848358	FRY	1
GSE25088_ROSIGLITAZONE_VS_IL4_AND_ROSIGLITAZONE_STIM_STAT6_KO_MACROPHAGE_DAY10_DN	1/143	187/14380	0.847587	0.88583	0.848358	LONRF1	1
GSE26030_TH1_VS_TH17_DAY5_POST_POLARIZATION_DN	1/143	187/14380	0.847587	0.88583	0.848358	ACSL1	1
GSE26890_CXCR1_NEG_VS_POS_EFFECTOR_CD8_TCELL_DN	1/143	187/14380	0.847587	0.88583	0.848358	CTSV	1
GSE2770_IL12_VS_TGFB_AND_IL12_TREATED_ACT_CD4_TCELL_6H_DN	1/143	187/14380	0.847587	0.88583	0.848358	ABHD5	1
GSE2770_TGFB_AND_IL4_VS_IL4_TREATED_ACT_CD4_TCELL_48H_UP	1/143	187/14380	0.847587	0.88583	0.848358	MSMO1	1
GSE2770_UNTREATED_VS_IL4_TREATED_ACT_CD4_TCELL_48H_UP	1/143	187/14380	0.847587	0.88583	0.848358	CALCOCO1	1
GSE28737_WT_VS_BCL6_KO_FOLLICULAR_BCELL_DN	1/143	187/14380	0.847587	0.88583	0.848358	TBC1D4	1
GSE29617_CTRL_VS_DAY3_TIV_FLU_VACCINE_PBMC_2008_DN	1/143	187/14380	0.847587	0.88583	0.848358	TRPS1	1
GSE29949_DC_BRAIN_VS_MONOCYTE_BONE_MARROW_UP	1/143	187/14380	0.847587	0.88583	0.848358	ACSL1	1
GSE30962_ACUTE_VS_CHRONIC_LCMV_PRIMARY_INF_CD8_TCELL_DN	1/143	187/14380	0.847587	0.88583	0.848358	CDC14A	1
GSE30962_PRIMARY_VS_SECONDARY_ACUTE_LCMV_INF_CD8_TCELL_UP	1/143	187/14380	0.847587	0.88583	0.848358	DBI	1
GSE33425_CD8_ALPHAALPHA_VS_ALPHABETA_CD161_HIGH_TCELL_DN	1/143	187/14380	0.847587	0.88583	0.848358	DBI	1
GSE360_L_DONOVANI_VS_B_MALAYI_HIGH_DOSE_MAC_DN	1/143	187/14380	0.847587	0.88583	0.848358	EEF1B2	1
GSE3920_UNTREATED_VS_IFNB_TREATED_ENDOTHELIAL_CELL_UP	1/143	187/14380	0.847587	0.88583	0.848358	ACOX2	1
GSE3982_MAC_VS_NEUTROPHIL_UP	1/143	187/14380	0.847587	0.88583	0.848358	CTSV	1
GSE40666_UNTREATED_VS_IFNA_STIM_STAT4_KO_EFFECTOR_CD8_TCELL_90MIN_UP	1/143	187/14380	0.847587	0.88583	0.848358	SLC16A10	1
GSE411_WT_VS_SOCS3_KO_MACROPHAGE_UP	1/143	187/14380	0.847587	0.88583	0.848358	CA13	1
GSE43955_TH0_VS_TGFB_IL6_IL23_TH17_ACT_CD4_TCELL_52H_DN	1/143	187/14380	0.847587	0.88583	0.848358	KAT2B	1
GSE7852_LN_VS_THYMUS_TREG_DN	1/143	187/14380	0.847587	0.88583	0.848358	GK5	1
GSE9316_IL6_KO_VS_IFNG_KO_INVIVO_EXPANDED_CD4_TCELL_UP	1/143	187/14380	0.847587	0.88583	0.848358	CAT	1
GSE11057_NAIVE_VS_EFF_MEMORY_CD4_TCELL_DN	1/143	188/14380	0.849122	0.88583	0.848358	RORA	1
GSE12366_PLASMA_CELL_VS_MEMORY_BCELL_DN	1/143	188/14380	0.849122	0.88583	0.848358	DENND4C	1
GSE13485_CTRL_VS_DAY7_YF17D_VACCINE_PBMC_DN	1/143	188/14380	0.849122	0.88583	0.848358	ANKRD22	1
GSE14308_TH17_VS_NAIVE_CD4_TCELL_UP	1/143	188/14380	0.849122	0.88583	0.848358	MSMO1	1
GSE1432_6H_VS_24H_IFNG_MICROGLIA_DN	1/143	188/14380	0.849122	0.88583	0.848358	DNASE1L2	1
GSE15324_ELF4_KO_VS_WT_ACTIVATED_CD8_TCELL_UP	1/143	188/14380	0.849122	0.88583	0.848358	ELOVL4	1
GSE15330_LYMPHOID_MULTIPOTENT_VS_GRANULOCYTE_MONOCYTE_PROGENITOR_IKAROS_KO_UP	1/143	188/14380	0.849122	0.88583	0.848358	WDR26	1
GSE15330_WT_VS_IKAROS_KO_HSC_DN	1/143	188/14380	0.849122	0.88583	0.848358	KAT2B	1
GSE17721_0.5H_VS_24H_GARDIQUIMOD_BMDC_DN	1/143	188/14380	0.849122	0.88583	0.848358	HECTD1	1
GSE17721_CTRL_VS_PAM3CSK4_4H_BMDC_UP	1/143	188/14380	0.849122	0.88583	0.848358	SMPDL3A	1
GSE17721_LPS_VS_PAM3CSK4_12H_BMDC_DN	1/143	188/14380	0.849122	0.88583	0.848358	DBI	1
GSE17721_LPS_VS_PAM3CSK4_24H_BMDC_DN	1/143	188/14380	0.849122	0.88583	0.848358	HMGCR	1
GSE17721_POLYIC_VS_GARDIQUIMOD_8H_BMDC_DN	1/143	188/14380	0.849122	0.88583	0.848358	EIF3L	1
GSE17974_0H_VS_72H_IN_VITRO_ACT_CD4_TCELL_DN	1/143	188/14380	0.849122	0.88583	0.848358	DBI	1
GSE17974_CTRL_VS_ACT_IL4_AND_ANTI_IL12_12H_CD4_TCELL_DN	1/143	188/14380	0.849122	0.88583	0.848358	DGAT2	1
GSE18281_CORTICAL_THYMOCYTE_VS_WHOLE_CORTEX_THYMUS_DN	1/143	188/14380	0.849122	0.88583	0.848358	FYCO1	1
GSE18281_SUBCAPSULAR_VS_CENTRAL_CORTICAL_REGION_OF_THYMUS_DN	1/143	188/14380	0.849122	0.88583	0.848358	DDHD1	1
GSE19772_CTRL_VS_HCMV_INF_MONOCYTES_UP	1/143	188/14380	0.849122	0.88583	0.848358	TTC39B	1
GSE20198_IL12_VS_IFNA_TREATED_ACT_CD4_TCELL_UP	1/143	188/14380	0.849122	0.88583	0.848358	GLRX	1
GSE20715_WT_VS_TLR4_KO_6H_OZONE_LUNG_DN	1/143	188/14380	0.849122	0.88583	0.848358	APPL2	1
GSE21063_3H_VS_16H_ANTI_IGM_STIM_BCELL_DN	1/143	188/14380	0.849122	0.88583	0.848358	KAT2B	1
GSE21063_WT_VS_NFATC1_KO_8H_ANTI_IGM_STIM_BCELL_UP	1/143	188/14380	0.849122	0.88583	0.848358	GPT2	1
GSE21380_NON_TFH_VS_TFH_CD4_TCELL_DN	1/143	188/14380	0.849122	0.88583	0.848358	FYCO1	1
GSE22103_LPS_VS_GMCSF_AND_IFNG_STIM_NEUTROPHIL_DN	1/143	188/14380	0.849122	0.88583	0.848358	GOLGA4	1
GSE22432_UNTREATED_VS_TGFB1_TREATED_COMMON_DC_PROGENITOR_DN	1/143	188/14380	0.849122	0.88583	0.848358	TOB1	1
GSE22886_DAY0_VS_DAY1_MONOCYTE_IN_CULTURE_DN	1/143	188/14380	0.849122	0.88583	0.848358	CTSV	1
GSE22886_DAY1_VS_DAY7_MONOCYTE_IN_CULTURE_UP	1/143	188/14380	0.849122	0.88583	0.848358	SLC16A7	1
GSE22886_NAIVE_TCELL_VS_NKCELL_DN	1/143	188/14380	0.849122	0.88583	0.848358	CERS4	1
GSE2405_S_AUREUS_VS_UNTREATED_NEUTROPHIL_DN	1/143	188/14380	0.849122	0.88583	0.848358	EDNRB	1
GSE24142_ADULT_VS_FETAL_DN3_THYMOCYTE_UP	1/143	188/14380	0.849122	0.88583	0.848358	DENND4C	1
GSE24726_WT_VS_E2_2_KO_PDC_DN	1/143	188/14380	0.849122	0.88583	0.848358	ACP3	1
GSE2770_IL4_ACT_VS_ACT_CD4_TCELL_6H_DN	1/143	188/14380	0.849122	0.88583	0.848358	MSMO1	1
GSE27786_LIN_NEG_VS_NKTCELL_DN	1/143	188/14380	0.849122	0.88583	0.848358	WDR26	1
GSE27786_LSK_VS_NKCELL_UP	1/143	188/14380	0.849122	0.88583	0.848358	TBC1D4	1
GSE28726_NAIVE_VS_ACTIVATED_CD4_TCELL_DN	1/143	188/14380	0.849122	0.88583	0.848358	DBI	1
GSE339_CD4POS_VS_CD8POS_DC_DN	1/143	188/14380	0.849122	0.88583	0.848358	CAT	1
GSE36009_WT_VS_NLRP10_KO_DC_LPS_STIM_UP	1/143	188/14380	0.849122	0.88583	0.848358	CALCOCO1	1
GSE37301_LYMPHOID_PRIMED_MPP_VS_GRAN_MONO_PROGENITOR_UP	1/143	188/14380	0.849122	0.88583	0.848358	EDNRB	1
GSE37534_UNTREATED_VS_GW1929_TREATED_CD4_TCELL_PPARG1_AND_FOXP3_TRASDUCED_UP	1/143	188/14380	0.849122	0.88583	0.848358	PDZD2	1
GSE40068_CXCR5POS_BCL6POS_TFH_VS_CXCR5NEG_BCL6NEG_CD4_TCELL_UP	1/143	188/14380	0.849122	0.88583	0.848358	TCP11L2	1
GSE411_WT_VS_SOCS3_KO_MACROPHAGE_IL6_STIM_400MIN_DN	1/143	188/14380	0.849122	0.88583	0.848358	CERS4	1
GSE43955_1H_VS_42H_ACT_CD4_TCELL_UP	1/143	188/14380	0.849122	0.88583	0.848358	THRB	1
GSE46606_UNSTIM_VS_CD40L_IL2_IL5_1DAY_STIMULATED_IRF4HIGH_SORTED_BCELL_DN	1/143	188/14380	0.849122	0.88583	0.848358	GK5	1
GSE5542_IFNG_VS_IFNA_AND_IFNG_TREATED_EPITHELIAL_CELLS_24H_UP	1/143	188/14380	0.849122	0.88583	0.848358	HMGCR	1
GSE5589_LPS_VS_LPS_AND_IL6_STIM_IL10_KO_MACROPHAGE_45MIN_DN	1/143	188/14380	0.849122	0.88583	0.848358	EIF3L	1
GSE5589_WT_VS_IL10_KO_LPS_STIM_MACROPHAGE_45MIN_DN	1/143	188/14380	0.849122	0.88583	0.848358	MFAP3L	1
GSE5589_WT_VS_IL6_KO_LPS_AND_IL10_STIM_MACROPHAGE_45MIN_DN	1/143	188/14380	0.849122	0.88583	0.848358	PPARG	1
GSE6259_FLT3L_INDUCED_33D1_POS_DC_VS_BCELL_UP	1/143	188/14380	0.849122	0.88583	0.848358	HECTD1	1
GSE9988_ANTI_TREM1_VS_LPS_MONOCYTE_UP	1/143	188/14380	0.849122	0.88583	0.848358	PPARG	1
GSE9988_LOW_LPS_VS_VEHICLE_TREATED_MONOCYTE_DN	1/143	188/14380	0.849122	0.88583	0.848358	EIF3L	1
CHIANG_LIVER_CANCER_SUBCLASS_UNANNOTATED_DN	1/143	189/14380	0.850642	0.88583	0.848358	DBI	1
GAUCHER_PBMC_YF_VAX_STAMARIL_UNKNOWN_AGE_10DY_UP	1/143	189/14380	0.850642	0.88583	0.848358	ANKRD22	1
GSE12366_GC_BCELL_VS_PLASMA_CELL_UP	1/143	189/14380	0.850642	0.88583	0.848358	CPM	1
GSE13411_PLASMA_CELL_VS_MEMORY_BCELL_DN	1/143	189/14380	0.850642	0.88583	0.848358	RPL31	1
GSE13485_CTRL_VS_DAY3_YF17D_VACCINE_PBMC_DN	1/143	189/14380	0.850642	0.88583	0.848358	ANKRD22	1
GSE14308_TH2_VS_TH1_UP	1/143	189/14380	0.850642	0.88583	0.848358	WDR26	1
GSE14308_TH2_VS_TH17_UP	1/143	189/14380	0.850642	0.88583	0.848358	GLRX	1
GSE1460_NAIVE_CD4_TCELL_ADULT_BLOOD_VS_THYMIC_STROMAL_CELL_DN	1/143	189/14380	0.850642	0.88583	0.848358	ALDH2	1
GSE17721_CTRL_VS_CPG_4H_BMDC_UP	1/143	189/14380	0.850642	0.88583	0.848358	HACL1	1
GSE17721_LPS_VS_GARDIQUIMOD_1H_BMDC_DN	1/143	189/14380	0.850642	0.88583	0.848358	SLC16A6	1
GSE17721_PAM3CSK4_VS_GADIQUIMOD_16H_BMDC_DN	1/143	189/14380	0.850642	0.88583	0.848358	CTSV	1
GSE17721_PAM3CSK4_VS_GADIQUIMOD_8H_BMDC_UP	1/143	189/14380	0.850642	0.88583	0.848358	TNFRSF19	1
GSE17721_POLYIC_VS_CPG_4H_BMDC_UP	1/143	189/14380	0.850642	0.88583	0.848358	DENND4C	1
GSE20198_UNTREATED_VS_IL12_IL18_TREATED_ACT_CD4_TCELL_DN	1/143	189/14380	0.850642	0.88583	0.848358	SLC9A9	1
GSE22886_NAIVE_CD4_TCELL_VS_12H_ACT_TH1_UP	1/143	189/14380	0.850642	0.88583	0.848358	MYCBP2	1
GSE2405_HEAT_KILLED_LYSATE_VS_LIVE_A_PHAGOCYTOPHILUM_STIM_NEUTROPHIL_24H_UP	1/143	189/14380	0.850642	0.88583	0.848358	LONRF1	1
GSE24671_BAKIMULC_VS_SENDAI_VIRUS_INFECTED_MOUSE_SPLENOCYTES_DN	1/143	189/14380	0.850642	0.88583	0.848358	GPT2	1
GSE26030_UNSTIM_VS_RESTIM_TH1_DAY15_POST_POLARIZATION_DN	1/143	189/14380	0.850642	0.88583	0.848358	ADGRL2	1
GSE26030_UNSTIM_VS_RESTIM_TH17_DAY15_POST_POLARIZATION_DN	1/143	189/14380	0.850642	0.88583	0.848358	ABCA5	1
GSE26488_WT_VS_HDAC7_DELTAP_TG_OT2_THYMOCYTE_WITH_PEPTIDE_INJECTION_DN	1/143	189/14380	0.850642	0.88583	0.848358	ALDH2	1
GSE2770_TGFB_AND_IL4_ACT_VS_ACT_CD4_TCELL_6H_DN	1/143	189/14380	0.850642	0.88583	0.848358	ELOVL4	1
GSE27786_CD4_TCELL_VS_MONO_MAC_UP	1/143	189/14380	0.850642	0.88583	0.848358	TTC39B	1
GSE31082_DP_VS_CD4_SP_THYMOCYTE_DN	1/143	189/14380	0.850642	0.88583	0.848358	ABHD5	1
GSE32423_MEMORY_VS_NAIVE_CD8_TCELL_IL7_IL4_DN	1/143	189/14380	0.850642	0.88583	0.848358	CDC14A	1
GSE33425_CD161_INT_VS_NEG_CD8_TCELL_DN	1/143	189/14380	0.850642	0.88583	0.848358	MYCBP2	1
GSE36891_UNSTIM_VS_POLYIC_TLR3_STIM_PERITONEAL_MACROPHAGE_DN	1/143	189/14380	0.850642	0.88583	0.848358	KAT2B	1
GSE37301_LYMPHOID_PRIMED_MPP_VS_RAG2_KO_NK_CELL_UP	1/143	189/14380	0.850642	0.88583	0.848358	PALMD	1
GSE39152_BRAIN_VS_SPLEEN_CD103_NEG_MEMORY_CD8_TCELL_DN	1/143	189/14380	0.850642	0.88583	0.848358	ARL5A	1
GSE39556_CD8A_DC_VS_NK_CELL_UP	1/143	189/14380	0.850642	0.88583	0.848358	ACSL1	1
GSE3982_EOSINOPHIL_VS_MAST_CELL_DN	1/143	189/14380	0.850642	0.88583	0.848358	MFAP3L	1
GSE411_WT_VS_SOCS3_KO_MACROPHAGE_IL6_STIM_400MIN_UP	1/143	189/14380	0.850642	0.88583	0.848358	GRAMD2B	1
GSE41867_NAIVE_VS_DAY15_LCMV_ARMSTRONG_EFFECTOR_CD8_TCELL_DN	1/143	189/14380	0.850642	0.88583	0.848358	CD36	1
GSE42021_TCONV_PLN_VS_TREG_PRECURSORS_THYMUS_DN	1/143	189/14380	0.850642	0.88583	0.848358	ACSL1	1
GSE44649_NAIVE_VS_ACTIVATED_CD8_TCELL_MIR155_KO_UP	1/143	189/14380	0.850642	0.88583	0.848358	SLC16A7	1
GSE5589_IL6_KO_VS_IL10_KO_LPS_AND_IL6_STIM_MACROPHAGE_45MIN_DN	1/143	189/14380	0.850642	0.88583	0.848358	CTSV	1
GSE5589_IL6_KO_VS_IL10_KO_LPS_STIM_MACROPHAGE_45MIN_UP	1/143	189/14380	0.850642	0.88583	0.848358	SLC9A9	1
GSE5589_LPS_AND_IL10_VS_LPS_AND_IL6_STIM_MACROPHAGE_45MIN_DN	1/143	189/14380	0.850642	0.88583	0.848358	DGAT2	1
GSE7548_NAIVE_VS_DAY7_PCC_IMMUNIZATION_CD4_TCELL_UP	1/143	189/14380	0.850642	0.88583	0.848358	CYP4F12	1
GSE8835_HEALTHY_VS_CLL_CD8_TCELL_UP	1/143	189/14380	0.850642	0.88583	0.848358	ACAD8	1
SU_HO_CONV_CENT_CHONDROSARCOMA_STROMAL_C1_OSSIFICATION_STROMAL_CELL	1/143	189/14380	0.850642	0.88583	0.848358	TRPS1	1
GSE1112_OT1_VS_HY_CD8AB_THYMOCYTE_RTOC_CULTURE_DN	1/143	190/14380	0.852148	0.88583	0.848358	ACAD8	1
GSE13484_UNSTIM_VS_3H_YF17D_VACCINE_STIM_PBMC_UP	1/143	190/14380	0.852148	0.88583	0.848358	APPL2	1
GSE14000_4H_VS_16H_LPS_DC_DN	1/143	190/14380	0.852148	0.88583	0.848358	RALGAPA2	1
GSE14000_UNSTIM_VS_16H_LPS_DC_UP	1/143	190/14380	0.852148	0.88583	0.848358	IDE	1
GSE1460_CD4_THYMOCYTE_VS_NAIVE_CD4_TCELL_ADULT_BLOOD_UP	1/143	190/14380	0.852148	0.88583	0.848358	GSTA4	1
GSE14908_RESTING_VS_HDM_STIM_CD4_TCELL_ATOPIC_PATIENT_DN	1/143	190/14380	0.852148	0.88583	0.848358	DENND4C	1
GSE14908_RESTING_VS_HDM_STIM_CD4_TCELL_ATOPIC_PATIENT_UP	1/143	190/14380	0.852148	0.88583	0.848358	EEF1B2	1
GSE15330_WT_VS_IKAROS_KO_MEGAKARYOCYTE_ERYTHROID_PROGENITOR_UP	1/143	190/14380	0.852148	0.88583	0.848358	DBI	1
GSE16386_IL4_VS_IL4_AND_ROSIGLITAZONE_STIM_MACROPHAGE_6H_UP	1/143	190/14380	0.852148	0.88583	0.848358	DBI	1
GSE17721_0.5H_VS_8H_LPS_BMDC_UP	1/143	190/14380	0.852148	0.88583	0.848358	SLC46A2	1
GSE17721_12H_VS_24H_GARDIQUIMOD_BMDC_DN	1/143	190/14380	0.852148	0.88583	0.848358	SMPDL3A	1
GSE17721_CPG_VS_GARDIQUIMOD_6H_BMDC_DN	1/143	190/14380	0.852148	0.88583	0.848358	ETFDH	1
GSE17721_LPS_VS_PAM3CSK4_4H_BMDC_DN	1/143	190/14380	0.852148	0.88583	0.848358	EEF1B2	1
GSE17721_PAM3CSK4_VS_CPG_4H_BMDC_UP	1/143	190/14380	0.852148	0.88583	0.848358	APPL2	1
GSE17721_POLYIC_VS_CPG_12H_BMDC_DN	1/143	190/14380	0.852148	0.88583	0.848358	CA13	1
GSE17974_0H_VS_6H_IN_VITRO_ACT_CD4_TCELL_DN	1/143	190/14380	0.852148	0.88583	0.848358	FYCO1	1
GSE18791_CTRL_VS_NEWCASTLE_VIRUS_DC_4H_UP	1/143	190/14380	0.852148	0.88583	0.848358	NFIA	1
GSE19888_ADENOSINE_A3R_INH_PRETREAT_AND_ACT_BY_A3R_VS_TCELL_MEMBRANES_ACT_MAST_CELL_DN	1/143	190/14380	0.852148	0.88583	0.848358	SLC16A7	1
GSE19923_HEB_KO_VS_HEB_AND_E2A_KO_DP_THYMOCYTE_UP	1/143	190/14380	0.852148	0.88583	0.848358	EPB41	1
GSE20754_WT_VS_TCF1_KO_MEMORY_CD8_TCELL_DN	1/143	190/14380	0.852148	0.88583	0.848358	MYCBP2	1
GSE22443_IL2_VS_IL12_TREATED_ACT_CD8_TCELL_DN	1/143	190/14380	0.852148	0.88583	0.848358	ATP7A	1
GSE22886_NAIVE_VS_IGG_IGA_MEMORY_BCELL_DN	1/143	190/14380	0.852148	0.88583	0.848358	RORA	1
GSE22886_NAIVE_VS_IGM_MEMORY_BCELL_DN	1/143	190/14380	0.852148	0.88583	0.848358	RORA	1
GSE23308_WT_VS_MINERALCORTICOID_REC_KO_MACROPHAGE_CORTICOSTERONE_TREATED_UP	1/143	190/14380	0.852148	0.88583	0.848358	ETFDH	1
GSE23321_CD8_STEM_CELL_MEMORY_VS_NAIVE_CD8_TCELL_DN	1/143	190/14380	0.852148	0.88583	0.848358	EPB41	1
GSE23568_CTRL_VS_ID3_TRANSDUCED_CD8_TCELL_UP	1/143	190/14380	0.852148	0.88583	0.848358	MYCBP2	1
GSE25087_FETAL_VS_ADULT_TCONV_UP	1/143	190/14380	0.852148	0.88583	0.848358	DACH1	1
GSE25123_CTRL_VS_IL4_STIM_MACROPHAGE_DN	1/143	190/14380	0.852148	0.88583	0.848358	EEF1B2	1
GSE26669_CTRL_VS_COSTIM_BLOCK_MLR_CD8_TCELL_UP	1/143	190/14380	0.852148	0.88583	0.848358	HMGCR	1
GSE2706_UNSTIM_VS_8H_LPS_AND_R848_DC_UP	1/143	190/14380	0.852148	0.88583	0.848358	NFIA	1
GSE2770_IL12_ACT_VS_ACT_CD4_TCELL_2H_DN	1/143	190/14380	0.852148	0.88583	0.848358	MSMO1	1
GSE27786_CD8_TCELL_VS_NEUTROPHIL_UP	1/143	190/14380	0.852148	0.88583	0.848358	RPL31	1
GSE27786_LSK_VS_CD8_TCELL_UP	1/143	190/14380	0.852148	0.88583	0.848358	TBC1D4	1
GSE29949_CD8_POS_DC_SPLEEN_VS_DC_BRAIN_UP	1/143	190/14380	0.852148	0.88583	0.848358	ZNF273	1
GSE32986_CURDLAN_LOWDOSE_VS_GMCSF_AND_CURDLAN_LOWDOSE_STIM_DC_DN	1/143	190/14380	0.852148	0.88583	0.848358	MYCBP2	1
GSE34006_A2AR_KO_VS_A2AR_AGONIST_TREATED_TREG_DN	1/143	190/14380	0.852148	0.88583	0.848358	SECISBP2L	1
GSE34006_A2AR_KO_VS_A2AR_AGONIST_TREATED_TREG_UP	1/143	190/14380	0.852148	0.88583	0.848358	DDHD1	1
GSE36392_EOSINOPHIL_VS_NEUTROPHIL_IL25_TREATED_LUNG_DN	1/143	190/14380	0.852148	0.88583	0.848358	ETFDH	1
GSE36392_TYPE_2_MYELOID_VS_NEUTROPHIL_IL25_TREATED_LUNG_DN	1/143	190/14380	0.852148	0.88583	0.848358	ACAD8	1
GSE3982_EOSINOPHIL_VS_TH1_DN	1/143	190/14380	0.852148	0.88583	0.848358	ANO10	1
GSE40274_CTRL_VS_FOXP3_AND_HELIOS_TRANSDUCED_ACTIVATED_CD4_TCELL_UP	1/143	190/14380	0.852148	0.88583	0.848358	FYCO1	1
GSE411_WT_VS_SOCS3_KO_MACROPHAGE_IL6_STIM_100MIN_UP	1/143	190/14380	0.852148	0.88583	0.848358	ETFDH	1
GSE41176_WT_VS_TAK1_KO_ANTI_IGM_STIM_BCELL_3H_DN	1/143	190/14380	0.852148	0.88583	0.848358	SLC16A6	1
GSE557_WT_VS_I_AB_KO_DC_DN	1/143	190/14380	0.852148	0.88583	0.848358	ADGRL2	1
GSE5589_IL6_KO_VS_IL10_KO_LPS_AND_IL10_STIM_MACROPHAGE_180MIN_UP	1/143	190/14380	0.852148	0.88583	0.848358	SLC9A9	1
GSE6674_ANTI_IGM_VS_ANTI_IGM_AND_CPG_STIM_BCELL_DN	1/143	190/14380	0.852148	0.88583	0.848358	GPT2	1
NAKAYA_PLASMACYTOID_DENDRITIC_CELL_FLUARIX_FLUVIRIN_AGE_18_50YO_7DY_DN	1/143	190/14380	0.852148	0.88583	0.848358	GPX3	1
PROVENZANI_METASTASIS_UP	1/143	190/14380	0.852148	0.88583	0.848358	CAT	1
GSE12845_IGD_NEG_BLOOD_VS_NAIVE_TONSIL_BCELL_UP	1/143	191/14380	0.853638	0.88583	0.848358	GLRX	1
GSE13485_DAY7_VS_DAY21_YF17D_VACCINE_PBMC_UP	1/143	191/14380	0.853638	0.88583	0.848358	SLC9A9	1
GSE14308_TH1_VS_TH17_DN	1/143	191/14380	0.853638	0.88583	0.848358	RPL31	1
GSE1432_CTRL_VS_IFNG_24H_MICROGLIA_DN	1/143	191/14380	0.853638	0.88583	0.848358	GLRX	1
GSE14350_TREG_VS_TEFF_IN_IL2RB_KO_UP	1/143	191/14380	0.853638	0.88583	0.848358	FYCO1	1
GSE1460_DP_THYMOCYTE_VS_NAIVE_CD4_TCELL_ADULT_BLOOD_UP	1/143	191/14380	0.853638	0.88583	0.848358	DBI	1
GSE15330_LYMPHOID_MULTIPOTENT_VS_MEGAKARYOCYTE_ERYTHROID_PROGENITOR_UP	1/143	191/14380	0.853638	0.88583	0.848358	GOLGA4	1
GSE15733_BM_VS_SPLEEN_MEMORY_CD4_TCELL_DN	1/143	191/14380	0.853638	0.88583	0.848358	SMPDL3A	1
GSE16385_MONOCYTE_VS_12H_ROSIGLITAZONE_IL4_TREATED_MACROPHAGE_DN	1/143	191/14380	0.853638	0.88583	0.848358	SLC9A9	1
GSE17186_MEMORY_VS_NAIVE_BCELL_DN	1/143	191/14380	0.853638	0.88583	0.848358	ACSL1	1
GSE17186_NAIVE_VS_CD21LOW_TRANSITIONAL_BCELL_UP	1/143	191/14380	0.853638	0.88583	0.848358	RORA	1
GSE17721_0.5H_VS_24H_GARDIQUIMOD_BMDC_UP	1/143	191/14380	0.853638	0.88583	0.848358	EEF1B2	1
GSE17721_4_VS_24H_CPG_BMDC_DN	1/143	191/14380	0.853638	0.88583	0.848358	EPB41	1
GSE17721_CPG_VS_GARDIQUIMOD_4H_BMDC_DN	1/143	191/14380	0.853638	0.88583	0.848358	HACL1	1
GSE17721_CTRL_VS_CPG_0.5H_BMDC_UP	1/143	191/14380	0.853638	0.88583	0.848358	ATP7A	1
GSE17721_CTRL_VS_GARDIQUIMOD_6H_BMDC_UP	1/143	191/14380	0.853638	0.88583	0.848358	SESN1	1
GSE17721_LPS_VS_CPG_1H_BMDC_UP	1/143	191/14380	0.853638	0.88583	0.848358	MYCBP2	1
GSE18791_UNSTIM_VS_NEWCATSLE_VIRUS_DC_10H_UP	1/143	191/14380	0.853638	0.88583	0.848358	ACAD8	1
GSE19198_CTRL_VS_IL21_TREATED_TCELL_6H_UP	1/143	191/14380	0.853638	0.88583	0.848358	SLC16A7	1
GSE19401_UNSTIM_VS_RETINOIC_ACID_AND_PAM2CSK4_STIM_FOLLICULAR_DC_DN	1/143	191/14380	0.853638	0.88583	0.848358	CPM	1
GSE20198_UNTREATED_VS_IFNA_TREATED_ACT_CD4_TCELL_DN	1/143	191/14380	0.853638	0.88583	0.848358	DCT	1
GSE22886_NAIVE_CD4_TCELL_VS_NKCELL_DN	1/143	191/14380	0.853638	0.88583	0.848358	SECISBP2L	1
GSE22886_TH1_VS_TH2_48H_ACT_DN	1/143	191/14380	0.853638	0.88583	0.848358	DENND4C	1
GSE22919_RESTING_VS_IL2_IL12_IL15_STIM_NK_CELL_UP	1/143	191/14380	0.853638	0.88583	0.848358	FARP2	1
GSE23505_UNTREATED_VS_4DAY_IL6_IL1_TGFB_TREATED_CD4_TCELL_DN	1/143	191/14380	0.853638	0.88583	0.848358	MYCBP2	1
GSE2405_HEAT_KILLED_LYSATE_VS_LIVE_A_PHAGOCYTOPHILUM_STIM_NEUTROPHIL_9H_DN	1/143	191/14380	0.853638	0.88583	0.848358	EPHB6	1
GSE24726_WT_VS_E2_2_KO_PDC_DAY6_POST_DELETION_DN	1/143	191/14380	0.853638	0.88583	0.848358	GPX3	1
GSE24814_STAT5_KO_VS_WT_PRE_BCELL_DN	1/143	191/14380	0.853638	0.88583	0.848358	MSMO1	1
GSE25088_CTRL_VS_ROSIGLITAZONE_STIM_STAT6_KO_MACROPHAGE_DN	1/143	191/14380	0.853638	0.88583	0.848358	GAN	1
GSE25088_ROSIGLITAZONE_VS_IL4_AND_ROSIGLITAZONE_STIM_MACROPHAGE_DAY10_UP	1/143	191/14380	0.853638	0.88583	0.848358	SLC9A9	1
GSE26351_UNSTIM_VS_BMP_PATHWAY_STIM_HEMATOPOIETIC_PROGENITORS_UP	1/143	191/14380	0.853638	0.88583	0.848358	POU2F3	1
GSE27670_BLIMP1_VS_LMP1_TRANSDUCED_GC_BCELL_DN	1/143	191/14380	0.853638	0.88583	0.848358	EPHB6	1
GSE27786_CD8_TCELL_VS_NKCELL_DN	1/143	191/14380	0.853638	0.88583	0.848358	ALDH2	1
GSE29164_UNTREATED_VS_CD8_TCELL_TREATED_MELANOMA_DAY7_UP	1/143	191/14380	0.853638	0.88583	0.848358	DENND4C	1
GSE3039_ALPHABETA_CD8_TCELL_VS_B1_BCELL_DN	1/143	191/14380	0.853638	0.88583	0.848358	CTSV	1
GSE32986_GMCSF_VS_GMCSF_AND_CURDLAN_LOWDOSE_STIM_DC_UP	1/143	191/14380	0.853638	0.88583	0.848358	HMGCR	1
GSE32986_UNSTIM_VS_CURDLAN_HIGHDOSE_STIM_DC_UP	1/143	191/14380	0.853638	0.88583	0.848358	CA6	1
GSE32986_UNSTIM_VS_GMCSF_AND_CURDLAN_LOWDOSE_STIM_DC_UP	1/143	191/14380	0.853638	0.88583	0.848358	CA6	1
GSE36476_YOUNG_VS_OLD_DONOR_MEMORY_CD4_TCELL_40H_TSST_ACT_DN	1/143	191/14380	0.853638	0.88583	0.848358	ALDH2	1
GSE37533_UNTREATED_VS_PIOGLIZATONE_TREATED_CD4_TCELL_PPARG1_AND_FOXP3_TRASDUCED_DN	1/143	191/14380	0.853638	0.88583	0.848358	ACSBG1	1
GSE39152_BRAIN_VS_SPLEEN_CD103_NEG_MEMORY_CD8_TCELL_UP	1/143	191/14380	0.853638	0.88583	0.848358	GPX3	1
GSE3982_EOSINOPHIL_VS_MAC_DN	1/143	191/14380	0.853638	0.88583	0.848358	FYCO1	1
GSE3982_MAC_VS_NEUTROPHIL_LPS_STIM_UP	1/143	191/14380	0.853638	0.88583	0.848358	CPM	1
GSE3982_NEUTROPHIL_VS_TH1_DN	1/143	191/14380	0.853638	0.88583	0.848358	EEF1B2	1
GSE411_WT_VS_SOCS3_KO_MACROPHAGE_DN	1/143	191/14380	0.853638	0.88583	0.848358	MYCBP2	1
GSE41867_NAIVE_VS_DAY6_LCMV_EFFECTOR_CD8_TCELL_UP	1/143	191/14380	0.853638	0.88583	0.848358	ADGRL2	1
GSE41867_NAIVE_VS_DAY8_LCMV_EFFECTOR_CD8_TCELL_UP	1/143	191/14380	0.853638	0.88583	0.848358	FARP2	1
GSE42021_CD24HI_VS_CD24LOW_TCONV_THYMUS_DN	1/143	191/14380	0.853638	0.88583	0.848358	GLRX	1
GSE43863_TH1_VS_LY6C_LOW_CXCR5NEG_EFFECTOR_CD4_TCELL_UP	1/143	191/14380	0.853638	0.88583	0.848358	TBC1D4	1
GSE46606_IRF4_KO_VS_WT_UNSTIM_BCELL_UP	1/143	191/14380	0.853638	0.88583	0.848358	RPL31	1
GSE46606_UNSTIM_VS_CD40L_IL2_IL5_1DAY_STIMULATED_IRF4MID_SORTED_BCELL_UP	1/143	191/14380	0.853638	0.88583	0.848358	HMGCR	1
GSE5589_UNSTIM_VS_180MIN_LPS_AND_IL10_STIM_MACROPHAGE_UP	1/143	191/14380	0.853638	0.88583	0.848358	ETFDH	1
GSE7460_CD8_TCELL_VS_TREG_ACT_DN	1/143	191/14380	0.853638	0.88583	0.848358	ACSL1	1
GSE9316_IL6_KO_VS_IFNG_KO_INVIVO_EXPANDED_CD4_TCELL_DN	1/143	191/14380	0.853638	0.88583	0.848358	CA13	1
KAECH_DAY8_EFF_VS_MEMORY_CD8_TCELL_DN	1/143	191/14380	0.853638	0.88583	0.848358	SESN1	1
REACTOME_SIGNALING_BY_RECEPTOR_TYROSINE_KINASES	3/143	474/14380	0.854896	0.88583	0.848358	ATP6V0A4/IDE/NRG2	3
FISCHER_G1_S_CELL_CYCLE	1/143	192/14380	0.855113	0.88583	0.848358	ABCA5	1
GSE10094_LCMV_VS_LISTERIA_IND_EFF_CD4_TCELL_UP	1/143	192/14380	0.855113	0.88583	0.848358	RORA	1
GSE10325_LUPUS_CD4_TCELL_VS_LUPUS_MYELOID_UP	1/143	192/14380	0.855113	0.88583	0.848358	TBC1D4	1
GSE11057_CD4_EFF_MEM_VS_PBMC_UP	1/143	192/14380	0.855113	0.88583	0.848358	EPB41	1
GSE12392_CD8A_POS_VS_NEG_SPLEEN_IFNB_KO_DC_UP	1/143	192/14380	0.855113	0.88583	0.848358	CTSV	1
GSE13411_NAIVE_VS_MEMORY_BCELL_DN	1/143	192/14380	0.855113	0.88583	0.848358	NEBL	1
GSE13411_SWITCHED_MEMORY_BCELL_VS_PLASMA_CELL_UP	1/143	192/14380	0.855113	0.88583	0.848358	RPL31	1
GSE1460_CD4_THYMOCYTE_VS_NAIVE_CD4_TCELL_CORD_BLOOD_UP	1/143	192/14380	0.855113	0.88583	0.848358	GSTA4	1
GSE1460_INTRATHYMIC_T_PROGENITOR_VS_NAIVE_CD4_TCELL_ADULT_BLOOD_UP	1/143	192/14380	0.855113	0.88583	0.848358	ALDH2	1
GSE14769_UNSTIM_VS_120MIN_LPS_BMDM_DN	1/143	192/14380	0.855113	0.88583	0.848358	SLC16A10	1
GSE16450_CTRL_VS_IFNA_12H_STIM_MATURE_NEURON_CELL_LINE_DN	1/143	192/14380	0.855113	0.88583	0.848358	ALDH2	1
GSE17721_CTRL_VS_GARDIQUIMOD_8H_BMDC_UP	1/143	192/14380	0.855113	0.88583	0.848358	PSAPL1	1
GSE17721_POLYIC_VS_PAM3CSK4_1H_BMDC_UP	1/143	192/14380	0.855113	0.88583	0.848358	ARL5A	1
GSE17974_1H_VS_72H_UNTREATED_IN_VITRO_CD4_TCELL_DN	1/143	192/14380	0.855113	0.88583	0.848358	ETFDH	1
GSE17974_2.5H_VS_72H_IL4_AND_ANTI_IL12_ACT_CD4_TCELL_UP	1/143	192/14380	0.855113	0.88583	0.848358	FYCO1	1
GSE18791_CTRL_VS_NEWCASTLE_VIRUS_DC_10H_UP	1/143	192/14380	0.855113	0.88583	0.848358	NFIA	1
GSE18791_CTRL_VS_NEWCASTLE_VIRUS_DC_6H_DN	1/143	192/14380	0.855113	0.88583	0.848358	GLRX	1
GSE20198_IL12_VS_IL12_IL18_TREATED_ACT_CD4_TCELL_UP	1/143	192/14380	0.855113	0.88583	0.848358	EIF3L	1
GSE20715_0H_VS_48H_OZONE_TLR4_KO_LUNG_DN	1/143	192/14380	0.855113	0.88583	0.848358	MSMO1	1
GSE22196_HEALTHY_VS_OBESE_MOUSE_SKIN_GAMMADELTA_TCELL_UP	1/143	192/14380	0.855113	0.88583	0.848358	ABHD5	1
GSE22601_DOUBLE_NEGATIVE_VS_CD4_SINGLE_POSITIVE_THYMOCYTE_DN	1/143	192/14380	0.855113	0.88583	0.848358	IDE	1
GSE22601_DOUBLE_POSITIVE_VS_CD4_SINGLE_POSITIVE_THYMOCYTE_DN	1/143	192/14380	0.855113	0.88583	0.848358	IDE	1
GSE22886_CD8_VS_CD4_NAIVE_TCELL_UP	1/143	192/14380	0.855113	0.88583	0.848358	DENND4C	1
GSE25123_WT_VS_PPARG_KO_MACROPHAGE_DN	1/143	192/14380	0.855113	0.88583	0.848358	EEF1B2	1
GSE26495_NAIVE_VS_PD1LOW_CD8_TCELL_DN	1/143	192/14380	0.855113	0.88583	0.848358	KAT2B	1
GSE27786_CD4_TCELL_VS_NKCELL_DN	1/143	192/14380	0.855113	0.88583	0.848358	DBI	1
GSE27786_LSK_VS_CD4_TCELL_UP	1/143	192/14380	0.855113	0.88583	0.848358	NIPAL2	1
GSE29164_CD8_TCELL_VS_CD8_TCELL_AND_IL12_TREATED_MELANOMA_DAY7_UP	1/143	192/14380	0.855113	0.88583	0.848358	APPL2	1
GSE29618_PDC_VS_MDC_DN	1/143	192/14380	0.855113	0.88583	0.848358	NDRG2	1
GSE339_EX_VIVO_VS_IN_CULTURE_CD4POS_DC_UP	1/143	192/14380	0.855113	0.88583	0.848358	DDHD1	1
GSE360_CTRL_VS_M_TUBERCULOSIS_DC_UP	1/143	192/14380	0.855113	0.88583	0.848358	EEF1B2	1
GSE3920_UNTREATED_VS_IFNA_TREATED_FIBROBLAST_DN	1/143	192/14380	0.855113	0.88583	0.848358	GPT2	1
GSE3982_NEUTROPHIL_VS_CENT_MEMORY_CD4_TCELL_UP	1/143	192/14380	0.855113	0.88583	0.848358	WDR26	1
GSE40274_CTRL_VS_FOXP3_TRANSDUCED_ACTIVATED_CD4_TCELL_UP	1/143	192/14380	0.855113	0.88583	0.848358	ARL5A	1
GSE41867_DAY15_EFFECTOR_VS_DAY30_EXHAUSTED_CD8_TCELL_LCMV_CLONE13_DN	1/143	192/14380	0.855113	0.88583	0.848358	HMGCR	1
GSE42021_TREG_VS_TCONV_PLN_DN	1/143	192/14380	0.855113	0.88583	0.848358	DBI	1
GSE43957_UNTREATED_VS_NACL_TREATED_ANTI_CD3_CD28_STIM_CD4_TCELL_DN	1/143	192/14380	0.855113	0.88583	0.848358	EEF1B2	1
GSE45365_NK_CELL_VS_BCELL_MCMV_INFECTION_DN	1/143	192/14380	0.855113	0.88583	0.848358	ALDH2	1
GSE557_WT_VS_I_AB_KO_DC_UP	1/143	192/14380	0.855113	0.88583	0.848358	CACNB4	1
GSE9509_10MIN_VS_30MIN_LPS_STIM_IL10_KO_MACROPHAGE_UP	1/143	192/14380	0.855113	0.88583	0.848358	EEF1B2	1
TRAVAGLINI_LUNG_LYMPHATIC_CELL	1/143	192/14380	0.855113	0.88583	0.848358	GSTA4	1
WELCSH_BRCA1_TARGETS_UP	1/143	192/14380	0.855113	0.88583	0.848358	CAT	1
GOLDRATH_NAIVE_VS_EFF_CD8_TCELL_DN	1/143	193/14380	0.856573	0.88583	0.848358	GLRX	1
GSE10239_NAIVE_VS_KLRG1INT_EFF_CD8_TCELL_DN	1/143	193/14380	0.856573	0.88583	0.848358	ATP12A	1
GSE13485_DAY1_VS_DAY3_YF17D_VACCINE_PBMC_DN	1/143	193/14380	0.856573	0.88583	0.848358	MSMO1	1
GSE14308_TH2_VS_NAIVE_CD4_TCELL_UP	1/143	193/14380	0.856573	0.88583	0.848358	SLC16A6	1
GSE16451_IMMATURE_VS_MATURE_NEURON_CELL_LINE_WEST_EQUINE_ENC_VIRUS_DN	1/143	193/14380	0.856573	0.88583	0.848358	GPT2	1
GSE17186_CD21LOW_VS_CD21HIGH_TRANSITIONAL_BCELL_CORD_BLOOD_UP	1/143	193/14380	0.856573	0.88583	0.848358	CD36	1
GSE17186_CD21LOW_VS_CD21HIGH_TRANSITIONAL_BCELL_DN	1/143	193/14380	0.856573	0.88583	0.848358	ACSL1	1
GSE17721_0.5H_VS_12H_GARDIQUIMOD_BMDC_UP	1/143	193/14380	0.856573	0.88583	0.848358	CERS4	1
GSE17721_CTRL_VS_CPG_8H_BMDC_UP	1/143	193/14380	0.856573	0.88583	0.848358	SLC16A6	1
GSE17721_LPS_VS_GARDIQUIMOD_6H_BMDC_DN	1/143	193/14380	0.856573	0.88583	0.848358	PPARG	1
GSE17721_POLYIC_VS_GARDIQUIMOD_6H_BMDC_DN	1/143	193/14380	0.856573	0.88583	0.848358	ABHD5	1
GSE17721_POLYIC_VS_PAM3CSK4_2H_BMDC_UP	1/143	193/14380	0.856573	0.88583	0.848358	SESN1	1
GSE17812_WT_VS_THPOK_KO_MEMORY_CD8_TCELL_DN	1/143	193/14380	0.856573	0.88583	0.848358	TBC1D4	1
GSE19888_CTRL_VS_T_CELL_MEMBRANES_ACT_MAST_CELL_UP	1/143	193/14380	0.856573	0.88583	0.848358	ARL5A	1
GSE20500_CTRL_VS_RETINOIC_ACID_TREATED_CD4_TCELL_UP	1/143	193/14380	0.856573	0.88583	0.848358	GSTA4	1
GSE22140_GERMFREE_VS_SPF_MOUSE_CD4_TCELL_DN	1/143	193/14380	0.856573	0.88583	0.848358	SLC16A7	1
GSE22589_HEALTHY_VS_HIV_AND_SIV_INFECTED_DC_DN	1/143	193/14380	0.856573	0.88583	0.848358	ABHD5	1
GSE22589_HEALTHY_VS_HIV_AND_SIV_INFECTED_DC_UP	1/143	193/14380	0.856573	0.88583	0.848358	PLIN4	1
GSE22886_NAIVE_BCELL_VS_BM_PLASMA_CELL_UP	1/143	193/14380	0.856573	0.88583	0.848358	CAT	1
GSE23505_UNTREATED_VS_4DAY_IL6_IL1_IL23_TREATED_CD4_TCELL_UP	1/143	193/14380	0.856573	0.88583	0.848358	CPEB4	1
GSE2405_0H_VS_1.5H_A_PHAGOCYTOPHILUM_STIM_NEUTROPHIL_DN	1/143	193/14380	0.856573	0.88583	0.848358	EPHB6	1
GSE26030_UNSTIM_VS_RESTIM_TH1_DAY15_POST_POLARIZATION_UP	1/143	193/14380	0.856573	0.88583	0.848358	LONRF1	1
GSE26156_DOUBLE_POSITIVE_VS_CD4_SINGLE_POSITIVE_THYMOCYTE_DN	1/143	193/14380	0.856573	0.88583	0.848358	DBI	1
GSE26343_UNSTIM_VS_LPS_STIM_NFAT5_KO_MACROPHAGE_UP	1/143	193/14380	0.856573	0.88583	0.848358	HECTD1	1
GSE27434_WT_VS_DNMT1_KO_TREG_DN	1/143	193/14380	0.856573	0.88583	0.848358	IL1RL1	1
GSE2770_IL12_VS_IL4_TREATED_ACT_CD4_TCELL_48H_DN	1/143	193/14380	0.856573	0.88583	0.848358	APPL2	1
GSE2770_TGFB_AND_IL4_VS_IL4_TREATED_ACT_CD4_TCELL_6H_DN	1/143	193/14380	0.856573	0.88583	0.848358	MSMO1	1
GSE27786_BCELL_VS_NEUTROPHIL_UP	1/143	193/14380	0.856573	0.88583	0.848358	CERS4	1
GSE27786_LIN_NEG_VS_NKCELL_DN	1/143	193/14380	0.856573	0.88583	0.848358	ATOSA	1
GSE29618_MONOCYTE_VS_PDC_UP	1/143	193/14380	0.856573	0.88583	0.848358	ACSL1	1
GSE29618_PDC_VS_MDC_DAY7_FLU_VACCINE_DN	1/143	193/14380	0.856573	0.88583	0.848358	NDRG2	1
GSE3039_ALPHAALPHA_CD8_TCELL_VS_B1_BCELL_UP	1/143	193/14380	0.856573	0.88583	0.848358	ATP7A	1
GSE31082_DP_VS_CD4_SP_THYMOCYTE_UP	1/143	193/14380	0.856573	0.88583	0.848358	TRPS1	1
GSE32986_CURDLAN_LOWDOSE_VS_CURDLAN_HIGHDOSE_STIM_DC_UP	1/143	193/14380	0.856573	0.88583	0.848358	SESN1	1
GSE33292_WT_VS_TCF1_KO_DN3_THYMOCYTE_DN	1/143	193/14380	0.856573	0.88583	0.848358	TOB1	1
GSE33425_CD161_HIGH_VS_INT_CD8_TCELL_DN	1/143	193/14380	0.856573	0.88583	0.848358	DBI	1
GSE36392_EOSINOPHIL_VS_MAC_IL25_TREATED_LUNG_DN	1/143	193/14380	0.856573	0.88583	0.848358	ETFDH	1
GSE36476_CTRL_VS_TSST_ACT_40H_MEMORY_CD4_TCELL_YOUNG_DN	1/143	193/14380	0.856573	0.88583	0.848358	ALDH2	1
GSE369_IFNG_KO_VS_WT_LIVER_DN	1/143	193/14380	0.856573	0.88583	0.848358	SLC16A6	1
GSE37532_TREG_VS_TCONV_CD4_TCELL_FROM_LN_DN	1/143	193/14380	0.856573	0.88583	0.848358	GRAMD2B	1
GSE40273_GATA1_KO_VS_WT_TREG_DN	1/143	193/14380	0.856573	0.88583	0.848358	SMPDL3A	1
GSE40273_GATA1_KO_VS_WT_TREG_UP	1/143	193/14380	0.856573	0.88583	0.848358	SLC16A6	1
GSE40666_STAT1_KO_VS_STAT4_KO_CD8_TCELL_UP	1/143	193/14380	0.856573	0.88583	0.848358	SESN1	1
GSE42021_TREG_PLN_VS_CD24INT_TREG_THYMUS_UP	1/143	193/14380	0.856573	0.88583	0.848358	ACSL1	1
GSE43863_TH1_VS_LY6C_LOW_CXCR5NEG_EFFECTOR_CD4_TCELL_DN	1/143	193/14380	0.856573	0.88583	0.848358	CAT	1
GSE43863_TH1_VS_TFH_MEMORY_CD4_TCELL_UP	1/143	193/14380	0.856573	0.88583	0.848358	IDE	1
GSE45365_HEALTHY_VS_MCMV_INFECTION_CD8A_DC_IFNAR_KO_DN	1/143	193/14380	0.856573	0.88583	0.848358	ACSL1	1
GSE5099_UNSTIM_VS_MCSF_TREATED_MONOCYTE_DAY7_UP	1/143	193/14380	0.856573	0.88583	0.848358	EIF3L	1
GSE5142_HTERT_TRANSDUCED_VS_CTRL_CD8_TCELL_LATE_PASSAGE_CLONE_DN	1/143	193/14380	0.856573	0.88583	0.848358	CPM	1
GSE5542_UNTREATED_VS_IFNG_TREATED_EPITHELIAL_CELLS_6H_DN	1/143	193/14380	0.856573	0.88583	0.848358	FYCO1	1
GSE7852_THYMUS_VS_FAT_TCONV_DN	1/143	193/14380	0.856573	0.88583	0.848358	TRPS1	1
GSE9650_NAIVE_VS_EXHAUSTED_CD8_TCELL_UP	1/143	193/14380	0.856573	0.88583	0.848358	SESN1	1
REACTOME_PROGRAMMED_CELL_DEATH	1/143	193/14380	0.856573	0.88583	0.848358	DAPK2	1
WANG_LMO4_TARGETS_DN	2/143	341/14380	0.856741	0.88583	0.848358	HACL1/LONRF1	2
HE_LIM_SUN_FETAL_LUNG_C0_EARLY_MESOTHELIAL_CELL	3/143	476/14380	0.856861	0.88583	0.848358	ABHD5/CERS4/GPT2	3
GSE11924_TFH_VS_TH2_CD4_TCELL_UP	1/143	194/14380	0.858019	0.88583	0.848358	SECISBP2L	1
GSE12392_WT_VS_IFNB_KO_CD8A_POS_SPLEEN_DC_UP	1/143	194/14380	0.858019	0.88583	0.848358	SLC9A9	1
GSE12845_IGD_NEG_BLOOD_VS_DARKZONE_GC_TONSIL_BCELL_DN	1/143	194/14380	0.858019	0.88583	0.848358	APPL2	1
GSE12845_IGD_POS_BLOOD_VS_NAIVE_TONSIL_BCELL_DN	1/143	194/14380	0.858019	0.88583	0.848358	ACSL1	1
GSE1432_CTRL_VS_IFNG_6H_MICROGLIA_DN	1/143	194/14380	0.858019	0.88583	0.848358	GRAMD2B	1
GSE14769_UNSTIM_VS_60MIN_LPS_BMDM_DN	1/143	194/14380	0.858019	0.88583	0.848358	TOB1	1
GSE15750_DAY6_VS_DAY10_EFF_CD8_TCELL_UP	1/143	194/14380	0.858019	0.88583	0.848358	GLRX	1
GSE15930_STIM_VS_STIM_AND_IFNAB_48H_CD8_T_CELL_UP	1/143	194/14380	0.858019	0.88583	0.848358	SMPDL3A	1
GSE1740_MCSF_VS_MCSF_AND_IFNG_DAY2_DERIVED_MACROPHAGE_DN	1/143	194/14380	0.858019	0.88583	0.848358	ACAD8	1
GSE17721_CTRL_VS_POLYIC_8H_BMDC_UP	1/143	194/14380	0.858019	0.88583	0.848358	SESN1	1
GSE22601_DOUBLE_NEGATIVE_VS_DOUBLE_POSITIVE_THYMOCYTE_DN	1/143	194/14380	0.858019	0.88583	0.848358	CPM	1
GSE22886_NAIVE_CD4_TCELL_VS_12H_ACT_TH1_DN	1/143	194/14380	0.858019	0.88583	0.848358	HMGCR	1
GSE22886_NAIVE_CD4_TCELL_VS_48H_ACT_TH2_DN	1/143	194/14380	0.858019	0.88583	0.848358	MSMO1	1
GSE23114_WT_VS_SLE2C1_MOUSE_SPLEEN_B1A_BCELL_UP	1/143	194/14380	0.858019	0.88583	0.848358	ACSL1	1
GSE25085_FETAL_LIVER_VS_ADULT_BM_SP4_THYMIC_IMPLANT_DN	1/143	194/14380	0.858019	0.88583	0.848358	EIF3L	1
GSE26890_CXCR1_NEG_VS_POS_EFFECTOR_CD8_TCELL_UP	1/143	194/14380	0.858019	0.88583	0.848358	TTC39B	1
GSE27786_CD8_TCELL_VS_ERYTHROBLAST_UP	1/143	194/14380	0.858019	0.88583	0.848358	RALGAPA1	1
GSE27786_LSK_VS_NKCELL_DN	1/143	194/14380	0.858019	0.88583	0.848358	CPEB4	1
GSE27786_NKCELL_VS_NEUTROPHIL_UP	1/143	194/14380	0.858019	0.88583	0.848358	DDHD1	1
GSE29618_PRE_VS_DAY7_FLU_VACCINE_PDC_DN	1/143	194/14380	0.858019	0.88583	0.848358	TRPS1	1
GSE36826_NORMAL_VS_STAPH_AUREUS_INF_IL1R_KO_SKIN_UP	1/143	194/14380	0.858019	0.88583	0.848358	APPL2	1
GSE37301_COMMON_LYMPHOID_PROGENITOR_VS_CD4_TCELL_DN	1/143	194/14380	0.858019	0.88583	0.848358	DENND4C	1
GSE37301_COMMON_LYMPHOID_PROGENITOR_VS_PRO_BCELL_DN	1/143	194/14380	0.858019	0.88583	0.848358	DENND4C	1
GSE37532_TREG_VS_TCONV_PPARG_KO_CD4_TCELL_FROM_LN_UP	1/143	194/14380	0.858019	0.88583	0.848358	CPM	1
GSE37533_PPARG2_FOXP3_VS_FOXP3_TRANSDUCED_CD4_TCELL_DN	1/143	194/14380	0.858019	0.88583	0.848358	PDZD2	1
GSE3982_EOSINOPHIL_VS_TH2_DN	1/143	194/14380	0.858019	0.88583	0.848358	TBC1D4	1
GSE39820_TGFBETA1_VS_TGFBETA3_IN_IL6_TREATED_CD4_TCELL_UP	1/143	194/14380	0.858019	0.88583	0.848358	KAT2B	1
GSE41176_UNSTIM_VS_ANTI_IGM_STIM_TAK1_KO_BCELL_1H_UP	1/143	194/14380	0.858019	0.88583	0.848358	ACP3	1
GSE41176_WT_VS_TAK1_KO_ANTI_IGM_STIM_BCELL_24H_UP	1/143	194/14380	0.858019	0.88583	0.848358	PPARG	1
GSE46606_DAY1_VS_DAY3_CD40L_IL2_IL5_STIMULATED_IRF4MID_BCELL_DN	1/143	194/14380	0.858019	0.88583	0.848358	SLC9A9	1
GSE46606_UNSTIM_VS_CD40L_IL2_IL5_1DAY_STIMULATED_IRF4_KO_BCELL_UP	1/143	194/14380	0.858019	0.88583	0.848358	DENND4C	1
GSE5542_UNTREATED_VS_IFNA_TREATED_EPITHELIAL_CELLS_24H_UP	1/143	194/14380	0.858019	0.88583	0.848358	FYCO1	1
HALLMARK_TNFA_SIGNALING_VIA_NFKB	1/143	194/14380	0.858019	0.88583	0.848358	SLC16A6	1
REACTOME_SIGNALING_BY_ROBO_RECEPTORS	1/143	194/14380	0.858019	0.88583	0.848358	RPL31	1
GOLDRATH_EFF_VS_MEMORY_CD8_TCELL_DN	1/143	195/14380	0.85945	0.88583	0.848358	SESN1	1
GOLDRATH_NAIVE_VS_EFF_CD8_TCELL_UP	1/143	195/14380	0.85945	0.88583	0.848358	SESN1	1
GOLDRATH_NAIVE_VS_MEMORY_CD8_TCELL_UP	1/143	195/14380	0.85945	0.88583	0.848358	SESN1	1
GSE15330_MEGAKARYOCYTE_ERYTHROID_VS_GRANULOCYTE_MONOCYTE_PROGENITOR_IKAROS_KO_UP	1/143	195/14380	0.85945	0.88583	0.848358	GPT2	1
GSE15930_NAIVE_VS_24H_IN_VITRO_STIM_INFAB_CD8_TCELL_DN	1/143	195/14380	0.85945	0.88583	0.848358	MSMO1	1
GSE15930_STIM_VS_STIM_AND_IL12_48H_CD8_T_CELL_UP	1/143	195/14380	0.85945	0.88583	0.848358	WDR26	1
GSE16385_MONOCYTE_VS_12H_ROSIGLITAZONE_TREATED_MACROPHAGE_DN	1/143	195/14380	0.85945	0.88583	0.848358	ALDH2	1
GSE17721_0.5H_VS_4H_CPG_BMDC_UP	1/143	195/14380	0.85945	0.88583	0.848358	APPL2	1
GSE18791_CTRL_VS_NEWCASTLE_VIRUS_DC_8H_UP	1/143	195/14380	0.85945	0.88583	0.848358	IDE	1
GSE19923_WT_VS_HEB_AND_E2A_KO_DP_THYMOCYTE_UP	1/143	195/14380	0.85945	0.88583	0.848358	ARL5A	1
GSE20198_UNTREATED_VS_IL12_TREATED_ACT_CD4_TCELL_UP	1/143	195/14380	0.85945	0.88583	0.848358	RORA	1
GSE21063_WT_VS_NFATC1_KO_8H_ANTI_IGM_STIM_BCELL_DN	1/143	195/14380	0.85945	0.88583	0.848358	DNASE1L2	1
GSE22432_MULTIPOTENT_VS_COMMON_DC_PROGENITOR_UNTREATED_DN	1/143	195/14380	0.85945	0.88583	0.848358	MSMO1	1
GSE22527_ANTI_CD3_INVIVO_VS_UNTREATED_MOUSE_TREG_DN	1/143	195/14380	0.85945	0.88583	0.848358	SESN1	1
GSE22886_NAIVE_CD4_TCELL_VS_NEUTROPHIL_UP	1/143	195/14380	0.85945	0.88583	0.848358	TBC1D4	1
GSE22935_WT_VS_MYD88_KO_MACROPHAGE_UP	1/143	195/14380	0.85945	0.88583	0.848358	TRPS1	1
GSE23505_UNTREATED_VS_4DAY_IL6_IL1_TREATED_CD4_TCELL_UP	1/143	195/14380	0.85945	0.88583	0.848358	CAT	1
GSE23695_CD57_POS_VS_NEG_NK_CELL_UP	1/143	195/14380	0.85945	0.88583	0.848358	MYCBP2	1
GSE24210_CTRL_VS_IL35_TREATED_TCONV_CD4_TCELL_DN	1/143	195/14380	0.85945	0.88583	0.848358	DBI	1
GSE24634_TEFF_VS_TCONV_DAY10_IN_CULTURE_DN	1/143	195/14380	0.85945	0.88583	0.848358	ALDH2	1
GSE24634_TEFF_VS_TCONV_DAY5_IN_CULTURE_UP	1/143	195/14380	0.85945	0.88583	0.848358	ABHD5	1
GSE24634_TREG_VS_TCONV_POST_DAY10_IL4_CONVERSION_UP	1/143	195/14380	0.85945	0.88583	0.848358	KAT2B	1
GSE26727_WT_VS_KLF2_KO_LPS_STIM_MACROPHAGE_DN	1/143	195/14380	0.85945	0.88583	0.848358	ACSL1	1
GSE28726_NAIVE_VS_ACTIVATED_NKTCELL_DN	1/143	195/14380	0.85945	0.88583	0.848358	ACSL1	1
GSE29618_MONOCYTE_VS_PDC_DAY7_FLU_VACCINE_UP	1/143	195/14380	0.85945	0.88583	0.848358	ACSL1	1
GSE37416_12H_VS_48H_F_TULARENSIS_LVS_NEUTROPHIL_UP	1/143	195/14380	0.85945	0.88583	0.848358	WDR26	1
GSE3982_CENT_MEMORY_CD4_TCELL_VS_TH1_DN	1/143	195/14380	0.85945	0.88583	0.848358	MSMO1	1
GSE3982_EFF_MEMORY_CD4_TCELL_VS_TH1_DN	1/143	195/14380	0.85945	0.88583	0.848358	CERS4	1
GSE40666_UNTREATED_VS_IFNA_STIM_CD8_TCELL_90MIN_DN	1/143	195/14380	0.85945	0.88583	0.848358	KAT2B	1
GSE41867_LCMV_ARMSTRONG_VS_CLONE13_DAY6_EFFECTOR_CD8_TCELL_DN	1/143	195/14380	0.85945	0.88583	0.848358	MYCBP2	1
GSE4748_CTRL_VS_CYANOBACTERIUM_LPSLIKE_STIM_DC_3H_DN	1/143	195/14380	0.85945	0.88583	0.848358	CA13	1
GSE5679_CTRL_VS_RARA_AGONIST_AM580_TREATED_DC_UP	1/143	195/14380	0.85945	0.88583	0.848358	EIF3L	1
GSE9006_HEALTHY_VS_TYPE_1_DIABETES_PBMC_1MONTH_POST_DX_UP	1/143	195/14380	0.85945	0.88583	0.848358	TOB1	1
HOLLMANN_APOPTOSIS_VIA_CD40_UP	1/143	195/14380	0.85945	0.88583	0.848358	ALDH2	1
GOLDRATH_EFF_VS_MEMORY_CD8_TCELL_UP	1/143	196/14380	0.860867	0.88583	0.848358	DBI	1
GSE15930_NAIVE_VS_24H_IN_VITRO_STIM_CD8_TCELL_DN	1/143	196/14380	0.860867	0.88583	0.848358	MSMO1	1
GSE15930_NAIVE_VS_24H_IN_VITRO_STIM_IL12_CD8_TCELL_DN	1/143	196/14380	0.860867	0.88583	0.848358	MSMO1	1
GSE22432_PDC_VS_TGFB1_TREATEDCOMMON_DC_PROGENITOR_UP	1/143	196/14380	0.860867	0.88583	0.848358	ARL5A	1
GSE22886_NAIVE_CD8_TCELL_VS_NEUTROPHIL_UP	1/143	196/14380	0.860867	0.88583	0.848358	FYCO1	1
GSE22935_UNSTIM_VS_12H_MBOVIS_BCG_STIM_MACROPHAGE_UP	1/143	196/14380	0.860867	0.88583	0.848358	ETFDH	1
GSE27786_LSK_VS_MONO_MAC_UP	1/143	196/14380	0.860867	0.88583	0.848358	FARP2	1
GSE3039_NKT_CELL_VS_ALPHABETA_CD8_TCELL_UP	1/143	196/14380	0.860867	0.88583	0.848358	APPL2	1
GSE37533_PPARG1_FOXP3_VS_FOXP3_TRANSDUCED_CD4_TCELL_DN	1/143	196/14380	0.860867	0.88583	0.848358	MYCBP2	1
GSE39820_CTRL_VS_TGFBETA3_IL6_IL23A_CD4_TCELL_UP	1/143	196/14380	0.860867	0.88583	0.848358	SESN1	1
GSE41176_UNSTIM_VS_ANTI_IGM_STIM_BCELL_6H_UP	1/143	196/14380	0.860867	0.88583	0.848358	GPX3	1
GSE41867_DAY8_EFFECTOR_VS_DAY30_MEMORY_CD8_TCELL_LCMV_ARMSTRONG_UP	1/143	196/14380	0.860867	0.88583	0.848358	HMGCR	1
GSE5589_UNSTIM_VS_180MIN_LPS_STIM_MACROPHAGE_DN	1/143	196/14380	0.860867	0.88583	0.848358	ARL5A	1
REACTOME_TCF_DEPENDENT_SIGNALING_IN_RESPONSE_TO_WNT	1/143	196/14380	0.860867	0.88583	0.848358	KREMEN1	1
FIGAROL_EGFR_TKI_DRUG_TOLERANT_CELL_DN	3/143	481/14380	0.861673	0.88583	0.848358	PPARG/ANKRD22/ACOX2	3
AIZARANI_LIVER_C2_KUPFFER_CELLS_1	1/143	197/14380	0.862269	0.88583	0.848358	CPM	1
GSE1460_INTRATHYMIC_T_PROGENITOR_VS_NAIVE_CD4_TCELL_CORD_BLOOD_UP	1/143	197/14380	0.862269	0.88583	0.848358	IDE	1
GSE22886_NAIVE_CD4_TCELL_VS_48H_ACT_TH1_DN	1/143	197/14380	0.862269	0.88583	0.848358	MSMO1	1
GSE22886_NEUTROPHIL_VS_DC_DN	1/143	197/14380	0.862269	0.88583	0.848358	GPX3	1
GSE22886_TCELL_VS_BCELL_NAIVE_UP	1/143	197/14380	0.862269	0.88583	0.848358	TOB1	1
GSE26030_TH1_VS_TH17_DAY15_POST_POLARIZATION_DN	1/143	197/14380	0.862269	0.88583	0.848358	NFIA	1
GSE31082_DN_VS_DP_THYMOCYTE_UP	1/143	197/14380	0.862269	0.88583	0.848358	ACSL1	1
GSE36476_CTRL_VS_TSST_ACT_16H_MEMORY_CD4_TCELL_OLD_DN	1/143	197/14380	0.862269	0.88583	0.848358	ALDH2	1
GSE37533_PPARG1_FOXP3_VS_FOXP3_TRANSDUCED_CD4_TCELL_PIOGLITAZONE_TREATED_DN	1/143	197/14380	0.862269	0.88583	0.848358	SESN1	1
GSE39864_WT_VS_GATA3_KO_TREG_DN	1/143	197/14380	0.862269	0.88583	0.848358	ALDH2	1
GSE41867_DAY6_EFFECTOR_VS_DAY30_MEMORY_CD8_TCELL_LCMV_ARMSTRONG_DN	1/143	197/14380	0.862269	0.88583	0.848358	TOB1	1
GSE42021_TREG_PLN_VS_CD24HI_TREG_THYMUS_DN	1/143	197/14380	0.862269	0.88583	0.848358	SESN1	1
GSE5503_LIVER_DC_VS_PLN_DC_ACTIVATED_ALLOGENIC_TCELL_DN	1/143	197/14380	0.862269	0.88583	0.848358	GOLGA4	1
GSE5679_CTRL_VS_PPARG_LIGAND_ROSIGLITAZONE_TREATED_DC_UP	1/143	197/14380	0.862269	0.88583	0.848358	EIF3L	1
GSE9006_HEALTHY_VS_TYPE_1_DIABETES_PBMC_4MONTH_POST_DX_UP	1/143	197/14380	0.862269	0.88583	0.848358	TOB1	1
GSE9650_GP33_VS_GP276_LCMV_SPECIFIC_EXHAUSTED_CD8_TCELL_DN	1/143	197/14380	0.862269	0.88583	0.848358	TMEM45A	1
JIANG_MELANOMA_TRM4	1/143	197/14380	0.862269	0.88583	0.848358	ALDH2	1
GSE17186_BLOOD_VS_CORD_BLOOD_CD21HIGH_TRANSITIONAL_BCELL_UP	1/143	198/14380	0.863658	0.886144	0.848658	DBI	1
GSE18791_CTRL_VS_NEWCASTLE_VIRUS_DC_16H_UP	1/143	198/14380	0.863658	0.886144	0.848658	HECTD1	1
GSE22886_NAIVE_TCELL_VS_NEUTROPHIL_UP	1/143	198/14380	0.863658	0.886144	0.848658	EIF3L	1
GSE22886_UNSTIM_VS_IL2_STIM_NKCELL_DN	1/143	198/14380	0.863658	0.886144	0.848658	MSMO1	1
GSE45837_WT_VS_GFI1_KO_PDC_DN	1/143	198/14380	0.863658	0.886144	0.848658	DBI	1
GSE5463_CTRL_VS_DEXAMETHASONE_TREATED_THYMOCYTE_UP	1/143	198/14380	0.863658	0.886144	0.848658	MSMO1	1
HALLMARK_MITOTIC_SPINDLE	1/143	198/14380	0.863658	0.886144	0.848658	EPB41	1
RODWELL_AGING_KIDNEY_NO_BLOOD_UP	1/143	198/14380	0.863658	0.886144	0.848658	SPTLC3	1
GSE22432_MULTIPOTENT_VS_COMMON_DC_PROGENITOR_UNTREATED_UP	1/143	199/14380	0.865033	0.887217	0.849687	LONRF1	1
REACTOME_RRNA_PROCESSING	1/143	199/14380	0.865033	0.887217	0.849687	RPL31	1
DESCARTES_FETAL_MUSCLE_MEGAKARYOCYTES	1/143	200/14380	0.866394	0.887217	0.849687	MFAP3L	1
GSE10239_MEMORY_VS_DAY4.5_EFF_CD8_TCELL_DN	1/143	200/14380	0.866394	0.887217	0.849687	HMGCR	1
GSE15930_NAIVE_VS_48H_IN_VITRO_STIM_IL12_CD8_TCELL_DN	1/143	200/14380	0.866394	0.887217	0.849687	HMGCR	1
GSE21360_SECONDARY_VS_TERTIARY_MEMORY_CD8_TCELL_UP	1/143	200/14380	0.866394	0.887217	0.849687	IDE	1
GSE23114_PERITONEAL_CAVITY_B1A_BCELL_VS_SPLEEN_BCELL_DN	1/143	200/14380	0.866394	0.887217	0.849687	DBI	1
GSE36476_CTRL_VS_TSST_ACT_40H_MEMORY_CD4_TCELL_OLD_DN	1/143	200/14380	0.866394	0.887217	0.849687	ALDH2	1
GSE36826_NORMAL_VS_STAPH_AUREUS_INF_SKIN_DN	1/143	200/14380	0.866394	0.887217	0.849687	APPL2	1
HALLMARK_MYC_TARGETS_V1	1/143	200/14380	0.866394	0.887217	0.849687	EEF1B2	1
HALLMARK_OXIDATIVE_PHOSPHORYLATION	1/143	200/14380	0.866394	0.887217	0.849687	ETFDH	1
REACTOME_ESR_MEDIATED_SIGNALING	1/143	200/14380	0.866394	0.887217	0.849687	KAT2B	1
CREIGHTON_ENDOCRINE_THERAPY_RESISTANCE_2	2/143	350/14380	0.866603	0.887217	0.849687	HECTD1/AK9	2
HAN_SATB1_TARGETS_DN	2/143	350/14380	0.866603	0.887217	0.849687	EPB41/SPTLC3	2
RATTENBACHER_BOUND_BY_CELF1	2/143	352/14380	0.86871	0.889191	0.851577	DCT/PLIN4	2
HE_LIM_SUN_FETAL_LUNG_C6_DEUTEROSOMAL_CELL	1/143	202/14380	0.869075	0.889191	0.851577	GLRX	1
KIM_WT1_TARGETS_12HR_DN	1/143	202/14380	0.869075	0.889191	0.851577	TMEM45A	1
NAKAYA_PLASMACYTOID_DENDRITIC_CELL_FLUARIX_FLUVIRIN_AGE_18_50YO_7DY_UP	1/143	202/14380	0.869075	0.889191	0.851577	TRPS1	1
DESCARTES_MAIN_FETAL_CILIATED_EPITHELIAL_CELLS	2/143	354/14380	0.870785	0.890663	0.852986	AK9/C5orf46	2
MEISSNER_NPC_HCP_WITH_H3K4ME2	2/143	354/14380	0.870785	0.890663	0.852986	DAPK2/SMPDL3A	2
GROSS_HYPOXIA_VIA_ELK3_UP	1/143	204/14380	0.871703	0.890905	0.853218	DBI	1
HAY_BONE_MARROW_MONOCYTE	1/143	204/14380	0.871703	0.890905	0.853218	SMPDL3A	1
LINSLEY_MIR16_TARGETS	1/143	204/14380	0.871703	0.890905	0.853218	FYCO1	1
WANG_TUMOR_INVASIVENESS_DN	1/143	204/14380	0.871703	0.890905	0.853218	WDR26	1
WP_MAPK_SIGNALING	1/143	204/14380	0.871703	0.890905	0.853218	CACNB4	1
PULVER_FOREY_PERTURB_ACCUMULATION_G1_S	3/143	494/14380	0.87353	0.892633	0.854873	NEBL/CTSV/DENND4C	3
MULLIGHAN_MLL_SIGNATURE_1_UP	2/143	357/14380	0.873843	0.892813	0.855045	CAT/DACH1	2
TIEN_INTESTINE_PROBIOTICS_24HR_DN	1/143	207/14380	0.875547	0.894414	0.856579	GLRX	1
SMID_BREAST_CANCER_LUMINAL_B_DN	3/143	497/14380	0.876137	0.894877	0.857022	GRAMD2B/NDRG2/TMEM45A	3
BROWNE_HCMV_INFECTION_20HR_UP	1/143	209/14380	0.878046	0.896686	0.858755	ZNF273	1
AIZARANI_LIVER_C23_KUPFFER_CELLS_3	1/143	210/14380	0.879276	0.897523	0.859556	TRPS1	1
SANSOM_APC_TARGETS_REQUIRE_MYC	1/143	210/14380	0.879276	0.897523	0.859556	RPL31	1
VANOEVELEN_MYOGENESIS_SIN3A_TARGETS	1/143	210/14380	0.879276	0.897523	0.859556	APPL2	1
LOCKWOOD_AMPLIFIED_IN_LUNG_CANCER	1/143	211/14380	0.880494	0.898626	0.860613	CAT	1
LINDGREN_BLADDER_CANCER_CLUSTER_2B	2/143	365/14380	0.881676	0.899692	0.861633	HLF/ALDH2	2
HE_LIM_SUN_FETAL_LUNG_C2_HSC_ELP_CELL	2/143	367/14380	0.883563	0.901336	0.863208	MSMO1/HLF	2
HU_FETAL_RETINA_MICROGLIA	2/143	367/14380	0.883563	0.901336	0.863208	CD36/GLRX	2
REACTOME_NEDDYLATION	1/143	214/14380	0.884077	0.90172	0.863575	GAN	1
BRUINS_UVC_RESPONSE_VIA_TP53_GROUP_D	1/143	216/14380	0.886405	0.903813	0.86558	APPL2	1
KEGG_MAPK_SIGNALING_PATHWAY	1/143	216/14380	0.886405	0.903813	0.86558	CACNB4	1
MARTORIATI_MDM4_TARGETS_FETAL_LIVER_UP	1/143	217/14380	0.887552	0.904841	0.866565	TMEM45A	1
REACTOME_PLATELET_ACTIVATION_SIGNALING_AND_AGGREGATION	1/143	218/14380	0.888688	0.905716	0.867403	CD36	1
REACTOME_SIGNALING_BY_NOTCH	1/143	218/14380	0.888688	0.905716	0.867403	KAT2B	1
STEIN_ESRRA_TARGETS_UP	2/143	373/14380	0.88906	0.905955	0.867632	NDRG2/ETFDH	2
NAKAYA_B_CELL_FLUMIST_AGE_18_50YO_7DY_DN	2/143	375/14380	0.890839	0.907289	0.868909	APPL2/SECISBP2L	2
BROWNE_HCMV_INFECTION_4HR_DN	1/143	220/14380	0.890924	0.907289	0.868909	NEBL	1
HE_LIM_SUN_FETAL_LUNG_C7_SCHWANN_PRECURSOR_CELL	1/143	220/14380	0.890924	0.907289	0.868909	TNFRSF19	1
WANG_CLIM2_TARGETS_UP	1/143	220/14380	0.890924	0.907289	0.868909	RALGAPA2	1
WANG_TUMOR_INVASIVENESS_UP	2/143	376/14380	0.891718	0.907957	0.869549	POU2F3/DBI	2
BILD_E2F3_ONCOGENIC_SIGNATURE	1/143	221/14380	0.892026	0.908128	0.869713	SLC16A6	1
AIZARANI_LIVER_C6_KUPFFER_CELLS_2	1/143	225/14380	0.896323	0.912219	0.87363	CPM	1
WINTER_HYPOXIA_METAGENE	1/143	225/14380	0.896323	0.912219	0.87363	GLRX	1
KOYAMA_SEMA3B_TARGETS_UP	1/143	226/14380	0.89737	0.913143	0.874515	ACOX2	1
FAN_OVARY_CL16_LYMPHATIC_ENDOTHELIAL_CELL	1/143	227/14380	0.898407	0.913913	0.875253	NFIA	1
MIYAGAWA_TARGETS_OF_EWSR1_ETS_FUSIONS_UP	1/143	227/14380	0.898407	0.913913	0.875253	EPB41	1
CUI_TCF21_TARGETS_2_UP	2/143	385/14380	0.899344	0.914673	0.875981	NFIA/AR	2
UDAYAKUMAR_MED1_TARGETS_DN	1/143	228/14380	0.899433	0.914673	0.875981	CPM	1
QI_PLASMACYTOMA_UP	1/143	229/14380	0.900449	0.915422	0.876698	DNASE1L2	1
REACTOME_MAPK1_MAPK3_SIGNALING	1/143	229/14380	0.900449	0.915422	0.876698	NRG2	1
GARCIA_PINERES_PBMC_HPV_16_L1_VLP_AGE_18_25YO_STIMULATED_VS_UNSTIMULATED_0DY_VACCINATION_INDEPENDENT_UP	1/143	230/14380	0.901455	0.916302	0.877541	AR	1
RUTELLA_RESPONSE_TO_HGF_DN	1/143	231/14380	0.902451	0.91701	0.878219	ACP3	1
ZHONG_PFC_C1_OPC	1/143	231/14380	0.902451	0.91701	0.878219	AK9	1
BERENJENO_TRANSFORMED_BY_RHOA_DN	2/143	389/14380	0.902572	0.91701	0.878219	SESN1/TMEM45A	2
HSIAO_HOUSEKEEPING_GENES	2/143	390/14380	0.903363	0.917461	0.878651	RPL31/EEF1B2	2
DANG_REGULATED_BY_MYC_DN	1/143	232/14380	0.903437	0.917461	0.878651	ACSL1	1
FISCHER_G2_M_CELL_CYCLE	1/143	232/14380	0.903437	0.917461	0.878651	HMGCR	1
MULLIGHAN_MLL_SIGNATURE_2_UP	2/143	392/14380	0.904929	0.918691	0.879829	CAT/DACH1	2
OSMAN_BLADDER_CANCER_UP	2/143	392/14380	0.904929	0.918691	0.879829	SLC16A6/ALDH2	2
FOSTER_TOLERANT_MACROPHAGE_DN	2/143	393/14380	0.905703	0.919334	0.880445	ADGRL2/KREMEN1	2
LIM_MAMMARY_STEM_CELL_DN	2/143	394/14380	0.906471	0.919971	0.881055	IDE/EPB41	2
BERGER_PLATELET_HYPERREACTIVITY_PRESS_DOWN	1/143	238/14380	0.909148	0.922402	0.883383	IDE	1
HELLER_SILENCED_BY_METHYLATION_UP	1/143	238/14380	0.909148	0.922402	0.883383	ALDH2	1
BLUM_RESPONSE_TO_SALIRASIB_UP	1/143	239/14380	0.910067	0.923048	0.884001	GOLGA4	1
MANNO_MIDBRAIN_NEUROTYPES_HPROGM	1/143	239/14380	0.910067	0.923048	0.884001	ARHGEF26	1
RUTELLA_RESPONSE_TO_HGF_VS_CSF2RB_AND_IL4_DN	1/143	240/14380	0.910976	0.923827	0.884748	TBC1D4	1
FAN_OVARY_CL4_T_LYMPHOCYTE_NK_CELL_1	1/143	241/14380	0.911877	0.924597	0.885485	DBI	1
REACTOME_METABOLISM_OF_CARBOHYDRATES_AND_CARBOHYDRATE_DERIVATIVES	1/143	244/14380	0.914524	0.927137	0.887918	HS3ST6	1
HE_LIM_SUN_FETAL_LUNG_C0_MESENCHYMAL_1_CELL	1/143	245/14380	0.915388	0.92787	0.888619	PDZD2	1
OSMAN_BLADDER_CANCER_DN	2/143	407/14380	0.915942	0.927875	0.888624	EEF1B2/EPB41	2
FAN_OVARY_CL7_ANGEIOGENIC_ENDOTHELIAL_CELL	1/143	246/14380	0.916244	0.927875	0.888624	PALMD	1
GAUTAM_EYE_CORNEA_MONOCYTES	1/143	246/14380	0.916244	0.927875	0.888624	SLC9A9	1
HUTTMANN_B_CLL_POOR_SURVIVAL_UP	1/143	246/14380	0.916244	0.927875	0.888624	TMEM45A	1
JINESH_BLEBBISHIELD_TRANSFORMED_STEM_CELL_SPHERES_DN	1/143	246/14380	0.916244	0.927875	0.888624	GPT2	1
MITSIADES_RESPONSE_TO_APLIDIN_DN	1/143	246/14380	0.916244	0.927875	0.888624	KAT2B	1
HOLLMANN_APOPTOSIS_VIA_CD40_DN	1/143	247/14380	0.917092	0.92853	0.889251	LAMB4	1
GAZDA_DIAMOND_BLACKFAN_ANEMIA_ERYTHROID_DN	2/143	409/14380	0.917317	0.92853	0.889251	SECISBP2L/ABCA5	2
PUJANA_BRCA2_PCC_NETWORK	2/143	409/14380	0.917317	0.92853	0.889251	EPHB6/ZNF273	2
DESCARTES_FETAL_CEREBRUM_VASCULAR_ENDOTHELIAL_CELLS	2/143	410/14380	0.917997	0.929074	0.889773	SEMA3G/MOCS1	2
JIANG_MELANOMA_TRM3_CD8	2/143	412/14380	0.91934	0.93029	0.890937	TBC1D4/DBI	2
RICKMAN_METASTASIS_DN	1/143	250/14380	0.919583	0.930392	0.891035	PALMD	1
JINESH_BLEBBISHIELD_VS_LIVE_CONTROL_DN	1/143	251/14380	0.920397	0.930927	0.891548	CAT	1
KOBAYASHI_EGFR_SIGNALING_24HR_DN	1/143	251/14380	0.920397	0.930927	0.891548	ACOX2	1
GAUTAM_EYE_IRIS_CILIARY_BODY_SMOOTH_MUSCLE_CELLS	1/143	252/14380	0.921203	0.93157	0.892163	FRY	1
HE_LIM_SUN_FETAL_LUNG_C3_CYCLING_DEFINITIVE_ERYTHROBLAST	2/143	415/14380	0.921317	0.93157	0.892163	ABHD5/KREMEN1	2
FAN_OVARY_CL18_B_LYMPHOCYTE	2/143	416/14380	0.921966	0.931828	0.892411	EEF1B2/DBI	2
GAUTAM_EYE_CORNEA_MELANOCYTES	1/143	253/14380	0.922	0.931828	0.892411	EEF1B2	1
LU_EZH2_TARGETS_UP	1/143	253/14380	0.922	0.931828	0.892411	CPM	1
SMID_BREAST_CANCER_RELAPSE_IN_BONE_DN	1/143	254/14380	0.92279	0.932482	0.893037	TMEM45A	1
MANNO_MIDBRAIN_NEUROTYPES_HPROGBP	1/143	256/14380	0.924345	0.93391	0.894404	ARHGEF26	1
TOYOTA_TARGETS_OF_MIR34B_AND_MIR34C	2/143	421/14380	0.925137	0.934565	0.895031	ARHGEF26/ZNF273	2
MILI_PSEUDOPODIA_CHEMOTAXIS_DN	2/143	422/14380	0.925756	0.935017	0.895464	TRPS1/HMGCR	2
POOLA_INVASIVE_BREAST_CANCER_UP	1/143	258/14380	0.925869	0.935017	0.895464	CPM	1
SMID_BREAST_CANCER_NORMAL_LIKE_UP	2/143	423/14380	0.926371	0.935378	0.89581	PALMD/SLC16A7	2
WAMUNYOKOLI_OVARIAN_CANCER_LMP_UP	1/143	259/14380	0.92662	0.935486	0.895913	DBI	1
SHEDDEN_LUNG_CANCER_POOR_SURVIVAL_A6	2/143	425/14380	0.927585	0.936172	0.89657	ELOVL4/CTSV	2
SHEN_SMARCA2_TARGETS_UP	2/143	425/14380	0.927585	0.936172	0.89657	IDE/DENND4C	2
DEBIASI_APOPTOSIS_BY_REOVIRUS_INFECTION_DN	1/143	262/14380	0.928827	0.93728	0.897632	GPLD1	1
CREIGHTON_ENDOCRINE_THERAPY_RESISTANCE_4	1/143	264/14380	0.930262	0.938438	0.898741	PNPLA3	1
REACTOME_SIGNALING_BY_NUCLEAR_RECEPTORS	1/143	264/14380	0.930262	0.938438	0.898741	KAT2B	1
HATADA_METHYLATED_IN_LUNG_CANCER_UP	1/143	266/14380	0.931667	0.939711	0.89996	CST6	1
WP_PI3KAKT_SIGNALING	1/143	268/14380	0.933045	0.940956	0.901152	LAMB4	1
HE_LIM_SUN_FETAL_LUNG_C0_MESENCHYMAL_2_CELL	1/143	272/14380	0.935718	0.943506	0.903595	EPB41	1
REACTOME_CHROMATIN_ORGANIZATION	1/143	274/14380	0.937015	0.944668	0.904707	KAT2B	1
MANNO_MIDBRAIN_NEUROTYPES_HPROGFPL	1/143	275/14380	0.937653	0.945072	0.905094	ARHGEF26	1
CHARAFE_BREAST_CANCER_LUMINAL_VS_BASAL_DN	2/143	443/14380	0.937704	0.945072	0.905094	SLC16A7/PNLIPRP3	2
PULVER_FOREY_PERTURB_ACCUMULATION_G2_M	2/143	444/14380	0.938226	0.945366	0.905376	HMGCR/AR	2
REACTOME_SARS_COV_2_INFECTION	1/143	276/14380	0.938285	0.945366	0.905376	ANO10	1
PATEL_SKIN_OF_BODY_ZOSTAVAX_AGE_70_93YO_VZV_CHALLENGE_6HR_UP	1/143	280/14380	0.940751	0.947704	0.907615	IL1RL1	1
GENTILE_UV_HIGH_DOSE_DN	1/143	282/14380	0.941947	0.948617	0.908489	SECISBP2L	1
KONIGORSKI_INCREASED_SUBCUTANEOUS_ADIPOSE_TISSUE_MASS_UP	1/143	282/14380	0.941947	0.948617	0.908489	GPLD1	1
RODWELL_AGING_KIDNEY_UP	2/143	452/14380	0.94225	0.948776	0.908641	SPTLC3/CST6	2
PULVER_FOREY_PERTURB_ACCUMULATION_M_EG1	1/143	283/14380	0.942535	0.948918	0.908777	ZNF662	1
FAN_OVARY_CL13_MONOCYTE_MACROPHAGE	2/143	454/14380	0.943217	0.949457	0.909294	ALDH2/DBI	2
DEBIASI_APOPTOSIS_BY_REOVIRUS_INFECTION_UP	1/143	285/14380	0.943695	0.949793	0.909615	SECISBP2L	1
DACOSTA_UV_RESPONSE_VIA_ERCC3_COMMON_DN	2/143	456/14380	0.944168	0.950123	0.909931	MYCBP2/GOLGA4	2
MANALO_HYPOXIA_DN	1/143	287/14380	0.944832	0.950498	0.910291	IDE	1
TRAVAGLINI_LUNG_ADVENTITIAL_FIBROBLAST_CELL	1/143	287/14380	0.944832	0.950498	0.910291	SLC16A7	1
FAN_EMBRYONIC_CTX_BRAIN_ENDOTHELIAL_2	1/143	288/14380	0.945392	0.950915	0.91069	PDZD2	1
SU_HO_CONV_CENT_CHONDROSARCOMA_LEUKOCYTE_C4_OSTEOCLAST	2/143	459/14380	0.945567	0.950945	0.910719	CALCOCO1/SLC16A7	2
AGUIRRE_PANCREATIC_CANCER_COPY_NUMBER_UP	1/143	289/14380	0.945946	0.95118	0.910944	HLF	1
SENGUPTA_NASOPHARYNGEAL_CARCINOMA_UP	1/143	294/14380	0.948634	0.953737	0.913392	ANKRD22	1
PASINI_SUZ12_TARGETS_DN	1/143	295/14380	0.949156	0.954114	0.913754	TNFRSF19	1
NAKAYA_MONOCYTE_FLUMIST_AGE_18_50YO_7DY_UP	2/143	468/14380	0.949568	0.954382	0.91401	TRPS1/CPM	2
SPIELMAN_LYMPHOBLAST_EUROPEAN_VS_ASIAN_UP	2/143	471/14380	0.950838	0.955512	0.915092	DBI/DNASE1L2	2
DAZARD_RESPONSE_TO_UV_NHEK_DN	1/143	299/14380	0.951189	0.955571	0.915149	ADGRL2	1
DOUGLAS_BMI1_TARGETS_DN	1/143	299/14380	0.951189	0.955571	0.915149	CPEB4	1
BRUINS_UVC_RESPONSE_VIA_TP53_GROUP_B	2/143	473/14380	0.951668	0.955629	0.915204	ACAD8/MFAP3L	2
MANNO_MIDBRAIN_NEUROTYPES_HPROGFPM	1/143	300/14380	0.951685	0.955629	0.915204	ARHGEF26	1
REACTOME_RHO_GTPASE_EFFECTORS	1/143	300/14380	0.951685	0.955629	0.915204	AR	1
PULVER_FOREY_CELLCYCLE_ENRICHED_TFS_G2_M	1/143	301/14380	0.952176	0.955975	0.915536	DACH1	1
ENK_UV_RESPONSE_KERATINOCYTE_DN	2/143	477/14380	0.953289	0.956946	0.916465	MSMO1/GOLGA4	2
TARTE_PLASMA_CELL_VS_PLASMABLAST_DN	1/143	304/14380	0.953618	0.95713	0.916642	DBI	1
KOYAMA_SEMA3B_TARGETS_DN	1/143	307/14380	0.955018	0.958387	0.917846	NIPAL2	1
GAO_LARGE_INTESTINE_24W_C11_PANETH_LIKE_CELL	1/143	309/14380	0.955927	0.959153	0.918579	SLC9A9	1
LEI_MYB_TARGETS	1/143	310/14380	0.956375	0.959455	0.918869	ME1	1
PULVER_FOREY_PERTURB_ACCUMULATION_S	2/143	488/14380	0.957483	0.96042	0.919792	RPL31/TOB1	2
HE_LIM_SUN_FETAL_LUNG_C3_OMD_POS_ENDOTHELIAL_CELL	1/143	318/14380	0.959799	0.962595	0.921876	SEMA3G	1
WP_MIRTARGETED_GENES_IN_MUSCLE_CELL	1/143	324/14380	0.962191	0.964846	0.924031	NFIA	1
PHONG_TNF_RESPONSE_NOT_VIA_P38	1/143	328/14380	0.963707	0.966217	0.925345	PPARG	1
SCHUETZ_BREAST_CANCER_DUCTAL_INVASIVE_UP	1/143	339/14380	0.96757	0.969942	0.928912	GLRX	1
HE_LIM_SUN_FETAL_LUNG_C1_SMG_BASAL_CELL	1/143	342/14380	0.968551	0.970777	0.929711	DAPL1	1
REACTOME_TRANSCRIPTIONAL_REGULATION_BY_TP53	1/143	347/14380	0.970121	0.972201	0.931076	SESN1	1
FAN_EMBRYONIC_CTX_BIG_GROUPS_BRAIN_ENDOTHELIAL	1/143	349/14380	0.970727	0.972659	0.931514	PDZD2	1
GRUETZMANN_PANCREATIC_CANCER_UP	1/143	353/14380	0.971902	0.973688	0.932499	MSMO1	1
HU_FETAL_RETINA_FIBROBLAST	1/143	358/14380	0.973305	0.974945	0.933703	NFIA	1
REACTOME_SARS_COV_INFECTIONS	1/143	385/14380	0.979765	0.981265	0.939756	ANO10	1
MONNIER_POSTRADIATION_TUMOR_ESCAPE_UP	1/143	394/14380	0.981552	0.982904	0.941326	IL1RL1	1
WP_MIRTARGETED_GENES_IN_LYMPHOCYTES	1/143	398/14380	0.982295	0.983497	0.941894	NFIA	1
VECCHI_GASTRIC_CANCER_EARLY_UP	1/143	405/14380	0.983524	0.984578	0.942929	CTSV	1
WP_VEGFAVEGFR2_SIGNALING	1/143	411/14380	0.984511	0.985414	0.94373	EPB41	1
GARY_CD5_TARGETS_DN	1/143	434/14380	0.987777	0.988533	0.946716	IDE	1
ZWANG_CLASS_1_TRANSIENTLY_INDUCED_BY_EGF	1/143	438/14380	0.988271	0.988875	0.947044	GRAMD2B	1
NAKAYA_B_CELL_FLUMIST_AGE_18_50YO_7DY_UP	1/143	443/14380	0.98886	0.989314	0.947464	ARL5A	1
CHARAFE_BREAST_CANCER_LUMINAL_VS_MESENCHYMAL_DN	1/143	448/14380	0.98942	0.989723	0.947856	SLC16A7	1
HARALAMBIEVA_PBMC_FLUARIX_AGE_50_74YO_CORR_WITH_28D_MEM_B_CELL_RESPONSE_AT_0DY_POSITIVE	1/143	454/14380	0.990055	0.990207	0.948319	CERS4	1
CREIGHTON_ENDOCRINE_THERAPY_RESISTANCE_1	1/143	481/14380	0.992476	0.992476	0.950493	FAXDC2	1

### Sheet: Terminal_Squamous_Cell_Diff
ID	GeneRatio	BgRatio	pvalue	p.adjust	qvalue	geneID	Count
REACTOME_FORMATION_OF_THE_CORNIFIED_ENVELOPE	31/210	94/14380	3.90202e-34	1.19831e-30	1.19831e-30	TGM5/CASP14/KRT23/PPL/SPINK5/DSG1/DSC1/FLG/LCE2B/SPRR2G/KLK5/KRT80/KRT1/KRT78/LCE1D/KRT2/LIPM/LCE1E/KRT10/LCE1A/LCE2A/LCE2C/LCE2D/LCE1B/LCE1C/LORICRIN/LIPN/CDSN/RPTN/LCE6A/LCE1F	31
REACTOME_KERATINIZATION	31/210	94/14380	3.90202e-34	1.19831e-30	1.19831e-30	TGM5/CASP14/KRT23/PPL/SPINK5/DSG1/DSC1/FLG/LCE2B/SPRR2G/KLK5/KRT80/KRT1/KRT78/LCE1D/KRT2/LIPM/LCE1E/KRT10/LCE1A/LCE2A/LCE2C/LCE2D/LCE1B/LCE1C/LORICRIN/LIPN/CDSN/RPTN/LCE6A/LCE1F	31
BLANCO_MELO_BETA_INTERFERON_TREATED_BRONCHIAL_EPITHELIAL_CELLS_DN	38/210	188/14380	8.08692e-33	1.65566e-29	1.65566e-29	SULT2B1/GDPD3/EPHX3/RAPGEFL1/CWH43/RASAL1/AIF1L/ALDH3B2/SPINK5/SLC37A2/TMPRSS13/PADI1/ANXA9/SPINK7/TMEM86A/TMEM45B/BICDL2/BNIPL/HPGD/TMEM184A/PPFIBP2/KLK11/DEGS2/SCNN1B/PLA2G4F/KLK7/KRT78/HOPX/MAB21L4/CALML5/VSIG10L/PLA2G4E/FAM25A/NCCRP1/SBSN/CYSRT1/ANKRD35/RPTN	38
HOLLERN_SQUAMOUS_BREAST_TUMOR	27/210	137/14380	3.64822e-23	5.60184e-20	5.60184e-20	DLX3/CASP14/CWH43/TGM3/DSC1/SCEL/GLTP/PADI1/APCDD1/SERPINB8/KRT80/KRT1/GSDMA/DEGS2/KLK7/HOPX/CALML5/ATG9B/KRT10/KRTDAP/LCE1B/CYSRT1/LY6G6C/PSORS1C2/CDSN/RPTN/ASPRV1	27
REACTOME_DIFFERENTIATION_OF_KERATINOCYTES_IN_INTERFOLLICULAR_EPIDERMIS_IN_MAMMALIAN_SKIN	16/210	38/14380	4.03051e-20	4.95108e-17	4.95108e-17	PRSS3/CASP14/SPINK5/FLG/DMKN/KLK5/KRT1/KLK7/KRT78/HOPX/CALML5/KRT10/KRTDAP/SBSN/LORICRIN/KPRP	16
JAEGER_METASTASIS_DN	29/210	247/14380	2.70228e-18	2.76623e-15	2.76623e-15	PRSS3/FGFR2/HAL/ABLIM1/EPHX3/KRT23/RAPGEFL1/CWH43/EXPH5/SCNN1A/PPL/ALDH3B2/SPINK5/DSG1/DSC1/ARHGAP32/SCEL/ZNF750/FLG/ABCA12/CDHR1/KLK11/KRT1/KLK7/HOPX/CALML5/CTNNBIP1/KRT10/LORICRIN	29
HE_LIM_SUN_FETAL_LUNG_C1_SQUAMOUS_CELL	28/210	246/14380	2.47413e-17	2.17088e-14	2.17088e-14	HMOX1/GDPD3/EPHX3/KRT23/SCNN1A/EPS8L1/SPINK5/GRHL1/SCEL/ZNF750/PADI1/CERS3/MPZL3/BICDL2/BNIPL/HPGD/TMEM184A/SERPINB7/KRT80/KRT78/MAB21L4/DENND2C/ATG9B/SPNS2/FAM25A/NCCRP1/CYSRT1/LYPD2	28
GSE19888_CTRL_VS_T_CELL_MEMBRANES_ACT_MAST_CELL_DN	24/210	190/14380	4.95514e-16	3.80431e-13	3.80431e-13	DLX3/FGFR2/MAP2/SMPD3/HOMER2/ATP10B/PPL/DSG1/SCEL/IL18/SH3RF2/MPZL3/DMKN/CLPX/KLK5/KLK11/PLA2G4F/MAB21L4/WFDC5/ALOX12B/KRT10/TMPRSS11F/LORICRIN/CDSN	24
DESCARTES_FETAL_LUNG_SQUAMOUS_EPITHELIAL_CELLS	22/210	172/14380	6.73351e-15	4.59525e-12	4.59525e-12	EPHX3/ATP10B/PPL/POF1B/SPINK5/GRHL1/SCEL/GLTP/ZNF750/PADI1/FLG/CERS3/BNIPL/KRT80/KRT78/HOPX/MAB21L4/METRNL/NCCRP1/RNF222/CYSRT1/LYPD2	22
REACTOME_DEVELOPMENTAL_CELL_LINEAGES	17/210	88/14380	8.02439e-15	4.92858e-12	4.92858e-12	PRSS3/CASP14/KRT23/SPINK5/FLG/DMKN/KLK5/KRT1/KLK7/KRT78/HOPX/CALML5/KRT10/KRTDAP/SBSN/LORICRIN/KPRP	17
DESCARTES_FETAL_KIDNEY_URETERIC_BUD_CELLS	22/210	187/14380	3.93913e-14	2.19947e-11	2.19947e-11	TTC39A/KRT23/CWH43/ATP10B/PPL/BSPRY/POF1B/ALDH3B2/GRHL1/TMEM45B/PLA2G2F/BICDL2/BNIPL/NIPAL1/HPGD/TMEM184A/PPFIBP2/KRT80/DEGS2/SCNN1B/PLA2G4F/MAB21L4	22
RICKMAN_HEAD_AND_NECK_CANCER_C	17/210	99/14380	6.27513e-14	3.21182e-11	3.21182e-11	CWH43/DSG1/DSC1/RDH12/ABCA12/SPRR2G/SERPINB7/KLK5/KRT1/WFDC12/KLK7/SDR9C7/WFDC5/ALOX12B/KRTDAP/CDSN/ASPRV1	17
BUSSLINGER_ESOPHAGEAL_LATE_SUPRABASAL_CELLS	17/210	134/14380	1.02511e-11	4.84324e-09	4.84324e-09	FMO2/PPL/TGM3/SLURP1/ALDH3B2/SPINK5/GRHL1/DSG1/SCEL/GLTP/TM7SF2/DMKN/KLK11/CTNNBIP1/NCCRP1/SBSN/CYSRT1	17
RICKMAN_HEAD_AND_NECK_CANCER_E	12/210	61/14380	6.38537e-11	2.80135e-08	2.80135e-08	FMO2/EPHX3/GDA/POF1B/TGM3/SLURP1/SCEL/SPINK7/TMEM45B/KRT78/RPTN/SLURP2	12
HE_LIM_SUN_FETAL_LUNG_C1_PROXIMAL_SECRETORY_2_CELL	21/210	262/14380	2.51131e-10	1.0283e-07	1.0283e-07	ATP2C2/SULT2B1/DOCK9/SCNN1A/POF1B/SOX21/ATP13A4/EPS8L1/SPINK5/GRHL1/ARHGAP32/ZNF750/TIAM1/MPZL3/AQP5/BICDL2/HPGD/KLK11/DEGS2/MAB21L4/ANKRD35	21
DESCARTES_MAIN_FETAL_SQUAMOUS_EPITHELIAL_CELLS	13/210	93/14380	8.80715e-10	3.38084e-07	3.38084e-07	EPHX3/RAPGEFL1/SPINK5/GLTP/ZNF750/BNIPL/KRT80/KRT78/DENND2C/NCCRP1/RNF222/CYSRT1/TMPRSS11F	13
REACTOME_ACYL_CHAIN_REMODELLING_OF_PE	7/210	21/14380	1.25296e-08	4.52688e-06	4.52688e-06	PLA2G3/MBOAT2/PLA2G2F/PLA2G4D/PLA2G4F/PLA2G4E/PLA2G4B	7
REACTOME_ACYL_CHAIN_REMODELLING_OF_PC	7/210	22/14380	1.81501e-08	6.19323e-06	6.19323e-06	PLA2G3/MBOAT2/PLA2G2F/PLA2G4D/PLA2G4F/PLA2G4E/PLA2G4B	7
HOLLERN_EMT_BREAST_TUMOR_DN	13/210	121/14380	2.32634e-08	7.52019e-06	7.52019e-06	BLMH/BSPRY/POF1B/EPS8L1/GRHL1/TMPRSS13/ATP6V1C2/ELOVL7/TMEM184A/PPFIBP2/MYO5B/GSDMA/CYSRT1	13
BOSCO_EPITHELIAL_DIFFERENTIATION_MODULE	9/210	55/14380	9.04551e-08	2.77788e-05	2.77788e-05	PPL/TGM3/SPINK5/SCEL/ANXA9/KRT78/DENND2C/SPNS2/NCCRP1	9
DESCARTES_FETAL_HEART_EPICARDIAL_FAT_CELLS	9/210	57/14380	1.24793e-07	3.6499e-05	3.6499e-05	CPA4/EPS8L1/SCEL/ABCA12/RAET1E/KLK5/KLK11/GSDMA/KLK7	9
CHARAFE_BREAST_CANCER_LUMINAL_VS_MESENCHYMAL_UP	22/210	416/14380	1.90927e-07	5.33034e-05	5.33034e-05	ATP2C2/TTC39A/SULT2B1/KRT23/EXPH5/BSPRY/CASZ1/EPS8L1/ALDH3B2/GRHL1/TMPRSS13/ANXA9/ABCA12/TM7SF2/TMEM45B/MPZL3/AZGP1/BICDL2/TMEM184A/PPFIBP2/MYO5B/DEGS2	22
RICKMAN_TUMOR_DIFFERENTIATED_WELL_VS_MODERATELY_DN	11/210	108/14380	4.95944e-07	0.000132439	0.000132439	DSG1/SPRR2G/DMKN/KLK5/WFDC12/KLK7/SDR9C7/WFDC5/KRTDAP/CDSN/ASPRV1	11
REACTOME_ACYL_CHAIN_REMODELLING_OF_PG	5/210	13/14380	7.41067e-07	0.000189652	0.000189652	PLA2G3/PLA2G2F/PLA2G4D/PLA2G4F/PLA2G4B	5
SCHAEFFER_PROSTATE_DEVELOPMENT_48HR_UP	19/210	362/14380	1.5258e-06	0.000374858	0.000374858	USP2/ATP2C2/FGFR2/KRT23/SCNN1A/BSPRY/AIF1L/ALDH3B2/SPINK5/ANXA9/NIPAL1/HPGD/TMEM184A/PPFIBP2/KRT78/HOPX/NKPD1/LYPD2/LORICRIN	19
REACTOME_ACYL_CHAIN_REMODELLING_OF_PS	5/210	16/14380	2.42676e-06	0.000573274	0.000573274	PLA2G2F/PLA2G4D/PLA2G4F/PLA2G4E/PLA2G4B	5
HE_LIM_SUN_FETAL_LUNG_C1_PROXIMAL_SECRETORY_1_CELL	9/210	85/14380	4.01238e-06	0.000912743	0.000912743	ATP2C2/SULT2B1/SCNN1A/SPINK5/GRHL1/TIAM1/HPGD/KLK11/ANKRD35	9
GSE37336_LY6C_POS_VS_NEG_NAIVE_CD4_TCELL_DN	9/210	90/14380	6.46259e-06	0.00141762	0.00141762	FRMPD1/FMO2/DSC1/TMPRSS13/RDH12/BICDL2/RAET1E/CPT1C/LY6G6C	9
GSE21546_UNSTIM_VS_ANTI_CD3_STIM_SAP1A_KO_DP_THYMOCYTES_DN	9/210	93/14380	8.47518e-06	0.00179499	0.00179499	FETUB/DLX5/ELMOD1/SOX21/BNIPL/HPGD/HOPX/CALML5/PSORS1C2	9
HE_LIM_SUN_FETAL_LUNG_C1_PROXIMAL_SECRETORY_3_CELL	13/210	206/14380	1.04893e-05	0.00211044	0.00211044	SULT2B1/BSPRY/ATP13A4/CASZ1/SPINK5/GRHL1/ARHGAP32/MPZL3/BICDL2/TMEM184A/KLK11/XKRX/ANKRD35	13
HINATA_NFKB_TARGETS_KERATINOCYTE_DN	5/210	21/14380	1.06518e-05	0.00211044	0.00211044	SULT2B1/PPL/SCEL/KLK7/HOPX	5
WP_HAIR_FOLLICLE_DEVELOPMENT_CYTODIFFERENTIATION_STAGE_3_OF_3	8/210	74/14380	1.19382e-05	0.00229139	0.00229139	DLX3/CASP14/FOXN1/SPINK5/DSG1/KLK5/GSDMA/KLK7	8
LIN_SILENCED_BY_TUMOR_MICROENVIRONMENT	9/210	100/14380	1.53485e-05	0.00285668	0.00285668	GDPD3/KRT23/AIF1L/EPS8L1/GRHL1/SCEL/AZGP1/MYO5B/KRT78	9
KEGG_ALPHA_LINOLENIC_ACID_METABOLISM	4/210	12/14380	1.99596e-05	0.00349665	0.00349665	PLA2G3/PLA2G2F/PLA2G4E/PLA2G4B	4
REACTOME_ACYL_CHAIN_REMODELLING_OF_PI	4/210	12/14380	1.99596e-05	0.00349665	0.00349665	PLA2G2F/PLA2G4D/PLA2G4F/PLA2G4E	4
HE_LIM_SUN_FETAL_LUNG_C1_CLUB_CELL	7/210	58/14380	2.04949e-05	0.00349665	0.00349665	SULT2B1/FMO2/SPINK5/GRHL1/KLK11/SCNN1B/SPNS2	7
WP_RAS_SIGNALING	11/210	159/14380	2.17029e-05	0.00360268	0.00360268	FGFR2/PLA2G3/GAB1/RASAL1/TIAM1/PLA2G2F/PLA2G4D/PLA2G4F/CALML5/PLA2G4E/PLA2G4B	11
DESCARTES_FETAL_INTESTINE_MESOTHELIAL_CELLS	6/210	42/14380	3.05533e-05	0.00493837	0.00493837	SCNN1A/CPA4/EPS8L1/SCEL/RAET1E/KLK11	6
CROMER_TUMORIGENESIS_DN	6/210	43/14380	3.50791e-05	0.00552451	0.00552451	PPL/TGM3/SLURP1/SPINK5/SCEL/HOPX	6
PYEON_CANCER_HEAD_AND_NECK_VS_CERVICAL_DN	5/210	27/14380	3.9349e-05	0.00590921	0.00590921	DSC1/KLK7/KRTDAP/CDSN/ASPRV1	5
KEGG_LINOLEIC_ACID_METABOLISM	4/210	14/14380	3.9446e-05	0.00590921	0.00590921	PLA2G3/PLA2G2F/PLA2G4E/PLA2G4B	4
COLDREN_GEFITINIB_RESISTANCE_DN	12/210	205/14380	4.82941e-05	0.00706244	0.00706244	ATP2C2/GAB1/EXPH5/PPL/BSPRY/EPS8L1/GRHL1/SCEL/ANXA9/TMEM45B/MPZL3/BICDL2	12
WP_LIPID_METABOLISM_IN_SENESCENT_CELLS	4/210	15/14380	5.31761e-05	0.00759552	0.00759552	PLA2G3/PLA2G4D/PLA2G4F/PLA2G4E	4
WANG_METASTASIS_OF_BREAST_CANCER_ESR1_DN	5/210	29/14380	5.65243e-05	0.00785324	0.00785324	ABLIM1/TACC2/GFOD2/IL18/CLN8	5
GSE14769_UNSTIM_VS_20MIN_LPS_BMDM_UP	9/210	118/14380	5.75376e-05	0.00785324	0.00785324	SCEL/KLK5/KLK11/KRT1/SCNN1B/LCE1D/MAB21L4/SPNS2/SBSN	9
DESCARTES_MAIN_FETAL_EPICARDIAL_FAT_CELLS	5/210	30/14380	6.70288e-05	0.0089498	0.0089498	CPA4/IL18/RAET1E/KLK5/KLK7	5
GAO_ESOPHAGUS_25W_C2_KRT6BPOS_SECRETORY_PROGENITOR_CELLS	7/210	70/14380	7.04752e-05	0.00920976	0.00920976	GDPD3/ATP10B/EPS8L1/KRT78/HOPX/SPNS2/NCCRP1	7
BLANCO_MELO_BRONCHIAL_EPITHELIAL_CELLS_INFLUENZA_A_INFECTION_DN	7/210	72/14380	8.44964e-05	0.0106157	0.0106157	BSPRY/ARHGAP40/AIF1L/PADI1/ANXA9/TM7SF2/CYSRT1	7
DESCARTES_FETAL_ADRENAL_CSH1_CSH2_POSITIVE_CELLS	9/210	124/14380	8.46903e-05	0.0106157	0.0106157	KRT23/EXPH5/EPS8L1/GRHL1/TACC2/ATP6V1C2/TMEM184A/HOPX/XKRX	9
GAUTAM_EYE_CORNEA_CONJUNCTIVAL_CELLS	8/210	103/14380	0.000131221	0.0161192	0.0161192	SULT2B1/HMOX1/SCNN1A/ATP10B/PPL/GLTP/BICDL2/TMEM154	8
DESCARTES_FETAL_INTESTINE_INTESTINAL_EPITHELIAL_CELLS	8/210	104/14380	0.000140399	0.0169085	0.0169085	PRSS3/SLC5A1/ATP10B/GDA/TMEM45B/SH3RF2/BICDL2/DEGS2	8
WANG_BARRETTS_ESOPHAGUS_AND_ESOPHAGUS_CANCER_DN	5/210	36/14380	0.000165144	0.0195061	0.0195061	SULT2B1/PPL/SLURP1/KRT1/LY6G6C	5
REACTOME_GLYCEROPHOSPHOLIPID_BIOSYNTHESIS	8/210	112/14380	0.000234653	0.0271932	0.0271932	CSNK2A2/PLA2G3/MBOAT2/PLA2G2F/PLA2G4D/PLA2G4F/PLA2G4E/PLA2G4B	8
DAZARD_UV_RESPONSE_CLUSTER_G24	4/210	22/14380	0.000263003	0.0299142	0.0299142	PRSS3/SULT2B1/FLG/IL18	4
MIKKELSEN_MEF_ICP_WITH_H3K27ME3	7/210	89/14380	0.000320685	0.0358118	0.0358118	SULT2B1/EXPH5/TMEM45B/BICDL2/TMEM184A/NCCRP1/LY6G6C	7
ONDER_CDH1_TARGETS_2_DN	17/210	450/14380	0.000332267	0.0364426	0.0364426	FGFR2/ABLIM1/SLC5A1/CWH43/EXPH5/SCNN1A/PPL/EPS8L1/SCEL/ABCA12/IL18/SERPINB7/KLK5/KLK11/NSG1/KLK7/PELI1	17
DESCARTES_FETAL_PANCREAS_MESOTHELIAL_CELLS	5/210	42/14380	0.000347099	0.0367566	0.0367566	CPA4/SCEL/RAET1E/KLK5/KLK11	5
KEGG_ARACHIDONIC_ACID_METABOLISM	5/210	42/14380	0.000347099	0.0367566	0.0367566	PLA2G3/PLA2G2F/ALOX12B/PLA2G4E/PLA2G4B	5
RICKMAN_TUMOR_DIFFERENTIATED_WELL_VS_POORLY_DN	15/210	374/14380	0.000400522	0.041695	0.041695	CWH43/DSC1/ITPRID2/ZNF750/ABCA12/CERS3/NDEL1/KLK11/KRT80/KLK7/TMEM154/SDR9C7/METRNL/CDSN/ASPRV1	15
GSE23502_WT_VS_HDC_KO_MYELOID_DERIVED_SUPPRESSOR_CELL_COLON_TUMOR_DN	8/210	122/14380	0.000419718	0.0422691	0.0422691	HOMER2/RAPGEFL1/SOX21/CDHR1/MYO5B/BPIFC/TMPRSS11F/LIPN	8
REACTOME_SPHINGOLIPID_METABOLISM	7/210	93/14380	0.000419801	0.0422691	0.0422691	SMPD3/NEU2/ALDH3B2/CERS3/GLB1L3/DEGS2/SPNS2	7
KEGG_ETHER_LIPID_METABOLISM	4/210	25/14380	0.000439482	0.043537	0.043537	PLA2G3/PLA2G2F/PLA2G4E/PLA2G4B	4
REACTOME_PHOSPHOLIPID_METABOLISM	10/210	191/14380	0.000503816	0.049118	0.049118	CSNK2A2/PLA2G3/GDPD3/PIK3C2B/MBOAT2/PLA2G2F/PLA2G4D/PLA2G4F/PLA2G4E/PLA2G4B	10
ZHANG_FH_DEFICIENT_RCC_C2_VS_OTHERS_UP	4/210	26/14380	0.000513488	0.0492788	0.0492788	AQP5/KRT78/KRT2/KPRP	4
DESCARTES_MAIN_FETAL_TROPHOBLAST_GIANT_CELLS	7/210	100/14380	0.000651013	0.0615157	0.0615157	EXPH5/ALDH3B2/TACC2/HOPX/ATG9B/LY6G6C/SH3D21	7
ZHANG_FH_DEFICIENT_RCC_TUMOR_VS_NORMAL_DN	6/210	73/14380	0.000681254	0.0633979	0.0633979	USP2/SLC5A1/FOXN1/KLK7/MAB21L4/CYSRT1	6
MOHANKUMAR_HOXA1_TARGETS_DN	8/210	136/14380	0.000862458	0.078644	0.078644	PLA2G3/FOXN1/RASAL1/SPINK5/SPINK7/IL18/HPGD/CALML5	8
GSE37319_WT_VS_RC3H1_KO_CD44LOW_CD8_TCELL_DN	7/210	105/14380	0.000870693	0.078644	0.078644	TACC2/RASGEF1B/CERS3/NSG1/NKPD1/ATG9B/UNC13B	7
DESCARTES_FETAL_PANCREAS_DUCTAL_CELLS	5/210	52/14380	0.000942388	0.0838862	0.0838862	FGFR2/SCNN1A/ATP13A4/ANXA9/DEGS2	5
FIGUEROA_AML_METHYLATION_CLUSTER_5_DN	4/210	31/14380	0.00102081	0.0889475	0.0889475	TIAM1/SH3RF2/SLC26A9/NLRP10	4
GSE3720_LPS_VS_PMA_STIM_VD2_GAMMADELTA_TCELL_DN	7/210	108/14380	0.00102821	0.0889475	0.0889475	SASH1/TGM3/EPS8L1/GRHL1/KRT80/KRT2/LCE1F	7
HE_LIM_SUN_FETAL_LUNG_C1_PULMONARY_NE_PRECURSOR_CELL	10/210	210/14380	0.00104707	0.0893209	0.0893209	MAP2/TTC39A/SMPD3/SCNN1A/SOX21/CASZ1/TACC2/ELOVL7/TMEM184A/KLK11	10
MURAKAMI_UV_RESPONSE_1HR_UP	3/210	15/14380	0.00122711	0.10242	0.10242	DSG1/KRT1/KRT10	3
TRAVAGLINI_LUNG_DIFFERENTIATING_BASAL_CELL	8/210	144/14380	0.00124884	0.10242	0.10242	SULT2B1/FMO2/EPHX3/GLTP/AQP5/SERPINB7/KLK11/NSG1	8
DESCARTES_FETAL_EYE_CORNEAL_AND_CONJUNCTIVAL_EPITHELIAL_CELLS	10/210	215/14380	0.00125065	0.10242	0.10242	KRT23/EXPH5/BSPRY/EPS8L1/SCEL/ZNF750/TMEM184A/HOPX/LYPD2/ANKRD35	10
ZAK_PBMC_MRKAD5_HIV_1_GAG_POL_NEF_AGE_20_50YO_CORRELATED_WITH_CD8_T_CELL_RESPONSE_3DY_NEGATIVE	4/210	33/14380	0.00129767	0.102754	0.102754	PRSS3/LYPD2/PSORS1C2/LCE1F	4
GSE41176_UNSTIM_VS_ANTI_IGM_STIM_BCELL_24H_UP	8/210	145/14380	0.00130552	0.102754	0.102754	TGM5/FOXN1/BNIPL/SERPINA12/DEGS2/KLK7/CYP4F22/WFDC5	8
GSE5455_HEALTHY_VS_TUMOR_BEARING_MOUSE_SPLEEN_MONOCYTE_24H_INCUBATION_UP	9/210	180/14380	0.00132165	0.102754	0.102754	ABLIM1/EXPH5/GDA/PADI1/NIPAL1/MYO5B/KRT1/DENND2C/KRT10	9
PEREZ_TP53_AND_TP63_TARGETS	9/210	180/14380	0.00132165	0.102754	0.102754	BLMH/ELMOD1/SASH1/CASZ1/ZNF750/TM7SF2/MARCHF3/WFDC5/METRNL	9
HE_LIM_SUN_FETAL_LUNG_C1_MUC5AC_POS_ASCL1_POS_PROGENITOR_CELL	4/210	34/14380	0.00145405	0.111634	0.111634	SULT2B1/SCNN1A/RASAL1/MAB21L4	4
PEREZ_TP63_TARGETS	12/210	299/14380	0.00150591	0.114189	0.114189	BLMH/ELMOD1/SASH1/PPL/CASZ1/ZNF750/TM7SF2/PLA2G4F/MARCHF3/WFDC5/METRNL/SEPTIN5	12
DESCARTES_FETAL_STOMACH_SQUAMOUS_EPITHELIAL_CELLS	5/210	58/14380	0.00154818	0.114929	0.114929	FOXN1/SPINK5/ZNF750/SCNN1B/CALML5	5
GSE15733_BM_VS_SPLEEN_MEMORY_CD4_TCELL_UP	8/210	149/14380	0.0015531	0.114929	0.114929	FMO2/HMOX1/GDA/SOX21/SCEL/LCE2B/PPFIBP2/CDSN	8
MIKKELSEN_MEF_HCP_WITH_H3K27ME3	10/210	227/14380	0.00187322	0.136897	0.136897	SLC5A1/EPHX3/CWH43/RASAL1/AQP5/DEGS2/SCNN1B/CYP4F22/ALOX12B/ACP7	10
CHARAFE_BREAST_CANCER_BASAL_VS_MESENCHYMAL_UP	7/210	120/14380	0.00189454	0.136897	0.136897	SCNN1A/PPL/BSPRY/MPZL3/DMKN/MYO5B/KLK5	7
ENGELMANN_CANCER_PROGENITORS_DN	5/210	61/14380	0.00194042	0.138582	0.138582	RAPGEFL1/RASAL1/BNIPL/CALML5/SEPTIN5	5
LIM_MAMMARY_STEM_CELL_DN	14/210	394/14380	0.00197622	0.139516	0.139516	SULT2B1/SLC5A1/HOMER2/PPL/CASZ1/ALDH3B2/GRHL1/TMPRSS13/ZNF750/MBOAT2/TM7SF2/PPFIBP2/MYO5B/KLK11	14
KEGG_VASCULAR_SMOOTH_MUSCLE_CONTRACTION	6/210	90/14380	0.00203067	0.141732	0.141732	PLA2G3/PLA2G2F/NPR2/CALML5/PLA2G4E/PLA2G4B	6
GSE19825_NAIVE_VS_IL2RALOW_DAY3_EFF_CD8_TCELL_UP	7/210	124/14380	0.00228319	0.157566	0.157566	FMO2/LCE2B/AZGP1/ABCG4/KRT2/NCCRP1/KPRP	7
MURAKAMI_UV_RESPONSE_24HR	3/210	19/14380	0.00250329	0.170835	0.170835	DSG1/KRT1/KRT10	3
FOSTER_KDM1A_TARGETS_UP	8/210	162/14380	0.00262384	0.177095	0.177095	MAP2/SULT2B1/FETUB/KRT23/SASH1/POF1B/SH3RF2/FAM25A	8
NIKOLSKY_BREAST_CANCER_17Q11_Q21_AMPLICON	6/210	95/14380	0.00266954	0.178221	0.178221	KRT23/RAPGEFL1/BLMH/FOXN1/GSDMA/KRT10	6
SENGUPTA_NASOPHARYNGEAL_CARCINOMA_DN	10/210	240/14380	0.00280876	0.185499	0.185499	ABLIM1/ATP10B/ALDH3B2/TACC2/TMEM45B/DMKN/BNIPL/SERPINB7/TMEM154/ANKRD35	10
HOWARD_PBMC_INACT_MONOV_INFLUENZA_A_INDONESIA_05_2005_H5N1_AGE_19_39YO_AS03_ADJUVANT_VS_BUFFER_1DY_DN	3/210	20/14380	0.00291359	0.189809	0.189809	ATP13A4/GSDMA/ATG9B	3
KEGG_GLYCEROPHOSPHOLIPID_METABOLISM	5/210	67/14380	0.00293583	0.189809	0.189809	PLA2G3/MBOAT2/PLA2G2F/PLA2G4E/PLA2G4B	5
GSE32423_CTRL_VS_IL7_MEMORY_CD8_TCELL_UP	7/210	132/14380	0.00324268	0.207464	0.207464	KRT23/CWH43/TMEM184A/GSDMA/DEGS2/PLA2G4E/RNF222	7
GSE21360_SECONDARY_VS_QUATERNARY_MEMORY_CD8_TCELL_UP	8/210	168/14380	0.00328062	0.207728	0.207728	GAB1/CPEB2/DMKN/ELOVL7/KRT1/KRT10/KRTDAP/ASPRV1	8
DESCARTES_FETAL_PLACENTA_TROPHOBLAST_GIANT_CELLS	4/210	43/14380	0.00349349	0.218949	0.218949	SCNN1B/HOPX/XKRX/LY6G6C	4
SABATES_COLORECTAL_ADENOMA_UP	6/210	101/14380	0.0036227	0.224754	0.224754	KRT23/GRHL1/APCDD1/AZGP1/KLK11/KRT80	6
KOHN_EMT_EPITHELIAL	3/210	22/14380	0.00385237	0.236613	0.236613	ATP2C2/GRHL1/MYO5B	3
GSE11961_MEMORY_BCELL_DAY7_VS_GERMINAL_CENTER_BCELL_DAY7_DN	8/210	173/14380	0.00391996	0.23838	0.23838	HAL/GDPD3/RASAL1/SASH1/SLC37A2/RASGEF1B/TMEM86A/KRT80	8
KIM_RESPONSE_TO_TSA_AND_DECITABINE_UP	6/210	103/14380	0.00399052	0.240292	0.240292	TTC39A/SMPD3/KRT23/PPL/TM7SF2/IL18	6
KIM_BIPOLAR_DISORDER_OLIGODENDROCYTE_DENSITY_CORR_DN	4/210	46/14380	0.0044652	0.264783	0.264783	SULT2B1/ALDH3B2/SCEL/CDSN	4
GSE26488_CTRL_VS_PEPTIDE_INJECTION_HDAC7_DELTAP_TG_OT2_THYMOCYTE_UP	7/210	140/14380	0.00448346	0.264783	0.264783	CASP14/PPL/APCDD1/HPGD/KRT2/ALOX12B/RPTN	7
HE_LIM_SUN_FETAL_LUNG_C1_PULMONARY_NEUROENDOCRINE_CELL	7/210	141/14380	0.00466071	0.272629	0.272629	TTC39A/SMPD3/SCNN1A/CASZ1/TACC2/TMEM184A/KLK11	7
GSE13485_CTRL_VS_DAY1_YF17D_VACCINE_PBMC_DN	5/210	75/14380	0.00477762	0.275434	0.275434	FRMPD1/OTUB2/CERS3/SPRR2G/CDSN	5
HE_LIM_SUN_FETAL_LUNG_C3_MID_CAP_CELL	4/210	47/14380	0.00482568	0.275434	0.275434	GCOM1/APCDD1/TIAM1/HOPX	4
GSE10094_LCMV_VS_LISTERIA_IND_EFF_CD4_TCELL_DN	7/210	142/14380	0.00484319	0.275434	0.275434	PLA2G3/FLG/ABCA12/ALOXE3/NLRP10/CLN8/XKRX	7
HALLMARK_ESTROGEN_RESPONSE_LATE	8/210	181/14380	0.00513839	0.289541	0.289541	SULT2B1/HOMER2/RAPGEFL1/SCNN1A/ANXA9/TIAM1/KLK11/UNC13B	8
REACTOME_ARACHIDONATE_METABOLISM	4/210	48/14380	0.00520521	0.29064	0.29064	HPGD/CYP4F22/ALOXE3/ALOX12B	4
GSE12484_HEALTHY_VS_PERIDONTITIS_NEUTROPHILS_UP	5/210	77/14380	0.00534287	0.295639	0.295639	TMEM45B/AQP5/SERPINB12/PLA2G4E/LORICRIN	5
WANG_BARRETTS_ESOPHAGUS_DN	3/210	25/14380	0.00557168	0.305547	0.305547	FMO2/DSG1/KLK7	3
SCHUETZ_BREAST_CANCER_DUCTAL_INVASIVE_DN	5/210	79/14380	0.00595387	0.323617	0.323617	TTC39A/SCNN1A/ALDH3B2/ZNF750/ANXA9	5
GSE23321_CENTRAL_MEMORY_VS_NAIVE_CD8_TCELL_DN	7/210	148/14380	0.00605349	0.326145	0.326145	ATP2C2/SULT2B1/ABCA12/MAGI1/KLK11/LORICRIN/LY6G6C	7
NABA_MATRISOME_ASSOCIATED	14/210	448/14380	0.0061788	0.329521	0.329521	PRSS3/TGM5/LGALSL/IL37/TGM3/ANXA9/FLG2/FLG/IL18/SERPINA12/SERPINB7/SERPINB8/SERPINB12/RPTN	14
GSE28737_BCL6_HET_VS_BCL6_KO_MARGINAL_ZONE_BCELL_UP	7/210	149/14380	0.00627534	0.329521	0.329521	DLX3/FMO2/SPINK5/NIPAL1/KLK7/CYP4F22/CES4A	7
DURCHDEWALD_SKIN_CARCINOGENESIS_UP	5/210	80/14380	0.00627711	0.329521	0.329521	SLURP1/CASZ1/KRT2/CALML5/SLURP2	5
CHIANG_LIVER_CANCER_SUBCLASS_CTNNB1_DN	7/210	150/14380	0.00650321	0.333669	0.333669	FGFR2/HAL/GDA/RDH12/HPGD/CYP4F22/PELI1	7
GSE30971_2H_VS_4H_LPS_STIM_MACROPHAGE_WBP7_HET_DN	6/210	114/14380	0.00652641	0.333669	0.333669	KRT23/GRHL1/ELOVL7/SERPINB7/MYO5B/MARCHF3	6
SMID_BREAST_CANCER_ERBB2_UP	6/210	114/14380	0.00652641	0.333669	0.333669	ATP2C2/SCNN1A/ALDH3B2/ABCA12/TM7SF2/MAB21L4	6
GSE40274_FOXP3_VS_FOXP3_AND_SATB1_TRANSDUCED_ACTIVATED_CD4_TCELL_UP	5/210	81/14380	0.00661248	0.333669	0.333669	ATP2C2/HOMER2/SCEL/SCNN1B/MARCHF3	5
BHAT_ESR1_TARGETS_NOT_VIA_AKT1_UP	8/210	189/14380	0.00662775	0.333669	0.333669	SULT2B1/RAPGEFL1/SCNN1A/ATP6V1C2/TIAM1/DEGS2/SCNN1B/CYP4F22	8
ZHOU_INFLAMMATORY_RESPONSE_FIMA_UP	12/210	361/14380	0.00686283	0.342695	0.342695	HAL/OTUB2/TYRO3/RASAL1/SOX21/RASGEF1B/IL18/ELOVL7/SERPINB8/HOPX/SLC26A9/PNPLA1	12
GSE20366_EX_VIVO_VS_HOMEOSTATIC_CONVERSION_NAIVE_CD4_TCELL_DN	7/210	152/14380	0.00697735	0.345604	0.345604	EFR3B/KRT23/ELMOD1/GLTP/TIAM1/LCE2B/KRTDAP	7
GSE7218_UNSTIM_VS_ANTIGEN_STIM_THROUGH_IGM_BCELL_DN	5/210	83/14380	0.00732054	0.355255	0.355255	PRSS3/NSG1/PLCXD1/PELI1/LCE6A	5
HE_LIM_SUN_FETAL_LUNG_C1_PROXIMAL_SECRETORY_PROGENITORS_CELL	6/210	117/14380	0.00738479	0.355255	0.355255	SULT2B1/FMO2/SPINK5/GRHL1/HPGD/KLK11	6
KEGG_LONG_TERM_DEPRESSION	4/210	53/14380	0.00740355	0.355255	0.355255	PLA2G3/PLA2G2F/PLA2G4E/PLA2G4B	4
ONDER_CDH1_TARGETS_3_DN	4/210	53/14380	0.00740355	0.355255	0.355255	CWH43/SCEL/KLK11/KLK7	4
GSE9946_MATURE_STIMULATORY_VS_PROSTAGLANDINE2_TREATED_MATURE_DC_DN	5/210	84/14380	0.00769369	0.366315	0.366315	EFR3B/FLG2/SERPINB12/NKPD1/PLA2G4E	5
GSE22886_NEUTROPHIL_VS_MONOCYTE_UP	6/210	119/14380	0.00800056	0.377996	0.377996	MAP2/TTC39A/SLC5A1/KRT23/HOPX/ALOXE3	6
KEGG_GNRH_SIGNALING_PATHWAY	5/210	85/14380	0.00807987	0.378829	0.378829	PLA2G3/PLA2G2F/CALML5/PLA2G4E/PLA2G4B	5
GSE16385_MONOCYTE_VS_12H_IL4_TREATED_MACROPHAGE_UP	7/210	157/14380	0.00827471	0.38213	0.38213	NEU2/GDA/SOX21/IL18/CYSRT1/TMPRSS11F/RPTN	7
GSE20366_CD103_POS_VS_CD103_KLRG1_DP_TREG_DN	7/210	157/14380	0.00827471	0.38213	0.38213	SMPD3/BSPRY/ITPRID2/IL18/METRNL/PNPLA1/KIF13B	7
GSE4590_SMALL_VS_VPREB_POS_LARGE_PRE_BCELL_DN	6/210	121/14380	0.00865248	0.396593	0.396593	ABLIM1/BSPRY/IL18/LCE1E/CDSN/LCE1F	6
BUSSLINGER_GASTRIC_TUFT_CELLS	2/210	10/14380	0.00884216	0.402286	0.402286	SPINK5/AZGP1	2
CHANG_IMMORTALIZED_BY_HPV31_DN	4/210	56/14380	0.00897772	0.403145	0.403145	SULT2B1/DSG1/DMKN/KLK7	4
SENGUPTA_NASOPHARYNGEAL_CARCINOMA_WITH_LMP1_DN	6/210	122/14380	0.00899234	0.403145	0.403145	MAP2/KRT23/GDA/SCEL/ABCA12/DMKN	6
GSE12507_PDC_CELL_LINE_VS_IMMATUE_T_CELL_LINE_DN	5/210	88/14380	0.00931884	0.409832	0.409832	PPL/TMPRSS13/TMEM45B/PPFIBP2/NKPD1	5
DESCARTES_MAIN_FETAL_MUC13_DMBT1_POSITIVE_CELLS	3/210	30/14380	0.00932403	0.409832	0.409832	GDA/POF1B/PLA2G4E	3
GSE21063_WT_VS_NFATC1_KO_16H_ANTI_IGM_STIM_BCELL_DN	6/210	123/14380	0.00934165	0.409832	0.409832	TGM5/ATP13A4/SPINK5/KRT78/MAB21L4/KRT2	6
GSE37532_WT_VS_PPARG_KO_LN_TREG_DN	4/210	57/14380	0.00954725	0.415881	0.415881	ATP2C2/CERS3/KRT1/KLK7	4
DURANTE_ADULT_OLFACTORY_NEUROEPITHELIUM_SUSTENTACULAR_CELLS	3/210	31/14380	0.0102137	0.435655	0.435655	AQP5/HPGD/LYPD2	3
REACTOME_SYNTHESIS_OF_PA	3/210	31/14380	0.0102137	0.435655	0.435655	PLA2G2F/PLA2G4D/PLA2G4B	3
DOANE_BREAST_CANCER_ESR1_UP	5/210	90/14380	0.010214	0.435655	0.435655	TTC39A/SCNN1A/EPS8L1/ANXA9/AZGP1	5
GSE1460_INTRATHYMIC_T_PROGENITOR_VS_NAIVE_CD4_TCELL_CORD_BLOOD_DN	7/210	164/14380	0.0103788	0.43662	0.43662	DLX5/KRT23/SCNN1B/ABCG4/MAB21L4/KRT2/PSORS1C2	7
GSE21380_TFH_VS_GERMINAL_CENTER_TFH_CD4_TCELL_UP	7/210	164/14380	0.0103788	0.43662	0.43662	SASH1/BSPRY/GFOD2/KRT1/ALOXE3/SPNS2/FCHSD1	7
GSE6259_33D1_POS_DC_VS_CD8_TCELL_UP	5/210	91/14380	0.0106829	0.441418	0.441418	FGFR2/ATP13A4/CERS3/PLA2G4F/CPT1C	5
MIKKELSEN_MCV6_LCP_WITH_H3K27ME3	2/210	11/14380	0.0107038	0.441418	0.441418	TMPRSS13/BPIFC	2
NABA_ECM_REGULATORS	7/210	165/14380	0.0107084	0.441418	0.441418	PRSS3/TGM5/TGM3/SERPINA12/SERPINB7/SERPINB8/SERPINB12	7
HOWLIN_CITED1_TARGETS_1_UP	3/210	32/14380	0.0111509	0.456593	0.456593	HAL/GDPD3/AIF1L	3
GSE13522_CTRL_VS_T_CRUZI_Y_STRAIN_INF_SKIN_129_MOUSE_UP	5/210	93/14380	0.0116646	0.474463	0.474463	TMEM45B/PLA2G4F/WFDC5/PNPLA1/LY6G6C	5
GSE23505_UNTREATED_VS_4DAY_IL6_IL1_TGFB_TREATED_CD4_TCELL_UP	7/210	168/14380	0.0117431	0.474515	0.474515	EXPH5/RASAL1/ARHGAP32/TACC2/PLA2G4D/HPGD/PLCXD1	7
DARWICHE_PAPILLOMA_RISK_HIGH_UP	6/210	130/14380	0.012063	0.484031	0.484031	ARG1/SDR9C7/CALML5/LYPD2/KPRP/RPTN	6
REACTOME_GLYCOSPHINGOLIPID_CATABOLISM	3/210	33/14380	0.0121362	0.484031	0.484031	SMPD3/NEU2/GLB1L3	3
MARTENS_TRETINOIN_RESPONSE_UP	13/210	439/14380	0.0124757	0.494359	0.494359	PLA2G3/FOXN1/UNC93A/NEU2/SOX21/ALDH3B2/PGLYRP3/DMKN/KLK7/KRT2/LCE1A/LYPD2/RPTN	13
LOPEZ_EPITHELIOID_MESOTHELIOMA	2/210	12/14380	0.012722	0.50089	0.50089	ANXA9/KLK11	2
CUI_DEVELOPING_HEART_C6_EPICARDIAL_CELL	7/210	171/14380	0.0128483	0.50264	0.50264	SMPD3/PPL/CPA4/IL18/KLK5/KLK11/NSG1	7
AIGNER_ZEB1_TARGETS	3/210	34/14380	0.01317	0.505564	0.505564	PPL/SCEL/DMKN	3
KEGG_SPHINGOLIPID_METABOLISM	3/210	34/14380	0.01317	0.505564	0.505564	SMPD3/NEU2/DEGS2	3
MIKKELSEN_IPS_HCP_WITH_H3_UNMETHYLATED	3/210	34/14380	0.01317	0.505564	0.505564	CYP4F22/PLA2G4E/LYPD2	3
GSE3920_UNTREATED_VS_IFNG_TREATED_FIBROBLAST_UP	6/210	134/14380	0.0138468	0.528241	0.528241	PPL/SH3RF2/PGLYRP3/TMEM184A/PPFIBP2/SLC26A9	6
GSE11961_MARGINAL_ZONE_BCELL_VS_MEMORY_BCELL_DAY7_UP	7/210	174/14380	0.0140266	0.528535	0.528535	TMEM86A/SERPINB8/MYO5B/ATG9B/XKRX/BPIFC/FCHSD1	7
GSE44649_WT_VS_MIR155_KO_NAIVE_CD8_TCELL_UP	7/210	174/14380	0.0140266	0.528535	0.528535	TYRO3/GAB1/MBOAT2/IL18/KRT1/MARCHF3/UNC13B	7
KONDO_PROSTATE_CANCER_WITH_H3K27ME3	4/210	64/14380	0.0141959	0.52984	0.52984	ELMOD1/SPRR2G/SDR9C7/SLC26A9	4
REACTOME_SPHINGOLIPID_DE_NOVO_BIOSYNTHESIS	3/210	35/14380	0.0142525	0.52984	0.52984	CERS3/DEGS2/SPNS2	3
GSE40274_FOXP3_VS_FOXP3_AND_GATA1_TRANSDUCED_ACTIVATED_CD4_TCELL_UP	6/210	135/14380	0.01432	0.52984	0.52984	FGFR2/DLX5/ARG1/TACC2/CYP4F22/SPNS2	6
REACTOME_ION_CHANNEL_TRANSPORT	6/210	136/14380	0.0148044	0.538034	0.538034	ATP2C2/SCNN1A/ATP10B/ATP13A4/ATP6V1C2/SCNN1B	6
WP_VITAMIN_D_RECEPTOR_PATHWAY	6/210	136/14380	0.0148044	0.538034	0.538034	ATP2C2/CASP14/SLC37A2/LCE2B/LCE1D/LCE1F	6
DESCARTES_FETAL_CEREBRUM_LIMBIC_SYSTEM_NEURONS	2/210	13/14380	0.0148918	0.538034	0.538034	DMKN/GLB1L3	2
ZAIDI_OSTEOBLAST_TRANSCRIPTION_FACTORS	2/210	13/14380	0.0148918	0.538034	0.538034	DLX3/DLX5	2
GSE22443_NAIVE_VS_ACT_AND_IL2_TREATED_CD8_TCELL_UP	6/210	137/14380	0.0153	0.549549	0.549549	SULT2B1/SCEL/CALML5/ALOX12B/KRT10/ASPRV1	6
GSE13522_WT_VS_IFNG_KO_SKIN_UP	4/210	66/14380	0.015746	0.557974	0.557974	ARHGAP40/TMEM45B/SERPINA12/RNF222	4
KEGG_VEGF_SIGNALING_PATHWAY	4/210	66/14380	0.015746	0.557974	0.557974	PLA2G3/PLA2G2F/PLA2G4E/PLA2G4B	4
DARWICHE_PAPILLOMA_RISK_LOW_UP	6/210	138/14380	0.0158071	0.557974	0.557974	ARG1/SDR9C7/CALML5/LYPD2/KPRP/RPTN	6
GSE29614_CTRL_VS_DAY3_TIV_FLU_VACCINE_PBMC_UP	5/210	101/14380	0.0162032	0.568685	0.568685	EPHX3/NEU2/FLG/ABCA12/TREX2	5
FLORIO_NEOCORTEX_BASAL_RADIAL_GLIA_UP	8/210	222/14380	0.0164077	0.572591	0.572591	SASH1/CPA4/APCDD1/BNIPL/NIPAL1/TMEM154/BPIFC/TPRG1	8
KEGG_FC_EPSILON_RI_SIGNALING_PATHWAY	4/210	67/14380	0.0165593	0.574617	0.574617	PLA2G3/PLA2G2F/PLA2G4E/PLA2G4B	4
GSE18148_CBFB_KO_VS_WT_TREG_UP	6/210	140/14380	0.016856	0.581626	0.581626	FLG/AZGP1/KLK7/KRT2/XKRX/SH3D21	6
REACTOME_ABC_TRANSPORTERS_IN_LIPID_HOMEOSTASIS	2/210	14/14380	0.0172084	0.587152	0.587152	ABCA12/ABCG4	2
GSE17974_IL4_AND_ANTI_IL12_VS_UNTREATED_72H_ACT_CD4_TCELL_UP	6/210	141/14380	0.017398	0.587152	0.587152	HOMER2/DSG1/KRT1/CES4A/VSIG10L/TPRG1	6
GSE2128_C57BL6_VS_NOD_THYMOCYTE_MIMETOPE_NEGATIVE_SELECTION_UP	6/210	141/14380	0.017398	0.587152	0.587152	FETUB/HOMER2/SASH1/SCEL/KRT80/SBSN	6
TRAVAGLINI_LUNG_SEROUS_CELL	4/210	68/14380	0.0173985	0.587152	0.587152	SLC5A1/AIF1L/AZGP1/AQP5	4
DESCARTES_MAIN_FETAL_PHOTORECEPTOR_CELLS	3/210	38/14380	0.0177952	0.597258	0.597258	FRMPD1/CASZ1/CDHR1	3
GSE2405_0H_VS_3H_A_PHAGOCYTOPHILUM_STIM_NEUTROPHIL_UP	7/210	185/14380	0.0190106	0.633294	0.633294	FGFR2/TTC39A/FOXN1/BSPRY/IL18/CPT1C/LYPD2	7
LI_ESTROGENE_MID_E2_RESPONSE_DN	3/210	39/14380	0.0190751	0.633294	0.633294	ATP2C2/ZNF750/TMEM45B	3
GSE43863_NAIVE_VS_LY6C_INT_CXCR5POS_CD4_EFF_TCELL_D6_LCMV_DN	5/210	106/14380	0.019566	0.645964	0.645964	SOX21/BNIPL/SDR9C7/TREX2/BPIFC	5
REACTOME_THE_CANONICAL_RETINOID_CYCLE_IN_RODS_TWILIGHT_VISION	2/210	15/14380	0.0196671	0.645964	0.645964	RDH12/SDR9C7	2
BLANCO_MELO_COVID19_SARS_COV_2_INFECTION_A594_CELLS_UP	4/210	71/14380	0.0200736	0.649019	0.649019	MAP2/EXPH5/ATP6V1C2/SERPINB7	4
GSE16450_IMMATURE_VS_MATURE_NEURON_CELL_LINE_6H_IFNA_STIM_DN	6/210	146/14380	0.0202884	0.649019	0.649019	TYRO3/GDPD3/NIPAL1/PNPLA1/BPIFC/LIPN	6
GSE21380_NON_TFH_VS_GERMINAL_CENTER_TFH_CD4_TCELL_UP	6/210	146/14380	0.0202884	0.649019	0.649019	GFOD2/ZNF750/TM7SF2/TMEM184A/MYO5B/CPT1C	6
GSE40274_CTRL_VS_FOXP3_AND_PBX1_TRANSDUCED_ACTIVATED_CD4_TCELL_UP	6/210	146/14380	0.0202884	0.649019	0.649019	ABLIM1/GDPD3/EPS8L1/PIK3C2B/SCEL/XKRX	6
TAKEDA_TARGETS_OF_NUP98_HOXA9_FUSION_16D_UP	6/210	146/14380	0.0202884	0.649019	0.649019	PRSS3/HOMER2/TGM5/APCDD1/HPGD/HOPX	6
GSE22601_IMMATURE_CD4_SINGLE_POSITIVE_VS_DOUBLE_POSITIVE_THYMOCYTE_UP	5/210	108/14380	0.0210301	0.667928	0.667928	FETUB/EPHX3/DSG1/APCDD1/DENND2C	5
HALLMARK_ESTROGEN_RESPONSE_EARLY	7/210	189/14380	0.021097	0.667928	0.667928	TTC39A/SULT2B1/ABLIM1/RAPGEFL1/SCNN1A/ANXA9/TIAM1	7
TRAVAGLINI_LUNG_CAPILLARY_AEROCYTE_CELL	3/210	41/14380	0.0217841	0.683704	0.683704	EXPH5/HPGD/HOPX	3
CUI_DEVELOPING_HEART_C1_5TH_WEEK_CARDIAC_CELLS	4/210	73/14380	0.0219901	0.683704	0.683704	TM7SF2/DMKN/KLK5/NCCRP1	4
GSE40685_NAIVE_CD4_TCELL_VS_FOXP3_KO_TREG_PRECURSOR_DN	6/210	149/14380	0.0221709	0.683704	0.683704	RASAL1/ATP10B/GDA/APCDD1/CYP4F22/KRT10	6
HE_LIM_SUN_FETAL_LUNG_C3_DEFINITIVE_ERYTHROCYTE	2/210	16/14380	0.0222632	0.683704	0.683704	KRT1/YOD1	2
MASRI_RESISTANCE_TO_TAMOXIFEN_AND_AROMATASE_INHIBITORS_UP	2/210	16/14380	0.0222632	0.683704	0.683704	ABCA12/KLK11	2
REACTOME_DOWNSTREAM_SIGNALING_OF_ACTIVATED_FGFR2	2/210	16/14380	0.0222632	0.683704	0.683704	FGFR2/GAB1	2
GSE21670_UNTREATED_VS_TGFB_TREATED_CD4_TCELL_UP	5/210	111/14380	0.0233574	0.709536	0.709536	ZNF750/ABCA12/MPZL3/KLK11/PLA2G4E	5
DESCARTES_FETAL_LIVER_MESOTHELIAL_CELLS	7/210	194/14380	0.0239229	0.709536	0.709536	SMPD3/PPL/POF1B/EPS8L1/MYO5B/KLK11/ABCG4	7
GSE38697_LIGHT_ZONE_VS_DARK_ZONE_BCELL_DN	4/210	75/14380	0.0240149	0.709536	0.709536	ATP6V1C2/DMKN/BPIFC/LORICRIN	4
GSE19401_RETINOIC_ACID_VS_RETINOIC_ACID_AND_PAM2CSK4_STIM_FOLLICULAR_DC_UP	6/210	152/14380	0.024168	0.709536	0.709536	RASAL1/UNC93A/PIK3C2B/SERPINB8/NDEL1/PELI1	6
BILD_HRAS_ONCOGENIC_SIGNATURE	8/210	239/14380	0.0242974	0.709536	0.709536	FGFR2/GLTP/MBOAT2/TMEM45B/NIPAL1/ELOVL7/TMEM154/DENND2C	8
DUTERTRE_ESTRADIOL_RESPONSE_24HR_DN	13/210	481/14380	0.0244925	0.709536	0.709536	USP2/MAP2/EFR3B/GAB1/SASH1/PPL/PIK3C2B/CPEB2/MBOAT2/TMEM45B/BICDL2/KRT80/CLN8	13
REACTOME_ION_TRANSPORT_BY_P_TYPE_ATPASES	3/210	43/14380	0.0246923	0.709536	0.709536	ATP2C2/ATP10B/ATP13A4	3
IWANAGA_CARCINOGENESIS_BY_KRAS_PTEN_UP	6/210	153/14380	0.0248596	0.709536	0.709536	SLC5A1/HMOX1/ARG1/CDHR1/GSDMA/KRTDAP	6
DAZARD_UV_RESPONSE_CLUSTER_G4	2/210	17/14380	0.0249924	0.709536	0.709536	PRSS3/SULT2B1	2
DESCARTES_MAIN_FETAL_URETERIC_BUD_CELLS	2/210	17/14380	0.0249924	0.709536	0.709536	PLA2G2F/SCNN1B	2
JOHANSSON_GLIOMAGENESIS_BY_PDGFB_DN	2/210	17/14380	0.0249924	0.709536	0.709536	FGFR2/TYRO3	2
STEIN_ESTROGEN_RESPONSE_NOT_VIA_ESRRA	2/210	17/14380	0.0249924	0.709536	0.709536	TIAM1/PLA2G2F	2
WENG_POR_DOSAGE	2/210	17/14380	0.0249924	0.709536	0.709536	HMOX1/LGALSL	2
GSE19888_ADENOSINE_A3R_INH_VS_INH_PRETREAT_AND_ACT_WITH_TCELL_MEMBRANES_MAST_CELL_DN	5/210	113/14380	0.024998	0.709536	0.709536	GDPD3/SCNN1A/NEU2/SCNN1B/KLK7	5
DESCARTES_FETAL_MUSCLE_SKELETAL_MUSCLE_CELLS	4/210	76/14380	0.0250683	0.709536	0.709536	TTC39A/SLC5A1/KRT80/HOPX	4
NELSON_RESPONSE_TO_ANDROGEN_UP	4/210	76/14380	0.0250683	0.709536	0.709536	HOMER2/AZGP1/HPGD/UNC13B	4
QUINTENS_EMBRYONIC_BRAIN_RESPONSE_TO_IR	4/210	76/14380	0.0250683	0.709536	0.709536	USP2/ZNF750/CPT1C/DENND2C	4
GSE1460_DP_THYMOCYTE_VS_NAIVE_CD4_TCELL_CORD_BLOOD_DN	6/210	154/14380	0.0255643	0.720256	0.720256	HMOX1/DLX5/ZNF750/KRT2/LORICRIN/PSORS1C2	6
FOROUTAN_PRODRANK_TGFB_EMT_DN	4/210	77/14380	0.0261491	0.727141	0.727141	ABLIM1/SCNN1A/PPL/HPGD	4
MEBARKI_HCC_PROGENITOR_WNT_DN_BLOCKED_BY_FZD8CRD	3/210	44/14380	0.026221	0.727141	0.727141	SPINK5/TACC2/SLC26A9	3
GSE20151_CTRL_VS_FUSOBACT_NUCLEATUM_NEUTROPHIL_UP	6/210	155/14380	0.0262822	0.727141	0.727141	FRMPD1/KRT23/MAGI1/KLK11/CALML5/PSORS1C2	6
GSE36078_UNTREATED_VS_AD5_T425A_HEXON_INF_IL1R_KO_MOUSE_LUNG_DC_DN	6/210	155/14380	0.0262822	0.727141	0.727141	ATP10B/GDA/KLK7/XKRX/SBSN/PSORS1C2	6
LIU_CMYB_TARGETS_UP	6/210	156/14380	0.0270134	0.744019	0.744019	GDPD3/BSPRY/TACC2/MARCHF3/CALML5/PLCXD1	6
GSE5589_WT_VS_IL10_KO_LPS_STIM_MACROPHAGE_180MIN_DN	5/210	116/14380	0.0275946	0.747038	0.747038	CASP14/GRHL1/SERPINB12/METRNL/ALOXE3	5
DARWICHE_SKIN_TUMOR_PROMOTER_DN	6/210	157/14380	0.027758	0.747038	0.747038	TYRO3/ARG1/KRT2/CALML5/KPRP/RPTN	6
GSE40274_CTRL_VS_XBP1_TRANSDUCED_ACTIVATED_CD4_TCELL_UP	6/210	157/14380	0.027758	0.747038	0.747038	PIK3C2B/SCEL/CPEB2/IL18/SERPINB8/XKRX	6
HE_LIM_SUN_FETAL_LUNG_C1_LATE_AIRWAY_PROGENITOR_CELL	2/210	18/14380	0.02785	0.747038	0.747038	SULT2B1/AQP5	2
GAO_ESOPHAGUS_25W_C1_CILIATED_EPITHELIAL_CELLS	9/210	292/14380	0.0278528	0.747038	0.747038	USP2/ATP2C2/SMPD3/TGM3/ATP6V1C2/TMEM45B/APCDD1/RAET1E/CES4A	9
ODONNELL_TFRC_TARGETS_UP	9/210	292/14380	0.0278528	0.747038	0.747038	TTC39A/EPS8L1/APCDD1/TIAM1/BNIPL/HPGD/MYO5B/PSORS1C2/SH3D21	9
GSE2770_TGFB_AND_IL4_VS_TGFB_AND_IL12_TREATED_ACT_CD4_TCELL_6H_UP	6/210	158/14380	0.028516	0.761502	0.761502	CWH43/ARG1/EPS8L1/MPZL3/TREX2/BPIFC	6
ACEVEDO_METHYLATED_IN_LIVER_CANCER_DN	13/210	495/14380	0.0299685	0.796152	0.796152	FRMPD1/EXPH5/EPS8L1/FLG/MBOAT2/SPINK7/DMKN/SERPINB12/ALOXE3/CLN8/BPIFC/SBSN/LORICRIN	13
GSE9316_CD4_TCELL_BALBC_VS_TH17_ENRI_CD4_TCELL_SKG_PMA_IONO_STIM_FR4NEG_UP	6/210	160/14380	0.0300728	0.796152	0.796152	DLX5/GAB1/ANXA9/TM7SF2/MYO5B/KRTDAP	6
GSE17974_IL4_AND_ANTI_IL12_VS_UNTREATED_24H_ACT_CD4_TCELL_UP	5/210	119/14380	0.0303569	0.796804	0.796804	HOMER2/NEU2/MPZL3/KRT1/TPRG1	5
GSE34217_MIR17_92_OVEREXPRESS_VS_WT_ACT_CD8_TCELL_DN	5/210	119/14380	0.0303569	0.796804	0.796804	RAPGEFL1/CWH43/MPZL3/HOPX/UNC13B	5
CREIGHTON_ENDOCRINE_THERAPY_RESISTANCE_5	12/210	445/14380	0.0304929	0.796968	0.796968	ATP2C2/GAB1/SASH1/LGALSL/ALDH3B2/CPEB2/GLTP/TMEM45B/PPFIBP2/CALML5/CYSRT1/KIF13B	12
REACTOME_GLYCOSPHINGOLIPID_METABOLISM	3/210	47/14380	0.0311048	0.809516	0.809516	SMPD3/NEU2/GLB1L3	3
GSE8921_UNSTIM_0H_VS_TLR1_2_STIM_MONOCYTE_3H_DN	5/210	120/14380	0.031315	0.811546	0.811546	SCNN1A/SERPINB8/CES4A/PLA2G4E/LY6G6C	5
GSE12198_CTRL_VS_HIGH_IL2_STIM_NK_CELL_UP	6/210	162/14380	0.0316844	0.817672	0.817672	FOXN1/CWH43/GFOD2/AQP5/NDEL1/PLA2G4F	6
GSE46606_UNSTIM_VS_CD40L_IL2_IL5_3DAY_STIMULATED_IRF4_KO_BCELL_UP	4/210	82/14380	0.0319697	0.821582	0.821582	AIF1L/ABCG4/LCE1B/LORICRIN	4
GSE24210_TCONV_VS_TREG_UP	6/210	163/14380	0.032511	0.83201	0.83201	RAPGEFL1/ELMOD1/BSPRY/ELOVL7/HOPX/TPRG1	6
HOSHIDA_LIVER_CANCER_LATE_RECURRENCE_DN	3/210	48/14380	0.0328315	0.836725	0.836725	GAB1/SPINK5/ITPRID2	3
GSE41176_WT_VS_TAK1_KO_UNSTIM_BCELL_DN	5/210	122/14380	0.0332875	0.839527	0.839527	ATP10B/ATP13A4/PLA2G2F/AQP5/LYPD2	5
GSE35543_IN_VITRO_ITREG_VS_CONVERTED_EX_ITREG_DN	6/210	164/14380	0.0333514	0.839527	0.839527	FOXN1/DSG1/MAGI1/CERS3/HOPX/SPNS2	6
GSE3982_EOSINOPHIL_VS_TH2_UP	6/210	164/14380	0.0333514	0.839527	0.839527	EFR3B/GDPD3/SMPD3/SOX21/CPA4/PPFIBP2	6
BHAT_ESR1_TARGETS_VIA_AKT1_UP	8/210	255/14380	0.0338621	0.843745	0.843745	SULT2B1/RAPGEFL1/SCNN1A/ATP6V1C2/TIAM1/DEGS2/SCNN1B/CYP4F22	8
DESCARTES_FETAL_HEART_ENDOCARDIAL_CELLS	2/210	20/14380	0.0339341	0.843745	0.843745	APCDD1/LYPD2	2
GSE16385_UNTREATED_VS_12H_IL4_TREATED_MACROPHAGE_DN	6/210	165/14380	0.0342059	0.843745	0.843745	FMO2/GCOM1/ZNF750/LCE1D/BPIFC/TMPRSS11F	6
GSE22443_NAIVE_VS_ACT_AND_IL2_TREATED_CD8_TCELL_DN	6/210	165/14380	0.0342059	0.843745	0.843745	USP2/SLC5A1/HMOX1/PPL/MYO5B/CALML5	6
GSE2585_CD80_HIGH_VS_LOW_AIRE_KO_MTEC_UP	6/210	165/14380	0.0342059	0.843745	0.843745	CSNK2A2/HMOX1/SLURP1/ATP13A4/TIAM1/SERPINB12	6
KRIEG_HYPOXIA_VIA_KDM3A	3/210	49/14380	0.0346071	0.850228	0.850228	HMOX1/SERPINB8/MARCHF3	3
GSE16385_UNTREATED_VS_12H_IL4_TREATED_MACROPHAGE_UP	6/210	166/14380	0.0350744	0.854459	0.854459	IL18/TMEM45B/PPFIBP2/PLA2G4F/KRT2/ANKRD35	6
MEISSNER_NPC_HCP_WITH_H3K4ME2	10/210	354/14380	0.0353228	0.854459	0.854459	USP2/TTC39A/RAPGEFL1/RASAL1/GDA/SLC37A2/NPR2/AQP5/MYO5B/ANKRD35	10
GSE6259_33D1_POS_DC_VS_BCELL_UP	5/210	124/14380	0.0353358	0.854459	0.854459	FMO2/ATP10B/ATP13A4/GFOD2/CLPX	5
HALLMARK_KRAS_SIGNALING_DN	5/210	124/14380	0.0353358	0.854459	0.854459	KRT1/KLK7/ABCG4/CALML5/ALOX12B	5
DESCARTES_FETAL_PANCREAS_ENS_NEURONS	3/210	50/14380	0.0364316	0.877503	0.877503	DLX3/DLX5/ABCA12	3
MOREAUX_MULTIPLE_MYELOMA_BY_TACI_UP	8/210	259/14380	0.0366039	0.878207	0.878207	ATP2C2/FMO2/SCNN1A/SASH1/ARG1/CASZ1/AZGP1/ABCG4	8
GSE9988_LPS_VS_VEHICLE_TREATED_MONOCYTE_UP	6/210	168/14380	0.0368538	0.880764	0.880764	RASGEF1B/IL18/ELOVL7/SERPINB8/PNPLA1/PELI1	6
GSE41867_DAY6_VS_DAY15_LCMV_CLONE13_EFFECTOR_CD8_TCELL_UP	4/210	86/14380	0.037131	0.881035	0.881035	SPINK7/ELOVL7/KLK5/KRT80	4
FIGUEROA_AML_METHYLATION_CLUSTER_6_DN	2/210	21/14380	0.0371521	0.881035	0.881035	SLC26A9/NLRP10	2
GSE41176_WT_VS_TAK1_KO_ANTI_IGM_STIM_BCELL_1H_DN	5/210	126/14380	0.0374605	0.884933	0.884933	TTC39A/EXPH5/ATP13A4/AQP5/KRT2	5
GSE29615_CTRL_VS_DAY3_LAIV_IFLU_VACCINE_PBMC_UP	6/210	169/14380	0.0377649	0.888705	0.888705	ITPRID2/RASGEF1B/TMEM45B/LCE2B/NDEL1/KRT78	6
GSE45365_WT_VS_IFNAR_KO_CD8A_DC_MCMV_INFECTION_DN	5/210	127/14380	0.0385517	0.900135	0.900135	CWH43/ATP10B/CPA4/DSG1/LCE2B	5
GSE360_T_GONDII_VS_M_TUBERCULOSIS_DC_UP	6/210	170/14380	0.0386903	0.900135	0.900135	HOMER2/UNC93A/TM7SF2/TIAM1/CLPX/KRT10	6
GSE7852_TREG_VS_TCONV_THYMUS_DN	6/210	170/14380	0.0386903	0.900135	0.900135	EXPH5/TMEM86A/ELOVL7/XKRX/NCCRP1/KPRP	6
MEISSNER_NPC_HCP_WITH_H3_UNMETHYLATED	10/210	362/14380	0.0401389	0.92883	0.92883	CWH43/PPL/BSPRY/ESYT3/SCNN1B/CYP4F22/ABCG4/ACP7/SH3D21/RNF225	10
HOWLIN_PUBERTAL_MAMMARY_GLAND	3/210	52/14380	0.0402261	0.92883	0.92883	HAL/CALML5/KRT10	3
GSE22033_WT_VS_PPARG_KO_MEF_DN	6/210	172/14380	0.0405841	0.930102	0.930102	CWH43/CPA4/TACC2/GLTP/IL18/CLPX	6
SHEDDEN_LUNG_CANCER_GOOD_SURVIVAL_A4	6/210	172/14380	0.0405841	0.930102	0.930102	EPHX3/SCEL/ZNF750/HOPX/PELI1/UNC13B	6
GSE29618_PRE_VS_DAY7_FLU_VACCINE_PDC_UP	5/210	129/14380	0.0407919	0.93139	0.93139	TGM5/FOXN1/DSG1/GFOD2/KPLCE	5
GSE5542_UNTREATED_VS_IFNA_AND_IFNG_TREATED_EPITHELIAL_CELLS_24H_DN	6/210	173/14380	0.0415526	0.945246	0.945246	SLC5A1/TGM3/TIAM1/HPGD/CYP4F22/CYSRT1	6
GSE10325_MYELOID_VS_LUPUS_MYELOID_UP	5/210	130/14380	0.0419411	0.947067	0.947067	IL37/FLG/ABCA12/TM7SF2/KLK7	5
VART_KSHV_INFECTION_ANGIOGENIC_MARKERS_UP	5/210	130/14380	0.0419411	0.947067	0.947067	FGFR2/HMOX1/IL18/KRT1/ATG9B	5
GSE6681_DELETED_FOXP3_VS_WT_TREG_UP	5/210	131/14380	0.0431097	0.96678	0.96678	TMEM45B/NSG1/KRT78/LCE1A/RPTN	5
GSE11961_GERMINAL_CENTER_BCELL_DAY7_VS_MEMORY_BCELL_DAY40_UP	6/210	175/14380	0.0435333	0.96678	0.96678	USP2/TIAM1/PLA2G4D/AQP5/HOPX/DENND2C	6
REACTOME_MISCELLANEOUS_TRANSPORT_AND_BINDING_EVENTS	2/210	23/14380	0.0439201	0.96678	0.96678	AZGP1/NIPAL1	2
REACTOME_SIGNALING_BY_NTRK2_TRKB	2/210	23/14380	0.0439201	0.96678	0.96678	GAB1/TIAM1	2
GSE17974_IL4_AND_ANTI_IL12_VS_UNTREATED_6H_ACT_CD4_TCELL_UP	5/210	132/14380	0.0442977	0.96678	0.96678	GCOM1/SERPINB12/VSIG10L/TPRG1/CYSRT1	5
GSE8515_CTRL_VS_IL6_4H_STIM_MAC_DN	5/210	132/14380	0.0442977	0.96678	0.96678	SMPD3/SCNN1A/SLURP1/AZGP1/LORICRIN	5
ZHANG_BREAST_CANCER_PROGENITORS_DN	5/210	132/14380	0.0442977	0.96678	0.96678	SCNN1A/PPL/ANXA9/IL18/JMY	5
GSE15767_MED_VS_SCS_MAC_LN_UP	6/210	176/14380	0.0445456	0.96678	0.96678	GAB1/SASH1/KRT80/METRNL/NKPD1/CLN8	6
GSE21379_WT_VS_SAP_KO_TFH_CD4_TCELL_UP	6/210	176/14380	0.0445456	0.96678	0.96678	USP2/RASGEF1B/SH3RF2/DMKN/KRT80/ATG9B	6
GSE23925_LIGHT_ZONE_VS_DARK_ZONE_BCELL_DN	6/210	176/14380	0.0445456	0.96678	0.96678	EPS8L1/TMPRSS13/RDH12/ESYT3/TMEM154/HOPX	6
SANSOM_APC_TARGETS	6/210	176/14380	0.0445456	0.96678	0.96678	KRT23/TIAM1/PLA2G2F/GSDMA/HOPX/ATG9B	6
GSE19941_LPS_VS_LPS_AND_IL10_STIM_IL10_KO_MACROPHAGE_DN	5/210	133/14380	0.0455052	0.975062	0.975062	EPS8L1/CPEB2/TACC2/MARCHF3/PELI1	5
GSE40274_CTRL_VS_FOXP3_AND_PBX1_TRANSDUCED_ACTIVATED_CD4_TCELL_DN	5/210	133/14380	0.0455052	0.975062	0.975062	HAL/HMOX1/KRT23/TACC2/KRTDAP	5
GSE2405_S_AUREUS_VS_A_PHAGOCYTOPHILUM_NEUTROPHIL_UP	6/210	177/14380	0.0455724	0.975062	0.975062	HAL/GDA/CDHR1/TIAM1/SERPINB12/LYPD2	6
DESCARTES_FETAL_LIVER_MEGAKARYOCYTES	4/210	92/14380	0.0457209	0.975062	0.975062	LGALSL/ATP13A4/ELOVL7/SEPTIN5	4
PEDERSEN_METASTASIS_BY_ERBB2_ISOFORM_4	4/210	92/14380	0.0457209	0.975062	0.975062	IL18/TMEM45B/ALOXE3/CYSRT1	4
DOANE_BREAST_CANCER_CLASSES_UP	3/210	55/14380	0.0462768	0.97533	0.97533	ALDH3B2/ABCA12/AZGP1	3
LIM_MAMMARY_LUMINAL_MATURE_UP	4/210	93/14380	0.0472515	0.97533	0.97533	SULT2B1/CASZ1/EPS8L1/ALDH3B2	4
KEGG_HISTIDINE_METABOLISM	2/210	24/14380	0.0474623	0.97533	0.97533	HAL/ALDH3B2	2
WP_SPHINGOLIPID_METABOLISM_INTEGRATED_PATHWAY	2/210	24/14380	0.0474623	0.97533	0.97533	CERS3/DEGS2	2
GSE21379_WT_VS_SAP_KO_CD4_TCELL_UP	6/210	180/14380	0.0487411	0.97533	0.97533	TTC39A/RASGEF1B/GFOD2/BNIPL/DENND2C/ATG9B	6
KONIGORSKI_INCREASED_SUBCUTANEOUS_ADIPOSE_TISSUE_TOTAL_RATIO_DN	4/210	94/14380	0.0488104	0.97533	0.97533	HMOX1/TIAM1/ELOVL7/SERPINB8	4
GSE37533_UNTREATED_VS_PIOGLIZATONE_TREATED_CD4_TCELL_FOXP3_TRASDUCED_CD4_TCELL_UP	5/210	136/14380	0.0492452	0.97533	0.97533	HMOX1/AIF1L/IL18/APCDD1/NCCRP1	5
GSE46606_UNSTIM_VS_CD40L_IL2_IL5_1DAY_STIMULATED_IRF4MID_SORTED_BCELL_DN	5/210	136/14380	0.0492452	0.97533	0.97533	FMO2/SH3RF2/TMEM184A/PNPLA1/TPRG1	5
KAYO_AGING_MUSCLE_UP	6/210	181/14380	0.0498269	0.97533	0.97533	PRSS3/FGFR2/CSNK2A2/IL18/NPR2/KRT1	6
KEGG_FC_GAMMA_R_MEDIATED_PHAGOCYTOSIS	4/210	95/14380	0.0503974	0.97533	0.97533	PLA2G4D/PLA2G4F/PLA2G4E/PLA2G4B	4
GSE27670_CTRL_VS_BLIMP1_TRANSDUCED_GC_BCELL_UP	5/210	137/14380	0.050531	0.97533	0.97533	SLC5A1/MYO5B/KRT1/ALOX12B/KRT10	5
GSE29618_LAIV_VS_TIV_FLU_VACCINE_DAY7_BCELL_UP	5/210	137/14380	0.050531	0.97533	0.97533	POF1B/IL37/SLURP1/CALML5/LORICRIN	5
DELACROIX_RAR_TARGETS_DN	2/210	25/14380	0.0511049	0.97533	0.97533	FGFR2/AQP5	2
DESCARTES_FETAL_INTESTINE_CHROMAFFIN_CELLS	2/210	25/14380	0.0511049	0.97533	0.97533	TGM3/MAB21L4	2
WP_SPHINGOLIPID_METABOLISM_OVERVIEW	2/210	25/14380	0.0511049	0.97533	0.97533	CERS3/DEGS2	2
GSE3982_BCELL_VS_NKCELL_DN	5/210	138/14380	0.0518364	0.97533	0.97533	FRMPD1/SASH1/ALDH3B2/GLTP/ALOXE3	5
CERVERA_SDHB_TARGETS_1_UP	4/210	96/14380	0.0520125	0.97533	0.97533	EPS8L1/ATP6V1C2/IL18/KRT80	4
WP_BURN_WOUND_HEALING	4/210	96/14380	0.0520125	0.97533	0.97533	FGFR2/SLURP1/SCEL/FLG	4
GSE17721_0.5H_VS_24H_LPS_BMDC_UP	6/210	183/14380	0.0520428	0.97533	0.97533	CENPT/SCNN1A/LGALSL/APCDD1/SERPINB7/ASPRV1	6
GSE3039_B2_VS_B1_BCELL_DN	6/210	183/14380	0.0520428	0.97533	0.97533	CENPT/DSC1/TACC2/PADI1/CPT1C/HOPX	6
MEBARKI_HCC_PROGENITOR_WNT_DN	3/210	58/14380	0.0527498	0.97533	0.97533	SPINK5/TACC2/SLC26A9	3
GSE22935_UNSTIM_VS_48H_MBOVIS_BCG_STIM_MACROPHAGE_UP	5/210	139/14380	0.0531614	0.97533	0.97533	DLX3/ATP2C2/EXPH5/SERPINB8/ATG9B	5
GSE24142_DN2_VS_DN3_THYMOCYTE_DN	6/210	184/14380	0.0531731	0.97533	0.97533	ABLIM1/SLC37A2/GCOM1/NDEL1/DEGS2/PELI1	6
GSE10422_WT_VS_BAFF_TRANSGENIC_LN_BCELL_DN	4/210	97/14380	0.0536557	0.97533	0.97533	FRMPD1/TGM3/EPS8L1/ESYT3	4
KOBAYASHI_EGFR_SIGNALING_24HR_UP	4/210	97/14380	0.0536557	0.97533	0.97533	HMOX1/SCNN1A/PPL/PELI1	4
GSE24142_ADULT_VS_FETAL_EARLY_THYMIC_PROGENITOR_UP	6/210	185/14380	0.0543182	0.97533	0.97533	GAB1/SCNN1A/LGALSL/EPS8L1/IL18/APCDD1	6
HAY_BONE_MARROW_PLATELET	6/210	185/14380	0.0543182	0.97533	0.97533	CENPT/LGALSL/GRHL1/ELOVL7/DENND2C/SEPTIN5	6
GSE32986_GMCSF_AND_CURDLAN_LOWDOSE_VS_GMCSF_AND_CURDLAN_HIGHDOSE_STIM_DC_DN	5/210	140/14380	0.054506	0.97533	0.97533	ABLIM1/SPINK7/METRNL/CALML5/LCE2C	5
GSE37301_CD4_TCELL_VS_GRANULOCYTE_MONOCYTE_PROGENITOR_UP	5/210	140/14380	0.054506	0.97533	0.97533	SLC37A2/TACC2/GFOD2/ELOVL7/XKRX	5
REACTOME_PURINERGIC_SIGNALING_IN_LEISHMANIASIS_INFECTION	2/210	26/14380	0.0548444	0.97533	0.97533	HMOX1/IL18	2
REACTOME_SENSORY_PERCEPTION_OF_TASTE	2/210	26/14380	0.0548444	0.97533	0.97533	SCNN1A/SCNN1B	2
WP_EICOSANOID_METABOLISM_VIA_CYCLOOXYGENASES_COX	2/210	26/14380	0.0548444	0.97533	0.97533	HPGD/PLA2G4B	2
REACTOME_SIGNALING_BY_INSULIN_RECEPTOR	3/210	59/14380	0.0549995	0.97533	0.97533	FGFR2/GAB1/ATP6V1C2	3
MIKKELSEN_MEF_HCP_WITH_H3_UNMETHYLATED	4/210	98/14380	0.0553268	0.97533	0.97533	KRT2/PLCXD1/LYPD2/RNF225	4
DESCARTES_FETAL_SPLEEN_MESOTHELIAL_CELLS	5/210	141/14380	0.0558703	0.97533	0.97533	SMPD3/SCNN1A/PPL/SH3RF2/KLK11	5
GSE40274_CTRL_VS_FOXP3_AND_IRF4_TRANSDUCED_ACTIVATED_CD4_TCELL_DN	5/210	141/14380	0.0558703	0.97533	0.97533	RAPGEFL1/GAB1/SLC37A2/MBOAT2/TMEM86A	5
GSE29949_MICROGLIA_BRAIN_VS_CD8_POS_DC_SPLEEN_DN	5/210	142/14380	0.0572542	0.97533	0.97533	FRMPD1/FETUB/GAB1/EXPH5/MBOAT2	5
GSE29949_CD8_POS_DC_SPLEEN_VS_DC_BRAIN_DN	5/210	143/14380	0.0586577	0.97533	0.97533	UNC93A/NPR2/PPFIBP2/KPLCE/LORICRIN	5
GSE30083_SP1_VS_SP2_THYMOCYTE_DN	5/210	143/14380	0.0586577	0.97533	0.97533	MAP2/BICDL2/ELOVL7/SCNN1B/PELI1	5
GSE41978_WT_VS_ID2_KO_KLRG1_LOW_EFFECTOR_CD8_TCELL_UP	5/210	143/14380	0.0586577	0.97533	0.97533	HOMER2/FOXN1/POF1B/CDHR1/KRT1	5
SHEN_SMARCA2_TARGETS_DN	5/210	143/14380	0.0586577	0.97533	0.97533	ATP10B/SOX21/PADI1/AQP5/PSORS1C2	5
DURANTE_ADULT_OLFACTORY_NEUROEPITHELIUM_RESPIRATORY_COLUMNAR_CELLS	2/210	27/14380	0.058677	0.97533	0.97533	KRT23/AQP5	2
KEGG_TASTE_TRANSDUCTION	2/210	27/14380	0.058677	0.97533	0.97533	SCNN1A/SCNN1B	2
GSE41867_DAY6_VS_DAY15_LCMV_CLONE13_EFFECTOR_CD8_TCELL_DN	4/210	100/14380	0.0587528	0.97533	0.97533	ATP10B/BSPRY/CPT1C/CALML5	4
GSE41867_NAIVE_VS_DAY15_LCMV_CONE13_EFFECTOR_CD8_TCELL_UP	4/210	100/14380	0.0587528	0.97533	0.97533	RDH12/MYO5B/KLK5/KRT2	4
CHARAFE_BREAST_CANCER_LUMINAL_VS_BASAL_UP	9/210	337/14380	0.0594287	0.97533	0.97533	ATP2C2/EFR3B/TTC39A/EPS8L1/ANXA9/TMEM184A/MYO5B/DEGS2/PLCXD1	9
SHEPARD_BMYB_TARGETS	3/210	61/14380	0.0596343	0.97533	0.97533	SOX21/TM7SF2/KRT2	3
GSE13485_CTRL_VS_DAY7_YF17D_VACCINE_PBMC_UP	5/210	144/14380	0.0600808	0.97533	0.97533	ARG1/MBOAT2/MPZL3/TMEM184A/KRT10	5
GSE26343_WT_VS_NFAT5_KO_MACROPHAGE_LPS_STIM_DN	6/210	190/14380	0.0602675	0.97533	0.97533	SASH1/CDHR1/IL18/TMEM86A/HPGD/KIF13B	6
GSE3039_NKT_CELL_VS_ALPHAALPHA_CD8_TCELL_UP	6/210	191/14380	0.0615022	0.97533	0.97533	USP2/HAL/CPEB2/NDEL1/MARCHF3/ASPRV1	6
GSE3982_EOSINOPHIL_VS_MAC_DN	6/210	191/14380	0.0615022	0.97533	0.97533	CSNK2A2/OTUB2/SASH1/PIK3C2B/TACC2/SERPINB8	6
GSE2706_R848_VS_R848_AND_LPS_8H_STIM_DC_UP	5/210	145/14380	0.0615234	0.97533	0.97533	HMOX1/MPZL3/CLN8/FCHSD1/LORICRIN	5
GSE29164_DAY3_VS_DAY7_CD8_TCELL_AND_IL12_TREATED_MELANOMA_DN	5/210	145/14380	0.0615234	0.97533	0.97533	CASP14/KRT80/SCNN1B/NCCRP1/KPRP	5
GSE29949_CD8_NEG_DC_SPLEEN_VS_CD8_POS_DC_SPLEEN_UP	5/210	145/14380	0.0615234	0.97533	0.97533	FRMPD1/GAB1/EXPH5/AQP5/CDSN	5
DESERT_PERIPORTAL_HEPATOCELLULAR_CARCINOMA_SUBCLASS_UP	4/210	102/14380	0.0622897	0.97533	0.97533	HAL/FETUB/ARG1/AZGP1	4
GAO_LARGE_INTESTINE_24W_C8_GOBLET_CELL	2/210	28/14380	0.0625995	0.97533	0.97533	ATP2C2/SCNN1A	2
GENTLES_LEUKEMIC_STEM_CELL_UP	2/210	28/14380	0.0625995	0.97533	0.97533	LGALSL/HOPX	2
PID_IL23_PATHWAY	2/210	28/14380	0.0625995	0.97533	0.97533	IL18/ALOX12B	2
GSE2585_CD80_HIGH_VS_LOW_AIRE_KO_MTEC_DN	5/210	146/14380	0.0629857	0.97533	0.97533	HMOX1/GLB1L3/SERPINB7/PLA2G4F/ALOXE3	5
GSE16266_CTRL_VS_LPS_STIM_MEF_UP	6/210	193/14380	0.0640164	0.97533	0.97533	TYRO3/HMOX1/BLMH/PIK3C2B/RASGEF1B/VSIG10L	6
FOROUTAN_TGFB_EMT_DN	4/210	103/14380	0.0640994	0.97533	0.97533	ABLIM1/SCNN1A/PPL/HPGD	4
MARTORIATI_MDM4_TARGETS_NEUROEPITHELIUM_DN	4/210	103/14380	0.0640994	0.97533	0.97533	MAP2/DLX5/HPGD/NSG1	4
GSE2935_UV_INACTIVATED_VS_LIVE_SENDAI_VIRUS_INF_MACROPHAGE_UP	5/210	147/14380	0.0644674	0.97533	0.97533	FETUB/ABLIM1/TIAM1/XKRX/PELI1	5
GSE3203_HEALTHY_VS_INFLUENZA_INFECTED_LN_BCELL_DN	5/210	147/14380	0.0644674	0.97533	0.97533	FGFR2/FMO2/TMEM86A/AQP5/TPRG1	5
GSE3203_INFLUENZA_INF_VS_IFNB_TREATED_LN_BCELL_UP	5/210	147/14380	0.0644674	0.97533	0.97533	BSPRY/NPR2/KRT80/GSDMA/BPIFC	5
SHEPARD_BMYB_MORPHOLINO_UP	6/210	194/14380	0.065296	0.97533	0.97533	SASH1/ARG1/AIF1L/ATP6V1C2/HPGD/KRT2	6
GAUTAM_EYE_CORNEA_ELF3_HIGH_EPITHELIAL_CELLS	5/210	148/14380	0.0659687	0.97533	0.97533	RAPGEFL1/PPL/POF1B/GLTP/BNIPL	5
LIU_LIVER_CANCER	2/210	29/14380	0.0666082	0.97533	0.97533	AZGP1/BICDL2	2
REACTOME_SIGNALING_BY_FGFR2_IN_DISEASE	2/210	29/14380	0.0666082	0.97533	0.97533	FGFR2/GAB1	2
DESCARTES_FETAL_ADRENAL_MEGAKARYOCYTES	3/210	64/14380	0.0669177	0.97533	0.97533	LGALSL/ELOVL7/SEPTIN5	3
LI_ESTROGENE_LATE_E2_RESPONSE_DN	3/210	64/14380	0.0669177	0.97533	0.97533	TMEM86A/HOPX/MAB21L4	3
GSE16450_CTRL_VS_IFNA_6H_STIM_MATURE_NEURON_CELL_LINE_UP	5/210	149/14380	0.0674895	0.97533	0.97533	CWH43/TIAM1/NIPAL1/KLK11/NCCRP1	5
GSE22935_UNSTIM_VS_24H_MBOVIS_BCG_STIM_MYD88_KO_MACROPHAGE_DN	5/210	149/14380	0.0674895	0.97533	0.97533	ELMOD1/SLC37A2/TMPRSS13/CDHR1/BPIFC	5
GSE3691_IFN_PRODUCING_KILLER_DC_VS_CONVENTIONAL_DC_SPLEEN_DN	5/210	149/14380	0.0674895	0.97533	0.97533	EFR3B/PLA2G3/SMPD3/KLK7/RNF222	5
GSE40274_FOXP3_VS_FOXP3_AND_HELIOS_TRANSDUCED_ACTIVATED_CD4_TCELL_UP	4/210	105/14380	0.067801	0.97533	0.97533	CENPT/GRHL1/SCNN1B/CYSRT1	4
GSE22935_24H_VS_48H_MBOVIS_BCG_STIM_MYD88_KO_MACROPHAGE_DN	5/210	150/14380	0.0690297	0.97533	0.97533	ATP2C2/CERS3/MYO5B/KRT2/NKPD1	5
GSE28783_ANTI_MIR33_VS_CTRL_ATHEROSCLEROSIS_MACROPHAGE_DN	5/210	150/14380	0.0690297	0.97533	0.97533	CSNK2A2/DSG1/ANXA9/HOPX/UNC13B	5
CHYLA_CBFA2T3_TARGETS_DN	6/210	197/14380	0.0692245	0.97533	0.97533	TTC39A/HOMER2/MBOAT2/CYP4F22/ABCG4/ASPRV1	6
GSE29614_CTRL_VS_DAY7_TIV_FLU_VACCINE_PBMC_UP	4/210	106/14380	0.0696926	0.97533	0.97533	CSNK2A2/AIF1L/FLG2/RAET1E	4
GSE24574_BCL6_HIGH_TFH_VS_TFH_CD4_TCELL_UP	5/210	151/14380	0.0705893	0.97533	0.97533	USP2/SCNN1A/UNC93A/TGM3/ANXA9	5
GSE46606_DAY1_VS_DAY3_CD40L_IL2_IL5_STIMULATED_IRF4_KO_BCELL_UP	5/210	151/14380	0.0705893	0.97533	0.97533	TTC39A/DSC1/ARHGAP32/ABCG4/NLRP10	5
REACTOME_FATTY_ACID_METABOLISM	5/210	151/14380	0.0705893	0.97533	0.97533	HPGD/ELOVL7/CYP4F22/ALOXE3/ALOX12B	5
TRAVAGLINI_LUNG_CAPILLARY_INTERMEDIATE_1_CELL	5/210	151/14380	0.0705893	0.97533	0.97533	DOCK9/EXPH5/MBOAT2/HPGD/HOPX	5
BURTON_ADIPOGENESIS_10	2/210	30/14380	0.0706999	0.97533	0.97533	DOCK9/CPEB2	2
REACTOME_IRS_MEDIATED_SIGNALLING	2/210	30/14380	0.0706999	0.97533	0.97533	FGFR2/GAB1	2
WP_OPIOID_RECEPTOR_PATHWAYS	2/210	30/14380	0.0706999	0.97533	0.97533	HMOX1/NEU2	2
DESCARTES_FETAL_KIDNEY_ERYTHROBLASTS	4/210	107/14380	0.0716112	0.97533	0.97533	ARG1/KRT1/MARCHF3/YOD1	4
GSE16450_IMMATURE_VS_MATURE_NEURON_CELL_LINE_6H_IFNA_STIM_UP	5/210	152/14380	0.0721682	0.97533	0.97533	HAL/PADI1/SH3RF2/MARCHF3/XKRX	5
GSE32423_IL7_VS_IL7_IL4_NAIVE_CD8_TCELL_UP	5/210	152/14380	0.0721682	0.97533	0.97533	DLX5/KRT23/TGM3/NCCRP1/CYSRT1	5
GSE5589_LPS_VS_LPS_AND_IL10_STIM_IL10_KO_MACROPHAGE_180MIN_UP	5/210	152/14380	0.0721682	0.97533	0.97533	HAL/SLC5A1/SLC37A2/APCDD1/SH3RF2	5
GSE12963_UNINF_VS_ENV_AND_NEF_AND_VPR_DEFICIENT_HIV1_INF_CD4_TCELL_UP	4/210	108/14380	0.0735566	0.97533	0.97533	ELMOD1/SPINK5/NIPAL1/KRT2	4
ANDERSEN_CHOLANGIOCARCINOMA_CLASS2	5/210	153/14380	0.0737665	0.97533	0.97533	EPHX3/SOX21/EPS8L1/SCEL/KLK7	5
GSE36078_WT_VS_IL1R_KO_LUNG_DC_UP	5/210	153/14380	0.0737665	0.97533	0.97533	TGM3/TMEM154/HOPX/NKPD1/NCCRP1	5
GSE3982_MAST_CELL_VS_EFF_MEMORY_CD4_TCELL_DN	5/210	153/14380	0.0737665	0.97533	0.97533	EPS8L1/ALDH3B2/SPINK5/AZGP1/HOPX	5
GSE14413_UNSTIM_VS_IFNB_STIM_L929_CELLS_DN	3/210	67/14380	0.0745866	0.97533	0.97533	ATP6V1C2/NIPAL1/CES4A	3
HE_LIM_SUN_FETAL_LUNG_C4_ILC3_CELL	3/210	67/14380	0.0745866	0.97533	0.97533	JMY/TIAM1/MPZL3	3
MIKKELSEN_IPS_ICP_WITH_H3K4ME3_AND_H327ME3	3/210	67/14380	0.0745866	0.97533	0.97533	SCNN1A/TMEM45B/BICDL2	3
WP_SYNAPTIC_VESICLE_PATHWAY	2/210	31/14380	0.0748714	0.97533	0.97533	CLN8/UNC13B	2
WP_VITAMIN_A_AND_CAROTENOID_METABOLISM	2/210	31/14380	0.0748714	0.97533	0.97533	SULT2B1/RDH12	2
ZWANG_EGF_PERSISTENTLY_UP	2/210	31/14380	0.0748714	0.97533	0.97533	CPA4/SERPINB7	2
GSE29615_CTRL_VS_DAY7_LAIV_FLU_VACCINE_PBMC_UP	4/210	109/14380	0.0755287	0.97533	0.97533	HOMER2/KRT23/ATP10B/SPRR2G	4
GSE22886_NAIVE_BCELL_VS_MONOCYTE_UP	5/210	155/14380	0.0770207	0.97533	0.97533	TTC39A/ABLIM1/PIK3C2B/HOPX/MARCHF3	5
FAN_EMBRYONIC_CTX_EX_4_EXCITATORY_NEURON	4/210	110/14380	0.0775274	0.97533	0.97533	DOCK9/RAPGEFL1/ELMOD1/GDA	4
GSE11961_FOLLICULAR_BCELL_VS_MARGINAL_ZONE_BCELL_DN	5/210	156/14380	0.0786766	0.97533	0.97533	FOXN1/ABCA12/TIAM1/BNIPL/VSIG10L	5
GSE16385_MONOCYTE_VS_12H_IFNG_TNF_TREATED_MACROPHAGE_DN	5/210	156/14380	0.0786766	0.97533	0.97533	EPS8L1/CDHR1/PLA2G4D/PNPLA1/LORICRIN	5
GSE21063_WT_VS_NFATC1_KO_3H_ANTI_IGM_STIM_BCELL_UP	5/210	156/14380	0.0786766	0.97533	0.97533	GAB1/NIPAL1/SERPINB8/KLK5/HOPX	5
JINESH_BLEBBISHIELD_TRANSFORMED_STEM_CELL_SPHERES_UP	5/210	156/14380	0.0786766	0.97533	0.97533	ABLIM1/HMOX1/KRT23/ALDH3B2/SERPINB8	5
DESCARTES_FETAL_STOMACH_MUC13_DMBT1_POSITIVE_CELLS	2/210	32/14380	0.0791194	0.97533	0.97533	PRSS3/GDA	2
REACTOME_ANTIMICROBIAL_PEPTIDES	2/210	32/14380	0.0791194	0.97533	0.97533	PRSS3/PGLYRP3	2
YANG_BREAST_CANCER_ESR1_UP	2/210	32/14380	0.0791194	0.97533	0.97533	SCNN1A/ANXA9	2
GSE36527_CD62L_HIGH_VS_CD62L_LOW_TREG_CD69_NEG_KLRG1_NEG_DN	5/210	157/14380	0.0803516	0.97533	0.97533	MAP2/KRT23/TM7SF2/AZGP1/GSDMA	5
DESCARTES_FETAL_LIVER_HEPATOBLASTS	6/210	206/14380	0.0818154	0.97533	0.97533	HAL/FETUB/ARG1/TM7SF2/AZGP1/MAB21L4	6
GSE22611_MUTANT_NOD2_VS_CTRL_TRANSDUCED_HEK293T_CELL_UP	5/210	158/14380	0.0820455	0.97533	0.97533	TYRO3/CENPT/ARG1/CPA4/ABCG4	5
GSE3982_DC_VS_EFF_MEMORY_CD4_TCELL_DN	5/210	158/14380	0.0820455	0.97533	0.97533	ALDH3B2/DSG1/AZGP1/HOPX/ALOXE3	5
TRAVAGLINI_LUNG_ALVEOLAR_EPITHELIAL_TYPE_1_CELL	9/210	360/14380	0.0820519	0.97533	0.97533	MAP2/EFR3B/SULT2B1/ABLIM1/SCEL/IL18/SCNN1B/KLK7/HOPX	9
DESCARTES_FETAL_SPLEEN_VASCULAR_ENDOTHELIAL_CELLS	2/210	33/14380	0.0834409	0.97533	0.97533	GCOM1/MAGI1	2
KEGG_ALDOSTERONE_REGULATED_SODIUM_REABSORPTION	2/210	33/14380	0.0834409	0.97533	0.97533	SCNN1A/SCNN1B	2
GSE40666_STAT1_KO_VS_STAT4_KO_CD8_TCELL_WITH_IFNA_STIM_90MIN_DN	4/210	113/14380	0.083681	0.97533	0.97533	SOX21/CASZ1/NDEL1/ALOX12B	4
GSE6259_33D1_POS_DC_VS_CD8_TCELL_DN	4/210	113/14380	0.083681	0.97533	0.97533	DSC1/TMEM154/XKRX/LCE1B	4
GSE17974_IL4_AND_ANTI_IL12_VS_UNTREATED_48H_ACT_CD4_TCELL_UP	5/210	159/14380	0.0837585	0.97533	0.97533	GLTP/KRT1/CES4A/VSIG10L/TPRG1	5
GSE22886_NAIVE_CD8_TCELL_VS_NEUTROPHIL_DN	5/210	159/14380	0.0837585	0.97533	0.97533	MAP2/TTC39A/SASH1/ALOXE3/UNC13B	5
GSE24210_IL35_TREATED_VS_UNTREATED_TCONV_CD4_TCELL_DN	5/210	159/14380	0.0837585	0.97533	0.97533	RASAL1/TACC2/NIPAL1/CPT1C/UNC13B	5
FOROUTAN_INTEGRATED_TGFB_EMT_DN	3/210	71/14380	0.085386	0.97533	0.97533	SCNN1A/PPL/HPGD	3
GSE14413_UNSTIM_VS_IFNB_STIM_RAW264_CELLS_DN	3/210	71/14380	0.085386	0.97533	0.97533	ATP13A4/ALOX12B/PNPLA1	3
GSE40274_IRF4_VS_FOXP3_AND_IRF4_TRANSDUCED_ACTIVATED_CD4_TCELL_DN	3/210	71/14380	0.085386	0.97533	0.97533	PLA2G3/SCNN1A/TIAM1	3
GSE25123_CTRL_VS_IL4_STIM_PPARG_KO_MACROPHAGE_DN	5/210	160/14380	0.0854903	0.97533	0.97533	PLA2G3/TMPRSS13/GCOM1/SBSN/LORICRIN	5
ONDER_CDH1_TARGETS_1_DN	5/210	161/14380	0.0872408	0.97533	0.97533	CWH43/SCEL/SERPINB8/KLK11/KLK7	5
GAO_LARGE_INTESTINE_24W_C10_ENTEROCYTE	2/210	34/14380	0.0878328	0.97533	0.97533	PRSS3/TMEM45B	2
HANN_RESISTANCE_TO_BCL2_INHIBITOR_DN	2/210	34/14380	0.0878328	0.97533	0.97533	PRSS3/RASAL1	2
HE_LIM_SUN_FETAL_LUNG_C7_TM4SF4_POS_CHODL_POS_NEURON_CELL	2/210	34/14380	0.0878328	0.97533	0.97533	EPS8L1/CPT1C	2
LI_ESTROGENE_MCF7_E2_RESPONSE_UP	2/210	34/14380	0.0878328	0.97533	0.97533	TIAM1/SCNN1B	2
MURAKAMI_UV_RESPONSE_6HR_UP	2/210	34/14380	0.0878328	0.97533	0.97533	DSG1/KRT1	2
GSE2706_LPS_VS_R848_AND_LPS_2H_STIM_DC_UP	4/210	115/14380	0.0879129	0.97533	0.97533	TGM5/TGM3/PPFIBP2/LCE1B	4
GSE6674_UNSTIM_VS_ANTI_IGM_STIM_BCELL_DN	3/210	72/14380	0.0881846	0.97533	0.97533	AQP5/TMEM184A/PSORS1C2	3
GSE360_DC_VS_MAC_L_MAJOR_UP	5/210	162/14380	0.0890102	0.97533	0.97533	EFR3B/FOXN1/EXPH5/SLURP1/TIAM1	5
BLANCO_MELO_RESPIRATORY_SYNCYTIAL_VIRUS_INFECTION_A594_CELLS_UP	7/210	262/14380	0.0899338	0.97533	0.97533	MAP2/NIPAL1/RAET1E/SERPINB8/TMEM154/ALOXE3/SBSN	7
GSE13229_IMM_VS_MATURE_NKCELL_UP	5/210	163/14380	0.0907981	0.97533	0.97533	BLMH/ARG1/DSC1/TACC2/LIPN	5
GSE41978_ID2_KO_AND_BIM_KO_VS_BIM_KO_KLRG1_LOW_EFFECTOR_CD8_TCELL_UP	5/210	163/14380	0.0907981	0.97533	0.97533	HOMER2/POF1B/EPS8L1/TMPRSS13/KPLCE	5
GSE2405_0H_VS_3H_A_PHAGOCYTOPHILUM_STIM_NEUTROPHIL_DN	4/210	117/14380	0.0922466	0.97533	0.97533	FETUB/DSG1/APCDD1/ASPRV1	4
GSE3720_UNSTIM_VS_LPS_STIM_VD1_GAMMADELTA_TCELL_DN	4/210	117/14380	0.0922466	0.97533	0.97533	TMPRSS13/CDHR1/PLA2G4F/METRNL	4
MAGRANGEAS_MULTIPLE_MYELOMA_IGLL_VS_IGLK_UP	2/210	35/14380	0.0922923	0.97533	0.97533	CSNK2A2/DSG1	2
REACTOME_AQUAPORIN_MEDIATED_TRANSPORT	2/210	35/14380	0.0922923	0.97533	0.97533	AQP5/MYO5B	2
REACTOME_INSULIN_RECEPTOR_SIGNALLING_CASCADE	2/210	35/14380	0.0922923	0.97533	0.97533	FGFR2/GAB1	2
REACTOME_SIGNALING_BY_TYPE_1_INSULIN_LIKE_GROWTH_FACTOR_1_RECEPTOR_IGF1R	2/210	35/14380	0.0922923	0.97533	0.97533	FGFR2/GAB1	2
DESCARTES_FETAL_THYMUS_THYMIC_EPITHELIAL_CELLS	5/210	164/14380	0.0926046	0.97533	0.97533	FGFR2/FOXN1/ATP10B/GLB1L3/MYO5B	5
GSE13522_WT_VS_IFNG_KO_SKING_T_CRUZI_Y_STRAIN_INF_UP	3/210	74/14380	0.0938961	0.97533	0.97533	PLA2G3/NDEL1/PNPLA1	3
MARTIN_VIRAL_GPCR_SIGNALING_UP	3/210	74/14380	0.0938961	0.97533	0.97533	KLK11/KRT1/SLC26A9	3
MIKKELSEN_ES_ICP_WITH_H3K4ME3_AND_H3K27ME3	3/210	74/14380	0.0938961	0.97533	0.97533	SULT2B1/SCNN1A/TMEM45B	3
GSE17721_POLYIC_VS_PAM3CSK4_2H_BMDC_DN	5/210	165/14380	0.0944296	0.97533	0.97533	MAP2/ABLIM1/CWH43/KRT1/KRT2	5
GSE25123_CTRL_VS_ROSIGLITAZONE_STIM_MACROPHAGE_DN	5/210	165/14380	0.0944296	0.97533	0.97533	SOX21/PLA2G4D/KRT80/RNF222/LORICRIN	5
GSE46606_IRF4_KO_VS_WT_UNSTIM_BCELL_DN	5/210	165/14380	0.0944296	0.97533	0.97533	FRMPD1/BNIPL/SERPINB8/CYSRT1/LYPD2	5
VECCHI_GASTRIC_CANCER_ADVANCED_VS_EARLY_UP	5/210	165/14380	0.0944296	0.97533	0.97533	FMO2/JMY/TIAM1/VSIG10L/TPRG1	5
GSE16385_IFNG_TNF_VS_IL4_STIM_MACROPHAGE_DN	4/210	118/14380	0.0944511	0.97533	0.97533	SCEL/FLG/CDHR1/ATG9B	4
GSE34156_TLR1_TLR2_LIGAND_VS_NOD2_AND_TLR1_TLR2_LIGAND_6H_TREATED_MONOCYTE_DN	4/210	118/14380	0.0944511	0.97533	0.97533	USP2/EPHX3/MAB21L4/ALOXE3	4
GSE6566_STRONG_VS_WEAK_DC_STIMULATED_CD4_TCELL_UP	4/210	118/14380	0.0944511	0.97533	0.97533	SPINK5/MYO5B/MAB21L4/SBSN	4
GSE15324_NAIVE_VS_ACTIVATED_CD8_TCELL_UP	5/210	166/14380	0.0962729	0.97533	0.97533	NIPAL1/HPGD/GLB1L3/MARCHF3/RPTN	5
GSE3982_EOSINOPHIL_VS_BASOPHIL_UP	5/210	166/14380	0.0962729	0.97533	0.97533	KRT23/ATP10B/CPA4/PLA2G2F/MARCHF3	5
GSE9037_CTRL_VS_LPS_1H_STIM_BMDM_DN	5/210	166/14380	0.0962729	0.97533	0.97533	POF1B/CPA4/TIAM1/PLA2G4F/LY6G6C	5
GSE45365_WT_VS_IFNAR_KO_CD11B_DC_MCMV_INFECTION_DN	4/210	119/14380	0.0966804	0.97533	0.97533	DSG1/CERS3/ESYT3/CDSN	4
HE_LIM_SUN_FETAL_LUNG_C3_VENOUS_ENDOTHELIAL_CELL	3/210	75/14380	0.0968079	0.97533	0.97533	MAP2/SPINK5/LYPD2	3
DURANTE_ADULT_OLFACTORY_NEUROEPITHELIUM_OLFACTORY_MICROVILLAR_CELLS	2/210	36/14380	0.0968163	0.97533	0.97533	AZGP1/SCNN1B	2
HE_LIM_SUN_FETAL_LUNG_C4_TREG_CELL	2/210	36/14380	0.0968163	0.97533	0.97533	TMEM154/PELI1	2
KEGG_ABC_TRANSPORTERS	2/210	36/14380	0.0968163	0.97533	0.97533	ABCA12/ABCG4	2
KONIGORSKI_INCREASED_SUBCUTANEOUS_ADIPOSE_TISSUE_MASS_DN	2/210	36/14380	0.0968163	0.97533	0.97533	SCEL/AZGP1	2
WENG_POR_TARGETS_LIVER_UP	2/210	36/14380	0.0968163	0.97533	0.97533	HMOX1/LGALSL	2
GSE3982_MAC_VS_BASOPHIL_DN	5/210	167/14380	0.0981345	0.97533	0.97533	SMPD3/GAB1/PADI1/CDHR1/PELI1	5
HE_LIM_SUN_FETAL_LUNG_C1_INTERM_NEUROENDOCRINE_CELL	5/210	167/14380	0.0981345	0.97533	0.97533	MAP2/SMPD3/CASZ1/TACC2/KLK11	5
ZHOU_INFLAMMATORY_RESPONSE_LPS_UP	7/210	268/14380	0.0983874	0.97533	0.97533	HAL/SLC5A1/SOX21/IL18/ELOVL7/SLC26A9/RPTN	7
CHYLA_CBFA2T3_TARGETS_UP	8/210	321/14380	0.0989242	0.97533	0.97533	DOCK9/DSG1/HPGD/ELOVL7/PPFIBP2/KRT80/BPIFC/VSIG10L	8
BHAT_ESR1_TARGETS_VIA_AKT1_DN	3/210	76/14380	0.0997561	0.97533	0.97533	SASH1/PPL/GRHL1	3
BERTUCCI_MEDULLARY_VS_DUCTAL_BREAST_CANCER_DN	5/210	168/14380	0.100014	0.97533	0.97533	EFR3B/LGALSL/ATP13A4/MBOAT2/NPR2	5
MANNE_COVID19_COMBINED_COHORT_VS_HEALTHY_DONOR_PLATELETS_DN	5/210	168/14380	0.100014	0.97533	0.97533	SASH1/ATP13A4/GRHL1/SLC37A2/SERPINB8	5
BUSSLINGER_DUODENAL_LATE_IMMATURE_ENTEROCYTES	4/210	121/14380	0.101213	0.97533	0.97533	SLC5A1/SMPD3/GDA/TMEM45B	4
GSE18791_UNSTIM_VS_NEWCATSLE_VIRUS_DC_2H_DN	4/210	121/14380	0.101213	0.97533	0.97533	SCNN1A/ARG1/EPS8L1/DMKN	4
DESCARTES_FETAL_EYE_RETINAL_PIGMENT_CELLS	2/210	37/14380	0.101402	0.97533	0.97533	ATP6V1C2/ELOVL7	2
HU_FETAL_RETINA_AMACRINE	2/210	37/14380	0.101402	0.97533	0.97533	MAP2/ELMOD1	2
WP_NUCLEOTIDEBINDING_OLIGOMERIZATION_DOMAIN_NOD_PATHWAY	2/210	37/14380	0.101402	0.97533	0.97533	IL18/NLRP10	2
GSE17974_IL4_AND_ANTI_IL12_VS_UNTREATED_4H_ACT_CD4_TCELL_UP	5/210	169/14380	0.101912	0.97533	0.97533	GCOM1/HPGD/VSIG10L/TPRG1/LORICRIN	5
GSE9988_LOW_LPS_VS_VEHICLE_TREATED_MONOCYTE_UP	5/210	169/14380	0.101912	0.97533	0.97533	RASGEF1B/IL18/ELOVL7/SERPINB8/PELI1	5
ACEVEDO_LIVER_CANCER_WITH_H3K9ME3_UP	3/210	77/14380	0.10274	0.97533	0.97533	ELOVL7/MAB21L4/KRT10	3
DESCARTES_FETAL_SPLEEN_MEGAKARYOCYTES	3/210	77/14380	0.10274	0.97533	0.97533	LGALSL/ELOVL7/DENND2C	3
GSE37532_TREG_VS_TCONV_CD4_TCELL_FROM_VISCERAL_ADIPOSE_TISSUE_UP	3/210	77/14380	0.10274	0.97533	0.97533	ATP2C2/CPA4/CES4A	3
STEIN_ESR1_TARGETS	3/210	77/14380	0.10274	0.97533	0.97533	TIAM1/PLA2G2F/ABCG4	3
GSE46606_UNSTIM_VS_CD40L_IL2_IL5_3DAY_STIMULATED_IRF4HIGH_SORTED_BCELL_DN	4/210	122/14380	0.103515	0.97533	0.97533	CWH43/APCDD1/TMEM184A/KRT10	4
SENGUPTA_EBNA1_ANTICORRELATED	4/210	122/14380	0.103515	0.97533	0.97533	SMPD3/ANXA9/CES4A/FCHSD1	4
GSE15930_NAIVE_VS_48H_IN_VITRO_STIM_CD8_TCELL_UP	5/210	170/14380	0.103828	0.97533	0.97533	USP2/HOMER2/FLG/MYO5B/CTNNBIP1	5
GSE17721_LPS_VS_CPG_24H_BMDC_UP	5/210	170/14380	0.103828	0.97533	0.97533	CSNK2A2/GDA/SLC37A2/GCOM1/KRT2	5
GSE17721_PAM3CSK4_VS_GADIQUIMOD_16H_BMDC_UP	5/210	170/14380	0.103828	0.97533	0.97533	SLURP1/ATP6V1C2/PLA2G4F/KRT2/PELI1	5
KONIGORSKI_INCREASED_SUBCUTANEOUS_ADIPOSE_TISSUE_TOTAL_RATIO_UP	3/210	78/14380	0.105759	0.97533	0.97533	TTC39A/TM7SF2/AZGP1	3
GSE13306_TREG_VS_TCONV_LAMINA_PROPRIA_UP	5/210	171/14380	0.105762	0.97533	0.97533	DSG1/TIAM1/SBSN/UNC13B/KPLCE	5
GSE20715_WT_VS_TLR4_KO_48H_OZONE_LUNG_UP	5/210	171/14380	0.105762	0.97533	0.97533	USP2/FMO2/PPL/ITPRID2/NDEL1	5
COULOUARN_TEMPORAL_TGFB1_SIGNATURE_DN	4/210	123/14380	0.105842	0.97533	0.97533	TM7SF2/HPGD/PPFIBP2/NDEL1	4
GSE4811_CLASSSICALY_ACTIVATED_VS_TYPE_2_ACTIVATED_MACROPHAGE_DN	4/210	123/14380	0.105842	0.97533	0.97533	HAL/RASAL1/SPNS2/KPRP	4
GSE6674_UNSTIM_VS_PL2_3_STIM_BCELL_UP	4/210	123/14380	0.105842	0.97533	0.97533	TMEM154/HOPX/MARCHF3/SPNS2	4
HE_LIM_SUN_FETAL_LUNG_C1_AT1_CELL	2/210	38/14380	0.106047	0.97533	0.97533	IL18/AQP5	2
JIANG_MELANOMA_TRM11_CD8	2/210	38/14380	0.106047	0.97533	0.97533	RASGEF1B/HOPX	2
KEGG_DRUG_METABOLISM_CYTOCHROME_P450	2/210	38/14380	0.106047	0.97533	0.97533	FMO2/ALDH3B2	2
MARTINEZ_RB1_TARGETS_DN	11/210	492/14380	0.106815	0.97533	0.97533	HOMER2/KRT23/SLURP1/EPS8L1/GRHL1/NDEL1/GSDMA/CTNNBIP1/LCE1A/LCE1B/PSORS1C2	11
QI_HYPOXIA	4/210	124/14380	0.108192	0.97533	0.97533	HMOX1/MBOAT2/CDHR1/ATG9B	4
ZWANG_CLASS_1_TRANSIENTLY_INDUCED_BY_EGF	10/210	438/14380	0.10899	0.97533	0.97533	ATP2C2/ITPRID2/MAGI1/TIAM1/NIPAL1/ELOVL7/SERPINB8/MYO5B/DENND2C/LY6G6C	10
GSE11961_GERMINAL_CENTER_BCELL_DAY7_VS_GERMINAL_CENTER_BCELL_DAY40_DN	5/210	173/14380	0.109682	0.97533	0.97533	EPS8L1/SLC37A2/TMPRSS13/GSDMA/PELI1	5
GSE43955_1H_VS_20H_ACT_CD4_TCELL_DN	5/210	173/14380	0.109682	0.97533	0.97533	HAL/SASH1/HPGD/MYO5B/KRT1	5
GSE13411_IGM_VS_SWITCHED_MEMORY_BCELL_UP	4/210	125/14380	0.110566	0.97533	0.97533	PPFIBP2/SCNN1B/KLK7/ABCG4	4
BARRIER_COLON_CANCER_RECURRENCE_UP	2/210	39/14380	0.110748	0.97533	0.97533	SCEL/NDEL1	2
PID_ECADHERIN_NASCENT_AJ_PATHWAY	2/210	39/14380	0.110748	0.97533	0.97533	CSNK2A2/TIAM1	2
REACTOME_OVARIAN_TUMOR_DOMAIN_PROTEASES	2/210	39/14380	0.110748	0.97533	0.97533	OTUB2/YOD1	2
ONDER_CDH1_SIGNALING_VIA_CTNNB1	3/210	80/14380	0.111901	0.97533	0.97533	SCNN1A/PPL/PELI1	3
GSE14350_IL2RB_KO_VS_WT_TEFF_DN	5/210	175/14380	0.113673	0.97533	0.97533	BSPRY/TACC2/HPGD/NKPD1/PELI1	5
GSE17721_LPS_VS_POLYIC_0.5H_BMDC_UP	5/210	175/14380	0.113673	0.97533	0.97533	FMO2/HOMER2/CPEB2/NSG1/METRNL	5
HUMMERICH_SKIN_CANCER_PROGRESSION_UP	3/210	81/14380	0.115022	0.97533	0.97533	HMOX1/BLMH/GLTP	3
WP_GLIOBLASTOMA_SIGNALING	3/210	81/14380	0.115022	0.97533	0.97533	FGFR2/GAB1/PIK3C2B	3
GSE360_L_MAJOR_VS_T_GONDII_DC_UP	4/210	127/14380	0.115382	0.97533	0.97533	DSC1/ANXA9/CDHR1/KLK11	4
GSE6259_FLT3L_INDUCED_DEC205_POS_DC_VS_BCELL_UP	4/210	127/14380	0.115382	0.97533	0.97533	USP2/HAL/TACC2/HPGD	4
KOHOUTEK_CCNT2_TARGETS	2/210	40/14380	0.115503	0.97533	0.97533	HOMER2/PSORS1C2	2
LUI_THYROID_CANCER_CLUSTER_2	2/210	40/14380	0.115503	0.97533	0.97533	SCNN1A/ATP10B	2
MARTIN_VIRAL_GPCR_SIGNALING_DN	2/210	40/14380	0.115503	0.97533	0.97533	SMPD3/PLA2G2F	2
MCCLUNG_DELTA_FOSB_TARGETS_8WK	2/210	40/14380	0.115503	0.97533	0.97533	USP2/MAP2	2
THALER_BONE60	2/210	40/14380	0.115503	0.97533	0.97533	DLX3/DLX5	2
WP_10Q22Q23_COPY_NUMBER_VARIATION	2/210	40/14380	0.115503	0.97533	0.97533	CDHR1/FAM25A	2
GAO_LARGE_INTESTINE_ADULT_CA_ENTEROENDOCRINE_CELLS	5/210	176/14380	0.115694	0.97533	0.97533	MAP2/TGM3/ATP6V1C2/TM7SF2/HOPX	5
GSE28737_WT_VS_BCL6_HET_MARGINAL_ZONE_BCELL_DN	5/210	176/14380	0.115694	0.97533	0.97533	FLG/NIPAL1/KRT1/MARCHF3/PSORS1C2	5
GSE32423_MEMORY_VS_NAIVE_CD8_TCELL_IL7_UP	5/210	176/14380	0.115694	0.97533	0.97533	LGALSL/LCE2B/MPZL3/HOPX/KIF13B	5
GSE45365_CTRL_VS_MCMV_INFECTION_NK_CELL_UP	5/210	176/14380	0.115694	0.97533	0.97533	FGFR2/TM7SF2/APCDD1/NPR2/CPT1C	5
GSE7460_TCONV_VS_TREG_THYMUS_UP	5/210	176/14380	0.115694	0.97533	0.97533	EXPH5/CPA4/TACC2/ELOVL7/XKRX	5
GSE360_L_DONOVANI_VS_M_TUBERCULOSIS_MAC_UP	5/210	177/14380	0.117732	0.97533	0.97533	HAL/HMOX1/GAB1/EXPH5/TIAM1	5
GSE3982_EOSINOPHIL_VS_EFF_MEMORY_CD4_TCELL_DN	5/210	177/14380	0.117732	0.97533	0.97533	CSNK2A2/DOCK9/NEU2/PIK3C2B/AZGP1	5
GSE29618_PRE_VS_DAY7_POST_TIV_FLU_VACCINE_BCELL_UP	4/210	128/14380	0.117825	0.97533	0.97533	TTC39A/KRT23/BSPRY/LORICRIN	4
MEISSNER_BRAIN_HCP_WITH_H3K27ME3	4/210	128/14380	0.117825	0.97533	0.97533	DLX3/AQP5/SCNN1B/CYP4F22	4
GSE15930_NAIVE_VS_72H_IN_VITRO_STIM_TRICHOSTATINA_CD8_TCELL_UP	5/210	178/14380	0.119788	0.97533	0.97533	USP2/LGALSL/SCEL/PADI1/KRT1	5
NABA_SECRETED_FACTORS	5/210	178/14380	0.119788	0.97533	0.97533	IL37/FLG2/FLG/IL18/RPTN	5
HUANG_AML_LSC47	2/210	41/14380	0.120309	0.97533	0.97533	AIF1L/SPNS2	2
WATANABE_COLON_CANCER_MSI_VS_MSS_DN	2/210	41/14380	0.120309	0.97533	0.97533	KRT23/CDHR1	2
GSE11818_WT_VS_DICER_KO_TREG_UP	3/210	83/14380	0.121362	0.97533	0.97533	CWH43/TMEM184A/DEGS2	3
GSE13485_DAY1_VS_DAY7_YF17D_VACCINE_PBMC_UP	3/210	83/14380	0.121362	0.97533	0.97533	GDA/SPRR2G/MAB21L4	3
GSE13485_DAY7_VS_DAY21_YF17D_VACCINE_PBMC_DN	3/210	83/14380	0.121362	0.97533	0.97533	KRT23/MBOAT2/ALOXE3	3
GSE21546_UNSTIM_VS_ANTI_CD3_STIM_SAP1A_KO_AND_ELK1_KO_DP_THYMOCYTES_DN	3/210	83/14380	0.121362	0.97533	0.97533	PIK3C2B/KRTDAP/ASPRV1	3
HE_LIM_SUN_FETAL_LUNG_C3_DEFINITIVE_RETICULOCYTE	3/210	83/14380	0.121362	0.97533	0.97533	ARG1/KRT1/YOD1	3
GSE4535_BM_DERIVED_DC_VS_FOLLICULAR_DC_DN	5/210	179/14380	0.12186	0.97533	0.97533	EXPH5/TACC2/GFOD2/PADI1/DENND2C	5
GSE17186_MEMORY_VS_CD21LOW_TRANSITIONAL_BCELL_DN	5/210	180/14380	0.123949	0.97533	0.97533	GCOM1/APCDD1/HOPX/NLRP10/KRT10	5
GSE24142_EARLY_THYMIC_PROGENITOR_VS_DN2_THYMOCYTE_UP	5/210	180/14380	0.123949	0.97533	0.97533	SASH1/LGALSL/SERPINA12/METRNL/SPNS2	5
GSE12839_CTRL_VS_IL12_TREATED_PBMC_DN	3/210	84/14380	0.12458	0.97533	0.97533	GDPD3/ELMOD1/NIPAL1	3
GSE1925_CTRL_VS_IFNG_PRIMED_MACROPHAGE_3H_IFNG_STIM_DN	3/210	84/14380	0.12458	0.97533	0.97533	WFDC12/PNPLA1/LCE1C	3
LEE_LIVER_CANCER_E2F1_DN	2/210	42/14380	0.125164	0.97533	0.97533	HAL/KLK5	2
LEE_LIVER_CANCER_MYC_DN	2/210	42/14380	0.125164	0.97533	0.97533	HAL/KLK5	2
NADERI_BREAST_CANCER_PROGNOSIS_UP	2/210	42/14380	0.125164	0.97533	0.97533	ATP2C2/AQP5	2
PID_FGF_PATHWAY	2/210	42/14380	0.125164	0.97533	0.97533	FGFR2/GAB1	2
GSE16385_UNTREATED_VS_12H_IFNG_TNF_TREATED_MACROPHAGE_UP	4/210	131/14380	0.125287	0.97533	0.97533	ELMOD1/FLG2/MYO5B/BPIFC	4
GSE43863_DAY6_EFF_VS_DAY150_MEM_TFH_CD4_TCELL_DN	4/210	131/14380	0.125287	0.97533	0.97533	BSPRY/GRHL1/MBOAT2/RNF222	4
GSE26912_TUMORICIDAL_VS_CTRL_MACROPHAGE_UP	5/210	181/14380	0.126055	0.97533	0.97533	FOXN1/GAB1/ARG1/PPL/KRT2	5
GSE19512_NAUTRAL_VS_INDUCED_TREG_UP	4/210	132/14380	0.127818	0.97533	0.97533	FETUB/SCNN1A/SASH1/ANXA9	4
GSE40274_CTRL_VS_GATA1_TRANSDUCED_ACTIVATED_CD4_TCELL_UP	4/210	132/14380	0.127818	0.97533	0.97533	HMOX1/RDH12/IL18/XKRX	4
GSE7568_CTRL_VS_24H_TGFB_TREATED_MACROPHAGES_WITH_IL4_AND_DEXAMETHASONE_DN	4/210	132/14380	0.127818	0.97533	0.97533	USP2/ESYT3/KLK5/ALOX12B	4
GSE8835_CD4_VS_CD8_TCELL_DN	4/210	132/14380	0.127818	0.97533	0.97533	TMEM45B/BICDL2/CES4A/TREX2	4
GSE17721_POLYIC_VS_GARDIQUIMOD_2H_BMDC_UP	5/210	182/14380	0.128177	0.97533	0.97533	BLMH/ANXA9/HOPX/ATG9B/CLN8	5
GSE20198_IL12_VS_IFNA_TREATED_ACT_CD4_TCELL_DN	5/210	182/14380	0.128177	0.97533	0.97533	GDPD3/GRHL1/TIAM1/KRT80/PLCXD1	5
GSE339_CD8POS_VS_CD4CD8DN_DC_DN	5/210	182/14380	0.128177	0.97533	0.97533	USP2/SLC5A1/SCEL/ALOXE3/KRT10	5
GSE40277_EOS_AND_LEF1_TRANSDUCED_VS_GATA1_AND_SATB1_TRANSDUCED_CD4_TCELL_DN	5/210	182/14380	0.128177	0.97533	0.97533	MAP2/LGALSL/TACC2/DENND2C/XKRX	5
GSE42021_CD24HI_TREG_VS_CD24HI_TCONV_THYMUS_DN	5/210	183/14380	0.130316	0.97533	0.97533	HMOX1/GDPD3/CPEB2/NDEL1/PELI1	5
GSE8678_IL7R_LOW_VS_HIGH_EFF_CD8_TCELL_UP	5/210	183/14380	0.130316	0.97533	0.97533	SLC5A1/PPL/ELOVL7/CES4A/CTNNBIP1	5
BOSCO_ALLERGEN_INDUCED_TH2_ASSOCIATED_MODULE	4/210	133/14380	0.13037	0.97533	0.97533	TIAM1/HPGD/KRT1/CES4A	4
GSE15750_WT_VS_TRAF6KO_DAY10_EFF_CD8_TCELL_DN	4/210	133/14380	0.13037	0.97533	0.97533	NEU2/SCEL/LCE2B/KRT78	4
GSE40274_CTRL_VS_FOXP3_AND_IRF4_TRANSDUCED_ACTIVATED_CD4_TCELL_UP	4/210	133/14380	0.13037	0.97533	0.97533	ATP13A4/GRHL1/TMEM154/NLRP10	4
GSE12707_AT16L1_HYPOMORPH_VS_WT_THYMUS_DN	3/210	86/14380	0.131106	0.97533	0.97533	HOMER2/TMEM45B/RNF222	3
GSE6259_DEC205_POS_DC_VS_BCELL_UP	3/210	86/14380	0.131106	0.97533	0.97533	AIF1L/GCOM1/SLC26A9	3
DARWICHE_SQUAMOUS_CELL_CARCINOMA_UP	4/210	134/14380	0.132943	0.97533	0.97533	ARG1/SDR9C7/LYPD2/RPTN	4
GSE5099_CLASSICAL_M1_VS_ALTERNATIVE_M2_MACROPHAGE_DN	4/210	134/14380	0.132943	0.97533	0.97533	SMPD3/RAPGEFL1/ITPRID2/CDSN	4
GSE7596_AKT_TRANSD_VS_CTRL_CD4_TCONV_WITH_TGFB_DN	3/210	87/14380	0.134414	0.97533	0.97533	TMEM86A/SH3RF2/ASPRV1	3
KIM_MYC_AMPLIFICATION_TARGETS_DN	3/210	87/14380	0.134414	0.97533	0.97533	SCNN1A/ELOVL7/KIF13B	3
GSE20366_EX_VIVO_VS_HOMEOSTATIC_CONVERSION_NAIVE_CD4_TCELL_UP	5/210	185/14380	0.134642	0.97533	0.97533	GDPD3/EPS8L1/HOPX/XKRX/SBSN	5
GSE24142_DN2_VS_DN3_THYMOCYTE_ADULT_DN	5/210	185/14380	0.134642	0.97533	0.97533	ABLIM1/LGALSL/SCEL/GCOM1/NDEL1	5
HUANG_FOXA2_TARGETS_UP	2/210	44/14380	0.13501	0.97533	0.97533	MAP2/HPGD	2
GSE22443_IL2_VS_IL12_TREATED_ACT_CD8_TCELL_UP	4/210	135/14380	0.135538	0.97533	0.97533	MAP2/ZNF750/WFDC5/NKPD1	4
TORCHIA_TARGETS_OF_EWSR1_FLI1_FUSION_UP	6/210	238/14380	0.136029	0.97533	0.97533	OTUB2/GDA/TMEM184A/GSDMA/CPT1C/DENND2C	6
BLANCO_MELO_COVID19_SARS_COV_2_LOW_MOI_INFECTION_A594_ACE2_EXPRESSING_CELLS_DN	1/210	10/14380	0.136844	0.97533	0.97533	CPA4	1
GARGALOVIC_RESPONSE_TO_OXIDIZED_PHOSPHOLIPIDS_BLACK_DN	1/210	10/14380	0.136844	0.97533	0.97533	PIK3C2B	1
HAY_BONE_MARROW_CD34_POS_EO_B_MAST	1/210	10/14380	0.136844	0.97533	0.97533	HPGD	1
HE_LIM_SUN_FETAL_LUNG_C1_MID_AIRWAY_PROGENITOR_CELL	1/210	10/14380	0.136844	0.97533	0.97533	GRHL1	1
HOEK_NEUTROPHIL_2011_2012_TIV_ADULT_7DY_UP	1/210	10/14380	0.136844	0.97533	0.97533	SMPD3	1
HOEK_T_CELL_2011_2012_TIV_ADULT_3DY_DN	1/210	10/14380	0.136844	0.97533	0.97533	NKPD1	1
IGLESIAS_E2F_TARGETS_DN	1/210	10/14380	0.136844	0.97533	0.97533	LORICRIN	1
KEGG_LIMONENE_AND_PINENE_DEGRADATION	1/210	10/14380	0.136844	0.97533	0.97533	YOD1	1
KEGG_MEDICUS_REFERENCE_HGF_MET_PI3K_SIGNALING_PATHWAY	1/210	10/14380	0.136844	0.97533	0.97533	GAB1	1
KEGG_SULFUR_METABOLISM	1/210	10/14380	0.136844	0.97533	0.97533	SULT2B1	1
MARSON_FOXP3_TARGETS_STIMULATED_DN	1/210	10/14380	0.136844	0.97533	0.97533	CPEB2	1
NABA_MATRISOME_POORLY_METASTATIC_BREAST_CANCER_TUMOR_CELL_DERIVED	1/210	10/14380	0.136844	0.97533	0.97533	FLG2	1
PID_RHODOPSIN_PATHWAY	1/210	10/14380	0.136844	0.97533	0.97533	RDH12	1
REACTOME_ACETYLCHOLINE_NEUROTRANSMITTER_RELEASE_CYCLE	1/210	10/14380	0.136844	0.97533	0.97533	UNC13B	1
REACTOME_DIGESTION_AND_ABSORPTION	1/210	10/14380	0.136844	0.97533	0.97533	SLC5A1	1
REACTOME_FATTY_ACIDS	1/210	10/14380	0.136844	0.97533	0.97533	CYP4F22	1
REACTOME_MET_RECEPTOR_RECYCLING	1/210	10/14380	0.136844	0.97533	0.97533	GAB1	1
REACTOME_UPTAKE_OF_DIETARY_COBALAMINS_INTO_ENTEROCYTES	1/210	10/14380	0.136844	0.97533	0.97533	PRSS3	1
SASAI_TARGETS_OF_CXCR6_AND_PTCH1_UP	1/210	10/14380	0.136844	0.97533	0.97533	GDPD3	1
WP_BIOMARKERS_FOR_UREA_CYCLE_DISORDERS	1/210	10/14380	0.136844	0.97533	0.97533	ARG1	1
WP_NEOLACTO_SERIES_SPHINGOLIPID_METABOLISM	1/210	10/14380	0.136844	0.97533	0.97533	NEU2	1
WP_PAFAH1B1_COPY_NUMBER_VARIATION	1/210	10/14380	0.136844	0.97533	0.97533	NDEL1	1
WP_RETINOL_METABOLISM	1/210	10/14380	0.136844	0.97533	0.97533	RDH12	1
GSE18791_UNSTIM_VS_NEWCATSLE_VIRUS_DC_2H_UP	3/210	88/14380	0.13775	0.97533	0.97533	NPR2/PNPLA1/KRTDAP	3
YEGNASUBRAMANIAN_PROSTATE_CANCER	3/210	88/14380	0.13775	0.97533	0.97533	AZGP1/HPGD/CALML5	3
MIKKELSEN_MCV6_LCP_WITH_H3K4ME3	4/210	136/14380	0.138153	0.97533	0.97533	TGM3/SERPINB8/KLK11/KRTDAP	4
GSE369_SOCS3_KO_VS_IFNG_KO_LIVER_DN	5/210	187/14380	0.139031	0.97533	0.97533	SCEL/ANXA9/NPR2/PPFIBP2/NLRP10	5
ANDERSEN_CHOLANGIOCARCINOMA_CLASS1	2/210	45/14380	0.139996	0.97533	0.97533	FGFR2/KRT23	2
BOHN_PRIMARY_IMMUNODEFICIENCY_SYNDROM_UP	2/210	45/14380	0.139996	0.97533	0.97533	EXPH5/TIAM1	2
MIKKELSEN_NPC_LCP_WITH_H3K4ME3	2/210	45/14380	0.139996	0.97533	0.97533	TGM5/SERPINB8	2
TAVOR_CEBPA_TARGETS_UP	2/210	45/14380	0.139996	0.97533	0.97533	HMOX1/ARG1	2
GSE46242_TH1_VS_ANERGIC_TH1_CD4_TCELL_DN	4/210	137/14380	0.140788	0.97533	0.97533	ATP10B/MPZL3/LCE1B/RPTN	4
RODRIGUES_NTN1_TARGETS_DN	4/210	137/14380	0.140788	0.97533	0.97533	PRSS3/PPL/GDA/MAGI1	4
YAUCH_HEDGEHOG_SIGNALING_PARACRINE_DN	4/210	137/14380	0.140788	0.97533	0.97533	GDPD3/AQP5/LIPM/LCE1A	4
GSE5679_RARA_AGONIST_AM580_VS_AM580_AND_ROSIGLITAZONE_TREATED_DC_DN	5/210	188/14380	0.141249	0.97533	0.97533	TMPRSS13/GCOM1/TACC2/IL18/HOPX	5
FARMER_BREAST_CANCER_APOCRINE_VS_LUMINAL	7/210	296/14380	0.14331	0.97533	0.97533	FGFR2/ALDH3B2/TACC2/ANXA9/ABCA12/AZGP1/MARCHF3	7
GSE14350_TREG_VS_TEFF_DN	4/210	138/14380	0.143443	0.97533	0.97533	FGFR2/SOX21/SCEL/LCE2B	4
GSE24814_STAT5_KO_VS_WT_PRE_BCELL_UP	4/210	138/14380	0.143443	0.97533	0.97533	DOCK9/KRT1/UNC13B/KPLCE	4
HE_LIM_SUN_FETAL_LUNG_C4_ILC2_CELL	4/210	138/14380	0.143443	0.97533	0.97533	MBOAT2/TIAM1/HPGD/KRT1	4
GSE32901_TH1_VS_TH17_NEG_CD4_TCELL_DN	3/210	90/14380	0.144507	0.97533	0.97533	CWH43/KRTDAP/UNC13B	3
DHIMAN_PBMC_ATTENUVAX_AGE_15_25YO_SUBQ_7_OR_14DY_UP	2/210	46/14380	0.145022	0.97533	0.97533	MAGI1/KLK11	2
SESTO_RESPONSE_TO_UV_C5	2/210	46/14380	0.145022	0.97533	0.97533	ABLIM1/TIAM1	2
ZHAN_MULTIPLE_MYELOMA_PR_DN	2/210	46/14380	0.145022	0.97533	0.97533	MAP2/GAB1	2
ZHENG_IL22_SIGNALING_UP	2/210	46/14380	0.145022	0.97533	0.97533	ARG1/DMKN	2
DELYS_THYROID_CANCER_UP	9/210	409/14380	0.145413	0.97533	0.97533	PRSS3/MAP2/DOCK9/HMOX1/ATP10B/PPL/SCEL/MBOAT2/TIAM1	9
GSE17721_LPS_VS_PAM3CSK4_8H_BMDC_DN	5/210	190/14380	0.145732	0.97533	0.97533	HMOX1/GCOM1/GLTP/ANXA9/LCE1A	5
GSE1925_3H_VS_24H_IFNG_STIM_IFNG_PRIMED_MACROPHAGE_UP	5/210	190/14380	0.145732	0.97533	0.97533	HAL/TYRO3/GAB1/LGALSL/RPTN	5
GSE2405_S_AUREUS_VS_A_PHAGOCYTOPHILUM_NEUTROPHIL_DN	5/210	190/14380	0.145732	0.97533	0.97533	USP2/TIAM1/MPZL3/XKRX/SBSN	5
GSE25123_CTRL_VS_IL4_STIM_MACROPHAGE_DN	5/210	190/14380	0.145732	0.97533	0.97533	DOCK9/GAB1/GRHL1/CDHR1/CTNNBIP1	5
GSE2585_AIRE_KO_VS_WT_CD80_LOW_MTEC_UP	4/210	139/14380	0.146118	0.97533	0.97533	SASH1/PPFIBP2/KLK7/LORICRIN	4
GSE28130_ACTIVATED_VS_INDUCEED_TREG_DN	4/210	139/14380	0.146118	0.97533	0.97533	ATP2C2/HMOX1/KLK11/HOPX	4
GSE28737_WT_VS_BCL6_KO_MARGINAL_ZONE_BCELL_UP	4/210	139/14380	0.146118	0.97533	0.97533	FETUB/PADI1/TMEM86A/CYSRT1	4
GSE41867_DAY6_VS_DAY15_LCMV_ARMSTRONG_EFFECTOR_CD8_TCELL_UP	4/210	139/14380	0.146118	0.97533	0.97533	EXPH5/SASH1/RASGEF1B/PELI1	4
GSE29618_MONOCYTE_VS_MDC_DAY7_FLU_VACCINE_UP	5/210	191/14380	0.147996	0.97533	0.97533	HAL/HMOX1/SASH1/PELI1/KIF13B	5
GSE7852_TREG_VS_TCONV_FAT_UP	5/210	191/14380	0.147996	0.97533	0.97533	SLC37A2/IL18/MAGI1/HPGD/HOPX	5
MCBRYAN_PUBERTAL_BREAST_3_4WK_UP	5/210	191/14380	0.147996	0.97533	0.97533	HAL/GAB1/GRHL1/TMEM45B/AQP5	5
GSE2405_HEAT_KILLED_VS_LIVE_A_PHAGOCYTOPHILUM_STIM_NEUTROPHIL_24H_DN	4/210	140/14380	0.148813	0.97533	0.97533	RAPGEFL1/SCEL/TPRG1/RNF222	4
BALLIF_DEVELOPMENTAL_DISABILITY_P16_P12_DELETION	1/210	11/14380	0.149458	0.97533	0.97533	SCNN1B	1
DEBOSSCHER_NFKB_TARGETS_REPRESSED_BY_GLUCOCORTICOIDS	1/210	11/14380	0.149458	0.97533	0.97533	IL18	1
DESCARTES_FETAL_CEREBELLUM_SLC24A4_PEX5L_POSITIVE_CELLS	1/210	11/14380	0.149458	0.97533	0.97533	LIPN	1
FENG_SEPSIS_HIGH_RISK_ROS_DN	1/210	11/14380	0.149458	0.97533	0.97533	ARG1	1
FOURNIER_ACINAR_DEVELOPMENT_LATE_UP	1/210	11/14380	0.149458	0.97533	0.97533	KRT10	1
HAY_BONE_MARROW_CD34_POS_MULTILIN	1/210	11/14380	0.149458	0.97533	0.97533	AIF1L	1
HOEK_NK_CELL_2011_2012_TIV_ADULT_7DY_UP	1/210	11/14380	0.149458	0.97533	0.97533	ANXA9	1
JI_CARCINOGENESIS_BY_KRAS_AND_STK11_UP	1/210	11/14380	0.149458	0.97533	0.97533	TIAM1	1
KEGG_MEDICUS_VARIANT_MLL_ENL_FUSION_TO_TRANSCRIPTIONAL_ACTIVATION	1/210	11/14380	0.149458	0.97533	0.97533	HPGD	1
MEINHOLD_OVARIAN_CANCER_LOW_GRADE_UP	1/210	11/14380	0.149458	0.97533	0.97533	KIF13B	1
MYLLYKANGAS_AMPLIFICATION_HOT_SPOT_22	1/210	11/14380	0.149458	0.97533	0.97533	SEPTIN5	1
REACTOME_APOPTOTIC_CLEAVAGE_OF_CELL_ADHESION_PROTEINS	1/210	11/14380	0.149458	0.97533	0.97533	DSG1	1
REACTOME_CONDENSATION_OF_PROMETAPHASE_CHROMOSOMES	1/210	11/14380	0.149458	0.97533	0.97533	CSNK2A2	1
REACTOME_ERYTHROPOIETIN_ACTIVATES_PHOSPHOINOSITIDE_3_KINASE_PI3K	1/210	11/14380	0.149458	0.97533	0.97533	GAB1	1
REACTOME_FRS_MEDIATED_FGFR2_SIGNALING	1/210	11/14380	0.149458	0.97533	0.97533	FGFR2	1
REACTOME_MET_ACTIVATES_RAP1_AND_RAC1	1/210	11/14380	0.149458	0.97533	0.97533	GAB1	1
REACTOME_RECEPTOR_MEDIATED_MITOPHAGY	1/210	11/14380	0.149458	0.97533	0.97533	CSNK2A2	1
REACTOME_SEROTONIN_NEUROTRANSMITTER_RELEASE_CYCLE	1/210	11/14380	0.149458	0.97533	0.97533	UNC13B	1
REACTOME_SIGNALING_BY_FGFR4_IN_DISEASE	1/210	11/14380	0.149458	0.97533	0.97533	GAB1	1
REACTOME_SPHINGOLIPID_CATABOLISM	1/210	11/14380	0.149458	0.97533	0.97533	ALDH3B2	1
SEMBA_FHIT_TARGETS_UP	1/210	11/14380	0.149458	0.97533	0.97533	JMY	1
TERAMOTO_OPN_TARGETS_CLUSTER_1	1/210	11/14380	0.149458	0.97533	0.97533	GFOD2	1
WP_DISORDERS_OF_FRUCTOSE_METABOLISM	1/210	11/14380	0.149458	0.97533	0.97533	SLC5A1	1
WP_DISORDERS_OF_GALACTOSE_METABOLISM	1/210	11/14380	0.149458	0.97533	0.97533	SLC5A1	1
YAO_TEMPORAL_RESPONSE_TO_PROGESTERONE_CLUSTER_3	1/210	11/14380	0.149458	0.97533	0.97533	HPGD	1
ZHONG_PFC_MAJOR_TYPES_INTERNEURON	1/210	11/14380	0.149458	0.97533	0.97533	DLX5	1
HE_LIM_SUN_FETAL_LUNG_C0_MESENCHYMAL_1_CELL	6/210	245/14380	0.149722	0.97533	0.97533	DOCK9/TACC2/TM7SF2/DMKN/NSG1/VSIG10L	6
CHIARADONNA_NEOPLASTIC_TRANSFORMATION_KRAS_CDC25_DN	2/210	47/14380	0.150085	0.97533	0.97533	FGFR2/NSG1	2
GSE34515_CD16_POS_MONOCYTE_VS_DC_DN	5/210	192/14380	0.150276	0.97533	0.97533	SASH1/SLC37A2/CPEB2/RASGEF1B/TMEM86A	5
GSE42021_CD24HI_VS_CD24INT_TREG_THYMUS_UP	5/210	192/14380	0.150276	0.97533	0.97533	TYRO3/ABLIM1/PPL/ABCA12/UNC13B	5
GSE21033_3H_VS_12H_POLYIC_STIM_DC_DN	3/210	92/14380	0.151371	0.97533	0.97533	TM7SF2/ABCG4/SBSN	3
GSE13485_DAY3_VS_DAY7_YF17D_VACCINE_PBMC_UP	4/210	141/14380	0.151526	0.97533	0.97533	ELMOD1/GDA/TREX2/KRT10	4
GSE21033_CTRL_VS_POLYIC_STIM_DC_1H_UP	4/210	141/14380	0.151526	0.97533	0.97533	DSG1/MAGI1/PPFIBP2/HOPX	4
GSE21033_CTRL_VS_POLYIC_STIM_DC_6H_DN	4/210	141/14380	0.151526	0.97533	0.97533	TGM5/PPFIBP2/NKPD1/BPIFC	4
GSE26559_TCF1_KO_VS_WT_LIN_NEG_CELL_DN	4/210	141/14380	0.151526	0.97533	0.97533	PPFIBP2/KRT1/KLK7/ALOX12B	4
GSE3039_ALPHAALPHA_CD8_TCELL_VS_B1_BCELL_UP	5/210	193/14380	0.15257	0.97533	0.97533	GAB1/ITPRID2/IL18/TMEM86A/METRNL	5
GSE46606_IRF4MID_VS_WT_CD40L_IL2_IL5_DAY3_STIMULATED_BCELL_DN	5/210	193/14380	0.15257	0.97533	0.97533	GDPD3/TMEM86A/SERPINB8/CLN8/FCHSD1	5
ASTON_MAJOR_DEPRESSIVE_DISORDER_DN	4/210	142/14380	0.154259	0.97533	0.97533	FGFR2/TIAM1/PPFIBP2/KIF13B	4
GSE14026_TH1_VS_TH17_UP	4/210	142/14380	0.154259	0.97533	0.97533	ATP10B/ZNF750/SERPINB12/KRT2	4
GSE21927_SPLEEN_VS_TUMOR_MONOCYTE_C57BL6_DN	4/210	142/14380	0.154259	0.97533	0.97533	PIK3C2B/TIAM1/PNPLA1/NLRP10	4
GSE2405_0H_VS_6H_A_PHAGOCYTOPHILUM_STIM_NEUTROPHIL_DN	4/210	142/14380	0.154259	0.97533	0.97533	FETUB/GAB1/APCDD1/ASPRV1	4
BECKER_TAMOXIFEN_RESISTANCE_DN	2/210	48/14380	0.155183	0.97533	0.97533	ALDH3B2/TIAM1	2
LIM_MAMMARY_LUMINAL_PROGENITOR_UP	2/210	48/14380	0.155183	0.97533	0.97533	RASAL1/ATP6V1C2	2
GSE21033_CTRL_VS_POLYIC_STIM_DC_24H_DN	4/210	143/14380	0.15701	0.97533	0.97533	BLMH/ATP6V1C2/MYO5B/CES4A	4
AIZARANI_LIVER_C7_EPCAM_POS_BILE_DUCT_CELLS_2	5/210	195/14380	0.157202	0.97533	0.97533	FGFR2/ABLIM1/SLC5A1/HOMER2/MAGI1	5
GSE12003_4D_VS_8D_CULTURE_MIR223_KO_BM_PROGENITOR_UP	3/210	94/14380	0.158337	0.97533	0.97533	SH3RF2/SERPINB8/NKPD1	3
LAKE_ADULT_KIDNEY_C21_COLLECTING_DUCT_INTERCALATED_CELLS_TYPE_B	3/210	94/14380	0.158337	0.97533	0.97533	IL18/MAGI1/KIF13B	3
FAN_EMBRYONIC_CTX_BRAIN_ENDOTHELIAL_1	9/210	418/14380	0.159193	0.97533	0.97533	EFR3B/DOCK9/ABLIM1/AIF1L/MAGI1/TMEM45B/APCDD1/DEGS2/HOPX	9
HE_LIM_SUN_FETAL_LUNG_C0_EARLY_MESOTHELIAL_CELL	10/210	476/14380	0.159591	0.97533	0.97533	AIF1L/EPS8L1/TM7SF2/MAGI1/DMKN/HPGD/KLK5/NSG1/PLCXD1/NCCRP1	10
GSE22025_UNTREATED_VS_TGFB1_AND_PROGESTERONE_TREATED_CD4_TCELL_DN	4/210	144/14380	0.159779	0.97533	0.97533	FRMPD1/HAL/ABCA12/LCE2B	4
GSE26928_EFF_MEM_VS_CENTR_MEM_CD4_TCELL_DN	4/210	144/14380	0.159779	0.97533	0.97533	GCOM1/ANXA9/SPINK7/BNIPL	4
GSE9006_1MONTH_VS_4MONTH_POST_TYPE_1_DIABETES_DX_PBMC_DN	4/210	144/14380	0.159779	0.97533	0.97533	KRT23/TGM3/CPA4/AQP5	4
REACTOME_SIGNALING_BY_FGFR_IN_DISEASE	2/210	49/14380	0.160314	0.97533	0.97533	FGFR2/GAB1	2
WP_OMEGA6FATTY_ACIDS_IN_SENESCENCE	2/210	49/14380	0.160314	0.97533	0.97533	HPGD/ALOXE3	2
MIKKELSEN_ES_LCP_WITH_H3K4ME3	3/210	95/14380	0.161857	0.97533	0.97533	BNIPL/FAM25A/CYSRT1	3
DAZARD_UV_RESPONSE_CLUSTER_G5	1/210	12/14380	0.161888	0.97533	0.97533	SLURP1	1
DE_YY1_TARGETS_UP	1/210	12/14380	0.161888	0.97533	0.97533	SMPD3	1
KEGG_MEDICUS_REFERENCE_BLOCKING_UBIQUITINATION_OF_H2AK119_BY_CK2	1/210	12/14380	0.161888	0.97533	0.97533	CSNK2A2	1
REACTOME_DISSOLUTION_OF_FIBRIN_CLOT	1/210	12/14380	0.161888	0.97533	0.97533	SERPINB8	1
REACTOME_SPECIFICATION_OF_THE_NEURAL_PLATE_BORDER	1/210	12/14380	0.161888	0.97533	0.97533	DLX5	1
SCHLESINGER_H3K27ME3_IN_NORMAL_AND_METHYLATED_IN_CANCER	1/210	12/14380	0.161888	0.97533	0.97533	AQP5	1
VERNOCHET_ADIPOGENESIS	1/210	12/14380	0.161888	0.97533	0.97533	APCDD1	1
WP_IL10_ANTIINFLAMMATORY_SIGNALING	1/210	12/14380	0.161888	0.97533	0.97533	HMOX1	1
GSE26030_TH1_VS_TH17_DAY15_POST_POLARIZATION_DN	5/210	197/14380	0.161892	0.97533	0.97533	GAB1/ANXA9/TIAM1/SERPINB8/HOPX	5
DARWICHE_SQUAMOUS_CELL_CARCINOMA_DN	4/210	145/14380	0.162567	0.97533	0.97533	TYRO3/KRT2/CALML5/KPRP	4
GSE24972_MARGINAL_ZONE_BCELL_VS_FOLLICULAR_BCELL_DN	4/210	145/14380	0.162567	0.97533	0.97533	SASH1/RDH12/LCE2B/ALOX12B	4
GSE16385_ROSIGLITAZONE_IL4_VS_ROSIGLITAZONE_ALONE_STIM_MACROPHAGE_UP	4/210	146/14380	0.165372	0.97533	0.97533	USP2/ZNF750/TMEM86A/HOPX	4
GSE29618_LAIV_VS_TIV_FLU_VACCINE_DAY7_MDC_DN	4/210	146/14380	0.165372	0.97533	0.97533	FOXN1/CLPX/KLK5/HOPX	4
HALLMARK_ANDROGEN_RESPONSE	3/210	96/14380	0.1654	0.97533	0.97533	HOMER2/AZGP1/HPGD	3
LUCAS_HNF4A_TARGETS_UP	2/210	50/14380	0.165476	0.97533	0.97533	TACC2/KIF13B	2
SHETH_LIVER_CANCER_VS_TXNIP_LOSS_PAM6	2/210	50/14380	0.165476	0.97533	0.97533	USP2/PLA2G4F	2
WP_NEUROGENESIS_REGULATION_IN_THE_OLFACTORY_EPITHELIUM	2/210	50/14380	0.165476	0.97533	0.97533	MAP2/NDEL1	2
HE_LIM_SUN_FETAL_LUNG_C0_VASCULAR_SMC_2_CELL	4/210	147/14380	0.168194	0.97533	0.97533	LGALSL/AIF1L/PPFIBP2/SEPTIN5	4
SMID_BREAST_CANCER_RELAPSE_IN_BONE_DN	6/210	254/14380	0.168198	0.97533	0.97533	EPHX3/KRT23/DSG1/AQP5/KLK5/KLK7	6
HE_LIM_SUN_FETAL_LUNG_C1_LATE_BASAL_CELL	3/210	97/14380	0.168966	0.97533	0.97533	SULT2B1/SPINK5/SCNN1B	3
HE_LIM_SUN_FETAL_LUNG_C3_GRIA2_POS_ARTERIAL_ENDO_CELL	3/210	97/14380	0.168966	0.97533	0.97533	AIF1L/PIK3C2B/LYPD2	3
PID_KIT_PATHWAY	2/210	51/14380	0.170667	0.97533	0.97533	GAB1/PIK3C2B	2
DESCARTES_FETAL_PLACENTA_MEGAKARYOCYTES	4/210	148/14380	0.171034	0.97533	0.97533	CENPT/LGALSL/MBOAT2/DENND2C	4
GSE20727_DNFB_ALLERGEN_VS_ROS_INH_AND_DNFB_ALLERGEN_TREATED_DC_UP	4/210	148/14380	0.171034	0.97533	0.97533	DLX5/NPR2/SERPINB7/LIPM	4
GSE21927_BALBC_VS_C57BL6_MONOCYTE_SPLEEN_DN	4/210	148/14380	0.171034	0.97533	0.97533	LGALSL/GCOM1/ZNF750/TPRG1	4
GSE26488_WT_VS_HDAC7_DELTAP_TG_OT2_THYMOCYTE_WITH_PEPTIDE_INJECTION_UP	4/210	148/14380	0.171034	0.97533	0.97533	SLC5A1/PPL/SERPINA12/KRT2	4
GSE2770_TGFB_AND_IL4_VS_IL4_TREATED_ACT_CD4_TCELL_2H_DN	4/210	148/14380	0.171034	0.97533	0.97533	RASAL1/TMPRSS13/SH3RF2/MARCHF3	4
GSE2770_UNTREATED_VS_TGFB_AND_IL12_TREATED_ACT_CD4_TCELL_2H_UP	4/210	148/14380	0.171034	0.97533	0.97533	ABCA12/SBSN/CYSRT1/TMPRSS11F	4
IWANAGA_CARCINOGENESIS_BY_KRAS_UP	4/210	148/14380	0.171034	0.97533	0.97533	EPS8L1/SERPINB12/PELI1/RNF225	4
DESCARTES_FETAL_PLACENTA_PAEP_MECOM_POSITIVE_CELLS	3/210	98/14380	0.172555	0.97533	0.97533	ATP2C2/TTC39A/SCNN1A	3
GSE21670_IL6_VS_TGFB_AND_IL6_TREATED_CD4_TCELL_DN	4/210	149/14380	0.17389	0.97533	0.97533	BNIPL/SERPINB12/ATG9B/LY6G6C	4
GSE2706_R848_VS_LPS_8H_STIM_DC_DN	4/210	149/14380	0.17389	0.97533	0.97533	CPEB2/RAET1E/SERPINB7/PELI1	4
BIOCARTA_AKAPCENTROSOME_PATHWAY	1/210	13/14380	0.174138	0.97533	0.97533	MAP2	1
BIOCARTA_IL10_PATHWAY	1/210	13/14380	0.174138	0.97533	0.97533	HMOX1	1
EHRLICH_ICF_SYNDROM_DN	1/210	13/14380	0.174138	0.97533	0.97533	HMOX1	1
KEGG_MEDICUS_REFERENCE_CHOLESTEROL_BIOSYNTHESIS	1/210	13/14380	0.174138	0.97533	0.97533	TM7SF2	1
KEGG_MEDICUS_VARIANT_OLIGOMERIC_CONFORMATION_PRPC_TO_ANTEROGRADE_AXONAL_TRANSPORT	1/210	13/14380	0.174138	0.97533	0.97533	CSNK2A2	1
ONGUSAHA_BRCA1_TARGETS_UP	1/210	13/14380	0.174138	0.97533	0.97533	HMOX1	1
REACTOME_BIOSYNTHESIS_OF_SPECIALIZED_PRORESOLVING_MEDIATORS_SPMS	1/210	13/14380	0.174138	0.97533	0.97533	HPGD	1
REACTOME_KERATAN_SULFATE_DEGRADATION	1/210	13/14380	0.174138	0.97533	0.97533	GLB1L3	1
REACTOME_NOREPINEPHRINE_NEUROTRANSMITTER_RELEASE_CYCLE	1/210	13/14380	0.174138	0.97533	0.97533	UNC13B	1
REACTOME_PI3K_EVENTS_IN_ERBB2_SIGNALING	1/210	13/14380	0.174138	0.97533	0.97533	GAB1	1
REACTOME_RECEPTOR_TYPE_TYROSINE_PROTEIN_PHOSPHATASES	1/210	13/14380	0.174138	0.97533	0.97533	PPFIBP2	1
UNTERMAN_PROGRESSIVE_VS_STABLE_IPF_CD8T_DN	1/210	13/14380	0.174138	0.97533	0.97533	HOPX	1
WP_OMEGA3_OMEGA6_FATTY_ACID_SYNTHESIS	1/210	13/14380	0.174138	0.97533	0.97533	PLA2G4B	1
WP_PHOSPHOINOSITIDE_3KINASE_PI3K_FAMILY	1/210	13/14380	0.174138	0.97533	0.97533	PIK3C2B	1
ZHANG_GATA6_TARGETS_UP	1/210	13/14380	0.174138	0.97533	0.97533	POF1B	1
ZHENG_RESPONSE_TO_ARSENITE_UP	1/210	13/14380	0.174138	0.97533	0.97533	HMOX1	1
GSE40493_BCL6_KO_VS_WT_TREG_DN	2/210	52/14380	0.175884	0.97533	0.97533	ALOXE3/NCCRP1	2
HE_LIM_SUN_FETAL_LUNG_C0_INTERM_CHONDROCYTE	2/210	52/14380	0.175884	0.97533	0.97533	FGFR2/AIF1L	2
REACTOME_IRON_UPTAKE_AND_TRANSPORT	2/210	52/14380	0.175884	0.97533	0.97533	HMOX1/ATP6V1C2	2
TRAVAGLINI_LUNG_BASOPHIL_MAST_1_CELL	6/210	258/14380	0.176706	0.97533	0.97533	IL18/HPGD/KRT1/TMEM154/MARCHF3/KIF13B	6
GSE12198_LOW_IL2_STIM_NK_CELL_VS_HIGH_IL2_STIM_NK_CELL_DN	4/210	150/14380	0.176763	0.97533	0.97533	DLX3/FMO2/JMY/PLA2G2F	4
GSE13522_WT_VS_IFNAR_KO_SKING_T_CRUZI_Y_STRAIN_INF_DN	4/210	150/14380	0.176763	0.97533	0.97533	FETUB/PNPLA1/YOD1/XKRX	4
GSE13738_RESTING_VS_BYSTANDER_ACTIVATED_CD4_TCELL_UP	4/210	150/14380	0.176763	0.97533	0.97533	ABLIM1/ARHGAP32/PLA2G4F/CPT1C	4
GSE36392_MAC_VS_NEUTROPHIL_IL25_TREATED_LUNG_DN	4/210	150/14380	0.176763	0.97533	0.97533	HMOX1/DMKN/AQP5/LIPN	4
GSE8621_LPS_STIM_VS_LPS_PRIMED_AND_LPS_STIM_MACROPHAGE_UP	4/210	150/14380	0.176763	0.97533	0.97533	KRT23/MBOAT2/SH3RF2/KRT80	4
REACTOME_CDC42_GTPASE_CYCLE	4/210	150/14380	0.176763	0.97533	0.97533	DOCK9/ARHGAP40/ARHGAP32/TIAM1	4
WP_MAPK_SIGNALING	5/210	204/14380	0.178739	0.97533	0.97533	FGFR2/PLA2G4D/PLA2G4F/PLA2G4E/PLA2G4B	5
GSE13306_RA_VS_UNTREATED_TCONV_DN	4/210	151/14380	0.179652	0.97533	0.97533	DLX3/SPINK5/LYPD2/KPLCE	4
GSE27786_NKCELL_VS_ERYTHROBLAST_DN	4/210	151/14380	0.179652	0.97533	0.97533	GAB1/NPR2/CYP4F22/KRT2	4
GSE45837_WT_VS_GFI1_KO_PDC_UP	4/210	151/14380	0.179652	0.97533	0.97533	CWH43/SASH1/KRT2/LORICRIN	4
GSE34217_MIR17_92_OVEREXPRESS_VS_WT_ACT_CD8_TCELL_UP	3/210	100/14380	0.179796	0.97533	0.97533	ABLIM1/NPR2/LYPD2	3
GSE41867_DAY8_VS_DAY15_LCMV_ARMSTRONG_EFFECTOR_CD8_TCELL_UP	3/210	100/14380	0.179796	0.97533	0.97533	SCEL/KLK5/KRT2	3
HOWARD_NEUTROPHIL_INACT_MONOV_INFLUENZA_A_INDONESIA_05_2005_H5N1_AGE_18_49YO_1DY_DN	3/210	100/14380	0.179796	0.97533	0.97533	HMOX1/CTNNBIP1/SPNS2	3
DESCARTES_FETAL_LUNG_MESOTHELIAL_CELLS	2/210	53/14380	0.181127	0.97533	0.97533	CPA4/KLK5	2
HUPER_BREAST_BASAL_VS_LUMINAL_UP	2/210	53/14380	0.181127	0.97533	0.97533	DSG1/NSG1	2
LEE_LIVER_CANCER_MYC_E2F1_UP	2/210	53/14380	0.181127	0.97533	0.97533	PPL/UNC13B	2
GSE37301_COMMON_LYMPHOID_PROGENITOR_VS_PRO_BCELL_UP	4/210	152/14380	0.182557	0.97533	0.97533	PADI1/KLK5/CALML5/YOD1	4
GSE6269_HEALTHY_VS_STAPH_PNEUMO_INF_PBMC_DN	4/210	152/14380	0.182557	0.97533	0.97533	FGFR2/ANXA9/SERPINB8/CTNNBIP1	4
REACTOME_SENSORY_PERCEPTION	4/210	152/14380	0.182557	0.97533	0.97533	SCNN1A/RDH12/SCNN1B/SDR9C7	4
WP_FRAGILE_X_SYNDROME	3/210	101/14380	0.183448	0.97533	0.97533	GAB1/EPS8L1/ARHGAP32	3
GSE22025_TGFB1_VS_TGFB1_AND_PROGESTERONE_TREATED_CD4_TCELL_DN	4/210	153/14380	0.185478	0.97533	0.97533	SPINK5/DSG1/MARCHF3/CDSN	4
GSE3203_UNTREATED_VS_IFNB_TREATED_LN_BCELL_DN	4/210	153/14380	0.185478	0.97533	0.97533	MAP2/OTUB2/GRHL1/TMEM45B	4
GSE43957_UNTREATED_VS_NACL_TREATED_ANTI_CD3_CD28_STIM_CD4_TCELL_UP	4/210	153/14380	0.185478	0.97533	0.97533	CALML5/CTNNBIP1/CLN8/PELI1	4
GSE7460_TREG_VS_TCONV_ACT_WITH_TGFB_UP	4/210	153/14380	0.185478	0.97533	0.97533	GDA/TIAM1/PLA2G4F/SPNS2	4
BIOCARTA_TH1TH2_PATHWAY	1/210	14/14380	0.186209	0.97533	0.97533	IL18	1
FARMER_BREAST_CANCER_CLUSTER_6	1/210	14/14380	0.186209	0.97533	0.97533	TTC39A	1
HARALAMBIEVA_PBMC_TIV_AGE_50_74YO_CORRELATED_WITH_MEMORY_B_CELL_RESPONSE_3DY_POSITIVE	1/210	14/14380	0.186209	0.97533	0.97533	PELI1	1
HOWLIN_CITED1_TARGETS_2_DN	1/210	14/14380	0.186209	0.97533	0.97533	TMEM45B	1
KANG_AR_TARGETS_UP	1/210	14/14380	0.186209	0.97533	0.97533	FGFR2	1
KEGG_PHENYLALANINE_METABOLISM	1/210	14/14380	0.186209	0.97533	0.97533	ALDH3B2	1
LOPEZ_MESOTELIOMA_SURVIVAL_TIME_UP	1/210	14/14380	0.186209	0.97533	0.97533	MBOAT2	1
LOPEZ_MESOTHELIOMA_SURVIVAL_OVERALL_DN	1/210	14/14380	0.186209	0.97533	0.97533	MBOAT2	1
MEBARKI_HCC_PROGENITOR_WNT_DN_CTNNB1_DEPENDENT_BLOCKED_BY_FZD8CRD	1/210	14/14380	0.186209	0.97533	0.97533	SPINK5	1
REACTOME_DCC_MEDIATED_ATTRACTIVE_SIGNALING	1/210	14/14380	0.186209	0.97533	0.97533	ABLIM1	1
REACTOME_DOWNSTREAM_SIGNALING_OF_ACTIVATED_FGFR3	1/210	14/14380	0.186209	0.97533	0.97533	GAB1	1
REACTOME_DOWNSTREAM_SIGNALING_OF_ACTIVATED_FGFR4	1/210	14/14380	0.186209	0.97533	0.97533	GAB1	1
REACTOME_IRAK1_RECRUITS_IKK_COMPLEX	1/210	14/14380	0.186209	0.97533	0.97533	PELI1	1
REACTOME_PHOSPHORYLATION_AND_NUCLEAR_TRANSLOCATION_OF_THE_CRY_PER_KINASE_COMPLEX	1/210	14/14380	0.186209	0.97533	0.97533	CSNK2A2	1
REACTOME_SYNTHESIS_OF_PROSTAGLANDINS_PG_AND_THROMBOXANES_TX	1/210	14/14380	0.186209	0.97533	0.97533	HPGD	1
SINGH_NFE2L2_TARGETS	1/210	14/14380	0.186209	0.97533	0.97533	HMOX1	1
WP_DEREGULATION_OF_RAB_AND_RAB_EFFECTOR_GENES_IN_BLADDER_CANCER	1/210	14/14380	0.186209	0.97533	0.97533	EXPH5	1
WP_MAMMALIAN_DISORDER_OF_SEXUAL_DEVELOPMENT	1/210	14/14380	0.186209	0.97533	0.97533	FGFR2	1
WP_MAP3K1_ROLE_IN_PROMOTING_AND_BLOCKING_GONADAL_DETERMINATION	1/210	14/14380	0.186209	0.97533	0.97533	FGFR2	1
WP_TRANSCRIPTIONAL_ACTIVATION_BY_NRF2_IN_RESPONSE_TO_PHYTOCHEMICALS	1/210	14/14380	0.186209	0.97533	0.97533	HMOX1	1
DESCARTES_MAIN_FETAL_SATB2_LRRC7_POSITIVE_CELLS	2/210	54/14380	0.186393	0.97533	0.97533	ABCG4/ALOXE3	2
ZHANG_GATA6_TARGETS_DN	2/210	54/14380	0.186393	0.97533	0.97533	BSPRY/AIF1L	2
DESCARTES_FETAL_MUSCLE_LYMPHOID_CELLS	3/210	102/14380	0.18712	0.97533	0.97533	ABCA12/CDHR1/TM7SF2	3
GSE13887_HEALTHY_VS_LUPUS_RESTING_CD4_TCELL_DN	3/210	102/14380	0.18712	0.97533	0.97533	ARHGAP32/CLPX/VSIG10L	3
GSE25677_MPL_VS_MPL_AND_R848_STIM_BCELL_DN	3/210	102/14380	0.18712	0.97533	0.97533	EPS8L1/RASGEF1B/DENND2C	3
GSE4590_PRE_BCELL_VS_SMALL_PRE_BCELL_DN	3/210	102/14380	0.18712	0.97533	0.97533	SERPINB12/KRT80/NLRP10	3
VECCHI_GASTRIC_CANCER_ADVANCED_VS_EARLY_DN	3/210	102/14380	0.18712	0.97533	0.97533	PRSS3/ATP10B/TMEM45B	3
GSE15750_WT_VS_TRAF6KO_DAY6_EFF_CD8_TCELL_DN	4/210	154/14380	0.188414	0.97533	0.97533	TGM5/CASP14/DMKN/CLPX	4
GSE22025_UNTREATED_VS_TGFB1_TREATED_CD4_TCELL_DN	4/210	154/14380	0.188414	0.97533	0.97533	MAP2/FETUB/SCNN1A/ANXA9	4
GSE28237_FOLLICULAR_VS_LATE_GC_BCELL_UP	4/210	154/14380	0.188414	0.97533	0.97533	TMEM86A/JMY/HOPX/KRT2	4
GSE3982_DC_VS_NEUTROPHIL_LPS_STIM_DN	4/210	154/14380	0.188414	0.97533	0.97533	HAL/POF1B/KLK11/SH3D21	4
GSE43955_1H_VS_42H_ACT_CD4_TCELL_DN	4/210	154/14380	0.188414	0.97533	0.97533	GDPD3/GLTP/CALML5/CTNNBIP1	4
GSE9650_GP33_VS_GP276_LCMV_SPECIFIC_EXHAUSTED_CD8_TCELL_UP	4/210	154/14380	0.188414	0.97533	0.97533	TGM3/PADI1/CALML5/ALOXE3	4
GAUCHER_PBMC_YF_VAX_STAMARIL_UNKNOWN_AGE_3DY_UP	5/210	208/14380	0.188653	0.97533	0.97533	FRMPD1/HMOX1/SLC37A2/LYPD2/ASPRV1	5
FAN_EMBRYONIC_CTX_BIG_GROUPS_CAJAL_RETZIUS	8/210	378/14380	0.189157	0.97533	0.97533	FRMPD1/ABLIM1/PPL/CASZ1/SPINK5/TM7SF2/DEGS2/NSG1	8
DESCARTES_FETAL_SPLEEN_AFP_ALB_POSITIVE_CELLS	3/210	103/14380	0.19081	0.97533	0.97533	HAL/TM7SF2/AZGP1	3
DESCARTES_MAIN_FETAL_CORNEAL_AND_CONJUNCTIVAL_EPITHELIAL_CELLS	5/210	209/14380	0.191162	0.97533	0.97533	DSG1/PLA2G4F/CALML5/LYPD2/ANKRD35	5
GSE13306_RA_VS_UNTREATED_TREG_DN	4/210	155/14380	0.191364	0.97533	0.97533	CALML5/LIPN/RPTN/ASPRV1	4
GSE27092_WT_VS_HDAC7_PHOSPHO_DEFICIENT_CD8_TCELL_UP	4/210	155/14380	0.191364	0.97533	0.97533	GAB1/ARG1/PPL/SCEL	4
GSE43863_TFH_VS_LY6C_INT_CXCR5POS_EFFECTOR_CD4_TCELL_DN	4/210	155/14380	0.191364	0.97533	0.97533	BSPRY/GRHL1/JMY/UNC13B	4
MA_RAT_AGING_DN	4/210	155/14380	0.191364	0.97533	0.97533	KRT1/KRT10/FAM25A/KRTDAP	4
ISSAEVA_MLL2_TARGETS	2/210	55/14380	0.19168	0.97533	0.97533	PPL/IL18	2
ZHONG_PFC_C8_UNKNOWN_NEUROD2_POS_INTERNEURON	2/210	55/14380	0.19168	0.97533	0.97533	DOCK9/ABLIM1	2
CAIRO_HEPATOBLASTOMA_DN	5/210	210/14380	0.193683	0.97533	0.97533	HAL/FETUB/AZGP1/HPGD/SERPINB8	5
DUTERTRE_ESTRADIOL_RESPONSE_6HR_UP	5/210	210/14380	0.193683	0.97533	0.97533	RAPGEFL1/ANXA9/ATP6V1C2/TIAM1/SEPTIN5	5
GSE22589_SIV_VS_HIV_AND_SIV_INFECTED_DC_DN	4/210	156/14380	0.19433	0.97533	0.97533	FOXN1/SLURP1/ALOX12B/SH3D21	4
GSE32423_MEMORY_VS_NAIVE_CD8_TCELL_UP	4/210	156/14380	0.19433	0.97533	0.97533	TTC39A/TMPRSS13/HOPX/PSORS1C2	4
GSE12963_UNINF_VS_ENV_AND_NEF_AND_VPR_DEFICIENT_HIV1_INF_CD4_TCELL_DN	3/210	104/14380	0.194519	0.97533	0.97533	ATP10B/CASZ1/CES4A	3
GSE16385_UNTREATED_VS_12H_ROSIGLITAZONE_TREATED_MACROPHAGE_UP	3/210	104/14380	0.194519	0.97533	0.97533	APCDD1/KRT2/TREX2	3
GSE41176_UNSTIM_VS_ANTI_IGM_STIM_TAK1_KO_BCELL_3H_DN	3/210	104/14380	0.194519	0.97533	0.97533	CDHR1/PLA2G4F/ALOX12B	3
GSE37605_C57BL6_VS_NOD_FOXP3_IRES_GFP_TREG_UP	2/210	56/14380	0.196987	0.97533	0.97533	SLURP1/PSORS1C2	2
GSE23505_UNTREATED_VS_4DAY_IL6_IL1_TREATED_CD4_TCELL_DN	4/210	157/14380	0.19731	0.97533	0.97533	HOMER2/PPL/GDA/BNIPL	4
GSE29618_PRE_VS_DAY7_POST_LAIV_FLU_VACCINE_BCELL_DN	4/210	157/14380	0.19731	0.97533	0.97533	IL37/KLK11/CALML5/LORICRIN	4
GSE32901_TH1_VS_TH17_ENRICHED_CD4_TCELL_UP	4/210	157/14380	0.19731	0.97533	0.97533	ABLIM1/PLA2G3/RDH12/PELI1	4
GSE34156_NOD2_LIGAND_VS_NOD2_AND_TLR1_TLR2_LIGAND_6H_TREATED_MONOCYTE_DN	4/210	157/14380	0.19731	0.97533	0.97533	DLX3/CSNK2A2/HAL/TGM3	4
MEISSNER_NPC_HCP_WITH_H3K4ME2_AND_H3K27ME3	4/210	157/14380	0.19731	0.97533	0.97533	DLX3/DLX5/CASZ1/ATP6V1C2	4
BAKER_HEMATOPOIESIS_STAT3_TARGETS	1/210	15/14380	0.198105	0.97533	0.97533	NSG1	1
BIOCARTA_LIS1_PATHWAY	1/210	15/14380	0.198105	0.97533	0.97533	NDEL1	1
DESCARTES_MAIN_FETAL_MESOTHELIAL_CELLS	1/210	15/14380	0.198105	0.97533	0.97533	KRTDAP	1
GUENTHER_GROWTH_SPHERICAL_VS_ADHERENT_UP	1/210	15/14380	0.198105	0.97533	0.97533	MAP2	1
HATADA_METHYLATED_IN_LUNG_CANCER_DN	1/210	15/14380	0.198105	0.97533	0.97533	NLRP10	1
HOLLERN_MICROACINAR_BREAST_TUMOR_DN	1/210	15/14380	0.198105	0.97533	0.97533	HPGD	1
HOLLERN_PAPILLARY_BREAST_TUMOR	1/210	15/14380	0.198105	0.97533	0.97533	HPGD	1
IIZUKA_LIVER_CANCER_PROGRESSION_L0_L1_UP	1/210	15/14380	0.198105	0.97533	0.97533	SULT2B1	1
KEGG_MEDICUS_REFERENCE_FGF_FGFR_PI3K_SIGNALING_PATHWAY	1/210	15/14380	0.198105	0.97533	0.97533	FGFR2	1
KEGG_MEDICUS_VARIANT_AMPLIFIED_FGFR_TO_RAS_ERK_SIGNALING_PATHWAY	1/210	15/14380	0.198105	0.97533	0.97533	FGFR2	1
KEGG_OTHER_GLYCAN_DEGRADATION	1/210	15/14380	0.198105	0.97533	0.97533	NEU2	1
LEE_SP4_THYMOCYTE	1/210	15/14380	0.198105	0.97533	0.97533	TPRG1	1
PID_ARF6_DOWNSTREAM_PATHWAY	1/210	15/14380	0.198105	0.97533	0.97533	TIAM1	1
PID_DNA_PK_PATHWAY	1/210	15/14380	0.198105	0.97533	0.97533	CSNK2A2	1
REACTOME_CELLULAR_HEXOSE_TRANSPORT	1/210	15/14380	0.198105	0.97533	0.97533	SLC5A1	1
REACTOME_CONSTITUTIVE_SIGNALING_BY_EGFRVIII	1/210	15/14380	0.198105	0.97533	0.97533	GAB1	1
WP_POSTCOVID_NEUROINFLAMMATION	1/210	15/14380	0.198105	0.97533	0.97533	IL18	1
BLANCO_MELO_MERS_COV_INFECTION_MCR5_CELLS_UP	5/210	212/14380	0.19876	0.97533	0.97533	TTC39A/GRHL1/SH3RF2/MYO5B/ALOXE3	5
GSE19941_UNSTIM_VS_LPS_STIM_IL10_KO_NFKBP50_KO_MACROPHAGE_DN	4/210	158/14380	0.200304	0.97533	0.97533	MAP2/TTC39A/SULT2B1/TIAM1	4
GSE22025_UNTREATED_VS_PROGESTERONE_TREATED_CD4_TCELL_UP	4/210	158/14380	0.200304	0.97533	0.97533	FRMPD1/LCE2B/SERPINB8/LORICRIN	4
GSE3982_CTRL_VS_PMA_STIM_EOSINOPHIL_DN	4/210	158/14380	0.200304	0.97533	0.97533	SCEL/ALOX12B/CLN8/SH3D21	4
GSE3982_MAC_VS_NKCELL_DN	4/210	158/14380	0.200304	0.97533	0.97533	SMPD3/GAB1/GFOD2/ALOXE3	4
GSE41867_NAIVE_VS_DAY30_LCMV_CLONE13_EXHAUSTED_CD8_TCELL_UP	4/210	158/14380	0.200304	0.97533	0.97533	GRHL1/PPFIBP2/KRT80/PELI1	4
SHEDDEN_LUNG_CANCER_GOOD_SURVIVAL_A12	5/210	213/14380	0.201316	0.97533	0.97533	CENPT/NEU2/ABCA12/NSG1/SH3D21	5
GSE7568_CTRL_VS_3H_TGFB_TREATED_MACROPHAGES_WITH_IL4_AND_DEXAMETHASONE_UP	3/210	106/14380	0.201991	0.97533	0.97533	KRT23/CASZ1/RDH12	3
GSE9946_IMMATURE_VS_PROSTAGLANDINE2_TREATED_MATURE_DC_DN	3/210	106/14380	0.201991	0.97533	0.97533	HOMER2/FLG2/LORICRIN	3
SUNG_METASTASIS_STROMA_UP	3/210	106/14380	0.201991	0.97533	0.97533	ALDH3B2/CPEB2/JMY	3
WP_METAPATHWAY_BIOTRANSFORMATION_PHASE_I_AND_II	3/210	106/14380	0.201991	0.97533	0.97533	SULT2B1/FMO2/CYP4F22	3
BUSSLINGER_GASTRIC_OXYNTIC_ENTEROCHROMAFFIN_LIKE_CELLS	2/210	57/14380	0.202312	0.97533	0.97533	AZGP1/KLK11	2
FONTAINE_PAPILLARY_THYROID_CARCINOMA_UP	2/210	57/14380	0.202312	0.97533	0.97533	SCEL/TMEM45B	2
GSE22611_NOD2_TRANSD_VS_CTRL_TRANSD_HEK293_MDP_STIM_2H_DN	2/210	57/14380	0.202312	0.97533	0.97533	PRSS3/PLA2G4F	2
HOEK_NEUTROPHIL_2011_2012_TIV_ADULT_1DY_DN	2/210	57/14380	0.202312	0.97533	0.97533	PNPLA1/SEPTIN5	2
NIKOLSKY_BREAST_CANCER_7Q21_Q22_AMPLICON	2/210	57/14380	0.202312	0.97533	0.97533	DLX5/AZGP1	2
REACTOME_REGULATED_NECROSIS	2/210	57/14380	0.202312	0.97533	0.97533	IL18/PELI1	2
REACTOME_SIGNALING_BY_FGFR2	2/210	57/14380	0.202312	0.97533	0.97533	FGFR2/GAB1	2
REACTOME_TNF_SIGNALING	2/210	57/14380	0.202312	0.97533	0.97533	USP2/SMPD3	2
DESCARTES_FETAL_LIVER_MYELOID_CELLS	4/210	159/14380	0.203311	0.97533	0.97533	HMOX1/SLC37A2/TMEM86A/TPRG1	4
GSE34205_HEALTHY_VS_RSV_INF_INFANT_PBMC_DN	4/210	159/14380	0.203311	0.97533	0.97533	ARG1/TMEM184A/KRT1/YOD1	4
TAKEDA_TARGETS_OF_NUP98_HOXA9_FUSION_10D_UP	4/210	159/14380	0.203311	0.97533	0.97533	ABLIM1/TGM5/HPGD/HOPX	4
GAL_LEUKEMIC_STEM_CELL_UP	3/210	107/14380	0.205752	0.97533	0.97533	ABLIM1/LGALSL/ANXA9	3
GSE11057_NAIVE_VS_MEMORY_CD4_TCELL_UP	4/210	160/14380	0.206332	0.97533	0.97533	ABLIM1/EXPH5/DSC1/KRT2	4
GSE12392_WT_VS_IFNB_KO_CD8A_POS_SPLEEN_DC_DN	4/210	160/14380	0.206332	0.97533	0.97533	GAB1/MAGI1/JMY/UNC13B	4
GSE13306_LAMINA_PROPRIA_VS_SPLEEN_TREG_DN	4/210	160/14380	0.206332	0.97533	0.97533	FMO2/DSC1/RDH12/ATG9B	4
GSE21670_TGFB_VS_IL6_TREATED_CD4_TCELL_DN	4/210	160/14380	0.206332	0.97533	0.97533	LGALSL/SCNN1B/KRTDAP/KPLCE	4
GSE22229_UNTREATED_VS_IMMUNOSUPP_THERAPY_RENAL_TRANSPLANT_PATIENT_PBMC_UP	4/210	160/14380	0.206332	0.97533	0.97533	GAB1/GFOD2/PADI1/MARCHF3	4
GSE22886_CD8_VS_CD4_NAIVE_TCELL_DN	4/210	160/14380	0.206332	0.97533	0.97533	SCNN1A/NEU2/TIAM1/PELI1	4
WP_OVERVIEW_OF_PROINFLAMMATORY_AND_PROFIBROTIC_MEDIATORS	2/210	58/14380	0.207654	0.97533	0.97533	IL37/IL18	2
CHEMNITZ_RESPONSE_TO_PROSTAGLANDIN_E2_DN	7/210	330/14380	0.208686	0.97533	0.97533	SCNN1A/PPL/AIF1L/EPS8L1/GRHL1/DEGS2/WFDC5	7
KEGG_MAPK_SIGNALING_PATHWAY	5/210	216/14380	0.20905	0.97533	0.97533	FGFR2/PLA2G3/PLA2G2F/PLA2G4E/PLA2G4B	5
AIZARANI_LIVER_C4_EPCAM_POS_BILE_DUCT_CELLS_1	4/210	161/14380	0.209366	0.97533	0.97533	FGFR2/SLC5A1/HOMER2/MAGI1	4
GSE11057_EFF_MEM_VS_CENT_MEM_CD4_TCELL_DN	4/210	161/14380	0.209366	0.97533	0.97533	FRMPD1/ABLIM1/KRT1/PELI1	4
GSE15624_CTRL_VS_3H_HALOFUGINONE_TREATED_CD4_TCELL_DN	4/210	161/14380	0.209366	0.97533	0.97533	RASAL1/DSC1/RASGEF1B/TIAM1	4
GSE24634_NAIVE_CD4_TCELL_VS_DAY10_IL4_CONV_TREG_UP	4/210	161/14380	0.209366	0.97533	0.97533	RAPGEFL1/CPA4/ARHGAP32/ALOXE3	4
GSE33513_TCF7_KO_VS_HET_EARLY_THYMIC_PROGENITOR_UP	4/210	161/14380	0.209366	0.97533	0.97533	SASH1/SLURP1/CPEB2/KPRP	4
GSE3982_BCELL_VS_BASOPHIL_DN	4/210	161/14380	0.209366	0.97533	0.97533	ATP2C2/FRMPD1/ITPRID2/CDHR1	4
GSE3982_EOSINOPHIL_VS_BCELL_UP	4/210	161/14380	0.209366	0.97533	0.97533	LGALSL/ITPRID2/GLTP/ALOXE3	4
GSE9988_LPS_VS_LOW_LPS_MONOCYTE_UP	3/210	108/14380	0.209529	0.97533	0.97533	ELMOD1/TACC2/SCNN1B	3
WP_NRF2_PATHWAY	3/210	108/14380	0.209529	0.97533	0.97533	SLC5A1/HMOX1/CES4A	3
AZARE_NEOPLASTIC_TRANSFORMATION_BY_STAT3_DN	1/210	16/14380	0.209828	0.97533	0.97533	PPL	1
BIOCARTA_NKCELLS_PATHWAY	1/210	16/14380	0.209828	0.97533	0.97533	IL18	1
CHEOK_RESPONSE_TO_HD_MTX_UP	1/210	16/14380	0.209828	0.97533	0.97533	ABLIM1	1
DASU_IL6_SIGNALING_SCAR_DN	1/210	16/14380	0.209828	0.97533	0.97533	HMOX1	1
DESCARTES_MAIN_FETAL_HORIZONTAL_CELLS	1/210	16/14380	0.209828	0.97533	0.97533	FCHSD1	1
DHIMAN_PBMC_ATTENUVAX_AGE_15_25YO_SUBQ_7_OR_14DY_DN	1/210	16/14380	0.209828	0.97533	0.97533	SCEL	1
HUMMERICH_BENIGN_SKIN_TUMOR_UP	1/210	16/14380	0.209828	0.97533	0.97533	TGM3	1
KEGG_MEDICUS_REFERENCE_ORGANIZATION_OF_THE_INNER_KINETOCHORE	1/210	16/14380	0.209828	0.97533	0.97533	CENPT	1
KEGG_STEROID_BIOSYNTHESIS	1/210	16/14380	0.209828	0.97533	0.97533	TM7SF2	1
LUND_SILENCED_BY_METHYLATION	1/210	16/14380	0.209828	0.97533	0.97533	HMOX1	1
NELSON_RESPONSE_TO_ANDROGEN_DN	1/210	16/14380	0.209828	0.97533	0.97533	SCNN1A	1
OVSYANNIKOVA_PBMC_FLUARIX_AGE_50_74YO_COMMON_WITH_BOTH_HAI_AND_VNA_28DY_VS_3DY_USED_IN_HAI_AND_VNA_RESPONSE_MODELS_DN	1/210	16/14380	0.209828	0.97533	0.97533	ELOVL7	1
PID_NFKAPPAB_ATYPICAL_PATHWAY	1/210	16/14380	0.209828	0.97533	0.97533	CSNK2A2	1
REACTOME_CYTOSOLIC_SULFONATION_OF_SMALL_MOLECULES	1/210	16/14380	0.209828	0.97533	0.97533	SULT2B1	1
REACTOME_DOPAMINE_NEUROTRANSMITTER_RELEASE_CYCLE	1/210	16/14380	0.209828	0.97533	0.97533	UNC13B	1
REACTOME_GAB1_SIGNALOSOME	1/210	16/14380	0.209828	0.97533	0.97533	GAB1	1
REACTOME_PURINE_CATABOLISM	1/210	16/14380	0.209828	0.97533	0.97533	GDA	1
REACTOME_SIGNALING_BY_ERBB2_ECD_MUTANTS	1/210	16/14380	0.209828	0.97533	0.97533	GAB1	1
REACTOME_SYNTHESIS_OF_LEUKOTRIENES_LT_AND_EOXINS_EX	1/210	16/14380	0.209828	0.97533	0.97533	CYP4F22	1
REACTOME_THE_NLRP3_INFLAMMASOME	1/210	16/14380	0.209828	0.97533	0.97533	HMOX1	1
TORCHIA_TARGETS_OF_EWSR1_FLI1_FUSION_TOP20_UP	1/210	16/14380	0.209828	0.97533	0.97533	GDA	1
WP_BMP_SIGNALING_IN_EYELID_DEVELOPMENT	1/210	16/14380	0.209828	0.97533	0.97533	FGFR2	1
WP_DEGRADATION_PATHWAY_OF_SPHINGOLIPIDS_INCLUDING_DISEASES	1/210	16/14380	0.209828	0.97533	0.97533	NEU2	1
WP_EXERCISE_AND_HYPERTROPHY_IN_SKELETAL_MUSCLE	1/210	16/14380	0.209828	0.97533	0.97533	IL18	1
WP_FGF23_SIGNALING_IN_HYPOPHOSPHATEMIC_RICKETS_AND_RELATED_DISORDERS	1/210	16/14380	0.209828	0.97533	0.97533	FGFR2	1
GSE1460_CD4_THYMOCYTE_VS_NAIVE_CD4_TCELL_CORD_BLOOD_DN	4/210	162/14380	0.212413	0.97533	0.97533	FGFR2/GDPD3/SCNN1B/ABCG4	4
GSE16385_UNTREATED_VS_12H_ROSIGLITAZONE_IFNG_TNF_TREATED_MACROPHAGE_DN	4/210	162/14380	0.212413	0.97533	0.97533	CSNK2A2/ATP10B/CYP4F22/ABCG4	4
GSE22611_NOD2_TRANSD_VS_CTRL_TRANSD_HEK293_MDP_STIM_6H_DN	4/210	162/14380	0.212413	0.97533	0.97533	GDPD3/GLTP/HPGD/SCNN1B	4
GSE22886_NAIVE_VS_MEMORY_TCELL_UP	4/210	162/14380	0.212413	0.97533	0.97533	SULT2B1/FMO2/DSC1/PLCXD1	4
GSE33292_DN3_THYMOCYTE_VS_TCELL_LYMPHOMA_FROM_TCF1_KO_DN	4/210	162/14380	0.212413	0.97533	0.97533	TACC2/ITPRID2/SERPINB8/LY6G6C	4
GSE3982_EOSINOPHIL_VS_MAC_UP	4/210	162/14380	0.212413	0.97533	0.97533	RAPGEFL1/GAB1/PADI1/ALOXE3	4
DESCARTES_FETAL_HEART_MEGAKARYOCYTES	2/210	59/14380	0.21301	0.97533	0.97533	LGALSL/ELOVL7	2
LEE_LIVER_CANCER_E2F1_UP	2/210	59/14380	0.21301	0.97533	0.97533	KRT23/PPL	2
PID_TRKR_PATHWAY	2/210	59/14380	0.21301	0.97533	0.97533	GAB1/TIAM1	2
GSE34156_UNTREATED_VS_24H_NOD2_AND_TLR1_TLR2_LIGAND_TREATED_MONOCYTE_DN	3/210	109/14380	0.213321	0.97533	0.97533	USP2/EPHX3/LCE1E	3
GSE38696_LIGHT_ZONE_VS_DARK_ZONE_BCELL_DN	3/210	109/14380	0.213321	0.97533	0.97533	NPR2/DEGS2/ALOX12B	3
GSE15330_LYMPHOID_MULTIPOTENT_VS_PRO_BCELL_UP	4/210	163/14380	0.215473	0.97533	0.97533	SULT2B1/SMPD3/SERPINA12/ABCG4	4
GSE21927_SPLEEN_VS_BONE_MARROW_MONOCYTE_BALBC_DN	4/210	163/14380	0.215473	0.97533	0.97533	JMY/ESYT3/SERPINB8/SDR9C7	4
GSE2585_CTEC_VS_THYMIC_DC_UP	4/210	163/14380	0.215473	0.97533	0.97533	SLC37A2/TIAM1/SERPINA12/NCCRP1	4
GSE42724_B1_BCELL_VS_PLASMABLAST_UP	4/210	163/14380	0.215473	0.97533	0.97533	FMO2/HMOX1/HOMER2/GAB1	4
GSE8515_CTRL_VS_IL1_4H_STIM_MAC_UP	4/210	163/14380	0.215473	0.97533	0.97533	RASAL1/LCE2B/KRT2/KIF13B	4
HAMAI_APOPTOSIS_VIA_TRAIL_DN	4/210	163/14380	0.215473	0.97533	0.97533	SLC37A2/CPT1C/VSIG10L/SH3D21	4
GSE37605_C57BL6_VS_NOD_FOXP3_FUSION_GFP_TREG_UP	2/210	60/14380	0.21838	0.97533	0.97533	EFR3B/PPL	2
GSE11961_FOLLICULAR_BCELL_VS_MARGINAL_ZONE_BCELL_UP	4/210	164/14380	0.218545	0.97533	0.97533	FOXN1/SPINK5/AZGP1/KRT80	4
GSE3982_DC_VS_MAC_DN	4/210	164/14380	0.218545	0.97533	0.97533	SASH1/ATP10B/KIF13B/UNC13B	4
GSE3982_EFF_MEMORY_VS_CENT_MEMORY_CD4_TCELL_UP	4/210	164/14380	0.218545	0.97533	0.97533	DLX5/NEU2/HOPX/CALML5	4
GSE46025_WT_VS_FOXO1_KO_KLRG1_LOW_CD8_EFFECTOR_TCELL_DN	4/210	164/14380	0.218545	0.97533	0.97533	EXPH5/DSC1/NIPAL1/PSORS1C2	4
GSE46606_IRF4MID_VS_WT_CD40L_IL2_IL5_DAY1_STIMULATED_BCELL_DN	4/210	164/14380	0.218545	0.97533	0.97533	GCOM1/RASGEF1B/NDEL1/KRT2	4
GSE8685_IL2_ACT_IL2_STARVED_VS_IL21_ACT_IL2_STARVED_CD4_TCELL_UP	4/210	164/14380	0.218545	0.97533	0.97533	RASGEF1B/RDH12/NIPAL1/TMEM154	4
GSE9509_10MIN_VS_30MIN_LPS_STIM_IL10_KO_MACROPHAGE_DN	4/210	164/14380	0.218545	0.97533	0.97533	ABLIM1/ELMOD1/APCDD1/ATG9B	4
GSE13762_CTRL_VS_125_VITAMIND_DAY12_DC_UP	3/210	111/14380	0.22095	0.97533	0.97533	CPEB2/GLB1L3/KRT80	3
SANSOM_APC_TARGETS_UP	3/210	111/14380	0.22095	0.97533	0.97533	KRT23/TIAM1/HOPX	3
DESCARTES_FETAL_STOMACH_PARIETAL_AND_CHIEF_CELLS	1/210	17/14380	0.22138	0.97533	0.97533	PNPLA1	1
DURANTE_ADULT_OLFACTORY_NEUROEPITHELIUM_BOWMANS_GLAND	1/210	17/14380	0.22138	0.97533	0.97533	AZGP1	1
HAY_BONE_MARROW_CD34_POS_GRAN	1/210	17/14380	0.22138	0.97533	0.97533	SH3D21	1
HE_LIM_SUN_FETAL_LUNG_C3_HMOX1_POS_PRIMITIVE_ERYTHROBLAST	1/210	17/14380	0.22138	0.97533	0.97533	HMOX1	1
HOEK_PBMC_INACTIVATED_INFLUENZA_ADULT_7DY_DN	1/210	17/14380	0.22138	0.97533	0.97533	LIPN	1
KEGG_NITROGEN_METABOLISM	1/210	17/14380	0.22138	0.97533	0.97533	HAL	1
KIM_PTEN_TARGETS_UP	1/210	17/14380	0.22138	0.97533	0.97533	CPA4	1
KORKOLA_EMBRYONIC_CARCINOMA_VS_SEMINOMA_UP	1/210	17/14380	0.22138	0.97533	0.97533	SCNN1A	1
MIKKELSEN_ES_HCP_WITH_H3K27ME3	1/210	17/14380	0.22138	0.97533	0.97533	ALOX12B	1
PID_ANTHRAX_PATHWAY	1/210	17/14380	0.22138	0.97533	0.97533	IL18	1
REACTOME_GLUTAMATE_NEUROTRANSMITTER_RELEASE_CYCLE	1/210	17/14380	0.22138	0.97533	0.97533	UNC13B	1
REACTOME_NFE2L2_REGULATING_ANTI_OXIDANT_DETOXIFICATION_ENZYMES	1/210	17/14380	0.22138	0.97533	0.97533	HMOX1	1
REACTOME_RESPIRATORY_SYNCYTIAL_VIRUS_RSV_GENOME_REPLICATION_TRANSCRIPTION_AND_TRANSLATION	1/210	17/14380	0.22138	0.97533	0.97533	CSNK2A2	1
REACTOME_SIGNALING_BY_FGFR2_IIIA_TM	1/210	17/14380	0.22138	0.97533	0.97533	FGFR2	1
SCHAEFFER_SOX9_TARGETS_IN_PROSTATE_DEVELOPMENT_UP	1/210	17/14380	0.22138	0.97533	0.97533	FGFR2	1
SUMI_HNF4A_TARGETS	1/210	17/14380	0.22138	0.97533	0.97533	UNC93A	1
WP_OVERVIEW_OF_NANOPARTICLE_EFFECTS	1/210	17/14380	0.22138	0.97533	0.97533	HMOX1	1
GSE22886_NAIVE_BCELL_VS_DC_UP	4/210	165/14380	0.221628	0.97533	0.97533	CASZ1/PIK3C2B/HOPX/MARCHF3	4
GSE26351_UNSTIM_VS_BMP_PATHWAY_STIM_HEMATOPOIETIC_PROGENITORS_DN	4/210	165/14380	0.221628	0.97533	0.97533	AIF1L/TIAM1/MPZL3/ALOXE3	4
CUI_DEVELOPING_HEART_5TH_WEEK_VENTRICULAR_CARDIOMYOCYTE	2/210	61/14380	0.223761	0.97533	0.97533	AIF1L/MARCHF3	2
DESCARTES_FETAL_ADRENAL_ERYTHROBLASTS	2/210	61/14380	0.223761	0.97533	0.97533	ARG1/KRT1	2
GSE13887_ACT_CD4_VS_NO_TREATED_CD4_TCELL_UP	2/210	61/14380	0.223761	0.97533	0.97533	NDEL1/PNPLA1	2
LEE_TARGETS_OF_PTCH1_AND_SUFU_DN	2/210	61/14380	0.223761	0.97533	0.97533	ABLIM1/ELMOD1	2
PID_LYSOPHOSPHOLIPID_PATHWAY	2/210	61/14380	0.223761	0.97533	0.97533	GAB1/TIAM1	2
REACTOME_PROTEIN_PROTEIN_INTERACTIONS_AT_SYNAPSES	2/210	61/14380	0.223761	0.97533	0.97533	HOMER2/PPFIBP2	2
GSE10239_MEMORY_VS_KLRG1HIGH_EFF_CD8_TCELL_UP	4/210	166/14380	0.224723	0.97533	0.97533	DLX3/SERPINA12/KRT78/WFDC5	4
GSE1460_DP_THYMOCYTE_VS_THYMIC_STROMAL_CELL_UP	4/210	166/14380	0.224723	0.97533	0.97533	ABLIM1/GDPD3/CASZ1/TM7SF2	4
GSE17721_CPG_VS_GARDIQUIMOD_16H_BMDC_UP	4/210	166/14380	0.224723	0.97533	0.97533	CWH43/ANXA9/TIAM1/PLA2G4F	4
GSE22886_NAIVE_VS_IGM_MEMORY_BCELL_UP	4/210	166/14380	0.224723	0.97533	0.97533	USP2/PIK3C2B/KRT2/MARCHF3	4
GSE25890_CTRL_VS_IL33_IL7_TREATED_NUOCYTES_UP	4/210	166/14380	0.224723	0.97533	0.97533	TMEM86A/KLK5/ABCG4/UNC13B	4
GSE360_CTRL_VS_L_DONOVANI_DC_DN	4/210	166/14380	0.224723	0.97533	0.97533	FGFR2/CSNK2A2/TGM3/HOPX	4
GSE5542_UNTREATED_VS_IFNG_TREATED_EPITHELIAL_CELLS_6H_UP	4/210	166/14380	0.224723	0.97533	0.97533	BLMH/DSC1/PPFIBP2/PELI1	4
GSE12003_4D_VS_8D_CULTURE_BM_PROGENITOR_DN	3/210	112/14380	0.224785	0.97533	0.97533	SLC37A2/PGLYRP3/KIF13B	3
GSE11057_PBMC_VS_MEM_CD4_TCELL_UP	4/210	167/14380	0.22783	0.97533	0.97533	HMOX1/LGALSL/SLC37A2/IL18	4
GSE11924_TFH_VS_TH1_CD4_TCELL_DN	4/210	167/14380	0.22783	0.97533	0.97533	TGM5/ELMOD1/LGALSL/TGM3	4
GSE17721_CTRL_VS_GARDIQUIMOD_4H_BMDC_DN	4/210	167/14380	0.22783	0.97533	0.97533	FOXN1/LGALSL/HPGD/SERPINB7	4
GSE41978_WT_VS_ID2_KO_KLRG1_LOW_EFFECTOR_CD8_TCELL_DN	4/210	167/14380	0.22783	0.97533	0.97533	LGALSL/POF1B/CDHR1/NDEL1	4
GSE10147_IL3_AND_HIVP17_VS_IL3_AND_CPG_STIM_PDC_UP	3/210	113/14380	0.228633	0.97533	0.97533	GDPD3/KLK11/HOPX	3
GSE40274_CTRL_VS_FOXP3_AND_SATB1_TRANSDUCED_ACTIVATED_CD4_TCELL_DN	3/210	113/14380	0.228633	0.97533	0.97533	CPA4/SERPINA12/SLURP2	3
LIAN_LIPA_TARGETS_6M	2/210	62/14380	0.229152	0.97533	0.97533	HMOX1/SLC37A2	2
PLASARI_TGFB1_TARGETS_10HR_DN	5/210	224/14380	0.230131	0.97533	0.97533	FGFR2/MAP2/ABLIM1/IL18/TMEM86A	5
GSE1460_CORD_VS_ADULT_BLOOD_NAIVE_CD4_TCELL_UP	4/210	168/14380	0.230947	0.97533	0.97533	GDPD3/HPGD/YOD1/PSORS1C2	4
GSE17721_PAM3CSK4_VS_CPG_2H_BMDC_DN	4/210	168/14380	0.230947	0.97533	0.97533	PPL/TGM3/IL18/ALOXE3	4
GSE7852_TREG_VS_TCONV_LN_DN	4/210	168/14380	0.230947	0.97533	0.97533	FOXN1/TM7SF2/ELOVL7/XKRX	4
GSE37605_C57BL6_VS_NOD_FOXP3_IRES_GFP_TCONV_UP	3/210	114/14380	0.232494	0.97533	0.97533	HMOX1/EXPH5/SH3RF2	3
BIOCARTA_ARENRF2_PATHWAY	1/210	18/14380	0.232764	0.97533	0.97533	HMOX1	1
BIOCARTA_IL12_PATHWAY	1/210	18/14380	0.232764	0.97533	0.97533	IL18	1
CARRILLOREIXACH_HEPATOBLASTOMA_VS_NORMAL_HYPERMETHYLATED_AND_DN	1/210	18/14380	0.232764	0.97533	0.97533	HAL	1
DESCARTES_FETAL_STOMACH_MESOTHELIAL_CELLS	1/210	18/14380	0.232764	0.97533	0.97533	TMPRSS11F	1
DURANTE_ADULT_OLFACTORY_NEUROEPITHELIUM_OLFACTORY_HORIZONTAL_BASAL_CELLS	1/210	18/14380	0.232764	0.97533	0.97533	SPINK5	1
FARMER_BREAST_CANCER_CLUSTER_7	1/210	18/14380	0.232764	0.97533	0.97533	ALDH3B2	1
FULLER_PBMC_F_TULARENSIS_VACCINE_LVS_AGE_22_54YO_18HR_TO_48HR_EARLY_UP	1/210	18/14380	0.232764	0.97533	0.97533	IL18	1
GAUSSMANN_MLL_AF4_FUSION_TARGETS_E_DN	1/210	18/14380	0.232764	0.97533	0.97533	CDSN	1
GREENBAUM_E2A_TARGETS_DN	1/210	18/14380	0.232764	0.97533	0.97533	GAB1	1
KEGG_MEDICUS_REFERENCE_KEAP1_NRF2_SIGNALING_PATHWAY	1/210	18/14380	0.232764	0.97533	0.97533	HMOX1	1
KEGG_MEDICUS_REFERENCE_ORGANIZATION_OF_THE_OUTER_KINETOCHORE	1/210	18/14380	0.232764	0.97533	0.97533	CENPT	1
MATZUK_CENTRAL_FOR_FEMALE_FERTILITY	1/210	18/14380	0.232764	0.97533	0.97533	NPR2	1
PID_IL27_PATHWAY	1/210	18/14380	0.232764	0.97533	0.97533	IL18	1
REACTOME_DOWNSTREAM_SIGNALING_OF_ACTIVATED_FGFR1	1/210	18/14380	0.232764	0.97533	0.97533	GAB1	1
SARTIPY_NORMAL_AT_INSULIN_RESISTANCE_DN	1/210	18/14380	0.232764	0.97533	0.97533	GAB1	1
SEKI_INFLAMMATORY_RESPONSE_LPS_DN	1/210	18/14380	0.232764	0.97533	0.97533	ABLIM1	1
SMID_BREAST_CANCER_RELAPSE_IN_LUNG_UP	1/210	18/14380	0.232764	0.97533	0.97533	KLK7	1
SYED_ESTRADIOL_RESPONSE	1/210	18/14380	0.232764	0.97533	0.97533	TGM3	1
VALK_AML_WITH_11Q23_REARRANGED	1/210	18/14380	0.232764	0.97533	0.97533	TGM5	1
WP_LUNG_PATHOLOGY_OF_COVID19	1/210	18/14380	0.232764	0.97533	0.97533	IL18	1
WP_METABOLISM_OF_SPHINGOLIPIDS_IN_ER_AND_GOLGI_APPARATUS	1/210	18/14380	0.232764	0.97533	0.97533	CERS3	1
WP_ROLES_OF_CERAMIDES_IN_DEVELOPMENT_OF_INSULIN_RESISTANCE	1/210	18/14380	0.232764	0.97533	0.97533	SMPD3	1
WP_SYNTHESIS_OF_CERAMIDES_AND_1DEOXYCERAMIDES	1/210	18/14380	0.232764	0.97533	0.97533	CERS3	1
GSE22432_MULTIPOTENT_PROGENITOR_VS_PDC_UP	4/210	169/14380	0.234075	0.97533	0.97533	HMOX1/SERPINB8/SCNN1B/CLN8	4
GSE28726_NAIVE_VS_ACTIVATED_NKTCELL_UP	4/210	169/14380	0.234075	0.97533	0.97533	AQP5/HPGD/SERPINB7/CTNNBIP1	4
GSE3920_UNTREATED_VS_IFNA_TREATED_ENDOTHELIAL_CELL_UP	4/210	169/14380	0.234075	0.97533	0.97533	HMOX1/IL18/TMEM86A/NDEL1	4
GSE5503_PLN_DC_VS_SPLEEN_DC_ACTIVATED_ALLOGENIC_TCELL_UP	4/210	169/14380	0.234075	0.97533	0.97533	SCNN1A/SASH1/LCE2B/NSG1	4
MURARO_PANCREAS_DELTA_CELL	4/210	169/14380	0.234075	0.97533	0.97533	MAP2/HMOX1/NSG1/KRT10	4
DESCARTES_FETAL_ADRENAL_SCHWANN_CELLS	2/210	63/14380	0.234553	0.97533	0.97533	ATP10B/AZGP1	2
KYNG_RESPONSE_TO_H2O2	2/210	63/14380	0.234553	0.97533	0.97533	HMOX1/ATP6V1C2	2
FAN_EMBRYONIC_CTX_BIG_GROUPS_GLIAL	3/210	115/14380	0.236367	0.97533	0.97533	AIF1L/TM7SF2/HOPX	3
GSE1740_MCSF_VS_MCSF_AND_IFNG_DAY2_DERIVED_MACROPHAGE_WITH_IFNA_STIM_DN	3/210	115/14380	0.236367	0.97533	0.97533	BNIPL/DENND2C/ALOXE3	3
CAIRO_LIVER_DEVELOPMENT_DN	4/210	170/14380	0.237214	0.97533	0.97533	HMOX1/ARG1/CLPX/KIF13B	4
GSE13485_DAY1_VS_DAY21_YF17D_VACCINE_PBMC_UP	4/210	170/14380	0.237214	0.97533	0.97533	CENPT/HOMER2/GLTP/CTNNBIP1	4
GSE17721_PAM3CSK4_VS_GADIQUIMOD_4H_BMDC_UP	4/210	170/14380	0.237214	0.97533	0.97533	BLMH/RDH12/SCNN1B/NSG1	4
GSE24210_IL35_TREATED_VS_UNTREATED_TCONV_CD4_TCELL_UP	4/210	170/14380	0.237214	0.97533	0.97533	FRMPD1/GCOM1/AZGP1/KRT10	4
GSE25088_CTRL_VS_IL4_STIM_MACROPHAGE_DN	4/210	170/14380	0.237214	0.97533	0.97533	SLC37A2/FLG/MAB21L4/SBSN	4
GSE27786_BCELL_VS_CD4_TCELL_DN	4/210	170/14380	0.237214	0.97533	0.97533	HMOX1/LGALSL/SLURP1/ABCG4	4
GSE32423_CTRL_VS_IL7_IL4_MEMORY_CD8_TCELL_DN	4/210	170/14380	0.237214	0.97533	0.97533	CASP14/NEU2/CERS3/TIAM1	4
GSE360_L_MAJOR_VS_M_TUBERCULOSIS_DC_UP	4/210	170/14380	0.237214	0.97533	0.97533	EFR3B/SLURP1/PPFIBP2/KRT10	4
GSE40441_NRP1_POS_INDUCED_TREG_VS_NRP1_NEG_NATURAL_TREG_UP	4/210	170/14380	0.237214	0.97533	0.97533	PADI1/TIAM1/MARCHF3/DENND2C	4
GSE43955_10H_VS_30H_ACT_CD4_TCELL_WITH_TGFB_IL6_DN	4/210	170/14380	0.237214	0.97533	0.97533	HAL/SULT2B1/GAB1/HPGD	4
CASTELLANO_NRAS_TARGETS_UP	2/210	64/14380	0.23996	0.97533	0.97533	DLX5/NSG1	2
DELPUECH_FOXO3_TARGETS_UP	2/210	64/14380	0.23996	0.97533	0.97533	HPGD/SERPINB8	2
FONTAINE_FOLLICULAR_THYROID_ADENOMA_DN	2/210	64/14380	0.23996	0.97533	0.97533	MAP2/SCEL	2
GSE13485_DAY3_VS_DAY21_YF17D_VACCINE_PBMC_DN	2/210	64/14380	0.23996	0.97533	0.97533	FRMPD1/DLX5	2
REACTOME_CONSTITUTIVE_SIGNALING_BY_ABERRANT_PI3K_IN_CANCER	2/210	64/14380	0.23996	0.97533	0.97533	FGFR2/GAB1	2
REACTOME_POST_TRANSLATIONAL_MODIFICATION_SYNTHESIS_OF_GPI_ANCHORED_PROTEINS	2/210	64/14380	0.23996	0.97533	0.97533	LYPD2/LY6G6C	2
REACTOME_VISUAL_PHOTOTRANSDUCTION	2/210	64/14380	0.23996	0.97533	0.97533	RDH12/SDR9C7	2
GAUTAM_EYE_IRIS_CILIARY_BODY_PIGMENTED_CILIARY_BODY_CELLS	3/210	116/14380	0.240251	0.97533	0.97533	DMKN/PPFIBP2/CES4A	3
GSE25088_CTRL_VS_ROSIGLITAZONE_STIM_MACROPHAGE_DN	3/210	116/14380	0.240251	0.97533	0.97533	ATP2C2/NEU2/ANKRD35	3
GSE9988_LPS_VS_LOW_LPS_MONOCYTE_DN	3/210	116/14380	0.240251	0.97533	0.97533	FGFR2/PPL/LY6G6C	3
GSE16385_ROSIGLITAZONE_IFNG_TNF_VS_IL4_STIM_MACROPHAGE_UP	4/210	171/14380	0.240362	0.97533	0.97533	GDA/NPR2/PNPLA1/SPNS2	4
GSE1925_CTRL_VS_3H_IFNG_STIM_IFNG_PRIMED_MACROPHAGE_DN	4/210	171/14380	0.240362	0.97533	0.97533	TYRO3/HOMER2/GAB1/RPTN	4
GSE19374_UNINF_VS_LISTERIA_INFECTED_MACROPHAGE_DN	4/210	171/14380	0.240362	0.97533	0.97533	CSNK2A2/SLC5A1/PLA2G2F/KIF13B	4
GSE32034_LY6C_HIGH_VS_LOW_ROSIGLIZATONE_TREATED_MONOCYTE_DN	4/210	171/14380	0.240362	0.97533	0.97533	HMOX1/GAB1/RASAL1/UNC13B	4
GSE3982_EOSINOPHIL_VS_NKCELL_DN	4/210	171/14380	0.240362	0.97533	0.97533	CSNK2A2/ABLIM1/BLMH/PIK3C2B	4
GSE4984_GALECTIN1_VS_VEHICLE_CTRL_TREATED_DC_UP	4/210	171/14380	0.240362	0.97533	0.97533	TMPRSS13/METRNL/FCHSD1/ASPRV1	4
GSE7764_IL15_TREATED_VS_CTRL_NK_CELL_24H_DN	4/210	171/14380	0.240362	0.97533	0.97533	EPS8L1/CPEB2/ELOVL7/MARCHF3	4
GSE17721_CPG_VS_GARDIQUIMOD_6H_BMDC_UP	4/210	172/14380	0.243521	0.97533	0.97533	TIAM1/METRNL/PELI1/LORICRIN	4
GSE17721_CTRL_VS_LPS_6H_BMDC_DN	4/210	172/14380	0.243521	0.97533	0.97533	CENPT/IL18/NDEL1/ASPRV1	4
GSE29618_BCELL_VS_MDC_UP	4/210	172/14380	0.243521	0.97533	0.97533	ABLIM1/PIK3C2B/MARCHF3/PELI1	4
GSE3337_4H_VS_16H_IFNG_IN_CD8POS_DC_DN	4/210	172/14380	0.243521	0.97533	0.97533	HMOX1/IL18/HOPX/CLN8	4
GSE36392_EOSINOPHIL_VS_NEUTROPHIL_IL25_TREATED_LUNG_UP	4/210	172/14380	0.243521	0.97533	0.97533	USP2/RASGEF1B/MPZL3/PELI1	4
GSE5455_HEALTHY_VS_TUMOR_BEARING_MOUSE_SPLEEN_MONOCYTE_UP	4/210	172/14380	0.243521	0.97533	0.97533	OTUB2/HMOX1/RDH12/TMEM86A	4
GSE9988_ANTI_TREM1_VS_LOW_LPS_MONOCYTE_DN	4/210	172/14380	0.243521	0.97533	0.97533	IL18/SERPINB8/PNPLA1/PELI1	4
DESCARTES_FETAL_ADRENAL_SYMPATHOBLASTS	1/210	19/14380	0.243983	0.97533	0.97533	GLB1L3	1
FOURNIER_ACINAR_DEVELOPMENT_EARLY_UP	1/210	19/14380	0.243983	0.97533	0.97533	PPL	1
KEGG_BIOSYNTHESIS_OF_UNSATURATED_FATTY_ACIDS	1/210	19/14380	0.243983	0.97533	0.97533	YOD1	1
KEGG_MEDICUS_REFERENCE_FGF_FGFR_RAS_ERK_SIGNALING_PATHWAY	1/210	19/14380	0.243983	0.97533	0.97533	FGFR2	1
LAMB_CCND1_TARGETS	1/210	19/14380	0.243983	0.97533	0.97533	LORICRIN	1
LANDIS_ERBB2_BREAST_PRENEOPLASTIC_UP	1/210	19/14380	0.243983	0.97533	0.97533	HOMER2	1
LI_ESTROGENE_META_E2_RESPONSE_DN	1/210	19/14380	0.243983	0.97533	0.97533	PPFIBP2	1
NIKOLSKY_BREAST_CANCER_15Q26_AMPLICON	1/210	19/14380	0.243983	0.97533	0.97533	CERS3	1
PID_EPHA2_FWD_PATHWAY	1/210	19/14380	0.243983	0.97533	0.97533	TIAM1	1
REACTOME_CONSTITUTIVE_SIGNALING_BY_LIGAND_RESPONSIVE_EGFR_CANCER_VARIANTS	1/210	19/14380	0.243983	0.97533	0.97533	GAB1	1
REACTOME_FGFR2_MUTANT_RECEPTOR_ACTIVATION	1/210	19/14380	0.243983	0.97533	0.97533	FGFR2	1
REACTOME_GLUCONEOGENESIS	1/210	19/14380	0.243983	0.97533	0.97533	SLC37A2	1
REACTOME_REGULATION_OF_TP53_ACTIVITY_THROUGH_METHYLATION	1/210	19/14380	0.243983	0.97533	0.97533	JMY	1
THEODOROU_MAMMARY_TUMORIGENESIS	1/210	19/14380	0.243983	0.97533	0.97533	FGFR2	1
WP_17P133_YWHAE_COPY_NUMBER_VARIATION	1/210	19/14380	0.243983	0.97533	0.97533	NDEL1	1
WP_SLEEP_REGULATION	1/210	19/14380	0.243983	0.97533	0.97533	IL18	1
WP_UREA_CYCLE_AND_METABOLISM_OF_AMINO_GROUPS	1/210	19/14380	0.243983	0.97533	0.97533	ARG1	1
GSE19825_NAIVE_VS_DAY3_EFF_CD8_TCELL_UP	3/210	117/14380	0.244146	0.97533	0.97533	FMO2/AIF1L/LCE2B	3
LIU_VMYB_TARGETS_UP	3/210	117/14380	0.244146	0.97533	0.97533	TACC2/MARCHF3/PLCXD1	3
LIU_NASOPHARYNGEAL_CARCINOMA	2/210	65/14380	0.245374	0.97533	0.97533	SLC26A9/PELI1	2
GSE11961_MARGINAL_ZONE_BCELL_VS_MEMORY_BCELL_DAY40_UP	4/210	173/14380	0.246689	0.97533	0.97533	SLC5A1/CWH43/GCOM1/PPFIBP2	4
GSE17721_CTRL_VS_GARDIQUIMOD_6H_BMDC_DN	4/210	173/14380	0.246689	0.97533	0.97533	CWH43/SLURP1/NDEL1/PELI1	4
GSE21927_SPLEEN_MONOCYTE_VS_GMCSF_GCSF_BONE_MARROW_DN	4/210	173/14380	0.246689	0.97533	0.97533	ELMOD1/JMY/BNIPL/SDR9C7	4
GSE2770_UNTREATED_VS_TGFB_AND_IL12_TREATED_ACT_CD4_TCELL_2H_DN	4/210	173/14380	0.246689	0.97533	0.97533	BNIPL/KRT78/ANKRD35/LY6G6C	4
HE_LIM_SUN_FETAL_LUNG_C2_PLATELET_CELL	7/210	348/14380	0.247179	0.97533	0.97533	GAB1/LGALSL/CPEB2/ELOVL7/MARCHF3/YOD1/PLCXD1	7
GSE26488_CTRL_VS_PEPTIDE_INJECTION_OT2_THYMOCYTE_UP	3/210	118/14380	0.248051	0.97533	0.97533	FRMPD1/NPR2/NDEL1	3
GSE17301_IFNA2_VS_IFNA2_AND_ACD3_ACD28_STIM_CD8_TCELL_DN	4/210	174/14380	0.249865	0.97533	0.97533	RAPGEFL1/EPS8L1/HPGD/PSORS1C2	4
GSE17721_LPS_VS_GARDIQUIMOD_0.5H_BMDC_UP	4/210	174/14380	0.249865	0.97533	0.97533	USP2/BLMH/LCE2B/METRNL	4
GSE21360_TERTIARY_VS_QUATERNARY_MEMORY_CD8_TCELL_UP	4/210	174/14380	0.249865	0.97533	0.97533	USP2/HAL/SLC37A2/CPEB2	4
GSE25123_CTRL_VS_ROSIGLITAZONE_STIM_PPARG_KO_MACROPHAGE_DN	4/210	174/14380	0.249865	0.97533	0.97533	SASH1/AIF1L/TMEM86A/SCNN1B	4
GSE34515_CD16_NEG_VS_POS_MONOCYTE_UP	4/210	174/14380	0.249865	0.97533	0.97533	ABLIM1/MPZL3/ATG9B/LIPN	4
GSE3982_BCELL_VS_BASOPHIL_UP	4/210	174/14380	0.249865	0.97533	0.97533	USP2/PLA2G2F/PPFIBP2/CLN8	4
GSE37532_VISCERAL_ADIPOSE_TISSUE_VS_LN_DERIVED_PPARG_KO_TCONV_CD4_TCELL_DN	2/210	66/14380	0.250792	0.97533	0.97533	TTC39A/FETUB	2
JI_RESPONSE_TO_FSH_UP	2/210	66/14380	0.250792	0.97533	0.97533	PPL/TM7SF2	2
PID_BETA_CATENIN_NUC_PATHWAY	2/210	66/14380	0.250792	0.97533	0.97533	KRT1/CTNNBIP1	2
WP_16P112_PROXIMAL_DELETION_SYNDROME	2/210	66/14380	0.250792	0.97533	0.97533	GDPD3/UNC13B	2
GSE24972_WT_VS_IRF8_KO_MARGINAL_ZONE_SPLEEN_BCELL_DN	3/210	119/14380	0.251966	0.97533	0.97533	PLA2G2F/PLA2G4D/NKPD1	3
GSE41176_UNSTIM_VS_ANTI_IGM_STIM_TAK1_KO_BCELL_6H_DN	3/210	119/14380	0.251966	0.97533	0.97533	KRT23/ATP13A4/AQP5	3
TRAVAGLINI_LUNG_ARTERY_CELL	3/210	119/14380	0.251966	0.97533	0.97533	AIF1L/PIK3C2B/RASGEF1B	3
GSE10325_CD4_TCELL_VS_LUPUS_CD4_TCELL_UP	4/210	175/14380	0.253051	0.97533	0.97533	ABLIM1/ANXA9/HOPX/ALOXE3	4
GSE13493_CD4INTCD8POS_VS_CD8POS_THYMOCYTE_UP	4/210	175/14380	0.253051	0.97533	0.97533	CPA4/TACC2/TIAM1/DMKN	4
GSE17721_CTRL_VS_PAM3CSK4_8H_BMDC_DN	4/210	175/14380	0.253051	0.97533	0.97533	HMOX1/FLG/SERPINA12/PELI1	4
GSE17721_POLYIC_VS_CPG_1H_BMDC_DN	4/210	175/14380	0.253051	0.97533	0.97533	SLURP1/CPEB2/HPGD/PELI1	4
GSE18281_PERIMEDULLARY_CORTICAL_REGION_VS_WHOLE_MEDULLA_THYMUS_UP	4/210	175/14380	0.253051	0.97533	0.97533	HOMER2/ARHGAP32/MAB21L4/ALOX12B	4
GSE29618_BCELL_VS_PDC_DAY7_FLU_VACCINE_UP	4/210	175/14380	0.253051	0.97533	0.97533	DOCK9/ABLIM1/PIK3C2B/PELI1	4
GSE3203_UNTREATED_VS_IFNB_TREATED_LN_BCELL_UP	4/210	175/14380	0.253051	0.97533	0.97533	ABLIM1/NPR2/MPZL3/ALOX12B	4
GSE360_DC_VS_MAC_UP	4/210	175/14380	0.253051	0.97533	0.97533	GAB1/EXPH5/KRT10/LORICRIN	4
GSE3982_MAST_CELL_VS_BCELL_DN	4/210	175/14380	0.253051	0.97533	0.97533	GDPD3/SMPD3/GFOD2/HOPX	4
GSE41978_ID2_KO_AND_BIM_KO_VS_BIM_KO_KLRG1_LOW_EFFECTOR_CD8_TCELL_DN	4/210	175/14380	0.253051	0.97533	0.97533	OTUB2/EPHX3/TACC2/PPFIBP2	4
GSE9988_LOW_LPS_VS_ANTI_TREM1_AND_LPS_MONOCYTE_DN	4/210	175/14380	0.253051	0.97533	0.97533	BLMH/RASGEF1B/CLN8/PLCXD1	4
SHETH_LIVER_CANCER_VS_TXNIP_LOSS_PAM4	5/210	233/14380	0.254543	0.97533	0.97533	GDPD3/BLMH/SCNN1A/HPGD/CLPX	5
CERIBELLI_GENES_INACTIVE_AND_BOUND_BY_NFY	1/210	20/14380	0.255038	0.97533	0.97533	PLA2G3	1
DESCARTES_MAIN_FETAL_BRONCHIOLAR_AND_ALVEOLAR_EPITHELIAL_CELLS	1/210	20/14380	0.255038	0.97533	0.97533	ESYT3	1
FLECHNER_BIOPSY_KIDNEY_TRANSPLANT_OK_VS_DONOR_DN	1/210	20/14380	0.255038	0.97533	0.97533	BLMH	1
GAVIN_PDE3B_TARGETS	1/210	20/14380	0.255038	0.97533	0.97533	IL18	1
JIANG_MELANOMA_TRM_HIGH_SURVIVAL_22_GENE_SIGNATURE	1/210	20/14380	0.255038	0.97533	0.97533	NCCRP1	1
MCCABE_HOXC6_TARGETS_DN	1/210	20/14380	0.255038	0.97533	0.97533	FGFR2	1
MURAKAMI_UV_RESPONSE_6HR_DN	1/210	20/14380	0.255038	0.97533	0.97533	KRT10	1
NAKAMURA_CANCER_MICROENVIRONMENT_UP	1/210	20/14380	0.255038	0.97533	0.97533	PRSS3	1
PID_HNF3B_PATHWAY	1/210	20/14380	0.255038	0.97533	0.97533	CPT1C	1
QIU_PBMC_HEPTATITIS_B_SURFACE_ANTIGEN_AGE_UNDER50_NON_RESPONDERS_VS_RESPONDERS_7DY_UP	1/210	20/14380	0.255038	0.97533	0.97533	ARG1	1
REACTOME_INTERLEUKIN_37_SIGNALING	1/210	20/14380	0.255038	0.97533	0.97533	IL37	1
REACTOME_NEGATIVE_REGULATION_OF_FGFR2_SIGNALING	1/210	20/14380	0.255038	0.97533	0.97533	FGFR2	1
REACTOME_SYNTHESIS_OF_VERY_LONG_CHAIN_FATTY_ACYL_COAS	1/210	20/14380	0.255038	0.97533	0.97533	ELOVL7	1
SU_PLACENTA	1/210	20/14380	0.255038	0.97533	0.97533	DLX5	1
WP_DEVELOPMENT_AND_HETEROGENEITY_OF_THE_ILC_FAMILY	1/210	20/14380	0.255038	0.97533	0.97533	IL18	1
WP_EICOSANOID_SYNTHESIS	1/210	20/14380	0.255038	0.97533	0.97533	PLA2G4B	1
XU_CREBBP_TARGETS_UP	1/210	20/14380	0.255038	0.97533	0.97533	HMOX1	1
GSE11961_MARGINAL_ZONE_BCELL_VS_MEMORY_BCELL_DAY7_DN	3/210	120/14380	0.25589	0.97533	0.97533	HAL/BNIPL/ACP7	3
GSE36476_YOUNG_VS_OLD_DONOR_MEMORY_CD4_TCELL_DN	3/210	120/14380	0.25589	0.97533	0.97533	GDPD3/UNC13B/LY6G6C	3
YAGI_AML_WITH_T_9_11_TRANSLOCATION	3/210	120/14380	0.25589	0.97533	0.97533	FRMPD1/TGM5/TREX2	3
ZAK_PBMC_MRKAD5_HIV_1_GAG_POL_NEF_AGE_20_50YO_AD5_NAB_TITERS_GTE_200_VS_LTE_200_1DY_UP	3/210	120/14380	0.25589	0.97533	0.97533	DOCK9/ABLIM1/DSC1	3
HOSHIDA_LIVER_CANCER_SURVIVAL_UP	2/210	67/14380	0.256214	0.97533	0.97533	ABLIM1/SERPINB8	2
MCLACHLAN_DENTAL_CARIES_DN	2/210	67/14380	0.256214	0.97533	0.97533	ABLIM1/TIAM1	2
GSE15930_NAIVE_VS_48H_IN_VITRO_STIM_IL12_CD8_TCELL_UP	4/210	176/14380	0.256246	0.97533	0.97533	USP2/RASAL1/FLG/KRT1	4
GSE17721_LPS_VS_CPG_2H_BMDC_UP	4/210	176/14380	0.256246	0.97533	0.97533	POF1B/ESYT3/GSDMA/NSG1	4
GSE5589_LPS_AND_IL10_VS_LPS_AND_IL6_STIM_IL10_KO_MACROPHAGE_45MIN_UP	4/210	176/14380	0.256246	0.97533	0.97533	CASZ1/SLC37A2/IL18/RPTN	4
GSE15324_ELF4_KO_VS_WT_NAIVE_CD8_TCELL_UP	4/210	177/14380	0.259448	0.97533	0.97533	EPHX3/GRHL1/TMEM184A/KIF13B	4
GSE37416_0H_VS_48H_F_TULARENSIS_LVS_NEUTROPHIL_DN	4/210	177/14380	0.259448	0.97533	0.97533	TGM3/PIK3C2B/JMY/PLCXD1	4
GSE5542_UNTREATED_VS_IFNA_TREATED_EPITHELIAL_CELLS_6H_DN	4/210	177/14380	0.259448	0.97533	0.97533	ARHGAP32/PPFIBP2/KRT2/LCE1C	4
GSE5589_IL6_KO_VS_IL10_KO_LPS_AND_IL10_STIM_MACROPHAGE_45MIN_UP	4/210	177/14380	0.259448	0.97533	0.97533	CSNK2A2/RASAL1/TACC2/CYP4F22	4
SCHERER_PBMC_APSV_WETVAX_AGE_18_32YO_5_TO_7DY_DN	4/210	177/14380	0.259448	0.97533	0.97533	ABLIM1/EXPH5/IL18/NSG1	4
GSE19198_CTRL_VS_IL21_TREATED_TCELL_1H_UP	3/210	121/14380	0.259822	0.97533	0.97533	MAGI1/SERPINA12/DEGS2	3
GSE40274_CTRL_VS_FOXP3_AND_GATA1_TRANSDUCED_ACTIVATED_CD4_TCELL_UP	3/210	121/14380	0.259822	0.97533	0.97533	RASAL1/KRT80/ASPRV1	3
FONTAINE_FOLLICULAR_THYROID_ADENOMA_UP	2/210	68/14380	0.261638	0.97533	0.97533	FMO2/SH3RF2	2
KANAI_YAP_TAZ_UP	2/210	68/14380	0.261638	0.97533	0.97533	CPA4/KRT80	2
MARTINEZ_RESPONSE_TO_TRABECTEDIN_UP	2/210	68/14380	0.261638	0.97533	0.97533	PIK3C2B/DSG1	2
TANAKA_METHYLATED_IN_ESOPHAGEAL_CARCINOMA	2/210	68/14380	0.261638	0.97533	0.97533	KRT1/KRT2	2
IWANAGA_CARCINOGENESIS_BY_KRAS_PTEN_DN	6/210	295/14380	0.262588	0.97533	0.97533	MAP2/LGALSL/ATP13A4/KRT80/KLK7/YOD1	6
GSE18203_CTRL_VS_INTRATUMORAL_CPG_INJ_MC38_TUMOR_UP	4/210	178/14380	0.262659	0.97533	0.97533	CWH43/BNIPL/TMEM184A/KRTDAP	4
GSE25088_ROSIGLITAZONE_VS_IL4_AND_ROSIGLITAZONE_STIM_MACROPHAGE_DAY10_DN	4/210	178/14380	0.262659	0.97533	0.97533	TIAM1/GLB1L3/TMEM154/BPIFC	4
GSE29618_BCELL_VS_PDC_UP	4/210	178/14380	0.262659	0.97533	0.97533	ABLIM1/PIK3C2B/PPFIBP2/PELI1	4
GSE360_CTRL_VS_L_MAJOR_DC_UP	4/210	178/14380	0.262659	0.97533	0.97533	TYRO3/HMOX1/HOMER2/KIF13B	4
ZHOU_INFLAMMATORY_RESPONSE_FIMA_DN	5/210	237/14380	0.265596	0.97533	0.97533	USP2/OTUB2/APCDD1/CLPX/ALOX12B	5
GSE17721_LPS_VS_CPG_12H_BMDC_DN	4/210	179/14380	0.265877	0.97533	0.97533	GAB1/POF1B/PPFIBP2/NDEL1	4
GSE21546_WT_VS_ELK1_KO_DP_THYMOCYTES_UP	4/210	179/14380	0.265877	0.97533	0.97533	DLX3/GDPD3/ATG9B/SPNS2	4
GSE339_EX_VIVO_VS_IN_CULTURE_CD4CD8DN_DC_DN	4/210	179/14380	0.265877	0.97533	0.97533	CSNK2A2/SLC5A1/NDEL1/CTNNBIP1	4
GSE39110_UNTREATED_VS_IL2_TREATED_CD8_TCELL_DAY6_POST_IMMUNIZATION_DN	4/210	179/14380	0.265877	0.97533	0.97533	GRHL1/GLTP/TIAM1/NIPAL1	4
GSE40666_UNTREATED_VS_IFNA_STIM_EFFECTOR_CD8_TCELL_90MIN_UP	4/210	179/14380	0.265877	0.97533	0.97533	HMOX1/LGALSL/PPFIBP2/ALOXE3	4
BRACHAT_RESPONSE_TO_CISPLATIN	1/210	21/14380	0.265932	0.97533	0.97533	ABLIM1	1
BRACHAT_RESPONSE_TO_METHOTREXATE_UP	1/210	21/14380	0.265932	0.97533	0.97533	ABLIM1	1
DESCARTES_MAIN_FETAL_PDE11A_FAM19A2_POSITIVE_CELLS	1/210	21/14380	0.265932	0.97533	0.97533	RASGEF1B	1
GENTILE_UV_HIGH_DOSE_UP	1/210	21/14380	0.265932	0.97533	0.97533	PRSS3	1
HARALAMBIEVA_PBMC_TIV_AGE_50_74YO_CORRELATED_WITH_MEMORY_B_CELL_RESPONSE_28DY_NEGATIVE	1/210	21/14380	0.265932	0.97533	0.97533	KRT1	1
MACLACHLAN_BRCA1_TARGETS_UP	1/210	21/14380	0.265932	0.97533	0.97533	KRT2	1
REACTOME_COBALAMIN_CBL_VITAMIN_B12_TRANSPORT_AND_METABOLISM	1/210	21/14380	0.265932	0.97533	0.97533	PRSS3	1
REACTOME_INFLAMMASOMES	1/210	21/14380	0.265932	0.97533	0.97533	HMOX1	1
REACTOME_INSERTION_OF_TAIL_ANCHORED_PROTEINS_INTO_THE_ENDOPLASMIC_RETICULUM_MEMBRANE	1/210	21/14380	0.265932	0.97533	0.97533	HMOX1	1
REACTOME_METABOLISM_OF_PORPHYRINS	1/210	21/14380	0.265932	0.97533	0.97533	HMOX1	1
REACTOME_SIGNAL_TRANSDUCTION_BY_L1	1/210	21/14380	0.265932	0.97533	0.97533	CSNK2A2	1
WANG_BARRETTS_ESOPHAGUS_AND_ESOPHAGUS_CANCER_UP	1/210	21/14380	0.265932	0.97533	0.97533	AZGP1	1
WP_IL1_AND_MEGAKARYOCYTES_IN_OBESITY	1/210	21/14380	0.265932	0.97533	0.97533	IL18	1
ZHAN_MULTIPLE_MYELOMA_SPIKED	1/210	21/14380	0.265932	0.97533	0.97533	AZGP1	1
GSE40274_EOS_VS_FOXP3_AND_EOS_TRANSDUCED_ACTIVATED_CD4_TCELL_DN	2/210	69/14380	0.267062	0.97533	0.97533	SOX21/PPFIBP2	2
HE_LIM_SUN_FETAL_LUNG_C7_TM4SF4_POS_PENK_POS_NEURON_CELL	2/210	69/14380	0.267062	0.97533	0.97533	PRSS3/EPS8L1	2
KYNG_DNA_DAMAGE_BY_GAMMA_RADIATION	2/210	69/14380	0.267062	0.97533	0.97533	NDEL1/MYO5B	2
WP_NEURAL_CREST_DIFFERENTIATION	2/210	69/14380	0.267062	0.97533	0.97533	FGFR2/DLX5	2
GSE22886_IL2_VS_IL15_STIM_NKCELL_UP	3/210	123/14380	0.267711	0.97533	0.97533	TYRO3/ABCA12/PSORS1C2	3
MIKKELSEN_IPS_LCP_WITH_H3K4ME3	3/210	123/14380	0.267711	0.97533	0.97533	PLA2G4F/FAM25A/CYSRT1	3
GSE13522_WT_VS_IFNAR_KO_SKING_T_CRUZI_Y_STRAIN_INF_UP	4/210	180/14380	0.269103	0.97533	0.97533	GRHL1/TMPRSS13/TIAM1/HOPX	4
GSE23505_UNTREATED_VS_4DAY_IL6_IL1_IL23_TREATED_CD4_TCELL_DN	4/210	180/14380	0.269103	0.97533	0.97533	ABLIM1/SMPD3/BSPRY/HOPX	4
GSE3337_CTRL_VS_16H_IFNG_IN_CD8POS_DC_UP	4/210	180/14380	0.269103	0.97533	0.97533	HMOX1/GAB1/IL18/ASPRV1	4
GSE3982_MAC_VS_TH1_UP	4/210	180/14380	0.269103	0.97533	0.97533	HMOX1/SASH1/ANXA9/CLN8	4
GSE42021_TCONV_PLN_VS_CD24HI_TCONV_THYMUS_DN	4/210	180/14380	0.269103	0.97533	0.97533	UNC93A/PPL/CDHR1/PSORS1C2	4
GSE43955_TH0_VS_TGFB_IL6_IL23_TH17_ACT_CD4_TCELL_52H_UP	4/210	180/14380	0.269103	0.97533	0.97533	SULT2B1/IL18/MYO5B/PELI1	4
GSE13522_CTRL_VS_T_CRUZI_Y_STRAIN_INF_SKIN_BALBC_MOUSE_UP	3/210	124/14380	0.271666	0.97533	0.97533	IL18/MYO5B/CPT1C	3
GSE35543_IN_VIVO_NTREG_VS_IN_VITRO_ITREG_UP	3/210	124/14380	0.271666	0.97533	0.97533	FOXN1/ITPRID2/CYP4F22	3
GSE45365_HEALTHY_VS_MCMV_INFECTION_CD8_TCELL_IFNAR_KO_DN	3/210	124/14380	0.271666	0.97533	0.97533	FRMPD1/TGM3/RASGEF1B	3
GSE46606_DAY1_VS_DAY3_CD40L_IL2_IL5_STIMULATED_BCELL_UP	3/210	124/14380	0.271666	0.97533	0.97533	ATP10B/CERS3/TMEM154	3
GSE6269_HEALTHY_VS_E_COLI_INF_PBMC_DN	3/210	124/14380	0.271666	0.97533	0.97533	PRSS3/SASH1/HPGD	3
GSE17721_CTRL_VS_LPS_0.5H_BMDC_UP	4/210	181/14380	0.272335	0.97533	0.97533	DLX3/CPEB2/NSG1/LY6G6C	4
GSE20366_EX_VIVO_VS_DEC205_CONVERSION_NAIVE_CD4_TCELL_UP	4/210	181/14380	0.272335	0.97533	0.97533	EPS8L1/TMEM154/HOPX/XKRX	4
GSE25088_ROSIGLITAZONE_VS_IL4_AND_ROSIGLITAZONE_STIM_STAT6_KO_MACROPHAGE_DAY10_UP	4/210	181/14380	0.272335	0.97533	0.97533	HAL/GDPD3/KRT23/NDEL1	4
GSE27670_CTRL_VS_LMP1_TRANSDUCED_GC_BCELL_DN	4/210	181/14380	0.272335	0.97533	0.97533	USP2/HMOX1/GAB1/CLPX	4
GSE369_SOCS3_KO_VS_WT_LIVER_POST_IL6_INJECTION_UP	4/210	181/14380	0.272335	0.97533	0.97533	FETUB/HPGD/HOPX/CLN8	4
GSE41176_UNSTIM_VS_ANTI_IGM_STIM_BCELL_6H_DN	4/210	181/14380	0.272335	0.97533	0.97533	HMOX1/CENPT/YOD1/KIF13B	4
GSE7764_NKCELL_VS_SPLENOCYTE_UP	4/210	181/14380	0.272335	0.97533	0.97533	LGALSL/NIPAL1/ELOVL7/METRNL	4
GSE8921_UNSTIM_VS_TLR1_2_STIM_MONOCYTE_6H_UP	4/210	181/14380	0.272335	0.97533	0.97533	USP2/OTUB2/EXPH5/GFOD2	4
KIM_MYC_AMPLIFICATION_TARGETS_UP	4/210	181/14380	0.272335	0.97533	0.97533	BLMH/GAB1/SPINK5/MAGI1	4
MOREAUX_B_LYMPHOCYTE_MATURATION_BY_TACI_UP	2/210	70/14380	0.272487	0.97533	0.97533	SASH1/AZGP1	2
REACTOME_SIGNALING_BY_FGFR	2/210	70/14380	0.272487	0.97533	0.97533	FGFR2/GAB1	2
TAKEDA_TARGETS_OF_NUP98_HOXA9_FUSION_6HR_UP	2/210	70/14380	0.272487	0.97533	0.97533	IL18/HPGD	2
WP_HEAD_AND_NECK_SQUAMOUS_CELL_CARCINOMA	2/210	70/14380	0.272487	0.97533	0.97533	FGFR2/GAB1	2
YAO_TEMPORAL_RESPONSE_TO_PROGESTERONE_CLUSTER_0	2/210	70/14380	0.272487	0.97533	0.97533	ABLIM1/SASH1	2
GAUSSMANN_MLL_AF4_FUSION_TARGETS_G_UP	4/210	182/14380	0.275575	0.97533	0.97533	AQP5/NSG1/LCE1B/LY6G6C	4
GSE17721_POLYIC_VS_GARDIQUIMOD_8H_BMDC_UP	4/210	182/14380	0.275575	0.97533	0.97533	SMPD3/ITPRID2/MAGI1/AZGP1	4
GSE23398_WT_VS_IL2_KO_CD4_TCELL_SCURFY_MOUSE_UP	4/210	182/14380	0.275575	0.97533	0.97533	CENPT/ESYT3/PPFIBP2/METRNL	4
GREGORY_SYNTHETIC_LETHAL_WITH_IMATINIB	3/210	125/14380	0.275627	0.97533	0.97533	ATP2C2/AZGP1/CLPX	3
GSE35543_IN_VIVO_NTREG_VS_CONVERTED_EX_ITREG_DN	3/210	125/14380	0.275627	0.97533	0.97533	TACC2/BNIPL/NSG1	3
GSE37301_PRO_BCELL_VS_GRANULOCYTE_MONOCYTE_PROGENITOR_UP	3/210	125/14380	0.275627	0.97533	0.97533	SCEL/SLC26A9/DENND2C	3
LINDGREN_BLADDER_CANCER_CLUSTER_1_DN	7/210	361/14380	0.27626	0.97533	0.97533	TTC39A/HMOX1/KRT23/PIK3C2B/ATG9B/PLCXD1/PELI1	7
ABBUD_LIF_SIGNALING_1_DN	1/210	22/14380	0.276668	0.97533	0.97533	PELI1	1
AIZARANI_LIVER_C38_RESIDENT_B_CELLS_3	1/210	22/14380	0.276668	0.97533	0.97533	PELI1	1
CHIANG_LIVER_CANCER_SUBCLASS_INTERFERON_UP	1/210	22/14380	0.276668	0.97533	0.97533	HPGD	1
DESCARTES_FETAL_HEART_ELF3_AGBL2_POSITIVE_CELLS	1/210	22/14380	0.276668	0.97533	0.97533	DEGS2	1
DESCARTES_FETAL_INTESTINE_LYMPHATIC_ENDOTHELIAL_CELLS	1/210	22/14380	0.276668	0.97533	0.97533	ELMOD1	1
HU_FETAL_RETINA_HORIZONTAL	1/210	22/14380	0.276668	0.97533	0.97533	MAGI1	1
KENNEDY_PBMC_DRYVAX_AGE_18_40YO_STIMULATED_VS_UNSTIMULATED_1_TO_48MO_TOP_DEG_DN	1/210	22/14380	0.276668	0.97533	0.97533	IL18	1
LU_TUMOR_ENDOTHELIAL_MARKERS_UP	1/210	22/14380	0.276668	0.97533	0.97533	HOPX	1
MAGRANGEAS_MULTIPLE_MYELOMA_IGLL_VS_IGLK_DN	1/210	22/14380	0.276668	0.97533	0.97533	CDSN	1
NABA_MATRISOME_POORLY_METASTATIC_BREAST_CANCER	1/210	22/14380	0.276668	0.97533	0.97533	FLG2	1
ODONNELL_METASTASIS_DN	1/210	22/14380	0.276668	0.97533	0.97533	TGM3	1
REACTOME_HS_GAG_DEGRADATION	1/210	22/14380	0.276668	0.97533	0.97533	GLB1L3	1
SHIPP_DLBCL_CURED_VS_FATAL_UP	1/210	22/14380	0.276668	0.97533	0.97533	SERPINB8	1
VALK_AML_CLUSTER_16	1/210	22/14380	0.276668	0.97533	0.97533	TGM5	1
VALK_AML_WITH_EVI1	1/210	22/14380	0.276668	0.97533	0.97533	PIK3C2B	1
VERNELL_RETINOBLASTOMA_PATHWAY_DN	1/210	22/14380	0.276668	0.97533	0.97533	CPA4	1
WALLACE_JAK2_TARGETS_UP	1/210	22/14380	0.276668	0.97533	0.97533	PRSS3	1
WP_EICOSANOID_METABOLISM_VIA_LIPOOXYGENASES_LOX	1/210	22/14380	0.276668	0.97533	0.97533	HPGD	1
WP_NANOPARTICLE_TRIGGERED_AUTOPHAGIC_CELL_DEATH	1/210	22/14380	0.276668	0.97533	0.97533	ATG9B	1
WP_NRF2ARE_REGULATION	1/210	22/14380	0.276668	0.97533	0.97533	HMOX1	1
WP_PHOTODYNAMIC_THERAPYINDUCED_NFE2L2_NRF2_SURVIVAL_SIGNALING	1/210	22/14380	0.276668	0.97533	0.97533	HMOX1	1
WP_UREA_CYCLE_AND_ASSOCIATED_PATHWAYS	1/210	22/14380	0.276668	0.97533	0.97533	ARG1	1
SESTO_RESPONSE_TO_UV_C8	2/210	71/14380	0.27791	0.97533	0.97533	CSNK2A2/DSC1	2
WP_NCRNAS_IN_WNT_SIGNALING_IN_HEPATOCELLULAR_CARCINOMA	2/210	71/14380	0.27791	0.97533	0.97533	CSNK2A2/CTNNBIP1	2
REACTOME_NEUTROPHIL_DEGRANULATION	8/210	423/14380	0.278111	0.97533	0.97533	PRSS3/ARG1/DSG1/DSC1/FLG2/SERPINB12/KRT1/CALML5	8
GSE10240_CTRL_VS_IL17_AND_IL22_STIM_PRIMARY_BRONCHIAL_EPITHELIAL_CELLS_DN	4/210	183/14380	0.278821	0.97533	0.97533	TGM5/GAB1/SASH1/PPFIBP2	4
GSE14308_TH17_VS_NATURAL_TREG_UP	4/210	183/14380	0.278821	0.97533	0.97533	OTUB2/FMO2/MBOAT2/CTNNBIP1	4
GSE17721_LPS_VS_PAM3CSK4_16H_BMDC_UP	4/210	183/14380	0.278821	0.97533	0.97533	SLC37A2/IL18/TIAM1/CLN8	4
GSE17721_PAM3CSK4_VS_CPG_8H_BMDC_DN	4/210	183/14380	0.278821	0.97533	0.97533	ARG1/TMEM45B/ATG9B/CLN8	4
GSE19401_RETINOIC_ACID_VS_RETINOIC_ACID_AND_PAM2CSK4_STIM_FOLLICULAR_DC_DN	4/210	183/14380	0.278821	0.97533	0.97533	HOMER2/MAGI1/LCE2B/CTNNBIP1	4
GSE23502_WT_VS_HDC_KO_MYELOID_DERIVED_SUPPRESSOR_CELL_COLON_TUMOR_UP	4/210	183/14380	0.278821	0.97533	0.97533	SMPD3/SASH1/GDA/ACP7	4
GSE36078_WT_VS_IL1R_KO_LUNG_DC_AFTER_AD5_T425A_HEXON_INF_UP	4/210	183/14380	0.278821	0.97533	0.97533	HOPX/DENND2C/METRNL/NCCRP1	4
GSE42021_CD24HI_VS_CD24LOW_TCONV_THYMUS_UP	4/210	183/14380	0.278821	0.97533	0.97533	PRSS3/ABCA12/PLCXD1/UNC13B	4
GSE5503_MLN_DC_VS_PLN_DC_ACTIVATED_ALLOGENIC_TCELL_DN	4/210	183/14380	0.278821	0.97533	0.97533	TYRO3/RAPGEFL1/APCDD1/TIAM1	4
GSE7460_CD8_TCELL_VS_CD4_TCELL_ACT_DN	4/210	183/14380	0.278821	0.97533	0.97533	TIAM1/MPZL3/TMEM154/NLRP10	4
GSE9988_ANTI_TREM1_VS_LOW_LPS_MONOCYTE_UP	4/210	183/14380	0.278821	0.97533	0.97533	BLMH/SLC37A2/CLN8/PLCXD1	4
BROWNE_HCMV_INFECTION_24HR_UP	3/210	126/14380	0.279594	0.97533	0.97533	ABLIM1/BLMH/UNC13B	3
GSE18281_PERIMEDULLARY_CORTICAL_REGION_VS_WHOLE_CORTEX_THYMUS_DN	3/210	126/14380	0.279594	0.97533	0.97533	SLC5A1/FLG/LY6G6C	3
GSE19825_NAIVE_VS_IL2RAHIGH_DAY3_EFF_CD8_TCELL_UP	3/210	126/14380	0.279594	0.97533	0.97533	LCE2B/AZGP1/NCCRP1	3
HE_LIM_SUN_FETAL_LUNG_C1_GHRL_POS_NE_PRECURSOR_CELL	6/210	302/14380	0.279985	0.97533	0.97533	MAP2/TTC39A/CASZ1/ARHGAP32/MAB21L4/CLN8	6
ENK_UV_RESPONSE_KERATINOCYTE_UP	9/210	486/14380	0.280679	0.97533	0.97533	SULT2B1/TGM3/SLURP1/ALDH3B2/SERPINB8/NDEL1/KLK11/SEPTIN5/LY6G6C	9
GSE11961_MARGINAL_ZONE_BCELL_VS_GERMINAL_CENTER_BCELL_DAY7_DN	4/210	184/14380	0.282073	0.97533	0.97533	BSPRY/LGALSL/ANXA9/TIAM1	4
GSE17721_POLYIC_VS_PAM3CSK4_24H_BMDC_UP	4/210	184/14380	0.282073	0.97533	0.97533	FGFR2/GDA/ITPRID2/CLN8	4
GSE24102_GRANULOCYSTIC_MDSC_VS_NEUTROPHIL_UP	4/210	184/14380	0.282073	0.97533	0.97533	NPR2/HOPX/YOD1/ASPRV1	4
GSE5960_TH1_VS_ANERGIC_TH1_DN	4/210	184/14380	0.282073	0.97533	0.97533	SLC5A1/LGALSL/HOPX/ALOX12B	4
GSE7219_WT_VS_NIK_NFKB2_KO_LPS_AND_ANTI_CD40_STIM_DC_DN	4/210	184/14380	0.282073	0.97533	0.97533	RDH12/IL18/PPFIBP2/KRT10	4
GSE9316_CD4_TCELL_BALBC_VS_TH17_ENRI_CD4_TCELL_SKG_PMA_IONO_STIM_FR4NEG_DN	4/210	184/14380	0.282073	0.97533	0.97533	SCNN1A/SASH1/EPS8L1/ELOVL7	4
MCBRYAN_PUBERTAL_BREAST_4_5WK_UP	5/210	243/14380	0.282373	0.97533	0.97533	FGFR2/BSPRY/POF1B/AQP5/SPNS2	5
WANG_MLL_TARGETS	5/210	243/14380	0.282373	0.97533	0.97533	SASH1/GDA/SCEL/CDHR1/SH3RF2	5
SWEET_LUNG_CANCER_KRAS_DN	7/210	364/14380	0.283098	0.97533	0.97533	ABLIM1/SASH1/SCEL/TIAM1/HOPX/LORICRIN/RPTN	7
BUSSLINGER_DUODENAL_TUFT_CELLS	2/210	72/14380	0.283331	0.97533	0.97533	AZGP1/ALOX12B	2
KEGG_PHOSPHATIDYLINOSITOL_SIGNALING_SYSTEM	2/210	72/14380	0.283331	0.97533	0.97533	PIK3C2B/CALML5	2
GSE13229_MATURE_VS_INTMATURE_NKCELL_UP	3/210	127/14380	0.283567	0.97533	0.97533	FGFR2/TACC2/APCDD1	3
MANNO_MIDBRAIN_NEUROTYPES_HOMTN	5/210	244/14380	0.285189	0.97533	0.97533	MAP2/ABLIM1/SMPD3/CASZ1/NSG1	5
GSE15330_HSC_VS_GRANULOCYTE_MONOCYTE_PROGENITOR_IKAROS_KO_DN	4/210	185/14380	0.285331	0.97533	0.97533	BLMH/BSPRY/TACC2/HOPX	4
GSE2405_HEAT_KILLED_LYSATE_VS_LIVE_A_PHAGOCYTOPHILUM_STIM_NEUTROPHIL_24H_DN	4/210	185/14380	0.285331	0.97533	0.97533	GAB1/TM7SF2/TIAM1/SBSN	4
GSE24142_EARLY_THYMIC_PROGENITOR_VS_DN3_THYMOCYTE_DN	4/210	185/14380	0.285331	0.97533	0.97533	ABLIM1/SLC37A2/GCOM1/DEGS2	4
GSE35685_CD34POS_CD10NEG_CD62LPOS_VS_CD34POS_CD10POS_BONE_MARROW_DN	4/210	185/14380	0.285331	0.97533	0.97533	HMOX1/GAB1/NDEL1/UNC13B	4
GSE36078_WT_VS_IL1R_KO_LUNG_DC_AFTER_AD5_INF_DN	4/210	185/14380	0.285331	0.97533	0.97533	GRHL1/GLTP/NIPAL1/KRT10	4
GSE40274_FOXP3_VS_FOXP3_AND_IRF4_TRANSDUCED_ACTIVATED_CD4_TCELL_DN	4/210	185/14380	0.285331	0.97533	0.97533	LGALSL/GRHL1/IL18/TMEM154	4
GSE42021_TREG_PLN_VS_CD24HI_TREG_THYMUS_UP	4/210	185/14380	0.285331	0.97533	0.97533	GDPD3/CPEB2/NDEL1/PELI1	4
GSE5589_LPS_VS_LPS_AND_IL6_STIM_IL6_KO_MACROPHAGE_45MIN_UP	4/210	185/14380	0.285331	0.97533	0.97533	EFR3B/BLMH/TACC2/ACP7	4
CERVERA_SDHB_TARGETS_1_DN	1/210	23/14380	0.287247	0.97533	0.97533	PPFIBP2	1
KIM_ALL_DISORDERS_CALB1_CORR_DN	1/210	23/14380	0.287247	0.97533	0.97533	KRT1	1
REACTOME_SIGNALING_BY_ERBB2_IN_CANCER	1/210	23/14380	0.287247	0.97533	0.97533	GAB1	1
SMID_BREAST_CANCER_RELAPSE_IN_PLEURA_DN	1/210	23/14380	0.287247	0.97533	0.97533	FRMPD1	1
WP_ANGIOGENESIS	1/210	23/14380	0.287247	0.97533	0.97533	FGFR2	1
WP_EFFECTS_OF_MFN2_MUTATION	1/210	23/14380	0.287247	0.97533	0.97533	MAP2	1
WP_MONOAMINE_TRANSPORT	1/210	23/14380	0.287247	0.97533	0.97533	UNC13B	1
WP_OMEGA3FATTY_ACIDS_IN_SENESCENCE	1/210	23/14380	0.287247	0.97533	0.97533	HPGD	1
WP_SARSCOV2_MITOCHONDRIAL_CHRONIC_OXIDATIVE_STRESS_AND_ENDOTHELIAL_DYSFUNCTION	1/210	23/14380	0.287247	0.97533	0.97533	IL18	1
DESCARTES_FETAL_CEREBRUM_MEGAKARYOCYTES	6/210	305/14380	0.287522	0.97533	0.97533	CENPT/LGALSL/CDHR1/MPZL3/ELOVL7/VSIG10L	6
GSE18791_CTRL_VS_NEWCASTLE_VIRUS_DC_2H_DN	3/210	128/14380	0.287545	0.97533	0.97533	NIPAL1/METRNL/PELI1	3
GSE27786_LSK_VS_ERYTHROBLAST_DN	3/210	128/14380	0.287545	0.97533	0.97533	ZNF750/CYP4F22/KRT2	3
GSE36392_EOSINOPHIL_VS_MAC_IL25_TREATED_LUNG_UP	3/210	128/14380	0.287545	0.97533	0.97533	EPS8L1/RASGEF1B/BNIPL	3
GSE37301_PRO_BCELL_VS_CD4_TCELL_DN	3/210	128/14380	0.287545	0.97533	0.97533	PPFIBP2/MARCHF3/RNF222	3
PICCALUGA_ANGIOIMMUNOBLASTIC_LYMPHOMA_DN	3/210	128/14380	0.287545	0.97533	0.97533	JMY/MPZL3/PELI1	3
GSE15735_CTRL_VS_HDAC_INHIBITOR_TREATED_CD4_TCELL_2H_UP	4/210	186/14380	0.288595	0.97533	0.97533	GCOM1/RASGEF1B/RDH12/IL18	4
GSE20152_SPHK1_KO_VS_HTNFA_OVEREXPRESS_ANKLE_DN	4/210	186/14380	0.288595	0.97533	0.97533	BLMH/ANXA9/MAGI1/LCE2B	4
GSE32986_CURDLAN_LOWDOSE_VS_CURDLAN_HIGHDOSE_STIM_DC_DN	4/210	186/14380	0.288595	0.97533	0.97533	GRHL1/ITPRID2/NIPAL1/PELI1	4
GSE33424_CD161_INT_VS_NEG_CD8_TCELL_DN	4/210	186/14380	0.288595	0.97533	0.97533	LGALSL/RDH12/XKRX/SPNS2	4
GSE41867_NAIVE_VS_DAY8_LCMV_ARMSTRONG_EFFECTOR_CD8_TCELL_DN	4/210	186/14380	0.288595	0.97533	0.97533	AIF1L/EPS8L1/SERPINB7/FCHSD1	4
GSE43955_TH0_VS_TGFB_IL6_IL23_TH17_ACT_CD4_TCELL_60H_DN	4/210	186/14380	0.288595	0.97533	0.97533	GDPD3/GAB1/GLTP/TIAM1	4
IVANOVA_HEMATOPOIESIS_STEM_CELL_LONG_TERM	4/210	186/14380	0.288595	0.97533	0.97533	DOCK9/ABLIM1/MBOAT2/LCE1B	4
BLANCO_MELO_RESPIRATORY_SYNCYTIAL_VIRUS_INFECTION_A594_CELLS_DN	2/210	73/14380	0.288748	0.97533	0.97533	ANXA9/DEGS2	2
HALLMARK_CHOLESTEROL_HOMEOSTASIS	2/210	73/14380	0.288748	0.97533	0.97533	CPEB2/TM7SF2	2
GARCIA_PINERES_PBMC_HPV_16_L1_VLP_AGE_18_25YO_2MO_DN	5/210	246/14380	0.290839	0.97533	0.97533	ABLIM1/HMOX1/RASAL1/GLTP/PLA2G4B	5
RAY_TUMORIGENESIS_BY_ERBB2_CDC25A_DN	5/210	246/14380	0.290839	0.97533	0.97533	GDPD3/BSPRY/CASZ1/CDHR1/PPFIBP2	5
DESCARTES_MAIN_FETAL_THYMIC_EPITHELIAL_CELLS	3/210	129/14380	0.291527	0.97533	0.97533	FOXN1/ATP10B/GLB1L3	3
GSE13173_UNTREATED_VS_IL12_TREATED_ACT_CD8_TCELL_DN	3/210	129/14380	0.291527	0.97533	0.97533	CPEB2/SERPINB12/CLPX	3
GSE45365_HEALTHY_VS_MCMV_INFECTION_CD8_TCELL_IFNAR_KO_UP	3/210	129/14380	0.291527	0.97533	0.97533	ELMOD1/ARHGAP32/ALOXE3	3
GSE45365_NK_CELL_VS_CD8_TCELL_DN	3/210	129/14380	0.291527	0.97533	0.97533	EXPH5/POF1B/GCOM1	3
GSE22886_NAIVE_CD8_TCELL_VS_MONOCYTE_UP	4/210	187/14380	0.291864	0.97533	0.97533	DOCK9/ABLIM1/DSC1/HOPX	4
GSE24142_EARLY_THYMIC_PROGENITOR_VS_DN3_THYMOCYTE_ADULT_UP	4/210	187/14380	0.291864	0.97533	0.97533	GAB1/SASH1/IL18/PPFIBP2	4
GSE26290_CTRL_VS_AKT_INHIBITOR_TREATED_ANTI_CD3_AND_IL2_STIM_CD8_TCELL_DN	4/210	187/14380	0.291864	0.97533	0.97533	DOCK9/IL18/MPZL3/HOPX	4
GSE2770_IL12_VS_TGFB_AND_IL12_TREATED_ACT_CD4_TCELL_6H_DN	4/210	187/14380	0.291864	0.97533	0.97533	HAL/OTUB2/HOMER2/LGALSL	4
GSE40666_WT_VS_STAT1_KO_CD8_TCELL_UP	4/210	187/14380	0.291864	0.97533	0.97533	TM7SF2/ELOVL7/DENND2C/PELI1	4
GSE557_WT_VS_CIITA_KO_DC_DN	4/210	187/14380	0.291864	0.97533	0.97533	CPEB2/TMPRSS13/NDEL1/METRNL	4
GSE5589_WT_VS_IL10_KO_LPS_AND_IL10_STIM_MACROPHAGE_45MIN_UP	4/210	187/14380	0.291864	0.97533	0.97533	SASH1/CPT1C/DENND2C/KIF13B	4
GSE5679_PPARG_LIGAND_ROSIGLITAZONE_VS_ROSIGLITAZONE_AND_RARA_AGONIST_AM580_TREATED_DC_UP	4/210	187/14380	0.291864	0.97533	0.97533	HMOX1/GRHL1/TMEM86A/MPZL3	4
GSE29614_DAY3_VS_DAY7_TIV_FLU_VACCINE_PBMC_UP	2/210	74/14380	0.294161	0.97533	0.97533	AIF1L/MBOAT2	2
XU_GH1_EXOGENOUS_TARGETS_DN	2/210	74/14380	0.294161	0.97533	0.97533	USP2/PLCXD1	2
GSE10325_CD4_TCELL_VS_BCELL_UP	4/210	188/14380	0.295139	0.97533	0.97533	DOCK9/BLMH/TIAM1/HPGD	4
GSE12392_CD8A_POS_VS_NEG_SPLEEN_DC_UP	4/210	188/14380	0.295139	0.97533	0.97533	SULT2B1/RASAL1/ARG1/DSC1	4
GSE15330_HSC_VS_GRANULOCYTE_MONOCYTE_PROGENITOR_IKAROS_KO_UP	4/210	188/14380	0.295139	0.97533	0.97533	GRHL1/CPEB2/JMY/CTNNBIP1	4
GSE17721_LPS_VS_GARDIQUIMOD_24H_BMDC_DN	4/210	188/14380	0.295139	0.97533	0.97533	IL18/ESYT3/NSG1/METRNL	4
GSE19198_CTRL_VS_IL21_TREATED_TCELL_6H_DN	4/210	188/14380	0.295139	0.97533	0.97533	CSNK2A2/PELI1/KIF13B/SH3D21	4
GSE24142_ADULT_VS_FETAL_DN3_THYMOCYTE_UP	4/210	188/14380	0.295139	0.97533	0.97533	GAB1/LGALSL/TACC2/NSG1	4
GSE5589_WT_VS_IL10_KO_LPS_STIM_MACROPHAGE_45MIN_DN	4/210	188/14380	0.295139	0.97533	0.97533	GDA/TACC2/TIAM1/NLRP10	4
GSE6092_UNSTIM_VS_IFNG_STIM_ENDOTHELIAL_CELL_UP	4/210	188/14380	0.295139	0.97533	0.97533	LGALSL/TM7SF2/NDEL1/METRNL	4
GSE2770_IL12_VS_TGFB_AND_IL12_TREATED_ACT_CD4_TCELL_6H_UP	3/210	130/14380	0.295514	0.97533	0.97533	HMOX1/SLURP1/CALML5	3
GSE34156_UNTREATED_VS_6H_NOD2_AND_TLR1_TLR2_LIGAND_TREATED_MONOCYTE_UP	3/210	130/14380	0.295514	0.97533	0.97533	CSNK2A2/POF1B/CPA4	3
GSE36392_TYPE_2_MYELOID_VS_MAC_IL25_TREATED_LUNG_UP	3/210	130/14380	0.295514	0.97533	0.97533	PLA2G2F/TMEM154/SDR9C7	3
OISHI_CHOLANGIOMA_STEM_CELL_LIKE_DN	5/210	248/14380	0.296509	0.97533	0.97533	PRSS3/FMO2/RAPGEFL1/HPGD/HOPX	5
GAO_LARGE_INTESTINE_24W_C11_PANETH_LIKE_CELL	6/210	309/14380	0.297639	0.97533	0.97533	HMOX1/SLC37A2/RASGEF1B/JMY/METRNL/PELI1	6
BANDRES_RESPONSE_TO_CARMUSTIN_WITHOUT_MGMT_48HR_DN	1/210	24/14380	0.297673	0.97533	0.97533	SEPTIN5	1
BUSSLINGER_GASTRIC_NECK_CELLS	1/210	24/14380	0.297673	0.97533	0.97533	AQP5	1
DESCARTES_FETAL_CEREBELLUM_PURKINJE_NEURONS	1/210	24/14380	0.297673	0.97533	0.97533	ARG1	1
DESCARTES_FETAL_CEREBRUM_SKOR2_NPSR1_POSITIVE_CELLS	1/210	24/14380	0.297673	0.97533	0.97533	ARG1	1
DESCARTES_FETAL_HEART_SATB2_LRRC7_POSITIVE_CELLS	1/210	24/14380	0.297673	0.97533	0.97533	RAPGEFL1	1
FENG_SEPSIS_HIGH_RISK_ROS_UP	1/210	24/14380	0.297673	0.97533	0.97533	KRT1	1
GAUCHER_PBMC_YF_VAX_STAMARIL_UNKNOWN_AGE_28DY_UP	1/210	24/14380	0.297673	0.97533	0.97533	ASPRV1	1
HORTON_SREBF_TARGETS	1/210	24/14380	0.297673	0.97533	0.97533	TM7SF2	1
KAMIKUBO_MYELOID_CEBPA_NETWORK	1/210	24/14380	0.297673	0.97533	0.97533	IL18	1
KEGG_MEDICUS_REFERENCE_REGULATION_OF_GF_RTK_RAS_ERK_SIGNALING_UBIQUITINATION_OF_RTK_BY_CBL	1/210	24/14380	0.297673	0.97533	0.97533	FGFR2	1
KEGG_PORPHYRIN_AND_CHLOROPHYLL_METABOLISM	1/210	24/14380	0.297673	0.97533	0.97533	HMOX1	1
KEGG_STEROID_HORMONE_BIOSYNTHESIS	1/210	24/14380	0.297673	0.97533	0.97533	SULT2B1	1
MAGRANGEAS_MULTIPLE_MYELOMA_IGG_VS_IGA_DN	1/210	24/14380	0.297673	0.97533	0.97533	SEPTIN5	1
MATSUMIYA_PBMC_MODIFIED_VACCINIA_ANKARA_VACCINE_AGE_18_55YO_VACCINATED_VS_CONTROL_TREATED_IN_VITRO_WITH_WILD_TYPE_MVA_6HR_UP	1/210	24/14380	0.297673	0.97533	0.97533	TGM5	1
MCCABE_HOXC6_TARGETS_CANCER_UP	1/210	24/14380	0.297673	0.97533	0.97533	FGFR2	1
REACTOME_SIGNALING_BY_EGFR_IN_CANCER	1/210	24/14380	0.297673	0.97533	0.97533	GAB1	1
REACTOME_SIGNALING_BY_ERYTHROPOIETIN	1/210	24/14380	0.297673	0.97533	0.97533	GAB1	1
RICKMAN_HEAD_AND_NECK_CANCER_D	1/210	24/14380	0.297673	0.97533	0.97533	AZGP1	1
SCHMIDT_POR_TARGETS_IN_LIMB_BUD_UP	1/210	24/14380	0.297673	0.97533	0.97533	TM7SF2	1
TING_SILENCED_BY_DICER	1/210	24/14380	0.297673	0.97533	0.97533	CPEB2	1
WP_FGFR3_SIGNALING_IN_CHONDROCYTE_PROLIFERATION_AND_TERMINAL_DIFFERENTIATION	1/210	24/14380	0.297673	0.97533	0.97533	NPR2	1
WP_S1P_RECEPTOR_SIGNAL_TRANSDUCTION	1/210	24/14380	0.297673	0.97533	0.97533	PIK3C2B	1
WP_WARBURG_EFFECT_MODULATED_BY_DEUBIQUITINATING_ENZYMES_AND_THEIR_SUBSTRATES	1/210	24/14380	0.297673	0.97533	0.97533	OTUB2	1
GSE26030_UNSTIM_VS_RESTIM_TH1_DAY15_POST_POLARIZATION_DN	4/210	189/14380	0.298418	0.97533	0.97533	CENPT/BSPRY/TGM3/ESYT3	4
GSE26488_WT_VS_HDAC7_DELTAP_TG_OT2_THYMOCYTE_WITH_PEPTIDE_INJECTION_DN	4/210	189/14380	0.298418	0.97533	0.97533	FGFR2/ARG1/TIAM1/CLN8	4
GSE5589_IL6_KO_VS_IL10_KO_LPS_STIM_MACROPHAGE_45MIN_UP	4/210	189/14380	0.298418	0.97533	0.97533	BLMH/SASH1/CPT1C/KIF13B	4
SU_HO_CONV_CENT_CHONDROSARCOMA_STROMAL_C1_OSSIFICATION_STROMAL_CELL	4/210	189/14380	0.298418	0.97533	0.97533	FGFR2/DLX5/PELI1/ANKRD35	4
GSE16386_IL4_VS_IL4_AND_ROSIGLITAZONE_STIM_MACROPHAGE_6H_DN	3/210	131/14380	0.299503	0.97533	0.97533	GAB1/ATP10B/KRT2	3
GSE2124_CTRL_VS_LYMPHOTOXIN_BETA_TREATED_MLN_UP	3/210	131/14380	0.299503	0.97533	0.97533	SLC5A1/TGM5/KRT78	3
GSE29618_PRE_VS_DAY7_POST_LAIV_FLU_VACCINE_PDC_UP	3/210	131/14380	0.299503	0.97533	0.97533	PLA2G3/DSG1/CALML5	3
GSE34156_NOD2_LIGAND_VS_NOD2_AND_TLR1_TLR2_LIGAND_24H_TREATED_MONOCYTE_UP	3/210	131/14380	0.299503	0.97533	0.97533	CSNK2A2/ESYT3/PLA2G4D	3
GSE37605_NOD_VS_C57BL6_IRES_GFP_TREG_UP	3/210	131/14380	0.299503	0.97533	0.97533	TMPRSS13/TIAM1/ESYT3	3
GSE4984_UNTREATED_VS_LPS_TREATED_DC_UP	3/210	131/14380	0.299503	0.97533	0.97533	RASAL1/PLA2G4F/PELI1	3
MIKKELSEN_NPC_HCP_WITH_H3K4ME3_AND_H3K27ME3	3/210	131/14380	0.299503	0.97533	0.97533	CASZ1/RASGEF1B/CDHR1	3
GSE9946_IMMATURE_VS_MATURE_STIMULATORY_DC_DN	2/210	75/14380	0.299568	0.97533	0.97533	PRSS3/CES4A	2
REACTOME_STIMULI_SENSING_CHANNELS	2/210	75/14380	0.299568	0.97533	0.97533	SCNN1A/SCNN1B	2
SHETH_LIVER_CANCER_VS_TXNIP_LOSS_PAM5	2/210	75/14380	0.299568	0.97533	0.97533	DSC1/LCE1B	2
GSE17186_CD21LOW_VS_CD21HIGH_TRANSITIONAL_BCELL_UP	4/210	190/14380	0.301701	0.97533	0.97533	SASH1/TIAM1/KRT80/METRNL	4
GSE17721_PAM3CSK4_VS_CPG_4H_BMDC_UP	4/210	190/14380	0.301701	0.97533	0.97533	CPEB2/TACC2/NDEL1/CLN8	4
GSE36078_UNTREATED_VS_AD5_INF_MOUSE_LUNG_DC_DN	4/210	190/14380	0.301701	0.97533	0.97533	TGM3/HOPX/DENND2C/NCCRP1	4
GSE40274_LEF1_VS_FOXP3_AND_LEF1_TRANSDUCED_ACTIVATED_CD4_TCELL_UP	4/210	190/14380	0.301701	0.97533	0.97533	GRHL1/IL18/PLA2G4F/HOPX	4
GSE5589_WT_VS_IL6_KO_LPS_AND_IL10_STIM_MACROPHAGE_45MIN_UP	4/210	190/14380	0.301701	0.97533	0.97533	CENPT/RASGEF1B/IL18/DENND2C	4
GSE21670_TGFB_VS_IL6_TREATED_CD4_TCELL_UP	3/210	132/14380	0.303496	0.97533	0.97533	FMO2/AIF1L/FCHSD1	3
GSE28237_EARLY_VS_LATE_GC_BCELL_UP	3/210	132/14380	0.303496	0.97533	0.97533	EFR3B/CES4A/CTNNBIP1	3
REACTOME_INTERLEUKIN_1_FAMILY_SIGNALING	3/210	132/14380	0.303496	0.97533	0.97533	IL37/IL18/PELI1	3
STEIN_ESRRA_TARGETS_UP	7/210	373/14380	0.30385	0.97533	0.97533	SULT2B1/OTUB2/ABLIM1/TACC2/ZNF750/MARCHF3/PLCXD1	7
HAY_BONE_MARROW_CD34_POS_PRE_B	2/210	76/14380	0.304968	0.97533	0.97533	RASAL1/TM7SF2	2
REACTOME_PHASE_I_FUNCTIONALIZATION_OF_COMPOUNDS	2/210	76/14380	0.304968	0.97533	0.97533	FMO2/CYP4F22	2
WALLACE_PROSTATE_CANCER_RACE_DN	2/210	76/14380	0.304968	0.97533	0.97533	FMO2/GLTP	2
BUSSLINGER_DUODENAL_MATURE_ENTEROCYTES	4/210	191/14380	0.304989	0.97533	0.97533	SLC5A1/SMPD3/RAPGEFL1/SCNN1A	4
GSE13485_DAY7_VS_DAY21_YF17D_VACCINE_PBMC_UP	4/210	191/14380	0.304989	0.97533	0.97533	HMOX1/SASH1/METRNL/VSIG10L	4
GSE21380_NON_TFH_VS_GERMINAL_CENTER_TFH_CD4_TCELL_DN	4/210	191/14380	0.304989	0.97533	0.97533	APCDD1/NLRP10/PELI1/KIF13B	4
CHIANG_LIVER_CANCER_SUBCLASS_CTNNB1_UP	3/210	133/14380	0.307491	0.97533	0.97533	EXPH5/DSG1/TPRG1	3
GSE22886_NEUTROPHIL_VS_DC_UP	3/210	133/14380	0.307491	0.97533	0.97533	TTC39A/SLC5A1/HOPX	3
GSE29949_CD8_NEG_DC_SPLEEN_VS_DC_BRAIN_UP	3/210	133/14380	0.307491	0.97533	0.97533	MAP2/SCNN1A/ANXA9	3
GSE33162_HDAC3_KO_VS_HDAC3_KO_4H_LPS_STIM_MACROPHAGE_DN	3/210	133/14380	0.307491	0.97533	0.97533	GDPD3/DLX5/SLC37A2	3
GSE8515_IL1_VS_IL6_4H_STIM_MAC_DN	3/210	133/14380	0.307491	0.97533	0.97533	ABLIM1/SCNN1A/LCE2B	3
DURCHDEWALD_SKIN_CARCINOGENESIS_DN	5/210	252/14380	0.307903	0.97533	0.97533	FETUB/HMOX1/MYO5B/DEGS2/YOD1	5
CHO_NR4A1_TARGETS	1/210	25/14380	0.307946	0.97533	0.97533	HMOX1	1
DEN_INTERACT_WITH_LCA5	1/210	25/14380	0.307946	0.97533	0.97533	CSNK2A2	1
DESCARTES_FETAL_KIDNEY_MESANGIAL_CELLS	1/210	25/14380	0.307946	0.97533	0.97533	APCDD1	1
DESCARTES_FETAL_LUNG_BRONCHIOLAR_AND_ALVEOLAR_EPITHELIAL_CELLS	1/210	25/14380	0.307946	0.97533	0.97533	FGFR2	1
HANN_RESISTANCE_TO_BCL2_INHIBITOR_UP	1/210	25/14380	0.307946	0.97533	0.97533	NSG1	1
HE_LIM_SUN_FETAL_LUNG_C1_EARLY_AIRWAY_PROGENITOR_CELL	1/210	25/14380	0.307946	0.97533	0.97533	GRHL1	1
PID_LIS1_PATHWAY	1/210	25/14380	0.307946	0.97533	0.97533	NDEL1	1
REACTOME_INSULIN_RECEPTOR_RECYCLING	1/210	25/14380	0.307946	0.97533	0.97533	ATP6V1C2	1
REACTOME_PYROPTOSIS	1/210	25/14380	0.307946	0.97533	0.97533	IL18	1
REACTOME_SIALIC_ACID_METABOLISM	1/210	25/14380	0.307946	0.97533	0.97533	NEU2	1
REACTOME_TNFR1_INDUCED_PROAPOPTOTIC_SIGNALING	1/210	25/14380	0.307946	0.97533	0.97533	USP2	1
WILLIAMS_ESR2_TARGETS_UP	1/210	25/14380	0.307946	0.97533	0.97533	ANXA9	1
WP_TARGETED_THERAPY_IN_BREAST_CANCER	1/210	25/14380	0.307946	0.97533	0.97533	PIK3C2B	1
YAO_TEMPORAL_RESPONSE_TO_PROGESTERONE_CLUSTER_5	1/210	25/14380	0.307946	0.97533	0.97533	USP2	1
GSE17721_0.5H_VS_4H_LPS_BMDC_UP	4/210	192/14380	0.308281	0.97533	0.97533	GDPD3/SCEL/TIAM1/KRT10	4
GSE20715_0H_VS_48H_OZONE_TLR4_KO_LUNG_DN	4/210	192/14380	0.308281	0.97533	0.97533	FETUB/SLC5A1/HOMER2/DMKN	4
GSE20715_WT_VS_TLR4_KO_48H_OZONE_LUNG_DN	4/210	192/14380	0.308281	0.97533	0.97533	GDA/POF1B/DMKN/SCNN1B	4
GSE26343_UNSTIM_VS_LPS_STIM_MACROPHAGE_UP	4/210	192/14380	0.308281	0.97533	0.97533	RASGEF1B/TIAM1/ELOVL7/TMEM154	4
KIM_GASTRIC_CANCER_CHEMOSENSITIVITY	2/210	77/14380	0.310361	0.97533	0.97533	SCNN1A/SLURP1	2
WNT_SIGNALING	2/210	77/14380	0.310361	0.97533	0.97533	FOXN1/CTNNBIP1	2
HE_LIM_SUN_FETAL_LUNG_C3_ARTERIAL_ENDOTHELIAL_CELL	5/210	253/14380	0.310762	0.97533	0.97533	AIF1L/PIK3C2B/NSG1/PELI1/LYPD2	5
GSE4748_CYANOBACTERIUM_LPSLIKE_VS_LPS_AND_CYANOBACTERIUM_LPSLIKE_STIM_DC_3H_DN	3/210	134/14380	0.311488	0.97533	0.97533	GFOD2/NIPAL1/SDR9C7	3
GSE5589_LPS_VS_LPS_AND_IL6_STIM_IL10_KO_MACROPHAGE_45MIN_UP	3/210	134/14380	0.311488	0.97533	0.97533	ATP13A4/SLC37A2/GLB1L3	3
GSE14769_UNSTIM_VS_240MIN_LPS_BMDM_UP	4/210	193/14380	0.311576	0.97533	0.97533	TACC2/TMEM86A/HPGD/TMEM154	4
GSE17186_CD21LOW_VS_CD21HIGH_TRANSITIONAL_BCELL_DN	4/210	193/14380	0.311576	0.97533	0.97533	RASGEF1B/SERPINB7/KRT80/NLRP10	4
GSE27434_WT_VS_DNMT1_KO_TREG_DN	4/210	193/14380	0.311576	0.97533	0.97533	GDPD3/CPEB2/NDEL1/PELI1	4
GSE5589_IL6_KO_VS_IL10_KO_LPS_AND_IL6_STIM_MACROPHAGE_45MIN_UP	4/210	193/14380	0.311576	0.97533	0.97533	CENPT/BLMH/CPT1C/PELI1	4
MANNO_MIDBRAIN_NEUROTYPES_HNBM	4/210	193/14380	0.311576	0.97533	0.97533	MAP2/GDPD3/SMPD3/NSG1	4
MANNO_MIDBRAIN_NEUROTYPES_HNBML1	4/210	193/14380	0.311576	0.97533	0.97533	MAP2/SMPD3/RASGEF1B/NSG1	4
GSE19401_NAIVE_VS_IMMUNIZED_MOUSE_PLN_FOLLICULAR_DC_UP	4/210	194/14380	0.314875	0.97533	0.97533	HMOX1/HOMER2/SERPINB8/KRT10	4
GSE9037_WT_VS_IRAK4_KO_BMDM_UP	4/210	194/14380	0.314875	0.97533	0.97533	FGFR2/TTC39A/HMOX1/KRT10	4
DESCARTES_FETAL_PANCREAS_ERYTHROBLASTS	2/210	78/14380	0.315745	0.97533	0.97533	KRT1/YOD1	2
DESCARTES_MAIN_FETAL_CSH1_CSH2_POSITIVE_CELLS	2/210	78/14380	0.315745	0.97533	0.97533	NLRP10/XKRX	2
HINATA_NFKB_TARGETS_KERATINOCYTE_UP	2/210	78/14380	0.315745	0.97533	0.97533	TIAM1/KRT10	2
TAVAZOIE_METASTASIS	2/210	78/14380	0.315745	0.97533	0.97533	ZNF750/HPGD	2
TURASHVILI_BREAST_LOBULAR_CARCINOMA_VS_DUCTAL_NORMAL_DN	2/210	78/14380	0.315745	0.97533	0.97533	KRT23/AZGP1	2
WP_CORTICOTROPINRELEASING_HORMONE_SIGNALING	2/210	78/14380	0.315745	0.97533	0.97533	IL18/KRT1	2
ABRAHAM_ALPC_VS_MULTIPLE_MYELOMA_UP	1/210	26/14380	0.318071	0.97533	0.97533	HMOX1	1
BENPORATH_ES_2	1/210	26/14380	0.318071	0.97533	0.97533	EPHX3	1
BERENJENO_ROCK_SIGNALING_NOT_VIA_RHOA_UP	1/210	26/14380	0.318071	0.97533	0.97533	CDSN	1
BOGNI_TREATMENT_RELATED_MYELOID_LEUKEMIA_UP	1/210	26/14380	0.318071	0.97533	0.97533	NPR2	1
CHEN_LUNG_CANCER_SURVIVAL	1/210	26/14380	0.318071	0.97533	0.97533	KRT1	1
DESCARTES_FETAL_PANCREAS_ACINAR_CELLS	1/210	26/14380	0.318071	0.97533	0.97533	NCCRP1	1
HOLLEMAN_VINCRISTINE_RESISTANCE_ALL_UP	1/210	26/14380	0.318071	0.97533	0.97533	ARHGAP32	1
KEGG_RETINOL_METABOLISM	1/210	26/14380	0.318071	0.97533	0.97533	RDH12	1
LEIN_LOCALIZED_TO_PROXIMAL_DENDRITES	1/210	26/14380	0.318071	0.97533	0.97533	MAP2	1
MIKKELSEN_ES_HCP_WITH_H3_UNMETHYLATED	1/210	26/14380	0.318071	0.97533	0.97533	LYPD2	1
MURARO_PANCREAS_EPSILON_CELL	1/210	26/14380	0.318071	0.97533	0.97533	TMEM45B	1
PETRETTO_HEART_MASS_QTL_CIS_DN	1/210	26/14380	0.318071	0.97533	0.97533	NEU2	1
REACTOME_CHOLESTEROL_BIOSYNTHESIS	1/210	26/14380	0.318071	0.97533	0.97533	TM7SF2	1
REACTOME_SYNTHESIS_OF_PC	1/210	26/14380	0.318071	0.97533	0.97533	CSNK2A2	1
SU_LIVER	1/210	26/14380	0.318071	0.97533	0.97533	ARG1	1
WANG_RESPONSE_TO_BEXAROTENE_UP	1/210	26/14380	0.318071	0.97533	0.97533	CTNNBIP1	1
WEINMANN_ADAPTATION_TO_HYPOXIA_UP	1/210	26/14380	0.318071	0.97533	0.97533	HMOX1	1
XU_GH1_EXOGENOUS_TARGETS_UP	1/210	26/14380	0.318071	0.97533	0.97533	CENPT	1
YANAGIHARA_ESX1_TARGETS	1/210	26/14380	0.318071	0.97533	0.97533	IL18	1
AIZARANI_LIVER_C11_HEPATOCYTES_1	4/210	195/14380	0.318177	0.97533	0.97533	HAL/ARG1/AZGP1/HPGD	4
DAZARD_RESPONSE_TO_UV_NHEK_UP	4/210	195/14380	0.318177	0.97533	0.97533	PRSS3/SULT2B1/TGM3/SLURP1	4
GSE15930_NAIVE_VS_72H_IN_VITRO_STIM_IL12_CD8_TCELL_DN	4/210	195/14380	0.318177	0.97533	0.97533	CSNK2A2/SULT2B1/BLMH/HOPX	4
GSE24210_CTRL_VS_IL35_TREATED_TCONV_CD4_TCELL_DN	4/210	195/14380	0.318177	0.97533	0.97533	BLMH/BSPRY/ITPRID2/GFOD2	4
GSE27291_0H_VS_6H_STIM_GAMMADELTA_TCELL_DN	3/210	136/14380	0.319487	0.97533	0.97533	SULT2B1/PPL/TPRG1	3
GSE2770_IL12_AND_TGFB_VS_IL4_TREATED_ACT_CD4_TCELL_6H_DN	3/210	136/14380	0.319487	0.97533	0.97533	TGM5/HOPX/MARCHF3	3
GSE6269_E_COLI_VS_STAPH_AUREUS_INF_PBMC_UP	3/210	136/14380	0.319487	0.97533	0.97533	PIK3C2B/HPGD/MARCHF3	3
HE_LIM_SUN_FETAL_LUNG_C3_OMD_POS_ENDOTHELIAL_CELL	6/210	318/14380	0.320644	0.97533	0.97533	AIF1L/SH3RF2/METRNL/CLN8/PELI1/LYPD2	6
ACOSTA_PROLIFERATION_INDEPENDENT_MYC_TARGETS_UP	2/210	79/14380	0.32112	0.97533	0.97533	BLMH/EXPH5	2
BLANCO_MELO_HUMAN_PARAINFLUENZA_VIRUS_3_INFECTION_A594_CELLS_DN	2/210	79/14380	0.32112	0.97533	0.97533	ANXA9/DEGS2	2
SANA_TNF_SIGNALING_DN	2/210	79/14380	0.32112	0.97533	0.97533	SASH1/ITPRID2	2
WP_CELL_LINEAGE_MAP_FOR_NEURONAL_DIFFERENTIATION	2/210	79/14380	0.32112	0.97533	0.97533	MAP2/HOMER2	2
BUSSLINGER_GASTRIC_MATURE_PIT_CELLS	4/210	196/14380	0.321482	0.97533	0.97533	ABLIM1/SCNN1A/EPS8L1/HPGD	4
GAUTAM_EYE_CHOROID_SCLERA_CHOROID_ENDOTHELIAL_CELLS	3/210	137/14380	0.323488	0.97533	0.97533	SASH1/PIK3C2B/SPNS2	3
GSE11961_PLASMA_CELL_DAY7_VS_MEMORY_BCELL_DAY40_DN	3/210	137/14380	0.323488	0.97533	0.97533	SLC5A1/DSG1/KPLCE	3
GSE16385_UNTREATED_VS_12H_ROSIGLITAZONE_TREATED_MACROPHAGE_DN	3/210	137/14380	0.323488	0.97533	0.97533	ATP2C2/RAPGEFL1/ELMOD1	3
GSE26928_CENTR_MEMORY_VS_CXCR5_POS_CD4_TCELL_UP	3/210	137/14380	0.323488	0.97533	0.97533	RAPGEFL1/HPGD/HOPX	3
GSE40274_CTRL_VS_FOXP3_AND_XBP1_TRANSDUCED_ACTIVATED_CD4_TCELL_DN	3/210	137/14380	0.323488	0.97533	0.97533	RAPGEFL1/EPS8L1/TMEM86A	3
LAKE_ADULT_KIDNEY_C20_COLLECTING_DUCT_INTERCALATED_CELLS_TYPE_A_CORTEX	3/210	137/14380	0.323488	0.97533	0.97533	ATP6V1C2/IL18/MAGI1	3
HAY_BONE_MARROW_CD34_POS_HSC	2/210	80/14380	0.326484	0.97533	0.97533	BSPRY/IL18	2
REACTOME_PI_METABOLISM	2/210	80/14380	0.326484	0.97533	0.97533	GDPD3/PIK3C2B	2
WP_AMINO_ACID_METABOLISM	2/210	80/14380	0.326484	0.97533	0.97533	HAL/ARG1	2
WP_LNCRNA_IN_CANONICAL_WNT_SIGNALING_AND_COLORECTAL_CANCER	2/210	80/14380	0.326484	0.97533	0.97533	CSNK2A2/CTNNBIP1	2
GSE22935_UNSTIM_VS_48H_MBOVIS_BCG_STIM_MYD88_KO_MACROPHAGE_DN	3/210	138/14380	0.327489	0.97533	0.97533	TGM5/LGALSL/TREX2	3
GSE32255_UNSTIM_VS_4H_LPS_STIM_DC_DN	3/210	138/14380	0.327489	0.97533	0.97533	ABLIM1/RAPGEFL1/SH3RF2	3
GSE40274_CTRL_VS_GATA1_TRANSDUCED_ACTIVATED_CD4_TCELL_DN	3/210	138/14380	0.327489	0.97533	0.97533	RASAL1/BSPRY/DENND2C	3
GSE4590_PRE_BCELL_VS_SMALL_PRE_BCELL_UP	3/210	138/14380	0.327489	0.97533	0.97533	OTUB2/FMO2/TGM5	3
GSE6269_HEALTHY_VS_STAPH_AUREUS_INF_PBMC_DN	3/210	138/14380	0.327489	0.97533	0.97533	KRT1/CTNNBIP1/SEPTIN5	3
BOYAULT_LIVER_CANCER_SUBCLASS_G5_DN	1/210	27/14380	0.328047	0.97533	0.97533	PELI1	1
CHUANG_OXIDATIVE_STRESS_RESPONSE_UP	1/210	27/14380	0.328047	0.97533	0.97533	HMOX1	1
HAHTOLA_MYCOSIS_FUNGOIDES_SKIN_DN	1/210	27/14380	0.328047	0.97533	0.97533	KLK7	1
HE_LIM_SUN_FETAL_LUNG_C2_GMP_CELL	1/210	27/14380	0.328047	0.97533	0.97533	SERPINB8	1
HWANG_PROSTATE_CANCER_MARKERS	1/210	27/14380	0.328047	0.97533	0.97533	AZGP1	1
NICK_RESPONSE_TO_PROC_TREATMENT_DN	1/210	27/14380	0.328047	0.97533	0.97533	ITPRID2	1
PID_EPHRINB_REV_PATHWAY	1/210	27/14380	0.328047	0.97533	0.97533	TIAM1	1
REACTOME_FGFR2_ALTERNATIVE_SPLICING	1/210	27/14380	0.328047	0.97533	0.97533	FGFR2	1
REACTOME_METABOLIC_DISORDERS_OF_BIOLOGICAL_OXIDATION_ENZYMES	1/210	27/14380	0.328047	0.97533	0.97533	CYP4F22	1
REACTOME_TRANSFERRIN_ENDOCYTOSIS_AND_RECYCLING	1/210	27/14380	0.328047	0.97533	0.97533	ATP6V1C2	1
SHIN_B_CELL_LYMPHOMA_CLUSTER_3	1/210	27/14380	0.328047	0.97533	0.97533	IL18	1
TRAVAGLINI_LUNG_NATURAL_KILLER_T_CELL	1/210	27/14380	0.328047	0.97533	0.97533	HOPX	1
WANG_IMMORTALIZED_BY_HOXA9_AND_MEIS1_UP	1/210	27/14380	0.328047	0.97533	0.97533	GDA	1
WP_ANTIVIRAL_AND_ANTIINFLAMMATORY_EFFECTS_OF_NRF2_ON_SARSCOV2_PATHWAY	1/210	27/14380	0.328047	0.97533	0.97533	HMOX1	1
WP_SPHINGOLIPID_METABOLISM_IN_SENESCENCE	1/210	27/14380	0.328047	0.97533	0.97533	SMPD3	1
FIGAROL_EGFR_TKI_DRUG_TOLERANT_CELL_UP	4/210	198/14380	0.3281	0.97533	0.97533	MAP2/ATP13A4/KLK5/KRT80	4
GSE22025_UNTREATED_VS_TGFB1_AND_PROGESTERONE_TREATED_CD4_TCELL_UP	3/210	139/14380	0.33149	0.97533	0.97533	FRMPD1/FETUB/EXPH5	3
GSE45365_CD8A_DC_VS_CD11B_DC_IFNAR_KO_MCMV_INFECTION_UP	3/210	139/14380	0.33149	0.97533	0.97533	BLMH/POF1B/KRT80	3
GSE9509_10MIN_VS_30MIN_LPS_AND_IL10_STIM_IL10_KO_MACROPHAGE_DN	3/210	139/14380	0.33149	0.97533	0.97533	GRHL1/RDH12/NIPAL1	3
FERRANDO_T_ALL_WITH_MLL_ENL_FUSION_UP	2/210	81/14380	0.331838	0.97533	0.97533	PRSS3/TIAM1	2
GSE11367_CTRL_VS_IL17_TREATED_SMOOTH_MUSCLE_CELL_DN	2/210	81/14380	0.331838	0.97533	0.97533	TMPRSS13/PADI1	2
GSE13485_DAY1_VS_DAY3_YF17D_VACCINE_PBMC_UP	2/210	81/14380	0.331838	0.97533	0.97533	OTUB2/SPRR2G	2
WP_EGFR_TYROSINE_KINASE_INHIBITOR_RESISTANCE	2/210	81/14380	0.331838	0.97533	0.97533	FGFR2/GAB1	2
SATO_SILENCED_BY_METHYLATION_IN_PANCREATIC_CANCER_1	6/210	323/14380	0.333542	0.97533	0.97533	TYRO3/LGALSL/IL37/EPS8L1/KLK11/PELI1	6
GSE12003_MIR223_KO_VS_WT_BM_PROGENITOR_4D_CULTURE_DN	3/210	140/14380	0.33549	0.97533	0.97533	SULT2B1/KRT23/ATP6V1C2	3
GSE1566_WT_VS_EZH2_KO_LN_TCELL_UP	3/210	140/14380	0.33549	0.97533	0.97533	CSNK2A2/APCDD1/ASPRV1	3
GSE19941_IL10_KO_VS_IL10_KO_AND_NFKBP50_KO_UNSTIM_MACROPHAGE_UP	3/210	140/14380	0.33549	0.97533	0.97533	EXPH5/SLC37A2/CYSRT1	3
GSE3203_WT_VS_IFNAR1_KO_INFLUENZA_INFECTED_LN_BCELL_UP	3/210	140/14380	0.33549	0.97533	0.97533	NSG1/CES4A/PLCXD1	3
GSE6269_E_COLI_VS_STREP_PNEUMO_INF_PBMC_UP	3/210	140/14380	0.33549	0.97533	0.97533	FETUB/HPGD/CLN8	3
GSE13522_WT_VS_IFNG_KO_SKIN_DN	2/210	82/14380	0.337179	0.97533	0.97533	EFR3B/DEGS2	2
ABE_VEGFA_TARGETS_2HR	1/210	28/14380	0.337879	0.97533	0.97533	PPL	1
DORSEY_GAB2_TARGETS	1/210	28/14380	0.337879	0.97533	0.97533	PRSS3	1
FAN_EMBRYONIC_CTX_BIG_GROUPS_EXCITATORY_NEURON	1/210	28/14380	0.337879	0.97533	0.97533	DOCK9	1
JEPSEN_SMRT_TARGETS	1/210	28/14380	0.337879	0.97533	0.97533	HMOX1	1
MIKKELSEN_IPS_ICP_WITH_H3K27ME3	1/210	28/14380	0.337879	0.97533	0.97533	KRT1	1
PID_IL12_STAT4_PATHWAY	1/210	28/14380	0.337879	0.97533	0.97533	IL18	1
POS_HISTAMINE_RESPONSE_NETWORK	1/210	28/14380	0.337879	0.97533	0.97533	TIAM1	1
REACTOME_NUCLEOTIDE_CATABOLISM	1/210	28/14380	0.337879	0.97533	0.97533	GDA	1
REACTOME_SIGNALING_BY_FGFR1_IN_DISEASE	1/210	28/14380	0.337879	0.97533	0.97533	GAB1	1
REACTOME_SIGNALING_BY_FGFR4	1/210	28/14380	0.337879	0.97533	0.97533	GAB1	1
WILENSKY_RESPONSE_TO_DARAPLADIB	1/210	28/14380	0.337879	0.97533	0.97533	HMOX1	1
WP_4P163_COPY_NUMBER_VARIATION	1/210	28/14380	0.337879	0.97533	0.97533	GAB1	1
WP_ENTEROCYTE_CHOLESTEROL_METABOLISM	1/210	28/14380	0.337879	0.97533	0.97533	TM7SF2	1
WP_HAIR_FOLLICLE_DEVELOPMENT_ORGANOGENESIS_STAGE_2_OF_3	1/210	28/14380	0.337879	0.97533	0.97533	FGFR2	1
WP_MELATONIN_METABOLISM_AND_EFFECTS	1/210	28/14380	0.337879	0.97533	0.97533	MAP2	1
WP_OXIDATIVE_STRESS_RESPONSE	1/210	28/14380	0.337879	0.97533	0.97533	HMOX1	1
WP_SPHINGOLIPID_PATHWAY	1/210	28/14380	0.337879	0.97533	0.97533	CERS3	1
MIKKELSEN_MCV6_HCP_WITH_H3K27ME3	4/210	201/14380	0.338041	0.97533	0.97533	AQP5/SCNN1B/ABCG4/ALOX12B	4
DESCARTES_MAIN_FETAL_MEGAKARYOCYTES	3/210	141/14380	0.339489	0.97533	0.97533	CENPT/LGALSL/ELOVL7	3
GSE26495_PD1HIGH_VS_PD1LOW_CD8_TCELL_DN	3/210	141/14380	0.339489	0.97533	0.97533	HMOX1/DSG1/HOPX	3
GSE2706_R848_VS_R848_AND_LPS_2H_STIM_DC_DN	3/210	141/14380	0.339489	0.97533	0.97533	CPEB2/KLK11/PELI1	3
GSE32423_CTRL_VS_IL7_MEMORY_CD8_TCELL_DN	3/210	141/14380	0.339489	0.97533	0.97533	TIAM1/ELOVL7/KPLCE	3
GSE36476_YOUNG_VS_OLD_DONOR_MEMORY_CD4_TCELL_40H_TSST_ACT_UP	3/210	141/14380	0.339489	0.97533	0.97533	CWH43/NEU2/KLK7	3
GSE37301_LYMPHOID_PRIMED_MPP_VS_RAG2_KO_NK_CELL_DN	3/210	141/14380	0.339489	0.97533	0.97533	GAB1/LCE2B/PPFIBP2	3
BENPORATH_PRC2_TARGETS	6/210	326/14380	0.341312	0.97533	0.97533	DLX3/ELMOD1/CASZ1/AQP5/MYO5B/METRNL	6
DESCARTES_FETAL_KIDNEY_MEGAKARYOCYTES	2/210	83/14380	0.342508	0.97533	0.97533	LGALSL/SEPTIN5	2
GSE9946_MATURE_STIMULATORY_VS_LISTERIA_INF_MATURE_DC_DN	2/210	83/14380	0.342508	0.97533	0.97533	HMOX1/NEU2	2
HAY_BONE_MARROW_CD34_POS_PRE_PC	2/210	83/14380	0.342508	0.97533	0.97533	GAB1/AQP5	2
NOURUZI_NEPC_ASCL1_TARGETS	2/210	83/14380	0.342508	0.97533	0.97533	SMPD3/SLC26A9	2
GSE13485_PRE_VS_POST_YF17D_VACCINATION_PBMC_UP	3/210	142/14380	0.343487	0.97533	0.97533	ARG1/MPZL3/TMEM184A	3
GSE27786_NKTCELL_VS_ERYTHROBLAST_DN	3/210	142/14380	0.343487	0.97533	0.97533	EPHX3/TIAM1/MARCHF3	3
GSE29615_DAY3_VS_DAY7_LAIV_FLU_VACCINE_PBMC_DN	3/210	142/14380	0.343487	0.97533	0.97533	RASGEF1B/DMKN/NDEL1	3
GSE3920_IFNA_VS_IFNG_TREATED_ENDOTHELIAL_CELL_DN	3/210	142/14380	0.343487	0.97533	0.97533	EFR3B/SH3RF2/PPFIBP2	3
GSE4590_PRE_BCELL_VS_LARGE_PRE_BCELL_UP	3/210	142/14380	0.343487	0.97533	0.97533	CPA4/NIPAL1/PELI1	3
BUSSLINGER_GASTRIC_IMMATURE_PIT_CELLS	3/210	143/14380	0.347483	0.97533	0.97533	ABLIM1/SMPD3/HPGD	3
GSE17974_0H_VS_0.5H_IN_VITRO_ACT_CD4_TCELL_UP	3/210	143/14380	0.347483	0.97533	0.97533	MAP2/SPINK7/SDR9C7	3
GSE21063_CTRL_VS_ANTI_IGM_STIM_BCELL_8H_DN	3/210	143/14380	0.347483	0.97533	0.97533	ARHGAP32/SLC37A2/KLK5	3
GSE5099_DAY3_VS_DAY7_MCSF_TREATED_MACROPHAGE_DN	3/210	143/14380	0.347483	0.97533	0.97533	SMPD3/PIK3C2B/PSORS1C2	3
AIYAR_COBRA1_TARGETS_DN	1/210	29/14380	0.347567	0.97533	0.97533	SPINK5	1
BOQUEST_STEM_CELL_CULTURED_VS_FRESH_DN	1/210	29/14380	0.347567	0.97533	0.97533	PPL	1
DASU_IL6_SIGNALING_SCAR_UP	1/210	29/14380	0.347567	0.97533	0.97533	PPL	1
GAO_SMALL_INTESTINE_24W_C9_ENTEROENDOCRINE_CELL	1/210	29/14380	0.347567	0.97533	0.97533	APCDD1	1
KEGG_MEDICUS_REFERENCE_DYNEIN_RECRUITMENT_TO_THE_KINETOCHORE	1/210	29/14380	0.347567	0.97533	0.97533	NDEL1	1
LU_TUMOR_VASCULATURE_UP	1/210	29/14380	0.347567	0.97533	0.97533	HOPX	1
OVSYANNIKOVA_PBMC_FLUARIX_AGE_55_64YO_RESPONDERS_VS_NONRESPONDERS_0DY_UP	1/210	29/14380	0.347567	0.97533	0.97533	ATP13A4	1
PID_CDC42_REG_PATHWAY	1/210	29/14380	0.347567	0.97533	0.97533	DOCK9	1
PID_RAS_PATHWAY	1/210	29/14380	0.347567	0.97533	0.97533	RASAL1	1
PLASARI_TGFB1_SIGNALING_VIA_NFIC_10HR_DN	1/210	29/14380	0.347567	0.97533	0.97533	SLC37A2	1
REACTOME_ROS_AND_RNS_PRODUCTION_IN_PHAGOCYTES	1/210	29/14380	0.347567	0.97533	0.97533	ATP6V1C2	1
REACTOME_SIGNALING_BY_FGFR3	1/210	29/14380	0.347567	0.97533	0.97533	GAB1	1
SARTIPY_NORMAL_AT_INSULIN_RESISTANCE_UP	1/210	29/14380	0.347567	0.97533	0.97533	HMOX1	1
SMID_BREAST_CANCER_RELAPSE_IN_BRAIN_UP	1/210	29/14380	0.347567	0.97533	0.97533	DLX5	1
TERAO_AOX4_TARGETS_SKIN_UP	1/210	29/14380	0.347567	0.97533	0.97533	ELOVL7	1
WP_PANCREATIC_CANCER_SUBTYPES	1/210	29/14380	0.347567	0.97533	0.97533	SCEL	1
DESCARTES_MAIN_FETAL_PARIETAL_AND_CHIEF_CELLS	2/210	84/14380	0.347824	0.97533	0.97533	SLC26A9/PNPLA1	2
GSE13762_CTRL_VS_125_VITAMIND_DAY5_DC_UP	2/210	84/14380	0.347824	0.97533	0.97533	HOMER2/DLX5	2
GSE20727_ROS_INH_VS_ROS_INH_AND_DNFB_ALLERGEN_TREATED_DC_DN	2/210	84/14380	0.347824	0.97533	0.97533	ARG1/KRT2	2
REACTOME_ABC_FAMILY_PROTEINS_MEDIATED_TRANSPORT	2/210	84/14380	0.347824	0.97533	0.97533	ABCA12/ABCG4	2
SASSON_RESPONSE_TO_FORSKOLIN_DN	2/210	84/14380	0.347824	0.97533	0.97533	TYRO3/ABLIM1	2
ZAK_PBMC_MRKAD5_HIV_1_GAG_POL_NEF_AGE_20_50YO_AD5_NAB_TITERS_GT_200_VS_LTE_200_1DY_DN	2/210	84/14380	0.347824	0.97533	0.97533	METRNL/FAM25A	2
DAZARD_UV_RESPONSE_CLUSTER_G6	3/210	144/14380	0.351477	0.97533	0.97533	FGFR2/DOCK9/EXPH5	3
GSE16385_MONOCYTE_VS_MACROPHAGE_DN	3/210	144/14380	0.351477	0.97533	0.97533	CSNK2A2/AIF1L/ASPRV1	3
GSE17974_IL4_AND_ANTI_IL12_VS_UNTREATED_24H_ACT_CD4_TCELL_DN	3/210	144/14380	0.351477	0.97533	0.97533	FETUB/TMEM154/MARCHF3	3
GSE46025_WT_VS_FOXO1_KO_KLRG1_LOW_CD8_EFFECTOR_TCELL_UP	3/210	144/14380	0.351477	0.97533	0.97533	GFOD2/MAB21L4/PLCXD1	3
JONES_OVARY_T_CELL	2/210	85/14380	0.353125	0.97533	0.97533	DOCK9/ABLIM1	2
REACTOME_RAC2_GTPASE_CYCLE	2/210	85/14380	0.353125	0.97533	0.97533	ARHGAP32/TIAM1	2
SASSON_RESPONSE_TO_GONADOTROPHINS_DN	2/210	85/14380	0.353125	0.97533	0.97533	TYRO3/ABLIM1	2
SWEET_KRAS_ONCOGENIC_SIGNATURE	2/210	85/14380	0.353125	0.97533	0.97533	IL18/NPR2	2
ZHOU_INFLAMMATORY_RESPONSE_LIVE_UP	6/210	331/14380	0.354304	0.97533	0.97533	SLC5A1/RASGEF1B/IL18/ELOVL7/SERPINB8/SLC26A9	6
BROWNE_HCMV_INFECTION_14HR_UP	3/210	145/14380	0.355468	0.97533	0.97533	HMOX1/TIAM1/NDEL1	3
GSE1791_CTRL_VS_NEUROMEDINU_IN_T_CELL_LINE_0.8H_DN	3/210	145/14380	0.355468	0.97533	0.97533	EPHX3/SPINK5/DSG1	3
GSE18148_CBFB_KO_VS_WT_TREG_DN	3/210	145/14380	0.355468	0.97533	0.97533	SMPD3/NEU2/AQP5	3
GSE22611_NOD2_VS_MUTANT_NOD2_TRANSDUCED_HEK293T_CELL_DN	3/210	145/14380	0.355468	0.97533	0.97533	MAP2/FETUB/IL37	3
ZHONG_PFC_MAJOR_TYPES_ASTROCYTES	5/210	269/14380	0.356899	0.97533	0.97533	SASH1/AIF1L/ATP13A4/TM7SF2/HOPX	5
DANG_MYC_TARGETS_DN	1/210	30/14380	0.357114	0.97533	0.97533	HMOX1	1
GAO_SMALL_INTESTINE_24W_C3_ENTEROCYTE_PROGENITOR_SUBTYPE_1	1/210	30/14380	0.357114	0.97533	0.97533	POF1B	1
GAUSSMANN_MLL_AF4_FUSION_TARGETS_G_DN	1/210	30/14380	0.357114	0.97533	0.97533	SERPINB8	1
HOFT_PBMC_TICE_BCG_RBCG_AG85A_AG85B_AGE_18_40YO_CORRELATED_WITH_WHOLE_BLOOD_BACTERICIDAL_ACTIVITY_NEGATIVE	1/210	30/14380	0.357114	0.97533	0.97533	HOPX	1
KASLER_HDAC7_TARGETS_2_DN	1/210	30/14380	0.357114	0.97533	0.97533	TACC2	1
KEGG_MEDICUS_PATHOGEN_SALMONELLA_SOPB_TO_ARNO_ARF_ACTB_G_SIGNALING_PATHWAY	1/210	30/14380	0.357114	0.97533	0.97533	PIK3C2B	1
PID_AURORA_A_PATHWAY	1/210	30/14380	0.357114	0.97533	0.97533	NDEL1	1
REACTOME_COOPERATION_OF_PDCL_PHLP1_AND_TRIC_CCT_IN_G_PROTEIN_BETA_FOLDING	1/210	30/14380	0.357114	0.97533	0.97533	CSNK2A2	1
WP_BDNFTRKB_SIGNALING	1/210	30/14380	0.357114	0.97533	0.97533	GAB1	1
WP_OXYSTEROLS_DERIVED_FROM_CHOLESTEROL	1/210	30/14380	0.357114	0.97533	0.97533	SULT2B1	1
ZHAN_V1_LATE_DIFFERENTIATION_GENES_UP	1/210	30/14380	0.357114	0.97533	0.97533	TIAM1	1
GAUTAM_EYE_IRIS_CILIARY_BODY_SCHWANN_CELLS	2/210	86/14380	0.358411	0.97533	0.97533	MAP2/GAB1	2
LI_ESTROGENE_BIDIRECTIONAL_E2_RESPONSE	2/210	86/14380	0.358411	0.97533	0.97533	KRT23/ABCA12	2
GSE26495_PD1HIGH_VS_PD1LOW_CD8_TCELL_UP	3/210	146/14380	0.359456	0.97533	0.97533	GDPD3/SPINK7/PLA2G2F	3
GSE30083_SP3_VS_SP4_THYMOCYTE_UP	3/210	146/14380	0.359456	0.97533	0.97533	MBOAT2/CTNNBIP1/KPRP	3
GSE37301_LYMPHOID_PRIMED_MPP_VS_PRO_BCELL_DN	3/210	146/14380	0.359456	0.97533	0.97533	USP2/FETUB/PADI1	3
GSE43863_TFH_VS_LY6C_INT_CXCR5POS_MEMORY_CD4_TCELL_DN	3/210	146/14380	0.359456	0.97533	0.97533	OTUB2/TM7SF2/SERPINB8	3
GSE7548_NAIVE_VS_DAY28_PCC_IMMUNIZATION_CD4_TCELL_DN	3/210	146/14380	0.359456	0.97533	0.97533	FRMPD1/TYRO3/SCNN1A	3
REACTOME_RHOA_GTPASE_CYCLE	3/210	146/14380	0.359456	0.97533	0.97533	ARHGAP40/ARHGAP32/TIAM1	3
XU_GH1_AUTOCRINE_TARGETS_UP	3/210	146/14380	0.359456	0.97533	0.97533	SOX21/ABCA12/SPINK7	3
GSE21033_3H_VS_12H_POLYIC_STIM_DC_UP	3/210	147/14380	0.363441	0.97533	0.97533	SLC37A2/RASGEF1B/ATP6V1C2	3
GSE22601_DOUBLE_NEGATIVE_VS_DOUBLE_POSITIVE_THYMOCYTE_UP	3/210	147/14380	0.363441	0.97533	0.97533	EPHX3/DENND2C/ASPRV1	3
GSE32533_WT_VS_MIR17_OVEREXPRESS_ACT_CD4_TCELL_DN	3/210	147/14380	0.363441	0.97533	0.97533	PPL/TMPRSS13/MBOAT2	3
GSE35543_IN_VIVO_NTREG_VS_CONVERTED_EX_ITREG_UP	3/210	147/14380	0.363441	0.97533	0.97533	KRT78/METRNL/ANKRD35	3
GSE40274_CTRL_VS_FOXP3_AND_LEF1_TRANSDUCED_ACTIVATED_CD4_TCELL_DN	3/210	147/14380	0.363441	0.97533	0.97533	RAPGEFL1/DENND2C/CLN8	3
FERREIRA_EWINGS_SARCOMA_UNSTABLE_VS_STABLE_DN	2/210	87/14380	0.363681	0.97533	0.97533	EXPH5/ALOXE3	2
GSE29614_CTRL_VS_TIV_FLU_VACCINE_PBMC_2007_UP	2/210	87/14380	0.363681	0.97533	0.97533	EPHX3/FLG2	2
HALLMARK_BILE_ACID_METABOLISM	2/210	87/14380	0.363681	0.97533	0.97533	SULT2B1/ABCG4	2
WP_EMBRYONIC_STEM_CELL_PLURIPOTENCY_PATHWAYS	2/210	87/14380	0.363681	0.97533	0.97533	FGFR2/GAB1	2
CUI_TCF21_TARGETS_UP	1/210	31/14380	0.366522	0.97533	0.97533	HOMER2	1
GYORFFY_DOXORUBICIN_RESISTANCE	1/210	31/14380	0.366522	0.97533	0.97533	FMO2	1
HE_LIM_SUN_FETAL_LUNG_C7_PCP4_POS_NEURON_CELL	1/210	31/14380	0.366522	0.97533	0.97533	PRSS3	1
HOFFMANN_SMALL_PRE_BII_TO_IMMATURE_B_LYMPHOCYTE_DN	1/210	31/14380	0.366522	0.97533	0.97533	PLA2G4F	1
REACTOME_FATTY_ACYL_COA_BIOSYNTHESIS	1/210	31/14380	0.366522	0.97533	0.97533	ELOVL7	1
REACTOME_VASOPRESSIN_REGULATES_RENAL_WATER_HOMEOSTASIS_VIA_AQUAPORINS	1/210	31/14380	0.366522	0.97533	0.97533	MYO5B	1
VALK_AML_CLUSTER_10	1/210	31/14380	0.366522	0.97533	0.97533	PIK3C2B	1
VARELA_ZMPSTE24_TARGETS_DN	1/210	31/14380	0.366522	0.97533	0.97533	SERPINA12	1
WP_ALSTROM_SYNDROME	1/210	31/14380	0.366522	0.97533	0.97533	MYO5B	1
DESCARTES_FETAL_KIDNEY_MYELOID_CELLS	3/210	148/14380	0.367421	0.97533	0.97533	HMOX1/SLC37A2/TMEM86A	3
GSE13522_CTRL_VS_T_CRUZI_BRAZIL_STRAIN_INF_SKIN_DN	3/210	148/14380	0.367421	0.97533	0.97533	SCNN1A/UNC13B/ASPRV1	3
GSE21033_3H_VS_24H_POLYIC_STIM_DC_UP	3/210	148/14380	0.367421	0.97533	0.97533	GCOM1/PPFIBP2/LORICRIN	3
GSE22501_PERIPHERAL_BLOOD_VS_CORD_BLOOD_TREG_UP	3/210	148/14380	0.367421	0.97533	0.97533	CSNK2A2/DSG1/LORICRIN	3
GSE22886_NAIVE_CD4_TCELL_VS_MEMORY_TCELL_UP	3/210	148/14380	0.367421	0.97533	0.97533	SCNN1A/GFOD2/ZNF750	3
GSE29949_MICROGLIA_BRAIN_VS_MONOCYTE_BONE_MARROW_UP	3/210	148/14380	0.367421	0.97533	0.97533	EXPH5/UNC93A/NDEL1	3
GSE3691_CONVENTIONAL_VS_PLASMACYTOID_DC_SPLEEN_DN	3/210	148/14380	0.367421	0.97533	0.97533	SLC5A1/AIF1L/YOD1	3
GSE43863_TH1_VS_TFH_EFFECTOR_CD4_TCELL_UP	3/210	148/14380	0.367421	0.97533	0.97533	MAP2/PPL/ALOXE3	3
GSE8685_IL15_ACT_IL2_STARVED_VS_IL21_ACT_IL2_STARVED_CD4_TCELL_UP	3/210	148/14380	0.367421	0.97533	0.97533	GRHL1/PLA2G4F/MARCHF3	3
REACTOME_BIOLOGICAL_OXIDATIONS	3/210	148/14380	0.367421	0.97533	0.97533	SULT2B1/FMO2/CYP4F22	3
BROWNE_HCMV_INFECTION_16HR_UP	4/210	210/14380	0.367911	0.97533	0.97533	BLMH/EXPH5/ALDH3B2/CLPX	4
REACTOME_RAC3_GTPASE_CYCLE	2/210	88/14380	0.368936	0.97533	0.97533	ARHGAP32/TIAM1	2
PEDRIOLI_MIR31_TARGETS_DN	6/210	337/14380	0.369944	0.97533	0.97533	PPL/IL37/AIF1L/RAET1E/CLN8/ANKRD35	6
GSE14415_ACT_TCONV_VS_ACT_NATURAL_TREG_UP	3/210	149/14380	0.371398	0.97533	0.97533	NIPAL1/XKRX/PELI1	3
GSE21360_PRIMARY_VS_SECONDARY_MEMORY_CD8_TCELL_UP	3/210	149/14380	0.371398	0.97533	0.97533	HOMER2/FOXN1/NEU2	3
GSE26928_CENTR_MEMORY_VS_CXCR5_POS_CD4_TCELL_DN	3/210	149/14380	0.371398	0.97533	0.97533	POF1B/TMEM45B/KLK11	3
GSE29618_PRE_VS_DAY7_POST_LAIV_FLU_VACCINE_MDC_UP	3/210	149/14380	0.371398	0.97533	0.97533	TGM5/HOPX/MARCHF3	3
GSE3982_DC_VS_NKCELL_DN	3/210	149/14380	0.371398	0.97533	0.97533	FRMPD1/ABLIM1/ALOXE3	3
GSE40274_CTRL_VS_IRF4_TRANSDUCED_ACTIVATED_CD4_TCELL_DN	3/210	149/14380	0.371398	0.97533	0.97533	SULT2B1/BSPRY/RASGEF1B	3
CHICAS_RB1_TARGETS_LOW_SERUM	2/210	89/14380	0.374173	0.97533	0.97533	FMO2/SERPINB8	2
GSE6090_UNSTIM_VS_DC_SIGN_STIM_DC_DN	2/210	89/14380	0.374173	0.97533	0.97533	FETUB/RASAL1	2
HE_LIM_SUN_FETAL_LUNG_C1_GHRL_POS_NEUROENDOCRINE_CELL	2/210	89/14380	0.374173	0.97533	0.97533	CASZ1/MAB21L4	2
HOSHIDA_LIVER_CANCER_SURVIVAL_DN	2/210	89/14380	0.374173	0.97533	0.97533	ITPRID2/TM7SF2	2
JAZAG_TGFB1_SIGNALING_VIA_SMAD4_UP	2/210	89/14380	0.374173	0.97533	0.97533	SPINK5/KLK11	2
REACTOME_INTERLEUKIN_4_AND_INTERLEUKIN_13_SIGNALING	2/210	89/14380	0.374173	0.97533	0.97533	HMOX1/IL18	2
EBAUER_TARGETS_OF_PAX3_FOXO1_FUSION_UP	3/210	150/14380	0.37537	0.97533	0.97533	ATP2C2/PLA2G3/EPS8L1	3
GSE15930_STIM_VS_STIM_AND_IFNAB_72H_CD8_T_CELL_UP	3/210	150/14380	0.37537	0.97533	0.97533	ARG1/KRT2/KRTDAP	3
GSE16385_IFNG_TNF_VS_IL4_STIM_MACROPHAGE_ROSIGLITAZONE_TREATED_UP	3/210	150/14380	0.37537	0.97533	0.97533	ARG1/PIK3C2B/PELI1	3
GSE24142_EARLY_THYMIC_PROGENITOR_VS_DN2_THYMOCYTE_FETAL_DN	3/210	150/14380	0.37537	0.97533	0.97533	NEU2/GCOM1/DEGS2	3
GSE3982_BASOPHIL_VS_NKCELL_DN	3/210	150/14380	0.37537	0.97533	0.97533	GFOD2/PLA2G2F/CLN8	3
DESCARTES_FETAL_LUNG_LYMPHATIC_ENDOTHELIAL_CELLS	1/210	32/14380	0.375793	0.97533	0.97533	SLC5A1	1
DESCARTES_FETAL_STOMACH_ENS_GLIA	1/210	32/14380	0.375793	0.97533	0.97533	AIF1L	1
DESCARTES_MAIN_FETAL_DUCTAL_CELLS	1/210	32/14380	0.375793	0.97533	0.97533	ANXA9	1
DOANE_BREAST_CANCER_CLASSES_DN	1/210	32/14380	0.375793	0.97533	0.97533	MARCHF3	1
DURANTE_ADULT_OLFACTORY_NEUROEPITHELIUM_RESPIRATORY_HORIZONTAL_BASAL_CELLS	1/210	32/14380	0.375793	0.97533	0.97533	KRT23	1
GARGALOVIC_RESPONSE_TO_OXIDIZED_PHOSPHOLIPIDS_YELLOW_UP	1/210	32/14380	0.375793	0.97533	0.97533	HMOX1	1
GAUSSMANN_MLL_AF4_FUSION_TARGETS_F_DN	1/210	32/14380	0.375793	0.97533	0.97533	RAET1E	1
KAZMIN_PBMC_P_FALCIPARUM_RTSS_AS01_AGE_UNKNOWN_CORRELATED_WITH_PROTECTION_56DY_NEGATIVE	1/210	32/14380	0.375793	0.97533	0.97533	HOPX	1
KEGG_OLFACTORY_TRANSDUCTION	1/210	32/14380	0.375793	0.97533	0.97533	CALML5	1
PID_ARF6_PATHWAY	1/210	32/14380	0.375793	0.97533	0.97533	KIF13B	1
PID_EPO_PATHWAY	1/210	32/14380	0.375793	0.97533	0.97533	GAB1	1
REACTOME_KERATAN_SULFATE_KERATIN_METABOLISM	1/210	32/14380	0.375793	0.97533	0.97533	GLB1L3	1
REACTOME_RIPK1_MEDIATED_REGULATED_NECROSIS	1/210	32/14380	0.375793	0.97533	0.97533	PELI1	1
RODRIGUES_NTN1_AND_DCC_TARGETS	1/210	32/14380	0.375793	0.97533	0.97533	KIF13B	1
SEMENZA_HIF1_TARGETS	1/210	32/14380	0.375793	0.97533	0.97533	HMOX1	1
VALK_AML_CLUSTER_3	1/210	32/14380	0.375793	0.97533	0.97533	SERPINB8	1
WENDT_COHESIN_TARGETS_UP	1/210	32/14380	0.375793	0.97533	0.97533	YOD1	1
WP_INFLAMMATORY_BOWEL_DISEASE_SIGNALING	1/210	32/14380	0.375793	0.97533	0.97533	IL18	1
WP_RENINANGIOTENSINALDOSTERONE_SYSTEM_RAAS	1/210	32/14380	0.375793	0.97533	0.97533	CALML5	1
YAO_TEMPORAL_RESPONSE_TO_PROGESTERONE_CLUSTER_15	1/210	32/14380	0.375793	0.97533	0.97533	GAB1	1
MASSARWEH_TAMOXIFEN_RESISTANCE_DN	4/210	213/14380	0.377861	0.97533	0.97533	MAP2/TTC39A/TIAM1/HPGD	4
GSE10325_BCELL_VS_LUPUS_BCELL_UP	3/210	151/14380	0.379337	0.97533	0.97533	FMO2/GDPD3/POF1B	3
GSE13411_NAIVE_VS_IGM_MEMORY_BCELL_UP	3/210	151/14380	0.379337	0.97533	0.97533	GDPD3/EXPH5/FLG	3
GSE1460_NAIVE_CD4_TCELL_CORD_BLOOD_VS_THYMIC_STROMAL_CELL_UP	3/210	151/14380	0.379337	0.97533	0.97533	CASZ1/PIK3C2B/KRT2	3
GSE19401_PAM2CSK4_VS_RETINOIC_ACID_STIM_FOLLICULAR_DC_DN	3/210	151/14380	0.379337	0.97533	0.97533	ATP2C2/ABLIM1/UNC93A	3
GSE19888_ADENOSINE_A3R_ACT_VS_TCELL_MEMBRANES_ACT_AND_A3R_INH_PRETREAT_IN_MAST_CELL_UP	3/210	151/14380	0.379337	0.97533	0.97533	KRT23/RASGEF1B/KPLCE	3
GSE20366_TREG_VS_NAIVE_CD4_TCELL_DEC205_CONVERSION_DN	3/210	151/14380	0.379337	0.97533	0.97533	ELOVL7/NKPD1/ANKRD35	3
GSE3982_NKCELL_VS_TH1_UP	3/210	151/14380	0.379337	0.97533	0.97533	FRMPD1/EXPH5/CDSN	3
REACTOME_DEATH_RECEPTOR_SIGNALING	3/210	151/14380	0.379337	0.97533	0.97533	USP2/SMPD3/TIAM1	3
SHEPARD_CRASH_AND_BURN_MUTANT_DN	3/210	151/14380	0.379337	0.97533	0.97533	SOX21/TM7SF2/KRT2	3
GSE9946_IMMATURE_VS_LISTERIA_INF_MATURE_DC_UP	2/210	90/14380	0.379393	0.97533	0.97533	SMPD3/ATP10B	2
GSE13946_CTRL_VS_DSS_COLITIS_GD_TCELL_FROM_COLON_DN	3/210	152/14380	0.383299	0.97533	0.97533	NIPAL1/XKRX/PELI1	3
GSE14415_FOXP3_KO_NATURAL_TREG_VS_TCONV_UP	3/210	152/14380	0.383299	0.97533	0.97533	ALDH3B2/XKRX/PELI1	3
GSE15330_HSC_VS_MEGAKARYOCYTE_ERYTHROID_PROGENITOR_DN	3/210	152/14380	0.383299	0.97533	0.97533	NIPAL1/XKRX/PELI1	3
GSE21360_SECONDARY_VS_QUATERNARY_MEMORY_CD8_TCELL_DN	3/210	152/14380	0.383299	0.97533	0.97533	ARG1/DSC1/ABCA12	3
GSE9037_WT_VS_IRAK4_KO_BMDM_DN	3/210	152/14380	0.383299	0.97533	0.97533	ATP10B/POF1B/SH3RF2	3
REACTOME_REGULATION_OF_TP53_ACTIVITY	3/210	152/14380	0.383299	0.97533	0.97533	USP2/CSNK2A2/JMY	3
DESCARTES_FETAL_PLACENTA_AFP_ALB_POSITIVE_CELLS	2/210	91/14380	0.384594	0.97533	0.97533	ARG1/TM7SF2	2
GSE13762_CTRL_VS_125_VITAMIND_DAY5_DC_DN	2/210	91/14380	0.384594	0.97533	0.97533	LCE1E/NCCRP1	2
GSE14386_UNTREATED_VS_IFNA_TREATED_ACT_PBMC_MS_PATIENT_UP	2/210	91/14380	0.384594	0.97533	0.97533	SCNN1B/LCE1D	2
LIEN_BREAST_CARCINOMA_METAPLASTIC_VS_DUCTAL_DN	2/210	91/14380	0.384594	0.97533	0.97533	TTC39A/AZGP1	2
REACTOME_PI3K_AKT_SIGNALING_IN_CANCER	2/210	91/14380	0.384594	0.97533	0.97533	FGFR2/GAB1	2
ZAK_PBMC_MRKAD5_HIV_1_GAG_POL_NEF_AGE_20_50YO_1DY_ADDNL_EXON_LVL_UP	2/210	91/14380	0.384594	0.97533	0.97533	CASZ1/CPEB2	2
BIOCARTA_MET_PATHWAY	1/210	33/14380	0.384929	0.97533	0.97533	GAB1	1
DACOSTA_ERCC3_ALLELE_XPCS_VS_TTD_DN	1/210	33/14380	0.384929	0.97533	0.97533	HMOX1	1
FIGUEROA_AML_METHYLATION_CLUSTER_3_DN	1/210	33/14380	0.384929	0.97533	0.97533	SLC26A9	1
GREENBAUM_E2A_TARGETS_UP	1/210	33/14380	0.384929	0.97533	0.97533	FGFR2	1
MEDINA_SMARCA4_TARGETS	1/210	33/14380	0.384929	0.97533	0.97533	CLPX	1
NIKOLSKY_BREAST_CANCER_7P22_AMPLICON	1/210	33/14380	0.384929	0.97533	0.97533	TMEM184A	1
PACHER_TARGETS_OF_IGF1_AND_IGF2_UP	1/210	33/14380	0.384929	0.97533	0.97533	ABCA12	1
REACTOME_NETRIN_1_SIGNALING	1/210	33/14380	0.384929	0.97533	0.97533	ABLIM1	1
REACTOME_RET_SIGNALING	1/210	33/14380	0.384929	0.97533	0.97533	GAB1	1
REACTOME_TNFR1_INDUCED_NF_KAPPA_B_SIGNALING_PATHWAY	1/210	33/14380	0.384929	0.97533	0.97533	USP2	1
RICKMAN_HEAD_AND_NECK_CANCER_B	1/210	33/14380	0.384929	0.97533	0.97533	CALML5	1
RIZ_ERYTHROID_DIFFERENTIATION_12HR	1/210	33/14380	0.384929	0.97533	0.97533	DLX5	1
WP_ALPHA_6_BETA_4_SIGNALING	1/210	33/14380	0.384929	0.97533	0.97533	GAB1	1
WP_GENES_CONTROLLING_NEPHROGENESIS	1/210	33/14380	0.384929	0.97533	0.97533	FGFR2	1
WP_MAPK_CASCADE	1/210	33/14380	0.384929	0.97533	0.97533	MAP2	1
XU_HGF_SIGNALING_NOT_VIA_AKT1_48HR_UP	1/210	33/14380	0.384929	0.97533	0.97533	HMOX1	1
GSE17721_CTRL_VS_PAM3CSK4_1H_BMDC_DN	3/210	153/14380	0.387256	0.97533	0.97533	NDEL1/KRT1/SCNN1B	3
GSE20366_EX_VIVO_VS_DEC205_CONVERSION_NAIVE_CD4_TCELL_DN	3/210	153/14380	0.387256	0.97533	0.97533	RASGEF1B/IL18/ALOXE3	3
GSE25123_CTRL_VS_IL4_AND_ROSIGLITAZONE_STIM_MACROPHAGE_DN	3/210	153/14380	0.387256	0.97533	0.97533	CSNK2A2/AIF1L/ASPRV1	3
GSE37301_COMMON_LYMPHOID_PROGENITOR_VS_GRAN_MONO_PROGENITOR_DN	3/210	153/14380	0.387256	0.97533	0.97533	CSNK2A2/HMOX1/KRT23	3
GAUTAM_EYE_IRIS_CILIARY_BODY_CILIARY_BODY_CELLS	2/210	92/14380	0.389777	0.97533	0.97533	ELMOD1/MAGI1	2
GSE12505_WT_VS_E2_2_HET_PDC_UP	2/210	92/14380	0.389777	0.97533	0.97533	KRT23/GSDMA	2
GSE13762_CTRL_VS_125_VITAMIND_DAY12_DC_DN	2/210	92/14380	0.389777	0.97533	0.97533	GLB1L3/PLCXD1	2
HALLMARK_PEROXISOME	2/210	92/14380	0.389777	0.97533	0.97533	SULT2B1/CLN8	2
HE_LIM_SUN_FETAL_LUNG_C2_BASOPHIL_CELL	2/210	92/14380	0.389777	0.97533	0.97533	HPGD/TMEM154	2
WP_OSTEOBLAST_DIFFERENTIATION_AND_RELATED_DISEASES	2/210	92/14380	0.389777	0.97533	0.97533	FGFR2/PIK3C2B	2
JINESH_BLEBBISHIELD_TO_IMMUNE_CELL_FUSION_PBSHMS_DN	6/210	345/14380	0.390839	0.97533	0.97533	RAPGEFL1/SCNN1A/ALDH3B2/SERPINB8/PLA2G4F/TMEM154	6
ACEVEDO_LIVER_CANCER_WITH_H3K27ME3_DN	3/210	154/14380	0.391206	0.97533	0.97533	TYRO3/PIK3C2B/TREX2	3
GSE13306_TREG_VS_TCONV_UP	3/210	154/14380	0.391206	0.97533	0.97533	SMPD3/NPR2/PLA2G4E	3
GSE13411_NAIVE_BCELL_VS_PLASMA_CELL_DN	3/210	154/14380	0.391206	0.97533	0.97533	TTC39A/BLMH/GAB1	3
GSE14350_TREG_VS_TEFF_IN_IL2RB_KO_DN	3/210	154/14380	0.391206	0.97533	0.97533	CENPT/LCE2B/NSG1	3
GSE14415_FOXP3_KO_NATURAL_TREG_VS_TCONV_DN	3/210	154/14380	0.391206	0.97533	0.97533	NIPAL1/XKRX/PELI1	3
GSE16385_MONOCYTE_VS_12H_ROSIGLITAZONE_TREATED_MACROPHAGE_UP	3/210	154/14380	0.391206	0.97533	0.97533	IL18/MARCHF3/RPTN	3
GSE20152_HTNFA_OVERXPRESS_ANKLE_VS_CTRL_SPHK1_KO_ANKLE_DN	3/210	154/14380	0.391206	0.97533	0.97533	SOX21/CPA4/CLPX	3
GSE20366_TREG_VS_TCONV_UP	3/210	154/14380	0.391206	0.97533	0.97533	SCEL/IL18/ACP7	3
GSE20715_0H_VS_6H_OZONE_TLR4_KO_LUNG_UP	3/210	154/14380	0.391206	0.97533	0.97533	MAP2/TYRO3/KRT1	3
GSE26023_PHD3_KO_VS_WT_NEUTROPHIL_HYPOXIA_UP	3/210	154/14380	0.391206	0.97533	0.97533	GFOD2/AZGP1/KLK11	3
GSE2770_TGFB_AND_IL4_VS_IL12_TREATED_ACT_CD4_TCELL_2H_UP	3/210	154/14380	0.391206	0.97533	0.97533	BLMH/NIPAL1/KLK5	3
GSE27859_MACROPHAGE_VS_DC_UP	3/210	154/14380	0.391206	0.97533	0.97533	CENPT/CERS3/LCE1B	3
GSE34156_UNTREATED_VS_6H_NOD2_LIGAND_TREATED_MONOCYTE_UP	3/210	154/14380	0.391206	0.97533	0.97533	HMOX1/NDEL1/TMEM154	3
GSE43863_TFH_VS_LY6C_LOW_CXCR5NEG_EFFECTOR_CD4_TCELL_DN	3/210	154/14380	0.391206	0.97533	0.97533	GRHL1/ITPRID2/RASGEF1B	3
GSE6259_FLT3L_INDUCED_33D1_POS_DC_VS_CD4_TCELL_UP	3/210	154/14380	0.391206	0.97533	0.97533	GAB1/HPGD/KLK11	3
CHANDRAN_METASTASIS_DN	5/210	281/14380	0.391711	0.97533	0.97533	FGFR2/CWH43/APCDD1/AZGP1/KLK11	5
HOUSTIS_ROS	1/210	34/14380	0.393932	0.97533	0.97533	HMOX1	1
KUROZUMI_RESPONSE_TO_ONCOCYTIC_VIRUS	1/210	34/14380	0.393932	0.97533	0.97533	IL18	1
LEIN_ASTROCYTE_MARKERS	1/210	34/14380	0.393932	0.97533	0.97533	MAGI1	1
MATTIOLI_MULTIPLE_MYELOMA_WITH_14Q32_TRANSLOCATIONS	1/210	34/14380	0.393932	0.97533	0.97533	ABLIM1	1
MORI_PLASMA_CELL_DN	1/210	34/14380	0.393932	0.97533	0.97533	ABLIM1	1
REACTOME_NEUROTRANSMITTER_RELEASE_CYCLE	1/210	34/14380	0.393932	0.97533	0.97533	UNC13B	1
SIG_PIP3_SIGNALING_IN_B_LYMPHOCYTES	1/210	34/14380	0.393932	0.97533	0.97533	GAB1	1
UNTERMAN_IPF_VS_CTRL_B_CELL_DN	1/210	34/14380	0.393932	0.97533	0.97533	PELI1	1
WANG_METHYLATED_IN_BREAST_CANCER	1/210	34/14380	0.393932	0.97533	0.97533	SERPINB8	1
WEIGEL_OXIDATIVE_STRESS_BY_HNE_AND_H2O2	1/210	34/14380	0.393932	0.97533	0.97533	IL18	1
WP_AKT_SIGNALING_AND_ARTD_FAMILY_MEMBERS	1/210	34/14380	0.393932	0.97533	0.97533	PIK3C2B	1
WP_HEPATOCYTE_GROWTH_FACTOR_RECEPTOR_SIGNALING	1/210	34/14380	0.393932	0.97533	0.97533	GAB1	1
WP_PARKINSONS_DISEASE_PATHWAY	1/210	34/14380	0.393932	0.97533	0.97533	SEPTIN5	1
DESCARTES_MAIN_FETAL_PAEP_MECOM_POSITIVE_CELLS	2/210	93/14380	0.39494	0.97533	0.97533	ATP2C2/SERPINB7	2
MEISSNER_NPC_HCP_WITH_H3K4ME3_AND_H3K27ME3	2/210	93/14380	0.39494	0.97533	0.97533	ELMOD1/RASGEF1B	2
DOANE_RESPONSE_TO_ANDROGEN_UP	3/210	155/14380	0.395151	0.97533	0.97533	RASAL1/AZGP1/NSG1	3
GSE12003_4D_VS_8D_CULTURE_MIR223_KO_BM_PROGENITOR_DN	3/210	155/14380	0.395151	0.97533	0.97533	GRHL1/RDH12/VSIG10L	3
GSE17721_CTRL_VS_CPG_0.5H_BMDC_DN	3/210	155/14380	0.395151	0.97533	0.97533	FETUB/KRT1/LORICRIN	3
GSE24574_BCL6_LOW_TFH_VS_NAIVE_CD4_TCELL_DN	3/210	155/14380	0.395151	0.97533	0.97533	CSNK2A2/UNC93A/TGM3	3
GSE29618_LAIV_VS_TIV_FLU_VACCINE_DAY7_PDC_DN	3/210	155/14380	0.395151	0.97533	0.97533	TGM5/DSG1/TREX2	3
GSE41176_UNSTIM_VS_ANTI_IGM_STIM_TAK1_KO_BCELL_1H_DN	3/210	155/14380	0.395151	0.97533	0.97533	DMKN/KRT1/PLA2G4E	3
GSE6269_STAPH_AUREUS_VS_STREP_PNEUMO_INF_PBMC_DN	3/210	155/14380	0.395151	0.97533	0.97533	FGFR2/LGALSL/ANXA9	3
IVANOVA_HEMATOPOIESIS_STEM_CELL	3/210	155/14380	0.395151	0.97533	0.97533	SASH1/ARHGAP32/SERPINB8	3
JONES_OVARY_ENDOTHELIAL	3/210	155/14380	0.395151	0.97533	0.97533	DOCK9/ABLIM1/SASH1	3
MANNE_COVID19_NONICU_VS_HEALTHY_DONOR_PLATELETS_DN	3/210	155/14380	0.395151	0.97533	0.97533	ATP13A4/GRHL1/SERPINB8	3
HORIUCHI_WTAP_TARGETS_UP	5/210	283/14380	0.397507	0.97533	0.97533	HMOX1/LGALSL/PIK3C2B/MARCHF3/PELI1	5
JINESH_BLEBBISHIELD_TO_IMMUNE_CELL_FUSION_PBSHMS_UP	6/210	348/14380	0.398676	0.97533	0.97533	HMOX1/SASH1/PPL/CPA4/TMEM45B/KRT80	6
GSE22886_TCELL_VS_BCELL_NAIVE_DN	3/210	156/14380	0.399088	0.97533	0.97533	USP2/PIK3C2B/MARCHF3	3
GSE22935_24H_VS_48H_MBOVIS_BCG_STIM_MACROPHAGE_UP	3/210	156/14380	0.399088	0.97533	0.97533	CPEB2/MYO5B/CPT1C	3
GSE26488_WT_VS_VP16_TRANSGENIC_HDAC7_KO_DOUBLE_POSITIVE_THYMOCYTE_DN	3/210	156/14380	0.399088	0.97533	0.97533	PPL/RASGEF1B/TMEM154	3
GSE27786_ERYTHROBLAST_VS_MONO_MAC_UP	3/210	156/14380	0.399088	0.97533	0.97533	GAB1/SH3RF2/TMEM184A	3
GSE27786_NKCELL_VS_NEUTROPHIL_DN	3/210	156/14380	0.399088	0.97533	0.97533	CPEB2/ATP6V1C2/TIAM1	3
GSE29949_MICROGLIA_VS_DC_BRAIN_DN	3/210	156/14380	0.399088	0.97533	0.97533	PPFIBP2/SERPINB8/KLK7	3
GSE3982_EOSINOPHIL_VS_TH1_UP	3/210	156/14380	0.399088	0.97533	0.97533	SMPD3/KRT2/MARCHF3	3
GSE41176_WT_VS_TAK1_KO_ANTI_IGM_STIM_BCELL_1H_UP	3/210	156/14380	0.399088	0.97533	0.97533	GRHL1/KRT2/XKRX	3
GSE41978_KLRG1_HIGH_VS_LOW_EFFECTOR_CD8_TCELL_UP	3/210	156/14380	0.399088	0.97533	0.97533	PPFIBP2/METRNL/ASPRV1	3
GAVIN_FOXP3_TARGETS_CLUSTER_P4	2/210	94/14380	0.400084	0.97533	0.97533	TIAM1/HOPX	2
AFFAR_YY1_TARGETS_DN	4/210	220/14380	0.401013	0.97533	0.97533	DLX3/POF1B/APCDD1/NSG1	4
WANG_CLIM2_TARGETS_UP	4/210	220/14380	0.401013	0.97533	0.97533	ITPRID2/MAGI1/NPR2/KLK7	4
DESCARTES_FETAL_HEART_SCHWANN_CELLS	1/210	35/14380	0.402804	0.97533	0.97533	ATP10B	1
DESCARTES_FETAL_PANCREAS_ISLET_ENDOCRINE_CELLS	1/210	35/14380	0.402804	0.97533	0.97533	MAB21L4	1
DESCARTES_FETAL_PANCREAS_LYMPHATIC_ENDOTHELIAL_CELLS	1/210	35/14380	0.402804	0.97533	0.97533	ELMOD1	1
HAHTOLA_SEZARY_SYNDROM_DN	1/210	35/14380	0.402804	0.97533	0.97533	HOPX	1
KEGG_METABOLISM_OF_XENOBIOTICS_BY_CYTOCHROME_P450	1/210	35/14380	0.402804	0.97533	0.97533	ALDH3B2	1
KEGG_TYROSINE_METABOLISM	1/210	35/14380	0.402804	0.97533	0.97533	ALDH3B2	1
LI_PBMC_MENACTRA_AGE_18_45YO_CORRELATED_WITH_ANTI_DT_ANTIBODY_3DY_POSITIVE	1/210	35/14380	0.402804	0.97533	0.97533	HMOX1	1
MENON_FETAL_KIDNEY_2_NEPHRON_PROGENITOR_CELLS	1/210	35/14380	0.402804	0.97533	0.97533	ABLIM1	1
MMS_MOUSE_LYMPH_HIGH_4HRS_UP	1/210	35/14380	0.402804	0.97533	0.97533	PELI1	1
PID_ERBB1_RECEPTOR_PROXIMAL_PATHWAY	1/210	35/14380	0.402804	0.97533	0.97533	GAB1	1
PID_PI3K_PLC_TRK_PATHWAY	1/210	35/14380	0.402804	0.97533	0.97533	GAB1	1
SHAFFER_IRF4_MULTIPLE_MYELOMA_PROGRAM	1/210	35/14380	0.402804	0.97533	0.97533	DENND2C	1
ZHAN_MULTIPLE_MYELOMA_MF_DN	1/210	35/14380	0.402804	0.97533	0.97533	DOCK9	1
GSE17721_CPG_VS_GARDIQUIMOD_12H_BMDC_UP	3/210	157/14380	0.403019	0.97533	0.97533	GAB1/POF1B/KRT2	3
GSE18791_CTRL_VS_NEWCASTLE_VIRUS_DC_18H_DN	3/210	157/14380	0.403019	0.97533	0.97533	FGFR2/ELOVL7/PELI1	3
GSE22886_NAIVE_TCELL_VS_NEUTROPHIL_DN	3/210	157/14380	0.403019	0.97533	0.97533	HAL/TTC39A/SASH1	3
GSE30083_SP2_VS_SP4_THYMOCYTE_UP	3/210	157/14380	0.403019	0.97533	0.97533	BLMH/EXPH5/TACC2	3
GSE360_L_MAJOR_VS_T_GONDII_DC_DN	3/210	157/14380	0.403019	0.97533	0.97533	TTC39A/TYRO3/TGM3	3
GSE37301_HEMATOPOIETIC_STEM_CELL_VS_PRO_BCELL_UP	3/210	157/14380	0.403019	0.97533	0.97533	TGM5/IL37/KRT1	3
GSE3920_IFNA_VS_IFNG_TREATED_ENDOTHELIAL_CELL_UP	3/210	157/14380	0.403019	0.97533	0.97533	EPHX3/CPEB2/JMY	3
GSE5542_IFNG_VS_IFNA_TREATED_EPITHELIAL_CELLS_6H_DN	3/210	157/14380	0.403019	0.97533	0.97533	NEU2/PPFIBP2/ACP7	3
HSIAO_LIVER_SPECIFIC_GENES	3/210	157/14380	0.403019	0.97533	0.97533	HAL/ARG1/AZGP1	3
LAKE_ADULT_KIDNEY_C11_THIN_ASCENDING_LIMB	3/210	157/14380	0.403019	0.97533	0.97533	SASH1/MAGI1/KIF13B	3
GSE15930_STIM_VS_STIM_AND_IL12_24H_CD8_T_CELL_DN	3/210	158/14380	0.406943	0.97533	0.97533	HPGD/KRT2/KRTDAP	3
GSE21360_PRIMARY_VS_QUATERNARY_MEMORY_CD8_TCELL_UP	3/210	158/14380	0.406943	0.97533	0.97533	GLTP/HPGD/MARCHF3	3
GSE27786_BCELL_VS_CD8_TCELL_DN	3/210	158/14380	0.406943	0.97533	0.97533	PLA2G3/BSPRY/CYSRT1	3
GSE29949_MICROGLIA_BRAIN_VS_CD8_NEG_DC_SPLEEN_UP	3/210	158/14380	0.406943	0.97533	0.97533	NPR2/KRT1/UNC13B	3
GSE30083_SP1_VS_SP3_THYMOCYTE_DN	3/210	158/14380	0.406943	0.97533	0.97533	TMPRSS13/ELOVL7/PELI1	3
GSE33374_CD8_ALPHAALPHA_VS_ALPHABETA_CD161_HIGH_TCELL_UP	3/210	158/14380	0.406943	0.97533	0.97533	SULT2B1/IL18/DEGS2	3
GSE37301_CD4_TCELL_VS_GRANULOCYTE_MONOCYTE_PROGENITOR_DN	3/210	158/14380	0.406943	0.97533	0.97533	TIAM1/PPFIBP2/MARCHF3	3
RAY_TUMORIGENESIS_BY_ERBB2_CDC25A_UP	3/210	158/14380	0.406943	0.97533	0.97533	TM7SF2/KRTDAP/LCE1B	3
VERHAAK_AML_WITH_NPM1_MUTATED_DN	4/210	222/14380	0.407604	0.97533	0.97533	ABLIM1/HPGD/KRT1/HOPX	4
GSE12003_MIR223_KO_VS_WT_BM_PROGENITOR_8D_CULTURE_UP	2/210	96/14380	0.410309	0.97533	0.97533	CPEB2/TMEM86A	2
WP_22Q112_COPY_NUMBER_VARIATION_SYNDROME	2/210	96/14380	0.410309	0.97533	0.97533	FGFR2/SEPTIN5	2
WP_WNT_SIGNALING	2/210	96/14380	0.410309	0.97533	0.97533	CSNK2A2/CTNNBIP1	2
YAO_TEMPORAL_RESPONSE_TO_PROGESTERONE_CLUSTER_11	2/210	96/14380	0.410309	0.97533	0.97533	HOMER2/LGALSL	2
GSE21033_CTRL_VS_POLYIC_STIM_DC_1H_DN	3/210	159/14380	0.410859	0.97533	0.97533	DOCK9/CENPT/IL18	3
GSE22611_MUTANT_NOD2_TRANSDUCED_VS_CTRL_HEK293T_STIMULATED_WITH_MDP_6H_UP	3/210	159/14380	0.410859	0.97533	0.97533	EFR3B/RAPGEFL1/IL18	3
GSE22611_UNSTIM_VS_6H_MDP_STIM_MUTANT_NOD2_TRANSDUCED_HEK293T_CELL_DN	3/210	159/14380	0.410859	0.97533	0.97533	GAB1/BSPRY/GFOD2	3
GSE27241_WT_VS_RORGT_KO_TH17_POLARIZED_CD4_TCELL_TREATED_WITH_DIGOXIN_DN	3/210	159/14380	0.410859	0.97533	0.97533	SLC37A2/PPFIBP2/XKRX	3
GSE3565_CTRL_VS_LPS_INJECTED_DUSP1_KO_SPLENOCYTES_DN	3/210	159/14380	0.410859	0.97533	0.97533	ABLIM1/XKRX/PELI1	3
GSE3691_IFN_PRODUCING_KILLER_DC_VS_PLASMACYTOID_DC_SPLEEN_DN	3/210	159/14380	0.410859	0.97533	0.97533	RASAL1/CES4A/LY6G6C	3
GSE43955_TH0_VS_TGFB_IL6_TH17_ACT_CD4_TCELL_10H_DN	3/210	159/14380	0.410859	0.97533	0.97533	HAL/ARG1/KRT1	3
GSE5099_MONOCYTE_VS_CLASSICAL_M1_MACROPHAGE_UP	3/210	159/14380	0.410859	0.97533	0.97533	USP2/CES4A/ALOXE3	3
GSE7348_UNSTIM_VS_TOLERIZED_AND_LPS_STIM_MACROPHAGE_UP	3/210	159/14380	0.410859	0.97533	0.97533	TMEM86A/CLPX/KIF13B	3
AMIT_SERUM_RESPONSE_480_MCF10A	1/210	36/14380	0.411546	0.97533	0.97533	KRT10	1
HOLLERN_MICROACINAR_BREAST_TUMOR_UP	1/210	36/14380	0.411546	0.97533	0.97533	HOMER2	1
HUANG_FOXA2_TARGETS_DN	1/210	36/14380	0.411546	0.97533	0.97533	SCEL	1
KEGG_FATTY_ACID_METABOLISM	1/210	36/14380	0.411546	0.97533	0.97533	CPT1C	1
KEGG_MEDICUS_REFERENCE_RTK_PLCG_ITPR_SIGNALING_PATHWAY	1/210	36/14380	0.411546	0.97533	0.97533	FGFR2	1
LASTOWSKA_COAMPLIFIED_WITH_MYCN	1/210	36/14380	0.411546	0.97533	0.97533	GRHL1	1
LEE_LIVER_CANCER_CIPROFIBRATE_DN	1/210	36/14380	0.411546	0.97533	0.97533	HAL	1
MCCLUNG_DELTA_FOSB_TARGETS_2WK	1/210	36/14380	0.411546	0.97533	0.97533	CLN8	1
OLSSON_E2F3_TARGETS_DN	1/210	36/14380	0.411546	0.97533	0.97533	KRT80	1
PID_FRA_PATHWAY	1/210	36/14380	0.411546	0.97533	0.97533	HMOX1	1
REACTOME_REGULATION_OF_TP53_EXPRESSION_AND_DEGRADATION	1/210	36/14380	0.411546	0.97533	0.97533	USP2	1
REACTOME_RUNX1_INTERACTS_WITH_CO_FACTORS_WHOSE_PRECISE_EFFECT_ON_RUNX1_TARGETS_IS_NOT_KNOWN	1/210	36/14380	0.411546	0.97533	0.97533	CSNK2A2	1
VANHARANTA_UTERINE_FIBROID_WITH_7Q_DELETION_DN	1/210	36/14380	0.411546	0.97533	0.97533	SASH1	1
WP_NEURAL_CREST_CELL_MIGRATION_DURING_DEVELOPMENT	1/210	36/14380	0.411546	0.97533	0.97533	TIAM1	1
ZHENG_FOXP3_TARGETS_IN_T_LYMPHOCYTE_DN	1/210	36/14380	0.411546	0.97533	0.97533	PELI1	1
CONCANNON_APOPTOSIS_BY_EPOXOMICIN_UP	4/210	224/14380	0.414181	0.97533	0.97533	MAP2/TTC39A/HMOX1/SERPINB8	4
GSE17721_4_VS_24H_CPG_BMDC_UP	3/210	160/14380	0.414767	0.97533	0.97533	HAL/IL18/KRT2	3
GSE34156_TLR1_TLR2_LIGAND_VS_NOD2_AND_TLR1_TLR2_LIGAND_24H_TREATED_MONOCYTE_DN	3/210	160/14380	0.414767	0.97533	0.97533	CSNK2A2/EPS8L1/KRTDAP	3
GSE3982_MAC_VS_NEUTROPHIL_DN	3/210	160/14380	0.414767	0.97533	0.97533	KRT23/AZGP1/PELI1	3
GSE3982_NEUTROPHIL_VS_BCELL_UP	3/210	160/14380	0.414767	0.97533	0.97533	KRT23/CASZ1/KRT1	3
GSE10147_IL3_VS_IL3_AND_HIVP17_STIM_PDC_DN	2/210	97/14380	0.41539	0.97533	0.97533	EPS8L1/DMKN	2
WP_EFFECT_OF_OMEGA3_PUFA_ON_HUNTINGTONS_DISEASE_PATHWAYS	2/210	97/14380	0.41539	0.97533	0.97533	PIK3C2B/ABCG4	2
ZHANG_RESPONSE_TO_IKK_INHIBITOR_AND_TNF_DN	2/210	97/14380	0.41539	0.97533	0.97533	TACC2/TPRG1	2
DESCARTES_FETAL_PANCREAS_MYELOID_CELLS	3/210	161/14380	0.418667	0.97533	0.97533	HMOX1/SLC37A2/LIPN	3
GSE16266_LPS_VS_HEATSHOCK_AND_LPS_STIM_MEF_UP	3/210	161/14380	0.418667	0.97533	0.97533	SLURP1/PLA2G2F/KLK7	3
GSE17721_LPS_VS_GARDIQUIMOD_1H_BMDC_UP	3/210	161/14380	0.418667	0.97533	0.97533	CWH43/CDHR1/WFDC5	3
GSE18893_TCONV_VS_TREG_2H_TNF_STIM_UP	3/210	161/14380	0.418667	0.97533	0.97533	ATP2C2/HOMER2/LGALSL	3
GSE22025_PROGESTERONE_VS_TGFB1_AND_PROGESTERONE_TREATED_CD4_TCELL_DN	3/210	161/14380	0.418667	0.97533	0.97533	USP2/ARG1/TIAM1	3
GSE27786_NKCELL_VS_MONO_MAC_DN	3/210	161/14380	0.418667	0.97533	0.97533	CWH43/NEU2/TIAM1	3
GSE6674_UNSTIM_VS_PL2_3_STIM_BCELL_DN	3/210	161/14380	0.418667	0.97533	0.97533	HMOX1/RDH12/IL18	3
BREDEMEYER_RAG_SIGNALING_VIA_ATM_NOT_VIA_NFKB_DN	1/210	37/14380	0.420161	0.97533	0.97533	CPEB2	1
CHESLER_BRAIN_HIGHEST_EXPRESSION	1/210	37/14380	0.420161	0.97533	0.97533	MAP2	1
GAO_LARGE_INTESTINE_24W_C5_LGR5POS_STEM_CELL	1/210	37/14380	0.420161	0.97533	0.97533	ATP10B	1
HEIDENBLAD_AMPLICON_8Q24_DN	1/210	37/14380	0.420161	0.97533	0.97533	FLG	1
HEIDENBLAD_AMPLICON_8Q24_UP	1/210	37/14380	0.420161	0.97533	0.97533	UNC13B	1
HOLLEMAN_VINCRISTINE_RESISTANCE_B_ALL_UP	1/210	37/14380	0.420161	0.97533	0.97533	PLCXD1	1
LAKE_ADULT_KIDNEY_C25_ENDOTHELIAL_CELLS_UNASSIGNED	1/210	37/14380	0.420161	0.97533	0.97533	DOCK9	1
OHGUCHI_LIVER_HNF4A_TARGETS_UP	1/210	37/14380	0.420161	0.97533	0.97533	ELOVL7	1
PID_P38_ALPHA_BETA_DOWNSTREAM_PATHWAY	1/210	37/14380	0.420161	0.97533	0.97533	CSNK2A2	1
PID_RAC1_REG_PATHWAY	1/210	37/14380	0.420161	0.97533	0.97533	TIAM1	1
PID_RET_PATHWAY	1/210	37/14380	0.420161	0.97533	0.97533	GAB1	1
REACTOME_APOPTOTIC_CLEAVAGE_OF_CELLULAR_PROTEINS	1/210	37/14380	0.420161	0.97533	0.97533	DSG1	1
ULE_SPLICING_VIA_NOVA2	1/210	37/14380	0.420161	0.97533	0.97533	TACC2	1
WP_CYCLINDEPENDENT_KINASE_46_INHIBITORS_IN_BREAST_CANCER	1/210	37/14380	0.420161	0.97533	0.97533	PIK3C2B	1
WP_OXIDATION_BY_CYTOCHROME_P450	1/210	37/14380	0.420161	0.97533	0.97533	CYP4F22	1
WP_PROXIMAL_TUBULE_TRANSPORT	1/210	37/14380	0.420161	0.97533	0.97533	SLC5A1	1
BRUECKNER_TARGETS_OF_MIRLET7A3_UP	2/210	98/14380	0.420449	0.97533	0.97533	SULT2B1/ABLIM1	2
GSE9946_MATURE_STIMULATORY_VS_PROSTAGLANDINE2_TREATED_MATURE_DC_UP	2/210	98/14380	0.420449	0.97533	0.97533	SERPINB8/NSG1	2
REACTOME_NEGATIVE_REGULATION_OF_THE_PI3K_AKT_NETWORK	2/210	98/14380	0.420449	0.97533	0.97533	FGFR2/GAB1	2
KOYAMA_SEMA3B_TARGETS_UP	4/210	226/14380	0.420742	0.97533	0.97533	PPL/CASZ1/TM7SF2/SERPINB8	4
GSE10239_NAIVE_VS_MEMORY_CD8_TCELL_DN	3/210	162/14380	0.422558	0.97533	0.97533	ANXA9/SERPINA12/RPTN	3
GSE17721_CPG_VS_GARDIQUIMOD_2H_BMDC_UP	3/210	162/14380	0.422558	0.97533	0.97533	BLMH/GRHL1/DEGS2	3
GSE17721_CTRL_VS_POLYIC_2H_BMDC_DN	3/210	162/14380	0.422558	0.97533	0.97533	NPR2/ATG9B/PELI1	3
GSE20366_CD103_POS_VS_CD103_KLRG1_DP_TREG_UP	3/210	162/14380	0.422558	0.97533	0.97533	TM7SF2/TIAM1/PLA2G4F	3
GSE2770_IL12_VS_IL4_TREATED_ACT_CD4_TCELL_6H_UP	3/210	162/14380	0.422558	0.97533	0.97533	CES4A/KRT2/CYSRT1	3
GSE29618_PRE_VS_DAY7_POST_LAIV_FLU_VACCINE_MONOCYTE_UP	3/210	162/14380	0.422558	0.97533	0.97533	TYRO3/LCE2B/UNC13B	3
GSE9988_ANTI_TREM1_VS_ANTI_TREM1_AND_LPS_MONOCYTE_DN	3/210	162/14380	0.422558	0.97533	0.97533	IL18/ELOVL7/PELI1	3
SMID_BREAST_CANCER_NORMAL_LIKE_UP	7/210	423/14380	0.422747	0.97533	0.97533	FMO2/ABLIM1/LGALSL/SPINK5/NPR2/NSG1/KLK7	7
WANG_ESOPHAGUS_CANCER_VS_NORMAL_DN	2/210	99/14380	0.425486	0.97533	0.97533	GFOD2/TIAM1	2
MANNO_MIDBRAIN_NEUROTYPES_HNBML5	5/210	293/14380	0.426395	0.97533	0.97533	MAP2/SMPD3/CASZ1/CPEB2/NSG1	5
GSE16385_ROSIGLITAZONE_VS_UNTREATED_IFNG_TNF_STIM_MACROPHAGE_UP	3/210	163/14380	0.426441	0.97533	0.97533	IL18/GLB1L3/NSG1	3
GSE18791_CTRL_VS_NEWCASTLE_VIRUS_DC_4H_DN	3/210	163/14380	0.426441	0.97533	0.97533	RASAL1/DENND2C/PELI1	3
GSE19941_UNSTIM_VS_LPS_AND_IL10_STIM_IL10_KO_NFKBP50_KO_MACROPHAGE_DN	3/210	163/14380	0.426441	0.97533	0.97533	TTC39A/PELI1/SH3D21	3
GSE26495_NAIVE_VS_PD1LOW_CD8_TCELL_UP	3/210	163/14380	0.426441	0.97533	0.97533	DSC1/ARHGAP32/ATG9B	3
GSE29617_CTRL_VS_TIV_FLU_VACCINE_PBMC_2008_UP	3/210	163/14380	0.426441	0.97533	0.97533	ARG1/RASGEF1B/NDEL1	3
GSE32034_LY6C_HIGH_VS_LOW_MONOCYTE_UP	3/210	163/14380	0.426441	0.97533	0.97533	SLC37A2/HOPX/METRNL	3
GSE339_CD4POS_VS_CD4CD8DN_DC_IN_CULTURE_DN	3/210	163/14380	0.426441	0.97533	0.97533	CSNK2A2/SLC5A1/SCEL	3
GSE34179_THPOK_KO_VS_WT_VA14I_NKTCELL_UP	3/210	163/14380	0.426441	0.97533	0.97533	TACC2/APCDD1/CALML5	3
GSE37605_FOXP3_FUSION_GFP_VS_IRES_GFP_TREG_C57BL6_DN	3/210	163/14380	0.426441	0.97533	0.97533	FMO2/IL18/CLPX	3
GSE43863_NAIVE_VS_TH1_EFF_CD4_TCELL_D6_LCMV_UP	3/210	163/14380	0.426441	0.97533	0.97533	GCOM1/NPR2/MPZL3	3
GSE43955_1H_VS_10H_ACT_CD4_TCELL_DN	3/210	163/14380	0.426441	0.97533	0.97533	SULT2B1/SERPINA12/MYO5B	3
GSE5542_UNTREATED_VS_IFNA_AND_IFNG_TREATED_EPITHELIAL_CELLS_6H_UP	3/210	163/14380	0.426441	0.97533	0.97533	DSC1/TMEM45B/GLB1L3	3
DESCARTES_FETAL_LIVER_ERYTHROBLASTS	1/210	38/14380	0.428651	0.97533	0.97533	XG	1
DESCARTES_FETAL_PANCREAS_ENS_GLIA	1/210	38/14380	0.428651	0.97533	0.97533	AZGP1	1
HALMOS_CEBPA_TARGETS_DN	1/210	38/14380	0.428651	0.97533	0.97533	SCNN1A	1
HUMMEL_BURKITTS_LYMPHOMA_UP	1/210	38/14380	0.428651	0.97533	0.97533	NSG1	1
REACTOME_DEVELOPMENTAL_LINEAGE_OF_PANCREATIC_DUCTAL_CELLS	1/210	38/14380	0.428651	0.97533	0.97533	KRT23	1
REACTOME_SIGNALING_BY_FGFR1	1/210	38/14380	0.428651	0.97533	0.97533	GAB1	1
WP_PPAR_SIGNALING	1/210	38/14380	0.428651	0.97533	0.97533	CPT1C	1
ZHAN_MULTIPLE_MYELOMA_CD2_UP	1/210	38/14380	0.428651	0.97533	0.97533	METRNL	1
BOCHKIS_FOXA2_TARGETS	6/210	360/14380	0.429954	0.97533	0.97533	FMO2/EXPH5/HPGD/KLK11/CTNNBIP1/CLN8	6
GSE17721_PAM3CSK4_VS_CPG_0.5H_BMDC_DN	3/210	164/14380	0.430315	0.97533	0.97533	MYO5B/KRT1/RPTN	3
GSE24972_MARGINAL_ZONE_BCELL_VS_FOLLICULAR_BCELL_IRF8_KO_DN	3/210	164/14380	0.430315	0.97533	0.97533	SASH1/IL18/NIPAL1	3
GSE27786_BCELL_VS_MONO_MAC_DN	3/210	164/14380	0.430315	0.97533	0.97533	PLA2G3/CWH43/ALOXE3	3
GSE360_T_GONDII_VS_M_TUBERCULOSIS_DC_DN	3/210	164/14380	0.430315	0.97533	0.97533	TGM3/ANXA9/CDHR1	3
GSE36078_UNTREATED_VS_AD5_INF_IL1R_KO_MOUSE_LUNG_DC_DN	3/210	164/14380	0.430315	0.97533	0.97533	NEU2/GLTP/UNC13B	3
GSE3982_EOSINOPHIL_VS_NKCELL_UP	3/210	164/14380	0.430315	0.97533	0.97533	ALDH3B2/ITPRID2/MARCHF3	3
GSE40441_NRP1_POS_INDUCED_TREG_VS_NRP1_NEG_NATURAL_TREG_DN	3/210	164/14380	0.430315	0.97533	0.97533	BSPRY/SCEL/RPTN	3
GSE44649_WT_VS_MIR155_KO_ACTIVATED_CD8_TCELL_DN	3/210	164/14380	0.430315	0.97533	0.97533	HOMER2/SERPINB8/XKRX	3
GSE7219_UNSTIM_VS_LPS_AND_ANTI_CD40_STIM_NIK_NFKB2_KO_DC_UP	3/210	164/14380	0.430315	0.97533	0.97533	CENPT/IL18/ELOVL7	3
GSE7831_CPG_VS_INFLUENZA_STIM_PDC_1H_DN	3/210	164/14380	0.430315	0.97533	0.97533	HMOX1/SLURP1/HPGD	3
SHEPARD_BMYB_MORPHOLINO_DN	3/210	164/14380	0.430315	0.97533	0.97533	SOX21/TM7SF2/KRT2	3
CHEBOTAEV_GR_TARGETS_DN	2/210	100/14380	0.4305	0.97533	0.97533	SOX21/ATP6V1C2	2
GROSS_HYPOXIA_VIA_HIF1A_DN	2/210	100/14380	0.4305	0.97533	0.97533	PPL/IL18	2
GSE32901_NAIVE_VS_TH1_CD4_TCELL_UP	2/210	100/14380	0.4305	0.97533	0.97533	SLURP1/ELOVL7	2
GSE40274_FOXP3_VS_FOXP3_AND_XBP1_TRANSDUCED_ACTIVATED_CD4_TCELL_UP	2/210	100/14380	0.4305	0.97533	0.97533	ATP2C2/SCNN1B	2
GSE40666_UNTREATED_VS_IFNA_STIM_CD8_TCELL_90MIN_UP	2/210	100/14380	0.4305	0.97533	0.97533	NKPD1/LCE1E	2
GSE45365_NK_CELL_VS_BCELL_DN	2/210	100/14380	0.4305	0.97533	0.97533	SASH1/MARCHF3	2
KEGG_TIGHT_JUNCTION	2/210	100/14380	0.4305	0.97533	0.97533	CSNK2A2/MAGI1	2
TRAVAGLINI_LUNG_CLUB_CELL	2/210	100/14380	0.4305	0.97533	0.97533	FMO2/HOPX	2
GAO_LARGE_INTESTINE_ADULT_CE_OLFM4HIGH_STEM_CELL	4/210	230/14380	0.433812	0.97533	0.97533	MAP2/EFR3B/GSDMA/PLA2G4E	4
GSE17721_CTRL_VS_LPS_8H_BMDC_DN	3/210	165/14380	0.43418	0.97533	0.97533	HMOX1/NDEL1/LORICRIN	3
GSE17721_PAM3CSK4_VS_GADIQUIMOD_1H_BMDC_UP	3/210	165/14380	0.43418	0.97533	0.97533	POF1B/CDHR1/KRTDAP	3
GSE21033_1H_VS_12H_POLYIC_STIM_DC_UP	3/210	165/14380	0.43418	0.97533	0.97533	SLC37A2/TACC2/XKRX	3
GSE26351_WNT_VS_BMP_PATHWAY_STIM_HEMATOPOIETIC_PROGENITORS_UP	3/210	165/14380	0.43418	0.97533	0.97533	AIF1L/ABCG4/ALOX12B	3
GSE32423_CTRL_VS_IL4_MEMORY_CD8_TCELL_UP	3/210	165/14380	0.43418	0.97533	0.97533	CSNK2A2/TGM3/DSC1	3
GSE34006_WT_VS_A2AR_KO_TREG_UP	3/210	165/14380	0.43418	0.97533	0.97533	GDPD3/KRT80/METRNL	3
GSE39152_SPLEEN_CD103_NEG_VS_BRAIN_CD103_POS_MEMORY_CD8_TCELL_DN	3/210	165/14380	0.43418	0.97533	0.97533	TYRO3/RASAL1/CDSN	3
GSE5542_IFNG_VS_IFNA_TREATED_EPITHELIAL_CELLS_24H_DN	3/210	165/14380	0.43418	0.97533	0.97533	NEU2/PPFIBP2/NLRP10	3
GSE5589_LPS_VS_LPS_AND_IL10_STIM_MACROPHAGE_45MIN_DN	3/210	165/14380	0.43418	0.97533	0.97533	ARHGAP32/DMKN/NLRP10	3
GSE9037_CTRL_VS_LPS_1H_STIM_IRAK4_KO_BMDM_DN	3/210	165/14380	0.43418	0.97533	0.97533	ATP6V1C2/ACP7/VSIG10L	3
HAY_BONE_MARROW_DENDRITIC_CELL	3/210	165/14380	0.43418	0.97533	0.97533	TTC39A/SMPD3/CLN8	3
XIE_ST_HSC_S1PR3_OE_UP	3/210	165/14380	0.43418	0.97533	0.97533	MAP2/HPGD/SEPTIN5	3
GSE18281_CORTICAL_THYMOCYTE_VS_WHOLE_CORTEX_THYMUS_UP	2/210	101/14380	0.435491	0.97533	0.97533	KRT23/TGM3	2
BOYAULT_LIVER_CANCER_SUBCLASS_G123_DN	1/210	39/14380	0.437017	0.97533	0.97533	EXPH5	1
BURTON_ADIPOGENESIS_PEAK_AT_8HR	1/210	39/14380	0.437017	0.97533	0.97533	TIAM1	1
DESCARTES_FETAL_PLACENTA_SYNCYTIOTROPHOBLASTS_AND_VILLOUS_CYTOTROPHOBLASTS	1/210	39/14380	0.437017	0.97533	0.97533	POF1B	1
HE_LIM_SUN_FETAL_LUNG_C2_PROMYELOCYTE_LIKE_CELL	1/210	39/14380	0.437017	0.97533	0.97533	SERPINB8	1
HOFT_CD4_POSITIVE_ALPHA_BETA_MEMORY_T_CELL_BCG_VACCINE_AGE_18_45YO_ID_56D_TOP_100_DEG_AFTER_IN_VITRO_RE_STIMULATION_UP	1/210	39/14380	0.437017	0.97533	0.97533	METRNL	1
LI_PBMC_MENOMUNE_A_C_Y_W_135_AGE_18_45YO_CORRELATED_WITH_ANTIBODY_RESPONSE_3DY_POSITIVE	1/210	39/14380	0.437017	0.97533	0.97533	HMOX1	1
MARTIN_NFKB_TARGETS_UP	1/210	39/14380	0.437017	0.97533	0.97533	SLC26A9	1
PID_ECADHERIN_STABILIZATION_PATHWAY	1/210	39/14380	0.437017	0.97533	0.97533	AQP5	1
REACTOME_INTERLEUKIN_10_SIGNALING	1/210	39/14380	0.437017	0.97533	0.97533	IL18	1
REACTOME_MITOPHAGY	1/210	39/14380	0.437017	0.97533	0.97533	CSNK2A2	1
WINNEPENNINCKX_MELANOMA_METASTASIS_DN	1/210	39/14380	0.437017	0.97533	0.97533	CTNNBIP1	1
WP_NEURAL_CREST_CELL_MIGRATION_IN_CANCER	1/210	39/14380	0.437017	0.97533	0.97533	TIAM1	1
GSE14308_TH17_VS_NAIVE_CD4_TCELL_DN	3/210	166/14380	0.438035	0.97533	0.97533	EPS8L1/KRT2/NCCRP1	3
GSE17974_CTRL_VS_ACT_IL4_AND_ANTI_IL12_12H_CD4_TCELL_UP	3/210	166/14380	0.438035	0.97533	0.97533	JMY/YOD1/ASPRV1	3
GSE21063_3H_VS_16H_ANTI_IGM_STIM_BCELL_UP	3/210	166/14380	0.438035	0.97533	0.97533	ATG9B/CLN8/PELI1	3
GSE21063_3H_VS_16H_ANTI_IGM_STIM_NFATC1_KOBCELL_UP	3/210	166/14380	0.438035	0.97533	0.97533	HOMER2/GDA/CLN8	3
GSE21927_SPLEEN_VS_BONE_MARROW_MONOCYTE_BALBC_UP	3/210	166/14380	0.438035	0.97533	0.97533	DLX5/RAPGEFL1/METRNL	3
GSE360_DC_VS_MAC_T_GONDII_UP	3/210	166/14380	0.438035	0.97533	0.97533	TTC39A/HOMER2/HOPX	3
GSE360_L_DONOVANI_VS_T_GONDII_MAC_UP	3/210	166/14380	0.438035	0.97533	0.97533	FMO2/HMOX1/CTNNBIP1	3
GSE3982_BASOPHIL_VS_EFF_MEMORY_CD4_TCELL_DN	3/210	166/14380	0.438035	0.97533	0.97533	DOCK9/GFOD2/PSORS1C2	3
GSE46606_IRF4HIGH_VS_WT_CD40L_IL2_IL5_DAY1_STIMULATED_BCELL_DN	3/210	166/14380	0.438035	0.97533	0.97533	FRMPD1/FETUB/CYSRT1	3
GSE9960_GRAM_POS_VS_GRAM_NEG_AND_POS_SEPSIS_PBMC_DN	3/210	166/14380	0.438035	0.97533	0.97533	SULT2B1/RASAL1/KRTDAP	3
GSE19198_1H_VS_6H_IL21_TREATED_TCELL_UP	2/210	102/14380	0.440458	0.97533	0.97533	CWH43/AQP5	2
SMID_BREAST_CANCER_LUMINAL_B_DN	8/210	497/14380	0.440579	0.97533	0.97533	FMO2/DLX5/KRT23/KLK5/NSG1/KLK7/CALML5/PELI1	8
AIZARANI_LIVER_C24_EPCAM_POS_BILE_DUCT_CELLS_3	3/210	167/14380	0.44188	0.97533	0.97533	ABLIM1/SLC5A1/KLK11	3
GSE17186_NAIVE_VS_CD21HIGH_TRANSITIONAL_BCELL_UP	3/210	167/14380	0.44188	0.97533	0.97533	ABLIM1/NIPAL1/RNF222	3
GSE21546_UNSTIM_VS_ANTI_CD3_STIM_DP_THYMOCYTES_UP	3/210	167/14380	0.44188	0.97533	0.97533	MAP2/ELMOD1/CPA4	3
GSE22935_WT_VS_MYD88_KO_MACROPHAGE_DN	3/210	167/14380	0.44188	0.97533	0.97533	DLX5/NPR2/UNC13B	3
GSE25123_CTRL_VS_IL4_STIM_PPARG_KO_MACROPHAGE_UP	3/210	167/14380	0.44188	0.97533	0.97533	CSNK2A2/RASAL1/GDA	3
GSE27786_LSK_VS_NEUTROPHIL_DN	3/210	167/14380	0.44188	0.97533	0.97533	BICDL2/HOPX/ALOX12B	3
GSE27786_NKTCELL_VS_NEUTROPHIL_DN	3/210	167/14380	0.44188	0.97533	0.97533	CPEB2/ATP6V1C2/KRT80	3
GSE3039_ALPHAALPHA_VS_ALPHABETA_CD8_TCELL_DN	3/210	167/14380	0.44188	0.97533	0.97533	OTUB2/HPGD/SERPINB7	3
GSE7400_CTRL_VS_CSF3_IN_VIVO_TREATED_PBMC_DN	3/210	167/14380	0.44188	0.97533	0.97533	SLURP1/GLTP/GFOD2	3
GSE9988_LPS_VS_CTRL_TREATED_MONOCYTE_UP	3/210	167/14380	0.44188	0.97533	0.97533	IL18/SERPINB8/PELI1	3
NAGASHIMA_NRG1_SIGNALING_UP	3/210	167/14380	0.44188	0.97533	0.97533	SERPINB8/NDEL1/ALOXE3	3
DESCARTES_MAIN_FETAL_HEPATOBLASTS	1/210	40/14380	0.445261	0.97533	0.97533	HAL	1
EBAUER_TARGETS_OF_PAX3_FOXO1_FUSION_DN	1/210	40/14380	0.445261	0.97533	0.97533	FGFR2	1
FUJII_YBX1_TARGETS_UP	1/210	40/14380	0.445261	0.97533	0.97533	POF1B	1
GUILLAUMOND_KLF10_TARGETS_UP	1/210	40/14380	0.445261	0.97533	0.97533	RDH12	1
HENDRICKS_SMARCA4_TARGETS_DN	1/210	40/14380	0.445261	0.97533	0.97533	HPGD	1
NAKAMURA_METASTASIS_MODEL_UP	1/210	40/14380	0.445261	0.97533	0.97533	TYRO3	1
NOUSHMEHR_GBM_SILENCED_BY_METHYLATION	1/210	40/14380	0.445261	0.97533	0.97533	AQP5	1
REACTOME_CYTOCHROME_P450_ARRANGED_BY_SUBSTRATE_TYPE	1/210	40/14380	0.445261	0.97533	0.97533	CYP4F22	1
REACTOME_EPHB_MEDIATED_FORWARD_SIGNALING	1/210	40/14380	0.445261	0.97533	0.97533	TIAM1	1
REACTOME_MET_PROMOTES_CELL_MOTILITY	1/210	40/14380	0.445261	0.97533	0.97533	GAB1	1
REACTOME_RND3_GTPASE_CYCLE	1/210	40/14380	0.445261	0.97533	0.97533	DSG1	1
SATO_SILENCED_BY_DEACETYLATION_IN_PANCREATIC_CANCER	1/210	40/14380	0.445261	0.97533	0.97533	HMOX1	1
TOMLINS_PROSTATE_CANCER_UP	1/210	40/14380	0.445261	0.97533	0.97533	MBOAT2	1
WIERENGA_PML_INTERACTOME	1/210	40/14380	0.445261	0.97533	0.97533	CLPX	1
WP_15Q25_COPY_NUMBER_VARIATION	1/210	40/14380	0.445261	0.97533	0.97533	HOMER2	1
WP_IL6_SIGNALING	1/210	40/14380	0.445261	0.97533	0.97533	GAB1	1
WP_PDGF_PATHWAY	1/210	40/14380	0.445261	0.97533	0.97533	TIAM1	1
GSE11884_WT_VS_FURIN_KO_NAIVE_CD4_TCELL_DN	2/210	103/14380	0.445402	0.97533	0.97533	USP2/METRNL	2
GSE17974_IL4_AND_ANTI_IL12_VS_UNTREATED_0.5H_ACT_CD4_TCELL_DN	2/210	103/14380	0.445402	0.97533	0.97533	USP2/SPINK7	2
GSE21927_HEALTHY_VS_TUMOROUS_BALBC_MOUSE_MONOCYTE_DN	2/210	103/14380	0.445402	0.97533	0.97533	DENND2C/LCE1E	2
OHGUCHI_LIVER_HNF4A_TARGETS_DN	2/210	103/14380	0.445402	0.97533	0.97533	SERPINA12/SDR9C7	2
GSE17721_CTRL_VS_PAM3CSK4_4H_BMDC_DN	3/210	168/14380	0.445715	0.97533	0.97533	NDEL1/KRT1/SCNN1B	3
GSE29164_DAY3_VS_DAY7_CD8_TCELL_TREATED_MELANOMA_DN	3/210	168/14380	0.445715	0.97533	0.97533	DLX5/PPFIBP2/ALOXE3	3
GSE3982_MAST_CELL_VS_BCELL_UP	3/210	168/14380	0.445715	0.97533	0.97533	FRMPD1/ITPRID2/ANXA9	3
GSE42021_TREG_PLN_VS_TREG_PRECURSORS_THYMUS_UP	3/210	168/14380	0.445715	0.97533	0.97533	OTUB2/RAPGEFL1/HOPX	3
GSE8921_UNSTIM_VS_TLR1_2_STIM_MONOCYTE_3H_UP	3/210	168/14380	0.445715	0.97533	0.97533	ATP13A4/PLA2G4F/CDSN	3
GSE9988_ANTI_TREM1_AND_LPS_VS_VEHICLE_TREATED_MONOCYTES_UP	3/210	168/14380	0.445715	0.97533	0.97533	RASGEF1B/IL18/PLCXD1	3
HALLMARK_XENOBIOTIC_METABOLISM	3/210	168/14380	0.445715	0.97533	0.97533	FETUB/HMOX1/ARG1	3
FARMER_BREAST_CANCER_APOCRINE_VS_BASAL	5/210	301/14380	0.449323	0.97533	0.97533	SCNN1A/ALDH3B2/ABCA12/AZGP1/PELI1	5
GSE12845_IGD_POS_VS_NEG_BLOOD_BCELL_UP	3/210	169/14380	0.44954	0.97533	0.97533	PRSS3/PIK3C2B/ALOXE3	3
GSE15930_NAIVE_VS_48H_IN_VITRO_STIM_IFNAB_CD8_TCELL_UP	3/210	169/14380	0.44954	0.97533	0.97533	USP2/FLG/KRT1	3
GSE15930_NAIVE_VS_72H_IN_VITRO_STIM_IFNAB_CD8_TCELL_UP	3/210	169/14380	0.44954	0.97533	0.97533	USP2/PPFIBP2/KRT1	3
GSE15930_STIM_VS_STIM_AND_IFNAB_24H_CD8_T_CELL_UP	3/210	169/14380	0.44954	0.97533	0.97533	ARG1/LGALSL/HPGD	3
GSE17721_CTRL_VS_POLYIC_12H_BMDC_DN	3/210	169/14380	0.44954	0.97533	0.97533	PLA2G2F/CES4A/RPTN	3
GSE17721_LPS_VS_PAM3CSK4_0.5H_BMDC_UP	3/210	169/14380	0.44954	0.97533	0.97533	JMY/WFDC5/UNC13B	3
GSE22501_PERIPHERAL_BLOOD_VS_CORD_BLOOD_TREG_DN	3/210	169/14380	0.44954	0.97533	0.97533	EFR3B/TTC39A/IL18	3
GSE2826_WT_VS_XID_BCELL_DN	3/210	169/14380	0.44954	0.97533	0.97533	CASP14/KRT2/CALML5	3
GSE28726_NAIVE_CD4_TCELL_VS_NAIVE_NKTCELL_DN	3/210	169/14380	0.44954	0.97533	0.97533	AQP5/SERPINB7/CTNNBIP1	3
GSE30962_PRIMARY_VS_SECONDARY_ACUTE_LCMV_INF_CD8_TCELL_DN	3/210	169/14380	0.44954	0.97533	0.97533	TMPRSS13/METRNL/KIF13B	3
GSE32423_IL7_VS_IL7_IL4_MEMORY_CD8_TCELL_DN	3/210	169/14380	0.44954	0.97533	0.97533	CASP14/NEU2/DMKN	3
GSE43863_LY6C_INT_CXCR5POS_VS_LY6C_LOW_CXCR5NEG_EFFECTOR_CD4_TCELL_DN	3/210	169/14380	0.44954	0.97533	0.97533	SULT2B1/HOMER2/GRHL1	3
GSE7568_IL4_VS_IL4_AND_DEXAMETHASONE_TREATED_MACROPHAGE_UP	3/210	169/14380	0.44954	0.97533	0.97533	BLMH/BSPRY/GLTP	3
GSE7831_1H_VS_4H_INFLUENZA_STIM_PDC_DN	3/210	169/14380	0.44954	0.97533	0.97533	HAL/TACC2/APCDD1	3
GSE13522_CTRL_VS_T_CRUZI_Y_STRAIN_INF_SKIN_IFNG_KO_DN	2/210	104/14380	0.450321	0.97533	0.97533	ATP6V1C2/NSG1	2
GSE13522_WT_VS_IFNG_KO_SKING_T_CRUZI_Y_STRAIN_INF_DN	2/210	104/14380	0.450321	0.97533	0.97533	CSNK2A2/SERPINB12	2
MURARO_PANCREAS_PANCREATIC_POLYPEPTIDE_CELL	2/210	104/14380	0.450321	0.97533	0.97533	MAP2/TMEM45B	2
GSE1460_CD4_THYMOCYTE_VS_THYMIC_STROMAL_CELL_UP	3/210	170/14380	0.453354	0.97533	0.97533	CASZ1/PIK3C2B/TM7SF2	3
GSE23308_CTRL_VS_CORTICOSTERONE_TREATED_MACROPHAGE_UP	3/210	170/14380	0.453354	0.97533	0.97533	USP2/GFOD2/PADI1	3
GSE24142_EARLY_THYMIC_PROGENITOR_VS_DN2_THYMOCYTE_DN	3/210	170/14380	0.453354	0.97533	0.97533	GCOM1/BNIPL/DEGS2	3
GSE29617_CTRL_VS_DAY7_TIV_FLU_VACCINE_PBMC_2008_UP	3/210	170/14380	0.453354	0.97533	0.97533	FETUB/RASGEF1B/METRNL	3
FIGUEROA_AML_METHYLATION_CLUSTER_2_UP	1/210	41/14380	0.453385	0.97533	0.97533	ABLIM1	1
HALMOS_CEBPA_TARGETS_UP	1/210	41/14380	0.453385	0.97533	0.97533	HMOX1	1
KEGG_CYTOSOLIC_DNA_SENSING_PATHWAY	1/210	41/14380	0.453385	0.97533	0.97533	IL18	1
KEGG_GLYCEROLIPID_METABOLISM	1/210	41/14380	0.453385	0.97533	0.97533	MBOAT2	1
LEE_LIVER_CANCER_MYC_TGFA_DN	1/210	41/14380	0.453385	0.97533	0.97533	HAL	1
LI_ESTROGENE_LATE_E2_RESPONSE_UP	1/210	41/14380	0.453385	0.97533	0.97533	KLK11	1
PID_TCPTP_PATHWAY	1/210	41/14380	0.453385	0.97533	0.97533	GAB1	1
RASHI_RESPONSE_TO_IONIZING_RADIATION_4	1/210	41/14380	0.453385	0.97533	0.97533	LGALSL	1
REACTOME_DEACTIVATION_OF_THE_BETA_CATENIN_TRANSACTIVATING_COMPLEX	1/210	41/14380	0.453385	0.97533	0.97533	CTNNBIP1	1
REACTOME_NEUREXINS_AND_NEUROLIGINS	1/210	41/14380	0.453385	0.97533	0.97533	HOMER2	1
REACTOME_RHOF_GTPASE_CYCLE	1/210	41/14380	0.453385	0.97533	0.97533	ARHGAP32	1
REACTOME_RND2_GTPASE_CYCLE	1/210	41/14380	0.453385	0.97533	0.97533	DSG1	1
SCHAEFFER_SOX9_TARGETS_IN_PROSTATE_DEVELOPMENT_DN	1/210	41/14380	0.453385	0.97533	0.97533	TIAM1	1
WP_MAMMARY_GLAND_DEVELOPMENT_PREGNANCY_AND_LACTATION_STAGE_3_OF_4	1/210	41/14380	0.453385	0.97533	0.97533	ATP2C2	1
WP_PROSTAGLANDIN_SYNTHESIS_AND_REGULATION	1/210	41/14380	0.453385	0.97533	0.97533	HPGD	1
ZHAN_MULTIPLE_MYELOMA_HP_UP	1/210	41/14380	0.453385	0.97533	0.97533	ELOVL7	1
DURANTE_ADULT_OLFACTORY_NEUROEPITHELIUM_IMMATURE_NEURONS	2/210	105/14380	0.455216	0.97533	0.97533	EFR3B/NSG1	2
GSE1112_OT1_CD8AB_VS_HY_CD8AA_THYMOCYTE_RTOC_CULTURE_UP	2/210	105/14380	0.455216	0.97533	0.97533	FRMPD1/PLA2G2F	2
GSE12707_AT16L1_HYPOMORPH_VS_WT_THYMUS_UP	2/210	105/14380	0.455216	0.97533	0.97533	TMPRSS13/SERPINB12	2
GSE6269_FLU_VS_E_COLI_INF_PBMC_DN	2/210	105/14380	0.455216	0.97533	0.97533	FGFR2/KRT1	2
NABA_ECM_AFFILIATED	2/210	105/14380	0.455216	0.97533	0.97533	LGALSL/ANXA9	2
TAKEDA_TARGETS_OF_NUP98_HOXA9_FUSION_16D_DN	2/210	105/14380	0.455216	0.97533	0.97533	ARG1/PELI1	2
KAAB_HEART_ATRIUM_VS_VENTRICLE_DN	4/210	237/14380	0.456486	0.97533	0.97533	ABLIM1/SLC5A1/GAB1/AZGP1	4
GAUSSMANN_MLL_AF4_FUSION_TARGETS_F_UP	3/210	171/14380	0.457157	0.97533	0.97533	ABLIM1/IL18/TMEM154	3
GSE10273_LOW_IL7_VS_HIGH_IL7_AND_IRF4_IN_IRF4_8_NULL_PRE_BCELL_UP	3/210	171/14380	0.457157	0.97533	0.97533	SCNN1A/SASH1/TPRG1	3
GSE12845_NAIVE_VS_DARKZONE_GC_TONSIL_BCELL_UP	3/210	171/14380	0.457157	0.97533	0.97533	SULT2B1/UNC93A/NDEL1	3
GSE16522_ANTI_CD3CD28_STIM_VS_UNSTIM_NAIVE_CD8_TCELL_UP	3/210	171/14380	0.457157	0.97533	0.97533	CSNK2A2/PLCXD1/CYSRT1	3
GSE17721_12H_VS_24H_CPG_BMDC_UP	3/210	171/14380	0.457157	0.97533	0.97533	SMPD3/GCOM1/TMEM184A	3
GSE17721_PAM3CSK4_VS_CPG_24H_BMDC_UP	3/210	171/14380	0.457157	0.97533	0.97533	ARG1/ESYT3/METRNL	3
GSE25123_CTRL_VS_IL4_AND_ROSIGLITAZONE_STIM_PPARG_KO_MACROPHAGE_UP	3/210	171/14380	0.457157	0.97533	0.97533	PADI1/ANXA9/VSIG10L	3
GSE2770_UNTREATED_VS_TGFB_AND_IL12_TREATED_ACT_CD4_TCELL_48H_UP	3/210	171/14380	0.457157	0.97533	0.97533	POF1B/EPS8L1/SBSN	3
GSE360_DC_VS_MAC_M_TUBERCULOSIS_UP	3/210	171/14380	0.457157	0.97533	0.97533	SULT2B1/HOMER2/KRT2	3
GSE37301_COMMON_LYMPHOID_PROGENITOR_VS_GRAN_MONO_PROGENITOR_UP	3/210	171/14380	0.457157	0.97533	0.97533	LCE2B/NDEL1/TREX2	3
GSE3982_NEUTROPHIL_VS_BASOPHIL_UP	3/210	171/14380	0.457157	0.97533	0.97533	KRT23/GFOD2/MAGI1	3
GSE43955_TH0_VS_TGFB_IL6_TH17_ACT_CD4_TCELL_42H_DN	3/210	171/14380	0.457157	0.97533	0.97533	HAL/GAB1/CLPX	3
GSE4590_LARGE_PRE_BCELL_VS_VPREB_POS_LARGE_PRE_BCELL_DN	3/210	171/14380	0.457157	0.97533	0.97533	DOCK9/ABLIM1/MBOAT2	3
GSE7460_CTRL_VS_TGFB_TREATED_ACT_TREG_DN	3/210	171/14380	0.457157	0.97533	0.97533	FOXN1/CWH43/NIPAL1	3
FARMER_BREAST_CANCER_BASAL_VS_LULMINAL	5/210	304/14380	0.457864	0.97533	0.97533	TTC39A/SCNN1A/ANXA9/TM7SF2/PELI1	5
BOYLAN_MULTIPLE_MYELOMA_C_D_DN	4/210	238/14380	0.459701	0.97533	0.97533	GDA/TIAM1/ELOVL7/TMEM154	4
GSE17974_IL4_AND_ANTI_IL12_VS_UNTREATED_4H_ACT_CD4_TCELL_DN	2/210	106/14380	0.460086	0.97533	0.97533	SCEL/ESYT3	2
GSE25677_R848_VS_MPL_AND_R848_STIM_BCELL_UP	2/210	106/14380	0.460086	0.97533	0.97533	NEU2/PSORS1C2	2
MORI_EMU_MYC_LYMPHOMA_BY_ONSET_TIME_UP	2/210	106/14380	0.460086	0.97533	0.97533	OTUB2/BLMH	2
SERVITJA_LIVER_HNF1A_TARGETS_DN	2/210	106/14380	0.460086	0.97533	0.97533	SERPINA12/HOPX	2
TRAVAGLINI_LUNG_ALVEOLAR_EPITHELIAL_TYPE_2_CELL	2/210	106/14380	0.460086	0.97533	0.97533	HMOX1/LGALSL	2
MANNO_MIDBRAIN_NEUROTYPES_HDA2	5/210	305/14380	0.460703	0.97533	0.97533	MAP2/SMPD3/TACC2/RASGEF1B/NSG1	5
CHIANG_LIVER_CANCER_SUBCLASS_PROLIFERATION_UP	3/210	172/14380	0.46095	0.97533	0.97533	ELOVL7/MARCHF3/PELI1	3
GSE12392_IFNAR_KO_VS_IFNB_KO_CD8_NEG_SPLEEN_DC_DN	3/210	172/14380	0.46095	0.97533	0.97533	NDEL1/HOPX/KRTDAP	3
GSE13484_12H_UNSTIM_VS_YF17D_VACCINE_STIM_PBMC_DN	3/210	172/14380	0.46095	0.97533	0.97533	MAP2/ZNF750/SERPINB7	3
GSE14000_UNSTIM_VS_4H_LPS_DC_TRANSLATED_RNA_DN	3/210	172/14380	0.46095	0.97533	0.97533	USP2/GRHL1/SDR9C7	3
GSE17721_LPS_VS_POLYIC_1H_BMDC_UP	3/210	172/14380	0.46095	0.97533	0.97533	TACC2/TMEM45B/PLA2G4F	3
GSE20152_SPHK1_KO_VS_HTNFA_OVEREXPRESS_ANKLE_UP	3/210	172/14380	0.46095	0.97533	0.97533	FRMPD1/RAPGEFL1/YOD1	3
GSE23925_DARK_ZONE_VS_NAIVE_BCELL_DN	3/210	172/14380	0.46095	0.97533	0.97533	SPINK5/MAGI1/CES4A	3
GSE25088_IL4_VS_IL4_AND_ROSIGLITAZONE_STIM_MACROPHAGE_DAY10_DN	3/210	172/14380	0.46095	0.97533	0.97533	EPHX3/PPFIBP2/WFDC5	3
GSE29618_BCELL_VS_MDC_DAY7_FLU_VACCINE_UP	3/210	172/14380	0.46095	0.97533	0.97533	ABLIM1/PIK3C2B/PELI1	3
GSE30971_WBP7_HET_VS_KO_MACROPHAGE_2H_LPS_STIM_DN	3/210	172/14380	0.46095	0.97533	0.97533	SASH1/SERPINB7/PELI1	3
GSE9650_NAIVE_VS_EXHAUSTED_CD8_TCELL_DN	3/210	172/14380	0.46095	0.97533	0.97533	MAP2/SASH1/ARG1	3
AUNG_GASTRIC_CANCER	1/210	42/14380	0.46139	0.97533	0.97533	TYRO3	1
ENGELMANN_CANCER_PROGENITORS_UP	1/210	42/14380	0.46139	0.97533	0.97533	ANXA9	1
HE_LIM_SUN_FETAL_LUNG_C6_MUC16_POS_CILIATED_CELL	1/210	42/14380	0.46139	0.97533	0.97533	CES4A	1
HU_FETAL_RETINA_BIPOLAR	1/210	42/14380	0.46139	0.97533	0.97533	CDHR1	1
HU_FETAL_RETINA_PHOTORECEPTOR	1/210	42/14380	0.46139	0.97533	0.97533	CDHR1	1
LEE_LIVER_CANCER_MYC_E2F1_DN	1/210	42/14380	0.46139	0.97533	0.97533	HAL	1
MELLMAN_TUT1_TARGETS_DN	1/210	42/14380	0.46139	0.97533	0.97533	HMOX1	1
NAKAJIMA_MAST_CELL	1/210	42/14380	0.46139	0.97533	0.97533	HPGD	1
REACTOME_ACTIVATION_OF_GENE_EXPRESSION_BY_SREBF_SREBP	1/210	42/14380	0.46139	0.97533	0.97533	TM7SF2	1
TAKEDA_TARGETS_OF_NUP98_HOXA9_FUSION_6HR_DN	1/210	42/14380	0.46139	0.97533	0.97533	HMOX1	1
TSENG_ADIPOGENIC_POTENTIAL_DN	1/210	42/14380	0.46139	0.97533	0.97533	PPL	1
ZHAN_MULTIPLE_MYELOMA_MF_UP	1/210	42/14380	0.46139	0.97533	0.97533	ABLIM1	1
ZHAN_MULTIPLE_MYELOMA_MS_UP	1/210	42/14380	0.46139	0.97533	0.97533	MAGI1	1
GSE1448_CTRL_VS_ANTI_VALPHA2_DP_THYMOCYTE_UP	3/210	173/14380	0.464731	0.97533	0.97533	SLC5A1/AZGP1/KRTDAP	3
GSE17721_CTRL_VS_GARDIQUIMOD_1H_BMDC_UP	3/210	173/14380	0.464731	0.97533	0.97533	GDPD3/DMKN/HPGD	3
GSE17721_CTRL_VS_PAM3CSK4_12H_BMDC_DN	3/210	173/14380	0.464731	0.97533	0.97533	HMOX1/IL18/KRTDAP	3
GSE18893_TCONV_VS_TREG_24H_TNF_STIM_DN	3/210	173/14380	0.464731	0.97533	0.97533	TACC2/DENND2C/KRT10	3
GSE19888_NO_PRETREAT_VS_ADENOSINE_A3R_INHIBITOR_PRETREATED_MAST_CELL_TCELL_MEMBRANES_ACT_UP	3/210	173/14380	0.464731	0.97533	0.97533	SLC5A1/ALOXE3/UNC13B	3
GSE22935_UNSTIM_VS_48H_MBOVIS_BCG_STIM_MACROPHAGE_DN	3/210	173/14380	0.464731	0.97533	0.97533	SLC37A2/CPEB2/YOD1	3
GSE2706_UNSTIM_VS_8H_LPS_AND_R848_DC_DN	3/210	173/14380	0.464731	0.97533	0.97533	GRHL1/SERPINB7/PELI1	3
GSE41176_UNSTIM_VS_ANTI_IGM_STIM_TAK1_KO_BCELL_6H_UP	3/210	173/14380	0.464731	0.97533	0.97533	ELMOD1/HPGD/TPRG1	3
GSE6875_WT_VS_FOXP3_KO_TREG_DN	3/210	173/14380	0.464731	0.97533	0.97533	FETUB/PPL/NPR2	3
GSE9988_LOW_LPS_VS_CTRL_TREATED_MONOCYTE_UP	3/210	173/14380	0.464731	0.97533	0.97533	IL18/SERPINB8/PELI1	3
GSE45365_BCELL_VS_CD8_TCELL_UP	2/210	107/14380	0.46493	0.97533	0.97533	APCDD1/CLPX	2
AIZARANI_LIVER_C39_EPCAM_POS_BILE_DUCT_CELLS_4	3/210	174/14380	0.4685	0.97533	0.97533	FGFR2/SLC5A1/KRT80	3
GSE11961_PLASMA_CELL_DAY7_VS_GERMINAL_CENTER_BCELL_DAY40_DN	3/210	174/14380	0.4685	0.97533	0.97533	ATP6V1C2/MARCHF3/DENND2C	3
GSE11961_UNSTIM_VS_ANTI_IGM_AND_CD40_STIM_6H_FOLLICULAR_BCELL_UP	3/210	174/14380	0.4685	0.97533	0.97533	RASGEF1B/KRT2/METRNL	3
GSE15930_NAIVE_VS_24H_IN_VITRO_STIM_CD8_TCELL_UP	3/210	174/14380	0.4685	0.97533	0.97533	USP2/PPFIBP2/KRT1	3
GSE16385_MONOCYTE_VS_12H_ROSIGLITAZONE_IFNG_TNF_TREATED_MACROPHAGE_UP	3/210	174/14380	0.4685	0.97533	0.97533	MAGI1/HPGD/CTNNBIP1	3
GSE17721_CTRL_VS_LPS_2H_BMDC_DN	3/210	174/14380	0.4685	0.97533	0.97533	MYO5B/KRT1/PSORS1C2	3
GSE17721_LPS_VS_POLYIC_2H_BMDC_UP	3/210	174/14380	0.4685	0.97533	0.97533	SASH1/CPEB2/TM7SF2	3
GSE20366_CD103_POS_VS_NEG_TREG_KLRG1NEG_DN	3/210	174/14380	0.4685	0.97533	0.97533	EPHX3/ATP10B/KIF13B	3
GSE20500_CTRL_VS_RARA_ANTAGONIST_TREATED_CD4_TCELL_UP	3/210	174/14380	0.4685	0.97533	0.97533	PLA2G3/PLA2G2F/CTNNBIP1	3
GSE25123_IL4_VS_IL4_AND_ROSIGLITAZONE_STIM_PPARG_KO_MACROPHAGE_DAY10_DN	3/210	174/14380	0.4685	0.97533	0.97533	PIK3C2B/TMEM154/CLN8	3
GSE32255_UNSTIM_VS_4H_LPS_STIM_DC_UP	3/210	174/14380	0.4685	0.97533	0.97533	TIAM1/TMEM154/HOPX	3
TURASHVILI_BREAST_DUCTAL_CARCINOMA_VS_DUCTAL_NORMAL_DN	3/210	174/14380	0.4685	0.97533	0.97533	MAP2/KRT23/KLK7	3
BURTON_ADIPOGENESIS_PEAK_AT_24HR	1/210	43/14380	0.469279	0.97533	0.97533	WFDC12	1
LEE_LIVER_CANCER_ACOX1_DN	1/210	43/14380	0.469279	0.97533	0.97533	HAL	1
LEE_LIVER_CANCER_DENA_DN	1/210	43/14380	0.469279	0.97533	0.97533	ALOX12B	1
LUI_THYROID_CANCER_PAX8_PPARG_UP	1/210	43/14380	0.469279	0.97533	0.97533	ATP10B	1
PID_IL6_7_PATHWAY	1/210	43/14380	0.469279	0.97533	0.97533	GAB1	1
STREICHER_LSM1_TARGETS_UP	1/210	43/14380	0.469279	0.97533	0.97533	FGFR2	1
WP_CHOLESTEROL_METABOLISM_WITH_BLOCH_AND_KANDUTSCHRUSSELL_PATHWAYS	1/210	43/14380	0.469279	0.97533	0.97533	TM7SF2	1
NAKAYA_MONOCYTE_FLUMIST_AGE_18_50YO_7DY_DN	4/210	241/14380	0.469309	0.97533	0.97533	TYRO3/PPFIBP2/YOD1/CLN8	4
WP_IL18_SIGNALING	4/210	241/14380	0.469309	0.97533	0.97533	HMOX1/ARG1/IL37/IL18	4
GSE43863_NAIVE_VS_MEMORY_TH1_CD4_TCELL_D150_LCMV_DN	2/210	108/14380	0.469749	0.97533	0.97533	ELMOD1/NLRP10	2
NIKOLSKY_BREAST_CANCER_20Q12_Q13_AMPLICON	2/210	108/14380	0.469749	0.97533	0.97533	WFDC12/WFDC5	2
REACTOME_KEAP1_NFE2L2_PATHWAY	2/210	108/14380	0.469749	0.97533	0.97533	CSNK2A2/HMOX1	2
TRAVAGLINI_LUNG_MUCOUS_CELL	2/210	108/14380	0.469749	0.97533	0.97533	AZGP1/KLK11	2
GSE15930_NAIVE_VS_24H_IN_VITRO_STIM_INFAB_CD8_TCELL_UP	3/210	175/14380	0.472258	0.97533	0.97533	USP2/PPFIBP2/KRT1	3
GSE17301_CTRL_VS_48H_IFNA2_STIM_CD8_TCELL_DN	3/210	175/14380	0.472258	0.97533	0.97533	PIK3C2B/GLTP/MARCHF3	3
GSE17721_CTRL_VS_GARDIQUIMOD_2H_BMDC_DN	3/210	175/14380	0.472258	0.97533	0.97533	HAL/ANXA9/NDEL1	3
GSE20198_UNTREATED_VS_IFNA_TREATED_ACT_CD4_TCELL_UP	3/210	175/14380	0.472258	0.97533	0.97533	RASGEF1B/ABCG4/KRT2	3
GSE22611_NOD2_VS_MUTANT_NOD2_TRANSDUCED_HEK293T_CELL_UP	3/210	175/14380	0.472258	0.97533	0.97533	TYRO3/ARG1/KRT2	3
GSE22611_UNSTIM_VS_6H_MDP_STIM_MUTANT_NOD2_TRANSDUCED_HEK293T_CELL_UP	3/210	175/14380	0.472258	0.97533	0.97533	HAL/GDPD3/NDEL1	3
GSE22886_TH1_VS_TH2_12H_ACT_UP	3/210	175/14380	0.472258	0.97533	0.97533	OTUB2/AZGP1/LY6G6C	3
GSE2826_WT_VS_BTK_KO_BCELL_DN	3/210	175/14380	0.472258	0.97533	0.97533	TYRO3/HMOX1/IL18	3
GSE34156_NOD2_LIGAND_VS_TLR1_TLR2_LIGAND_6H_TREATED_MONOCYTE_DN	3/210	175/14380	0.472258	0.97533	0.97533	ATP10B/AQP5/CALML5	3
GSE37416_12H_VS_24H_F_TULARENSIS_LVS_NEUTROPHIL_DN	3/210	175/14380	0.472258	0.97533	0.97533	PIK3C2B/BICDL2/PLCXD1	3
GSE37605_FOXP3_FUSION_GFP_VS_IRES_GFP_TREG_C57BL6_UP	3/210	175/14380	0.472258	0.97533	0.97533	PRSS3/GAB1/RASGEF1B	3
GSE3982_MAST_CELL_VS_TH1_UP	3/210	175/14380	0.472258	0.97533	0.97533	HOMER2/DSG1/MARCHF3	3
GSE5679_RARA_AGONIST_AM580_VS_AM580_AND_ROSIGLITAZONE_TREATED_DC_UP	3/210	175/14380	0.472258	0.97533	0.97533	HMOX1/RDH12/TMEM86A	3
GSE8921_3H_VS_24H_TLR1_2_STIM_MONOCYTE_DN	3/210	175/14380	0.472258	0.97533	0.97533	POF1B/DSC1/HOPX	3
GSE9960_HEALTHY_VS_GRAM_POS_SEPSIS_PBMC_DN	3/210	175/14380	0.472258	0.97533	0.97533	SPINK5/PPFIBP2/LORICRIN	3
GSE9988_ANTI_TREM1_VS_LPS_MONOCYTE_DN	3/210	175/14380	0.472258	0.97533	0.97533	SERPINB8/PNPLA1/PELI1	3
FAN_OVARY_CL3_MATURE_CUMULUS_GRANULOSA_CELL_1	4/210	242/14380	0.472498	0.97533	0.97533	ABLIM1/TM7SF2/NSG1/HOPX	4
GSE2706_R848_VS_LPS_8H_STIM_DC_UP	2/210	109/14380	0.474542	0.97533	0.97533	SLC5A1/GLB1L3	2
REACTOME_MITOTIC_SPINDLE_CHECKPOINT	2/210	109/14380	0.474542	0.97533	0.97533	CENPT/NDEL1	2
GSE10240_CTRL_VS_IL17_STIM_PRIMARY_BRONCHIAL_EPITHELIAL_CELLS_UP	3/210	176/14380	0.476004	0.97533	0.97533	CPA4/ANXA9/NPR2	3
GSE11961_MEMORY_BCELL_DAY7_VS_MEMORY_BCELL_DAY40_DN	3/210	176/14380	0.476004	0.97533	0.97533	RDH12/HOPX/XKRX	3
GSE12198_CTRL_VS_LOW_IL2_STIM_NK_CELL_DN	3/210	176/14380	0.476004	0.97533	0.97533	HAL/BLMH/CDSN	3
GSE15930_NAIVE_VS_24H_IN_VITRO_STIM_IL12_CD8_TCELL_UP	3/210	176/14380	0.476004	0.97533	0.97533	USP2/SCEL/KRT1	3
GSE21063_CTRL_VS_ANTI_IGM_STIM_BCELL_NFATC1_KO_3H_UP	3/210	176/14380	0.476004	0.97533	0.97533	HAL/GDPD3/SERPINA12	3
GSE21678_WT_VS_FOXO1_FOXO3_KO_TREG_UP	3/210	176/14380	0.476004	0.97533	0.97533	ZNF750/ELOVL7/PELI1	3
GSE22611_NOD2_VS_CTRL_TRANSDUCED_HEK293T_CELL_DN	3/210	176/14380	0.476004	0.97533	0.97533	HAL/TGM5/IL18	3
GSE22611_UNSTIM_VS_2H_MDP_STIM_MUTANT_NOD2_TRANSDUCED_HEK293T_CELL_UP	3/210	176/14380	0.476004	0.97533	0.97533	ABLIM1/GDPD3/GLTP	3
GSE25123_CTRL_VS_IL4_AND_ROSIGLITAZONE_STIM_PPARG_KO_MACROPHAGE_DN	3/210	176/14380	0.476004	0.97533	0.97533	RASAL1/XKRX/SBSN	3
GSE2770_TGFB_AND_IL4_VS_IL12_TREATED_ACT_CD4_TCELL_2H_DN	3/210	176/14380	0.476004	0.97533	0.97533	METRNL/PELI1/KIF13B	3
GSE39152_SPLEEN_CD103_NEG_VS_BRAIN_CD103_POS_MEMORY_CD8_TCELL_UP	3/210	176/14380	0.476004	0.97533	0.97533	HMOX1/CLPX/KRTDAP	3
GSE3982_MAST_CELL_VS_DC_UP	3/210	176/14380	0.476004	0.97533	0.97533	FRMPD1/DSG1/KIF13B	3
GSE45382_UNTREATED_VS_TGFB_TREATED_MACROPHAGES_DN	3/210	176/14380	0.476004	0.97533	0.97533	TTC39A/CASZ1/MBOAT2	3
GSE7460_WT_VS_FOXP3_HET_ACT_TCONV_UP	3/210	176/14380	0.476004	0.97533	0.97533	ATP2C2/ELOVL7/NLRP10	3
GSE8835_HEALTHY_VS_CLL_CD4_TCELL_UP	3/210	176/14380	0.476004	0.97533	0.97533	USP2/MAP2/SERPINB8	3
SABATES_COLORECTAL_ADENOMA_DN	3/210	176/14380	0.476004	0.97533	0.97533	USP2/SPINK5/SCNN1B	3
CHANDRAN_METASTASIS_TOP50_DN	1/210	44/14380	0.477052	0.97533	0.97533	APCDD1	1
DESCARTES_FETAL_MUSCLE_LYMPHATIC_ENDOTHELIAL_CELLS	1/210	44/14380	0.477052	0.97533	0.97533	GCOM1	1
DESCARTES_FETAL_MUSCLE_VASCULAR_ENDOTHELIAL_CELLS	1/210	44/14380	0.477052	0.97533	0.97533	SPNS2	1
HOFMANN_CELL_LYMPHOMA_UP	1/210	44/14380	0.477052	0.97533	0.97533	IL18	1
KUNINGER_IGF1_VS_PDGFB_TARGETS_DN	1/210	44/14380	0.477052	0.97533	0.97533	DLX3	1
PID_AJDISS_2PATHWAY	1/210	44/14380	0.477052	0.97533	0.97533	TIAM1	1
PID_CERAMIDE_PATHWAY	1/210	44/14380	0.477052	0.97533	0.97533	SMPD3	1
REACTOME_EPH_EPHRIN_MEDIATED_REPULSION_OF_CELLS	1/210	44/14380	0.477052	0.97533	0.97533	TIAM1	1
WP_MICROTUBULE_CYTOSKELETON_REGULATION	1/210	44/14380	0.477052	0.97533	0.97533	TIAM1	1
WP_MOLECULAR_PATHWAY_FOR_OXIDATIVE_STRESS	1/210	44/14380	0.477052	0.97533	0.97533	HMOX1	1
WP_NUCLEAR_RECEPTORS_METAPATHWAY	4/210	244/14380	0.478855	0.97533	0.97533	SLC5A1/HMOX1/SCNN1A/CES4A	4
GSE23502_BM_VS_COLON_TUMOR_HDC_KO_MYELOID_DERIVED_SUPPRESSOR_CELL_UP	2/210	110/14380	0.479309	0.97533	0.97533	PLA2G4D/TPRG1	2
SCHLOSSER_SERUM_RESPONSE_UP	2/210	110/14380	0.479309	0.97533	0.97533	GAB1/ALDH3B2	2
GSE14308_TH17_VS_INDUCED_TREG_DN	3/210	177/14380	0.479738	0.97533	0.97533	PPFIBP2/VSIG10L/NCCRP1	3
GSE17721_0.5H_VS_4H_POLYIC_BMDC_UP	3/210	177/14380	0.479738	0.97533	0.97533	FGFR2/FOXN1/NPR2	3
GSE17721_CPG_VS_GARDIQUIMOD_4H_BMDC_UP	3/210	177/14380	0.479738	0.97533	0.97533	BLMH/PLA2G4F/CYSRT1	3
GSE17721_CTRL_VS_POLYIC_0.5H_BMDC_UP	3/210	177/14380	0.479738	0.97533	0.97533	CPEB2/NSG1/METRNL	3
GSE17721_LPS_VS_CPG_16H_BMDC_DN	3/210	177/14380	0.479738	0.97533	0.97533	PPL/PLA2G4F/RPTN	3
GSE17721_PAM3CSK4_VS_CPG_4H_BMDC_DN	3/210	177/14380	0.479738	0.97533	0.97533	TIAM1/KRT2/ATG9B	3
GSE1925_CTRL_VS_IFNG_PRIMED_MACROPHAGE_24H_IFNG_STIM_UP	3/210	177/14380	0.479738	0.97533	0.97533	SLC5A1/ARG1/PPFIBP2	3
GSE2128_CTRL_VS_MIMETOPE_NEGATIVE_SELECTION_DP_THYMOCYTE_C57BL6_DN	3/210	177/14380	0.479738	0.97533	0.97533	GLTP/ESYT3/PPFIBP2	3
GSE21670_TGFB_VS_IL6_TREATED_STAT3_KO_CD4_TCELL_DN	3/210	177/14380	0.479738	0.97533	0.97533	HAL/XKRX/PELI1	3
GSE23321_CENTRAL_MEMORY_VS_NAIVE_CD8_TCELL_UP	3/210	177/14380	0.479738	0.97533	0.97533	GAB1/RASGEF1B/ASPRV1	3
GSE32986_UNSTIM_VS_GMCSF_STIM_DC_UP	3/210	177/14380	0.479738	0.97533	0.97533	EXPH5/ARHGAP32/XKRX	3
GSE3982_MAST_CELL_VS_BASOPHIL_DN	3/210	177/14380	0.479738	0.97533	0.97533	GDPD3/SMPD3/PELI1	3
GSE42021_TREG_PLN_VS_CD24LO_TREG_THYMUS_DN	3/210	177/14380	0.479738	0.97533	0.97533	UNC93A/SERPINB8/MAB21L4	3
GSE43955_10H_VS_60H_ACT_CD4_TCELL_WITH_TGFB_IL6_DN	3/210	177/14380	0.479738	0.97533	0.97533	HAL/GAB1/HPGD	3
GSE5542_IFNG_VS_IFNA_AND_IFNG_TREATED_EPITHELIAL_CELLS_24H_DN	3/210	177/14380	0.479738	0.97533	0.97533	FGFR2/SMPD3/UNC13B	3
LI_WILMS_TUMOR_VS_FETAL_KIDNEY_1_UP	3/210	177/14380	0.479738	0.97533	0.97533	PPL/ITPRID2/KIF13B	3
GAUSSMANN_MLL_AF4_FUSION_TARGETS_A_UP	3/210	178/14380	0.483459	0.97533	0.97533	GDA/ARHGAP32/NIPAL1	3
GSE10240_IL22_VS_IL22_AND_IL17_STIM_PRIMARY_BRONCHIAL_EPITHELIAL_CELLS_DN	3/210	178/14380	0.483459	0.97533	0.97533	ABLIM1/GLTP/APCDD1	3
GSE17721_LPS_VS_CPG_24H_BMDC_DN	3/210	178/14380	0.483459	0.97533	0.97533	DLX3/GFOD2/APCDD1	3
GSE24972_MARGINAL_ZONE_BCELL_VS_FOLLICULAR_BCELL_IRF8_KO_UP	3/210	178/14380	0.483459	0.97533	0.97533	USP2/ARG1/LGALSL	3
GSE27786_CD4_TCELL_VS_MONO_MAC_DN	3/210	178/14380	0.483459	0.97533	0.97533	RDH12/TMEM86A/NCCRP1	3
GSE3039_ALPHAALPHA_CD8_TCELL_VS_B1_BCELL_DN	3/210	178/14380	0.483459	0.97533	0.97533	USP2/CENPT/BICDL2	3
GSE30971_CTRL_VS_LPS_STIM_MACROPHAGE_WBP7_KO_4H_DN	3/210	178/14380	0.483459	0.97533	0.97533	SLC37A2/IL18/TMEM45B	3
GSE32533_WT_VS_MIR17_KO_ACT_CD4_TCELL_UP	3/210	178/14380	0.483459	0.97533	0.97533	ABCG4/MARCHF3/KPRP	3
GSE32986_GMCSF_VS_GMCSF_AND_CURDLAN_LOWDOSE_STIM_DC_DN	3/210	178/14380	0.483459	0.97533	0.97533	ARHGAP32/PPFIBP2/XKRX	3
GSE360_CTRL_VS_B_MALAYI_LOW_DOSE_MAC_DN	3/210	178/14380	0.483459	0.97533	0.97533	HMOX1/PIK3C2B/SCEL	3
GSE360_L_MAJOR_VS_B_MALAYI_HIGH_DOSE_DC_UP	3/210	178/14380	0.483459	0.97533	0.97533	EFR3B/SLURP1/LORICRIN	3
GSE36078_UNTREATED_VS_AD5_INF_IL1R_KO_MOUSE_LUNG_DC_UP	3/210	178/14380	0.483459	0.97533	0.97533	OTUB2/XKRX/SBSN	3
GSE36078_UNTREATED_VS_AD5_T425A_HEXON_INF_MOUSE_LUNG_DC_DN	3/210	178/14380	0.483459	0.97533	0.97533	TMPRSS13/HPGD/HOPX	3
GSE36078_WT_VS_IL1R_KO_LUNG_DC_AFTER_AD5_INF_UP	3/210	178/14380	0.483459	0.97533	0.97533	ELOVL7/METRNL/NCCRP1	3
GSE3982_CTRL_VS_LPS_4H_MAC_UP	3/210	178/14380	0.483459	0.97533	0.97533	BLMH/CLPX/PLCXD1	3
GSE3982_EOSINOPHIL_VS_CENT_MEMORY_CD4_TCELL_DN	3/210	178/14380	0.483459	0.97533	0.97533	DOCK9/BLMH/PIK3C2B	3
GSE3982_MEMORY_CD4_TCELL_VS_TH1_UP	3/210	178/14380	0.483459	0.97533	0.97533	ATP2C2/GLTP/IL18	3
HE_LIM_SUN_FETAL_LUNG_C1_PROXIMAL_BASAL_CELL	3/210	178/14380	0.483459	0.97533	0.97533	SPINK5/KLK11/SCNN1B	3
REACTOME_RAC1_GTPASE_CYCLE	3/210	178/14380	0.483459	0.97533	0.97533	DOCK9/ARHGAP32/TIAM1	3
GSE15624_CTRL_VS_6H_HALOFUGINONE_TREATED_CD4_TCELL_UP	2/210	111/14380	0.484049	0.97533	0.97533	SCNN1A/HPGD	2
GSE17974_CTRL_VS_ACT_IL4_AND_ANTI_IL12_0.5H_CD4_TCELL_UP	2/210	111/14380	0.484049	0.97533	0.97533	SPINK7/ASPRV1	2
GSE43863_NAIVE_VS_TH1_EFF_CD4_TCELL_D6_LCMV_DN	2/210	111/14380	0.484049	0.97533	0.97533	MAP2/SOX21	2
MANNE_COVID19_ICU_VS_HEALTHY_DONOR_PLATELETS_UP	2/210	111/14380	0.484049	0.97533	0.97533	CDHR1/UNC13B	2
MCBRYAN_PUBERTAL_BREAST_5_6WK_UP	2/210	111/14380	0.484049	0.97533	0.97533	GRHL1/TMEM45B	2
KHETCHOUMIAN_TRIM24_TARGETS_UP	1/210	45/14380	0.484713	0.97533	0.97533	FGFR2	1
NAKAMURA_CANCER_MICROENVIRONMENT_DN	1/210	45/14380	0.484713	0.97533	0.97533	HOMER2	1
NOUZOVA_METHYLATED_IN_APL	1/210	45/14380	0.484713	0.97533	0.97533	GAB1	1
PID_DELTA_NP63_PATHWAY	1/210	45/14380	0.484713	0.97533	0.97533	DLX5	1
REACTOME_HEPARAN_SULFATE_HEPARIN_HS_GAG_METABOLISM	1/210	45/14380	0.484713	0.97533	0.97533	GLB1L3	1
WP_PHOSPHATIDYL_INOSITOL_PHOSPHATE_PATHWAY	1/210	45/14380	0.484713	0.97533	0.97533	PIK3C2B	1
WP_T_CELL_MODULATION_AND_DESMOPLASIA_IN_PANCREATIC_CANCER	1/210	45/14380	0.484713	0.97533	0.97533	ARG1	1
YAO_TEMPORAL_RESPONSE_TO_PROGESTERONE_CLUSTER_2	1/210	45/14380	0.484713	0.97533	0.97533	KRTDAP	1
ZWANG_CLASS_2_TRANSIENTLY_INDUCED_BY_EGF	1/210	45/14380	0.484713	0.97533	0.97533	LY6G6C	1
GSE12366_GC_VS_MEMORY_BCELL_UP	3/210	179/14380	0.487168	0.97533	0.97533	MAP2/RASAL1/MBOAT2	3
GSE13493_DP_VS_CD8POS_THYMOCYTE_UP	3/210	179/14380	0.487168	0.97533	0.97533	TIAM1/CTNNBIP1/KIF13B	3
GSE17721_CTRL_VS_PAM3CSK4_24H_BMDC_DN	3/210	179/14380	0.487168	0.97533	0.97533	PADI1/KRT2/PELI1	3
GSE20366_CD103_KLRG1_DP_VS_DN_TREG_DN	3/210	179/14380	0.487168	0.97533	0.97533	BSPRY/SERPINB7/KIF13B	3
GSE22229_UNTREATED_VS_IMMUNOSUPP_THERAPY_RENAL_TRANSPLANT_PATIENT_PBMC_DN	3/210	179/14380	0.487168	0.97533	0.97533	RASGEF1B/ANXA9/NPR2	3
GSE23505_IL6_IL1_IL23_VS_IL6_IL1_TGFB_TREATED_CD4_TCELL_UP	3/210	179/14380	0.487168	0.97533	0.97533	OTUB2/HMOX1/TREX2	3
GSE2706_UNSTIM_VS_8H_LPS_DC_DN	3/210	179/14380	0.487168	0.97533	0.97533	SERPINA12/SERPINB7/PELI1	3
GSE2770_TGFB_AND_IL4_ACT_VS_ACT_CD4_TCELL_2H_UP	3/210	179/14380	0.487168	0.97533	0.97533	GLTP/KRT10/LORICRIN	3
GSE32034_UNTREATED_VS_ROSIGLIZATONE_TREATED_LY6C_HIGH_MONOCYTE_UP	3/210	179/14380	0.487168	0.97533	0.97533	HAL/HMOX1/HOPX	3
GSE33162_UNTREATED_VS_4H_LPS_STIM_HDAC3_HET_MACROPHAGE_DN	3/210	179/14380	0.487168	0.97533	0.97533	ABLIM1/JMY/RPTN	3
GSE3982_DC_VS_BASOPHIL_DN	3/210	179/14380	0.487168	0.97533	0.97533	FRMPD1/ABLIM1/DSG1	3
GSE40666_UNTREATED_VS_IFNA_STIM_STAT1_KO_CD8_TCELL_90MIN_DN	3/210	179/14380	0.487168	0.97533	0.97533	PIK3C2B/ARHGAP32/XKRX	3
GSE41867_NAIVE_VS_DAY6_LCMV_ARMSTRONG_EFFECTOR_CD8_TCELL_UP	3/210	179/14380	0.487168	0.97533	0.97533	USP2/SLC5A1/RDH12	3
GSE43955_10H_VS_60H_ACT_CD4_TCELL_UP	3/210	179/14380	0.487168	0.97533	0.97533	GDPD3/KRT2/LY6G6C	3
GSE7831_UNSTIM_VS_INFLUENZA_STIM_PDC_4H_DN	3/210	179/14380	0.487168	0.97533	0.97533	HAL/GCOM1/MYO5B	3
GSE32034_UNTREATED_VS_ROSIGLIZATONE_TREATED_LY6C_LOW_MONOCYTE_UP	2/210	112/14380	0.488763	0.97533	0.97533	PGLYRP3/NPR2	2
GSE14308_TH17_VS_NATURAL_TREG_DN	3/210	180/14380	0.490864	0.97533	0.97533	GLTP/BICDL2/ABCG4	3
GSE17721_PAM3CSK4_VS_CPG_12H_BMDC_DN	3/210	180/14380	0.490864	0.97533	0.97533	MAP2/KLK7/METRNL	3
GSE23502_BM_VS_COLON_TUMOR_MYELOID_DERIVED_SUPPRESSOR_CELL_UP	3/210	180/14380	0.490864	0.97533	0.97533	PPL/CPEB2/JMY	3
GSE24142_ADULT_VS_FETAL_DN2_THYMOCYTE_UP	3/210	180/14380	0.490864	0.97533	0.97533	SLC37A2/ANXA9/APCDD1	3
GSE24142_EARLY_THYMIC_PROGENITOR_VS_DN2_THYMOCYTE_ADULT_UP	3/210	180/14380	0.490864	0.97533	0.97533	SASH1/LGALSL/IL18	3
GSE24142_EARLY_THYMIC_PROGENITOR_VS_DN2_THYMOCYTE_FETAL_UP	3/210	180/14380	0.490864	0.97533	0.97533	SASH1/LGALSL/METRNL	3
GSE27786_LIN_NEG_VS_BCELL_UP	3/210	180/14380	0.490864	0.97533	0.97533	DMKN/SERPINA12/NCCRP1	3
GSE27786_LIN_NEG_VS_NEUTROPHIL_DN	3/210	180/14380	0.490864	0.97533	0.97533	EPHX3/KRT80/KRT78	3
GSE34156_TLR1_TLR2_LIGAND_VS_NOD2_AND_TLR1_TLR2_LIGAND_24H_TREATED_MONOCYTE_UP	3/210	180/14380	0.490864	0.97533	0.97533	HMOX1/SLC37A2/LORICRIN	3
GSE3982_EOSINOPHIL_VS_CENT_MEMORY_CD4_TCELL_UP	3/210	180/14380	0.490864	0.97533	0.97533	NEU2/ITPRID2/PELI1	3
GSE40274_FOXP3_VS_FOXP3_AND_PBX1_TRANSDUCED_ACTIVATED_CD4_TCELL_UP	3/210	180/14380	0.490864	0.97533	0.97533	GRHL1/IL18/TMEM154	3
GSE40274_LEF1_VS_FOXP3_AND_LEF1_TRANSDUCED_ACTIVATED_CD4_TCELL_DN	3/210	180/14380	0.490864	0.97533	0.97533	ABLIM1/GFOD2/XKRX	3
GSE43955_TH0_VS_TGFB_IL6_IL23_TH17_ACT_CD4_TCELL_60H_UP	3/210	180/14380	0.490864	0.97533	0.97533	MAP2/GCOM1/TM7SF2	3
GSE9239_CTRL_VS_TNF_INHIBITOR_TREATED_DC_UP	3/210	180/14380	0.490864	0.97533	0.97533	DLX3/RASGEF1B/NPR2	3
KASLER_HDAC7_TARGETS_1_UP	3/210	180/14380	0.490864	0.97533	0.97533	RASAL1/GLTP/MARCHF3	3
BLANCO_MELO_COVID19_BRONCHIAL_EPITHELIAL_CELLS_SARS_COV_2_INFECTION_DN	1/210	46/14380	0.492261	0.97533	0.97533	ATG9B	1
BLANCO_MELO_COVID19_SARS_COV_2_INFECTION_A594_CELLS_DN	1/210	46/14380	0.492261	0.97533	0.97533	SLC26A9	1
BUSSLINGER_GASTRIC_CHIEF_CELLS	1/210	46/14380	0.492261	0.97533	0.97533	AZGP1	1
CHANGOLKAR_H2AFY_TARGETS_UP	1/210	46/14380	0.492261	0.97533	0.97533	KRT23	1
CHIANG_LIVER_CANCER_SUBCLASS_INTERFERON_DN	1/210	46/14380	0.492261	0.97533	0.97533	EXPH5	1
PID_LKB1_PATHWAY	1/210	46/14380	0.492261	0.97533	0.97533	MAP2	1
PRAMOONJAGO_SOX4_TARGETS_DN	1/210	46/14380	0.492261	0.97533	0.97533	SPINK5	1
REACTOME_HEME_SIGNALING	1/210	46/14380	0.492261	0.97533	0.97533	HMOX1	1
WP_LUNG_FIBROSIS	1/210	46/14380	0.492261	0.97533	0.97533	HMOX1	1
WP_OSTEOARTHRITIC_CHONDROCYTE_HYPERTROPHY	1/210	46/14380	0.492261	0.97533	0.97533	FGFR2	1
GSE1740_UNSTIM_VS_IFNA_STIMULATED_MCSF_DERIVED_MACROPHAGE_UP	2/210	113/14380	0.49345	0.97533	0.97533	KRT1/ASPRV1	2
GSE3720_LPS_VS_PMA_STIM_VD2_GAMMADELTA_TCELL_UP	2/210	113/14380	0.49345	0.97533	0.97533	TMPRSS13/CDHR1	2
GSE9946_MATURE_STIMULATORY_VS_LISTERIA_INF_MATURE_DC_UP	2/210	113/14380	0.49345	0.97533	0.97533	NIPAL1/RNF222	2
ODONNELL_TFRC_TARGETS_DN	2/210	113/14380	0.49345	0.97533	0.97533	FETUB/CASP14	2
ACEVEDO_LIVER_CANCER_WITH_H3K27ME3_UP	3/210	181/14380	0.494547	0.97533	0.97533	ELMOD1/MBOAT2/SERPINB12	3
GSE11057_CD4_CENT_MEM_VS_PBMC_DN	3/210	181/14380	0.494547	0.97533	0.97533	SLC37A2/TMEM154/METRNL	3
GSE17186_BLOOD_VS_CORD_BLOOD_CD21HIGH_TRANSITIONAL_BCELL_DN	3/210	181/14380	0.494547	0.97533	0.97533	FETUB/TACC2/XKRX	3
GSE17721_0.5H_VS_12H_PAM3CSK4_BMDC_UP	3/210	181/14380	0.494547	0.97533	0.97533	TM7SF2/TIAM1/SPNS2	3
GSE20715_0H_VS_6H_OZONE_LUNG_UP	3/210	181/14380	0.494547	0.97533	0.97533	KRT23/GAB1/PPFIBP2	3
GSE2405_HEAT_KILLED_LYSATE_VS_LIVE_A_PHAGOCYTOPHILUM_STIM_NEUTROPHIL_9H_UP	3/210	181/14380	0.494547	0.97533	0.97533	FOXN1/IL18/HPGD	3
GSE24634_TEFF_VS_TCONV_DAY3_IN_CULTURE_DN	3/210	181/14380	0.494547	0.97533	0.97533	ABLIM1/HMOX1/PPFIBP2	3
GSE2770_UNTREATED_VS_TGFB_AND_IL4_TREATED_ACT_CD4_TCELL_2H_DN	3/210	181/14380	0.494547	0.97533	0.97533	RDH12/HOPX/FCHSD1	3
GSE27786_CD4_VS_CD8_TCELL_UP	3/210	181/14380	0.494547	0.97533	0.97533	MAP2/PLA2G3/TIAM1	3
GSE32423_IL7_VS_IL4_MEMORY_CD8_TCELL_UP	3/210	181/14380	0.494547	0.97533	0.97533	GRHL1/CDHR1/MARCHF3	3
GSE32423_MEMORY_VS_NAIVE_CD8_TCELL_IL7_DN	3/210	181/14380	0.494547	0.97533	0.97533	DMKN/BNIPL/CALML5	3
GSE3982_MAC_VS_BCELL_UP	3/210	181/14380	0.494547	0.97533	0.97533	SASH1/ITPRID2/ANXA9	3
GSE42021_CD24INT_VS_CD24LOW_TCONV_THYMUS_DN	3/210	181/14380	0.494547	0.97533	0.97533	HMOX1/PPFIBP2/MAB21L4	3
GSE4748_CTRL_VS_CYANOBACTERIUM_LPSLIKE_STIM_DC_3H_UP	3/210	181/14380	0.494547	0.97533	0.97533	IL18/SERPINB7/MARCHF3	3
GSE5679_PPARG_LIGAND_ROSIGLITAZONE_VS_ROSIGLITAZONE_AND_RARA_AGONIST_AM580_TREATED_DC_DN	3/210	181/14380	0.494547	0.97533	0.97533	GCOM1/TACC2/GFOD2	3
FORTSCHEGGER_PHF8_TARGETS_UP	4/210	250/14380	0.497745	0.97533	0.97533	MAP2/HMOX1/JMY/KRTDAP	4
GERY_CEBP_TARGETS	2/210	114/14380	0.49811	0.97533	0.97533	HMOX1/TGM3	2
GSE45365_NK_CELL_VS_CD11B_DC_UP	2/210	114/14380	0.49811	0.97533	0.97533	NEU2/CTNNBIP1	2
IKEDA_MIR30_TARGETS_UP	2/210	114/14380	0.49811	0.97533	0.97533	CPEB2/PELI1	2
MARKEY_RB1_CHRONIC_LOF_DN	2/210	114/14380	0.49811	0.97533	0.97533	HMOX1/HPGD	2
GSE12198_NK_VS_NK_ACT_EXPANSION_SYSTEM_DERIVED_NK_CELL_UP	3/210	182/14380	0.498217	0.97533	0.97533	CPEB2/ELOVL7/ALOX12B	3
GSE13493_DP_VS_CD4INTCD8POS_THYMOCYTE_UP	3/210	182/14380	0.498217	0.97533	0.97533	SASH1/ZNF750/TIAM1	3
GSE15735_CTRL_VS_HDAC_INHIBITOR_TREATED_CD4_TCELL_12H_UP	3/210	182/14380	0.498217	0.97533	0.97533	GCOM1/HOPX/SPNS2	3
GSE17721_POLYIC_VS_GARDIQUIMOD_24H_BMDC_UP	3/210	182/14380	0.498217	0.97533	0.97533	GDA/ITPRID2/CLN8	3
GSE21774_CD62L_POS_CD56_BRIGHT_VS_CD62L_NEG_CD56_DIM_NK_CELL_DN	3/210	182/14380	0.498217	0.97533	0.97533	GAB1/GFOD2/MARCHF3	3
GSE22886_NAIVE_CD8_TCELL_VS_DC_UP	3/210	182/14380	0.498217	0.97533	0.97533	DOCK9/DSC1/HOPX	3
GSE23925_LIGHT_ZONE_VS_NAIVE_BCELL_UP	3/210	182/14380	0.498217	0.97533	0.97533	CYP4F22/SPNS2/KIF13B	3
GSE24210_TCONV_VS_TREG_DN	3/210	182/14380	0.498217	0.97533	0.97533	PPL/FLG/TMEM154	3
GSE25087_TREG_VS_TCONV_ADULT_UP	3/210	182/14380	0.498217	0.97533	0.97533	HPGD/MARCHF3/TPRG1	3
GSE25088_WT_VS_STAT6_KO_MACROPHAGE_IL4_STIM_UP	3/210	182/14380	0.498217	0.97533	0.97533	SMPD3/TM7SF2/ABCG4	3
GSE25088_WT_VS_STAT6_KO_MACROPHAGE_ROSIGLITAZONE_STIM_DN	3/210	182/14380	0.498217	0.97533	0.97533	AIF1L/TMEM86A/PELI1	3
GSE2585_CTEC_VS_THYMIC_MACROPHAGE_DN	3/210	182/14380	0.498217	0.97533	0.97533	TACC2/RDH12/SERPINB12	3
GSE339_CD8POS_VS_CD4CD8DN_DC_IN_CULTURE_DN	3/210	182/14380	0.498217	0.97533	0.97533	CSNK2A2/SLC5A1/LORICRIN	3
GSE339_EX_VIVO_VS_IN_CULTURE_CD8POS_DC_DN	3/210	182/14380	0.498217	0.97533	0.97533	SLC5A1/PPL/NDEL1	3
GSE42724_MEMORY_VS_B1_BCELL_DN	3/210	182/14380	0.498217	0.97533	0.97533	TMPRSS13/ELOVL7/HOPX	3
GSE5589_LPS_VS_LPS_AND_IL10_STIM_IL10_KO_MACROPHAGE_180MIN_DN	3/210	182/14380	0.498217	0.97533	0.97533	EFR3B/MBOAT2/RNF222	3
ANDERSON_BLOOD_CN54GP140_ADJUVANTED_WITH_GLA_AF_AGE_18_45YO_6HR_DN	1/210	47/14380	0.4997	0.97533	0.97533	SEPTIN5	1
DESCARTES_FETAL_INTESTINE_ENS_NEURONS	1/210	47/14380	0.4997	0.97533	0.97533	DLX3	1
FAELT_B_CLL_WITH_VH_REARRANGEMENTS_DN	1/210	47/14380	0.4997	0.97533	0.97533	KRT10	1
GAUCHER_PBMC_YF_VAX_STAMARIL_UNKNOWN_AGE_60DY_UP	1/210	47/14380	0.4997	0.97533	0.97533	SLC37A2	1
KEGG_ARGININE_AND_PROLINE_METABOLISM	1/210	47/14380	0.4997	0.97533	0.97533	ARG1	1
KEGG_VIBRIO_CHOLERAE_INFECTION	1/210	47/14380	0.4997	0.97533	0.97533	ATP6V1C2	1
MODY_HIPPOCAMPUS_POSTNATAL	1/210	47/14380	0.4997	0.97533	0.97533	TYRO3	1
PID_IL4_2PATHWAY	1/210	47/14380	0.4997	0.97533	0.97533	ARG1	1
RAMASWAMY_METASTASIS_DN	1/210	47/14380	0.4997	0.97533	0.97533	ABLIM1	1
REACTOME_SIGNALING_BY_ERBB2	1/210	47/14380	0.4997	0.97533	0.97533	GAB1	1
YAO_TEMPORAL_RESPONSE_TO_PROGESTERONE_CLUSTER_8	1/210	47/14380	0.4997	0.97533	0.97533	HOPX	1
GSE12845_NAIVE_VS_PRE_GC_TONSIL_BCELL_UP	3/210	183/14380	0.501874	0.97533	0.97533	PPFIBP2/MARCHF3/KIF13B	3
GSE17721_12H_VS_24H_PAM3CSK4_BMDC_UP	3/210	183/14380	0.501874	0.97533	0.97533	MAP2/DLX5/KRTDAP	3
GSE25088_IL4_VS_IL4_AND_ROSIGLITAZONE_STIM_MACROPHAGE_DAY10_UP	3/210	183/14380	0.501874	0.97533	0.97533	RASAL1/APCDD1/YOD1	3
GSE25088_IL4_VS_IL4_AND_ROSIGLITAZONE_STIM_STAT6_KO_MACROPHAGE_DAY10_UP	3/210	183/14380	0.501874	0.97533	0.97533	HAL/MBOAT2/MPZL3	3
GSE26030_TH1_VS_TH17_DAY15_POST_POLARIZATION_UP	3/210	183/14380	0.501874	0.97533	0.97533	RDH12/IL18/PELI1	3
GSE29618_PRE_VS_DAY7_POST_LAIV_FLU_VACCINE_BCELL_UP	3/210	183/14380	0.501874	0.97533	0.97533	LGALSL/CLPX/KRT10	3
GSE30083_SP1_VS_SP4_THYMOCYTE_UP	3/210	183/14380	0.501874	0.97533	0.97533	BLMH/MBOAT2/CTNNBIP1	3
GSE3982_MAST_CELL_VS_NKCELL_UP	3/210	183/14380	0.501874	0.97533	0.97533	ITPRID2/NPR2/MARCHF3	3
GSE40274_HELIOS_VS_FOXP3_AND_HELIOS_TRANSDUCED_ACTIVATED_CD4_TCELL_UP	3/210	183/14380	0.501874	0.97533	0.97533	GRHL1/PLA2G4F/PELI1	3
GSE41087_WT_VS_FOXP3_MUT_ANTI_CD3_CD28_STIM_CD4_TCELL_UP	3/210	183/14380	0.501874	0.97533	0.97533	HOMER2/LGALSL/LORICRIN	3
GSE8621_UNSTIM_VS_LPS_PRIMED_AND_LPS_STIM_MACROPHAGE_UP	3/210	183/14380	0.501874	0.97533	0.97533	PPFIBP2/CYP4F22/SPNS2	3
GSE17974_IL4_AND_ANTI_IL12_VS_UNTREATED_2H_ACT_CD4_TCELL_DN	2/210	115/14380	0.502743	0.97533	0.97533	BSPRY/SPINK5	2
GSE2585_CD80_HIGH_VS_LOW_MTEC_UP	2/210	115/14380	0.502743	0.97533	0.97533	FLG/ABCA12	2
GSE41867_LCMV_ARMSTRONG_VS_CLONE13_DAY15_EFFECTOR_CD8_TCELL_DN	2/210	115/14380	0.502743	0.97533	0.97533	IL37/SCEL	2
HU_FETAL_RETINA_RPE	4/210	252/14380	0.503978	0.97533	0.97533	FGFR2/ATP6V1C2/ELOVL7/NCCRP1	4
GSE14308_TH1_VS_TH17_UP	3/210	184/14380	0.505517	0.97533	0.97533	BSPRY/SCNN1B/VSIG10L	3
GSE14308_TH2_VS_NATURAL_TREG_UP	3/210	184/14380	0.505517	0.97533	0.97533	OTUB2/TMEM86A/KRT80	3
GSE16450_IMMATURE_VS_MATURE_NEURON_CELL_LINE_12H_IFNA_STIM_UP	3/210	184/14380	0.505517	0.97533	0.97533	HAL/TMEM154/FCHSD1	3
GSE17721_PAM3CSK4_VS_GADIQUIMOD_1H_BMDC_DN	3/210	184/14380	0.505517	0.97533	0.97533	SCEL/TMPRSS13/GLTP	3
GSE17721_POLYIC_VS_PAM3CSK4_0.5H_BMDC_DN	3/210	184/14380	0.505517	0.97533	0.97533	JMY/ELOVL7/UNC13B	3
GSE20727_CTRL_VS_ROS_INHIBITOR_TREATED_DC_DN	3/210	184/14380	0.505517	0.97533	0.97533	GAB1/HPGD/XKRX	3
GSE22432_CONVENTIONAL_CDC_VS_PLASMACYTOID_PDC_DN	3/210	184/14380	0.505517	0.97533	0.97533	PADI1/SERPINB8/CLN8	3
GSE23984_CTRL_VS_HYPOCALEMIC_VITAMIND_ANALOG_TCELL_UP	3/210	184/14380	0.505517	0.97533	0.97533	MAP2/GAB1/TM7SF2	3
GSE27786_LIN_NEG_VS_CD4_TCELL_UP	3/210	184/14380	0.505517	0.97533	0.97533	DMKN/CLPX/NCCRP1	3
GSE33292_WT_VS_TCF1_KO_DN3_THYMOCYTE_UP	3/210	184/14380	0.505517	0.97533	0.97533	DOCK9/ARHGAP32/MAGI1	3
GSE3982_DC_VS_TH1_UP	3/210	184/14380	0.505517	0.97533	0.97533	EPHX3/IL18/CLN8	3
GSE3982_MAC_VS_NKCELL_UP	3/210	184/14380	0.505517	0.97533	0.97533	HMOX1/ITPRID2/CLN8	3
GSE40274_FOXP3_VS_FOXP3_AND_IRF4_TRANSDUCED_ACTIVATED_CD4_TCELL_UP	3/210	184/14380	0.505517	0.97533	0.97533	PADI1/TIAM1/HOPX	3
GSE40655_FOXO1_KO_VS_WT_NTREG_DN	3/210	184/14380	0.505517	0.97533	0.97533	RASAL1/TM7SF2/BNIPL	3
GSE41867_LCMV_ARMSTRONG_VS_CLONE13_DAY8_EFFECTOR_CD8_TCELL_DN	3/210	184/14380	0.505517	0.97533	0.97533	GCOM1/ITPRID2/TIAM1	3
GSE7460_FOXP3_MUT_VS_WT_ACT_WITH_TGFB_TCONV_DN	3/210	184/14380	0.505517	0.97533	0.97533	HAL/JMY/NIPAL1	3
GSE7831_CPG_VS_INFLUENZA_STIM_PDC_4H_UP	3/210	184/14380	0.505517	0.97533	0.97533	GDA/MBOAT2/CLPX	3
BROWNE_HCMV_INFECTION_6HR_UP	1/210	48/14380	0.50703	0.97533	0.97533	UNC93A	1
BUSSLINGER_GASTRIC_PREZYMOGENIC_CELLS	1/210	48/14380	0.50703	0.97533	0.97533	MAGI1	1
DAUER_STAT3_TARGETS_DN	1/210	48/14380	0.50703	0.97533	0.97533	HPGD	1
LIN_NPAS4_TARGETS_DN	1/210	48/14380	0.50703	0.97533	0.97533	TMEM86A	1
REACTOME_KINESINS	1/210	48/14380	0.50703	0.97533	0.97533	KIF13B	1
WP_PHOSPHOINOSITIDES_METABOLISM	1/210	48/14380	0.50703	0.97533	0.97533	PIK3C2B	1
GSE23114_WT_VS_SLE2C1_MOUSE_PERITONEAL_CAVITY_B1A_BCELL_DN	2/210	116/14380	0.507348	0.97533	0.97533	CASZ1/ABCG4	2
GSE29615_DAY3_VS_DAY7_LAIV_FLU_VACCINE_PBMC_UP	2/210	116/14380	0.507348	0.97533	0.97533	SOX21/SPINK5	2
GSE4142_PLASMA_CELL_VS_MEMORY_BCELL_UP	2/210	116/14380	0.507348	0.97533	0.97533	CES4A/LCE1A	2
MCCABE_BOUND_BY_HOXC6	5/210	322/14380	0.508235	0.97533	0.97533	FGFR2/SULT2B1/ATP13A4/GLB1L3/SLC26A9	5
GSE1460_DP_THYMOCYTE_VS_THYMIC_STROMAL_CELL_DN	3/210	185/14380	0.509146	0.97533	0.97533	SASH1/MAGI1/NDEL1	3
GSE17580_TREG_VS_TEFF_S_MANSONI_INF_UP	3/210	185/14380	0.509146	0.97533	0.97533	IL18/MAGI1/HOPX	3
GSE17721_CTRL_VS_PAM3CSK4_0.5H_BMDC_UP	3/210	185/14380	0.509146	0.97533	0.97533	NEU2/SOX21/MYO5B	3
GSE17721_LPS_VS_PAM3CSK4_1H_BMDC_UP	3/210	185/14380	0.509146	0.97533	0.97533	ARG1/SLURP1/PELI1	3
GSE17721_LPS_VS_POLYIC_8H_BMDC_UP	3/210	185/14380	0.509146	0.97533	0.97533	HMOX1/CPEB2/PADI1	3
GSE18281_CORTICAL_VS_MEDULLARY_THYMOCYTE_UP	3/210	185/14380	0.509146	0.97533	0.97533	GDPD3/ARG1/PELI1	3
GSE19198_CTRL_VS_IL21_TREATED_TCELL_1H_DN	3/210	185/14380	0.509146	0.97533	0.97533	TYRO3/BLMH/VSIG10L	3
GSE36476_CTRL_VS_TSST_ACT_40H_MEMORY_CD4_TCELL_YOUNG_UP	3/210	185/14380	0.509146	0.97533	0.97533	DSC1/NDEL1/PELI1	3
GSE43863_TFH_VS_LY6C_LOW_CXCR5NEG_EFFECTOR_CD4_TCELL_UP	3/210	185/14380	0.509146	0.97533	0.97533	PPFIBP2/NDEL1/PELI1	3
GSE5455_HEALTHY_VS_TUMOR_BEARING_MOUSE_SPLEEN_MONOCYTE_DN	3/210	185/14380	0.509146	0.97533	0.97533	TMPRSS13/TACC2/GFOD2	3
GSE5589_LPS_VS_LPS_AND_IL10_STIM_MACROPHAGE_45MIN_UP	3/210	185/14380	0.509146	0.97533	0.97533	TM7SF2/CPT1C/TMEM154	3
GSE7460_WT_VS_FOXP3_HET_ACT_WITH_TGFB_TCONV_UP	3/210	185/14380	0.509146	0.97533	0.97533	HAL/CPEB2/MPZL3	3
GSE7852_LN_VS_FAT_TCONV_UP	3/210	185/14380	0.509146	0.97533	0.97533	ELOVL7/DENND2C/XKRX	3
GSE8621_LPS_PRIMED_UNSTIM_VS_LPS_PRIMED_AND_LPS_STIM_MACROPHAGE_UP	3/210	185/14380	0.509146	0.97533	0.97533	RASGEF1B/NPR2/SBSN	3
TRAVAGLINI_LUNG_BASAL_CELL	3/210	185/14380	0.509146	0.97533	0.97533	SPINK5/GLTP/NSG1	3
SU_HO_CONV_CENT_CHONDROSARCOMA_LEUKOCYTE_C0_M1_MACROPHAGE	4/210	254/14380	0.510177	0.97533	0.97533	RASGEF1B/IL18/CLN8/PELI1	4
AZARE_NEOPLASTIC_TRANSFORMATION_BY_STAT3_UP	2/210	117/14380	0.511925	0.97533	0.97533	PRSS3/NSG1	2
REACTOME_RESOLUTION_OF_SISTER_CHROMATID_COHESION	2/210	117/14380	0.511925	0.97533	0.97533	CENPT/NDEL1	2
GSE14769_UNSTIM_VS_80MIN_LPS_BMDM_DN	3/210	186/14380	0.512762	0.97533	0.97533	SASH1/RASGEF1B/NDEL1	3
GSE17721_0.5H_VS_12H_LPS_BMDC_UP	3/210	186/14380	0.512762	0.97533	0.97533	CENPT/SCEL/ELOVL7	3
GSE19888_ADENOSINE_A3R_INH_VS_ACT_IN_MAST_CELL_UP	3/210	186/14380	0.512762	0.97533	0.97533	CASP14/TMPRSS13/NIPAL1	3
GSE20715_0H_VS_24H_OZONE_LUNG_UP	3/210	186/14380	0.512762	0.97533	0.97533	GAB1/PPFIBP2/SPNS2	3
GSE21670_UNTREATED_VS_TGFB_TREATED_STAT3_KO_CD4_TCELL_DN	3/210	186/14380	0.512762	0.97533	0.97533	TIAM1/HPGD/KRT1	3
GSE24142_EARLY_THYMIC_PROGENITOR_VS_DN3_THYMOCYTE_ADULT_DN	3/210	186/14380	0.512762	0.97533	0.97533	GCOM1/TM7SF2/NSG1	3
GSE24292_WT_VS_PPARG_KO_MACROPHAGE_UP	3/210	186/14380	0.512762	0.97533	0.97533	HAL/GAB1/TM7SF2	3
GSE26343_WT_VS_NFAT5_KO_MACROPHAGE_DN	3/210	186/14380	0.512762	0.97533	0.97533	RASAL1/GRHL1/NIPAL1	3
GSE32164_ALTERNATIVELY_ACT_M2_VS_CMYC_INHIBITED_MACROPHAGE_DN	3/210	186/14380	0.512762	0.97533	0.97533	GCOM1/NSG1/PELI1	3
GSE37533_PPARG1_FOXP3_VS_FOXP3_TRANSDUCED_CD4_TCELL_UP	3/210	186/14380	0.512762	0.97533	0.97533	GRHL1/JMY/NSG1	3
GSE40443_INDUCED_VS_TOTAL_TREG_UP	3/210	186/14380	0.512762	0.97533	0.97533	SLC37A2/TACC2/TIAM1	3
GSE42021_TCONV_PLN_VS_TREG_PRECURSORS_THYMUS_UP	3/210	186/14380	0.512762	0.97533	0.97533	OTUB2/EPHX3/PPFIBP2	3
GSE43955_1H_VS_20H_ACT_CD4_TCELL_UP	3/210	186/14380	0.512762	0.97533	0.97533	SASH1/KRTDAP/LY6G6C	3
GSE44649_WT_VS_MIR155_KO_ACTIVATED_CD8_TCELL_UP	3/210	186/14380	0.512762	0.97533	0.97533	NIPAL1/PLA2G4F/METRNL	3
GSE44732_UNSTIM_VS_IL27_STIM_IMATURE_DC_UP	3/210	186/14380	0.512762	0.97533	0.97533	HOMER2/MPZL3/RPTN	3
GSE7460_TREG_VS_TCONV_ACT_UP	3/210	186/14380	0.512762	0.97533	0.97533	TIAM1/NIPAL1/YOD1	3
GSE7568_CTRL_VS_24H_TGFB_TREATED_MACROPHAGES_WITH_IL4_AND_DEXAMETHASONE_UP	3/210	186/14380	0.512762	0.97533	0.97533	GAB1/SBSN/FCHSD1	3
FRASOR_TAMOXIFEN_RESPONSE_UP	1/210	49/14380	0.514253	0.97533	0.97533	TM7SF2	1
HE_LIM_SUN_FETAL_LUNG_C2_DC2_CELL	1/210	49/14380	0.514253	0.97533	0.97533	IL18	1
KEGG_GLYCOLYSIS_GLUCONEOGENESIS	1/210	49/14380	0.514253	0.97533	0.97533	ALDH3B2	1
OUILLETTE_CLL_13Q14_DELETION_DN	1/210	49/14380	0.514253	0.97533	0.97533	BSPRY	1
REACTOME_IRE1ALPHA_ACTIVATES_CHAPERONES	1/210	49/14380	0.514253	0.97533	0.97533	PLA2G4B	1
ROYLANCE_BREAST_CANCER_16Q_COPY_NUMBER_UP	1/210	49/14380	0.514253	0.97533	0.97533	CSNK2A2	1
SOTIRIOU_BREAST_CANCER_GRADE_1_VS_3_DN	1/210	49/14380	0.514253	0.97533	0.97533	KIF13B	1
ACEVEDO_LIVER_CANCER_DN	7/210	462/14380	0.514634	0.97533	0.97533	ARG1/TM7SF2/AZGP1/PPFIBP2/NDEL1/CYP4F22/KIF13B	7
GSE12392_WT_VS_IFNAR_KO_CD8A_NEG_SPLEEN_DC_UP	3/210	187/14380	0.516363	0.97533	0.97533	SASH1/KRT80/SBSN	3
GSE15324_NAIVE_VS_ACTIVATED_ELF4_KO_CD8_TCELL_DN	3/210	187/14380	0.516363	0.97533	0.97533	OTUB2/GRHL1/METRNL	3
GSE17721_POLYIC_VS_PAM3CSK4_8H_BMDC_UP	3/210	187/14380	0.516363	0.97533	0.97533	SMPD3/TMEM45B/METRNL	3
GSE18791_UNSTIM_VS_NEWCATSLE_VIRUS_DC_18H_UP	3/210	187/14380	0.516363	0.97533	0.97533	GCOM1/TMEM45B/TIAM1	3
GSE2128_C57BL6_VS_NOD_CD4CD8_DP_THYMOCYTE_DN	3/210	187/14380	0.516363	0.97533	0.97533	EPS8L1/RDH12/PADI1	3
GSE25123_WT_VS_PPARG_KO_MACROPHAGE_IL4_STIM_DN	3/210	187/14380	0.516363	0.97533	0.97533	EXPH5/HOPX/BPIFC	3
GSE30962_ACUTE_VS_CHRONIC_LCMV_PRIMARY_INF_CD8_TCELL_DN	3/210	187/14380	0.516363	0.97533	0.97533	MAP2/SLC37A2/TACC2	3
GSE30962_ACUTE_VS_CHRONIC_LCMV_PRIMARY_INF_CD8_TCELL_UP	3/210	187/14380	0.516363	0.97533	0.97533	CDHR1/BNIPL/HOPX	3
GSE40666_UNTREATED_VS_IFNA_STIM_STAT4_KO_EFFECTOR_CD8_TCELL_90MIN_UP	3/210	187/14380	0.516363	0.97533	0.97533	HMOX1/LGALSL/HPGD	3
GSE411_UNSTIM_VS_400MIN_IL6_STIM_MACROPHAGE_DN	3/210	187/14380	0.516363	0.97533	0.97533	MAP2/GRHL1/ABCG4	3
GSE6674_ANTI_IGM_VS_ANTI_IGM_AND_CPG_STIM_BCELL_UP	3/210	187/14380	0.516363	0.97533	0.97533	GDPD3/CENPT/RDH12	3
MANNO_MIDBRAIN_NEUROTYPES_HDA	5/210	325/14380	0.516456	0.97533	0.97533	MAP2/SMPD3/CASZ1/HPGD/NSG1	5
GSE37533_UNTREATED_VS_PIOGLIZATONE_TREATED_CD4_TCELL_PPARG2_AND_FOXP3_TRASDUCED_UP	2/210	118/14380	0.516475	0.97533	0.97533	KRT78/UNC13B	2
TAKEDA_TARGETS_OF_NUP98_HOXA9_FUSION_10D_DN	2/210	118/14380	0.516475	0.97533	0.97533	LGALSL/TMEM45B	2
WP_ECTODERM_DIFFERENTIATION	2/210	118/14380	0.516475	0.97533	0.97533	FGFR2/PPFIBP2	2
WP_REGULATION_OF_ACTIN_CYTOSKELETON	2/210	118/14380	0.516475	0.97533	0.97533	FGFR2/PIK3C2B	2
GSE14308_TH17_VS_INDUCED_TREG_UP	3/210	188/14380	0.519951	0.97533	0.97533	EPS8L1/YOD1/PLCXD1	3
GSE20715_0H_VS_24H_OZONE_TLR4_KO_LUNG_DN	3/210	188/14380	0.519951	0.97533	0.97533	HOMER2/LGALSL/ITPRID2	3
GSE20715_0H_VS_6H_OZONE_TLR4_KO_LUNG_DN	3/210	188/14380	0.519951	0.97533	0.97533	EPS8L1/ITPRID2/DMKN	3
GSE22432_UNTREATED_VS_TGFB1_TREATED_COMMON_DC_PROGENITOR_DN	3/210	188/14380	0.519951	0.97533	0.97533	OTUB2/RDH12/SPNS2	3
GSE23321_CENTRAL_VS_EFFECTOR_MEMORY_CD8_TCELL_DN	3/210	188/14380	0.519951	0.97533	0.97533	HAL/ELOVL7/PLA2G4F	3
GSE38681_WT_VS_LYL1_KO_LYMPHOID_PRIMED_MULTIPOTENT_PROGENITOR_DN	3/210	188/14380	0.519951	0.97533	0.97533	ARG1/METRNL/PELI1	3
GSE3982_EOSINOPHIL_VS_DC_DN	3/210	188/14380	0.519951	0.97533	0.97533	OTUB2/BLMH/PIK3C2B	3
GSE5589_WT_VS_IL10_KO_LPS_STIM_MACROPHAGE_45MIN_UP	3/210	188/14380	0.519951	0.97533	0.97533	CENPT/IL18/CPT1C	3
GSE7852_LN_VS_FAT_TREG_DN	3/210	188/14380	0.519951	0.97533	0.97533	MAGI1/NDEL1/HOPX	3
GSE9988_ANTI_TREM1_VS_LPS_MONOCYTE_UP	3/210	188/14380	0.519951	0.97533	0.97533	SLC37A2/CLN8/PLCXD1	3
THUM_SYSTOLIC_HEART_FAILURE_DN	3/210	188/14380	0.519951	0.97533	0.97533	NSG1/HOPX/CLN8	3
GSE7509_FCGRIIB_VS_TNFA_IL1B_IL6_PGE_STIM_DC_DN	2/210	119/14380	0.520997	0.97533	0.97533	GDPD3/TIAM1	2
ZHONG_PFC_C4_PTGDS_POS_OPC	2/210	119/14380	0.520997	0.97533	0.97533	RASGEF1B/APCDD1	2
KEGG_PPAR_SIGNALING_PATHWAY	1/210	50/14380	0.521371	0.97533	0.97533	CPT1C	1
MARTINEZ_RESPONSE_TO_TRABECTEDIN	1/210	50/14380	0.521371	0.97533	0.97533	TIAM1	1
PLASARI_TGFB1_SIGNALING_VIA_NFIC_10HR_UP	1/210	50/14380	0.521371	0.97533	0.97533	AIF1L	1
REACTOME_RHOD_GTPASE_CYCLE	1/210	50/14380	0.521371	0.97533	0.97533	ARHGAP32	1
GSE2405_HEAT_KILLED_LYSATE_VS_LIVE_A_PHAGOCYTOPHILUM_STIM_NEUTROPHIL_24H_UP	3/210	189/14380	0.523524	0.97533	0.97533	TTC39A/FOXN1/HPGD	3
GSE26030_UNSTIM_VS_RESTIM_TH17_DAY15_POST_POLARIZATION_DN	3/210	189/14380	0.523524	0.97533	0.97533	ANXA9/PLA2G4D/PSORS1C2	3
GSE27786_BCELL_VS_CD4_TCELL_UP	3/210	189/14380	0.523524	0.97533	0.97533	SLC37A2/PNPLA1/YOD1	3
GSE35825_UNTREATED_VS_IFNG_STIM_MACROPHAGE_UP	3/210	189/14380	0.523524	0.97533	0.97533	GRHL1/RASGEF1B/DMKN	3
GSE36891_UNSTIM_VS_POLYIC_TLR3_STIM_PERITONEAL_MACROPHAGE_DN	3/210	189/14380	0.523524	0.97533	0.97533	SASH1/IL18/PELI1	3
GSE39556_CD8A_DC_VS_NK_CELL_MOUSE_3H_POST_POLYIC_INJ_DN	3/210	189/14380	0.523524	0.97533	0.97533	DOCK9/ABLIM1/ARHGAP32	3
GSE3982_BASOPHIL_VS_TH2_DN	3/210	189/14380	0.523524	0.97533	0.97533	MAGI1/TIAM1/PLA2G2F	3
GSE40277_EOS_AND_LEF1_TRANSDUCED_VS_CTRL_CD4_TCELL_UP	3/210	189/14380	0.523524	0.97533	0.97533	RDH12/TIAM1/HOPX	3
GSE41176_UNSTIM_VS_ANTI_IGM_STIM_BCELL_24H_DN	3/210	189/14380	0.523524	0.97533	0.97533	NEU2/RASGEF1B/SBSN	3
GSE42088_UNINF_VS_LEISHMANIA_INF_DC_2H_DN	3/210	189/14380	0.523524	0.97533	0.97533	HAL/CTNNBIP1/KRT10	3
GSE5142_CTRL_VS_HTERT_TRANSDUCED_CD8_TCELL_EARLY_PASSAGE_CLONE_UP	3/210	189/14380	0.523524	0.97533	0.97533	GRHL1/JMY/HOPX	3
HAY_BONE_MARROW_IMMATURE_NEUTROPHIL	3/210	189/14380	0.523524	0.97533	0.97533	HMOX1/METRNL/PELI1	3
GSE12963_ENV_NEF_VS_ENV_NEF_AND_VPR_DEFICIENT_HIV1_INF_CD4_TCELL_DN	2/210	120/14380	0.52549	0.97533	0.97533	CWH43/PLA2G2F	2
GSE12963_UNINF_VS_ENV_AND_NEF_DEFICIENT_HIV1_INF_CD4_TCELL_DN	2/210	120/14380	0.52549	0.97533	0.97533	MBOAT2/CLPX	2
GSE25123_IL4_VS_IL4_AND_ROSIGLITAZONE_STIM_PPARG_KO_MACROPHAGE_DAY10_UP	2/210	120/14380	0.52549	0.97533	0.97533	SERPINA12/LCE1C	2
KEGG_NEUROTROPHIN_SIGNALING_PATHWAY	2/210	120/14380	0.52549	0.97533	0.97533	GAB1/CALML5	2
GSE14908_RESTING_VS_HDM_STIM_CD4_TCELL_ATOPIC_PATIENT_UP	3/210	190/14380	0.527083	0.97533	0.97533	BLMH/LGALSL/ANXA9	3
GSE17721_CTRL_VS_PAM3CSK4_24H_BMDC_UP	3/210	190/14380	0.527083	0.97533	0.97533	SCEL/IL18/UNC13B	3
GSE22432_CDC_VS_COMMON_DC_PROGENITOR_UP	3/210	190/14380	0.527083	0.97533	0.97533	OTUB2/RDH12/XKRX	3
GSE25087_FETAL_VS_ADULT_TCONV_UP	3/210	190/14380	0.527083	0.97533	0.97533	AIF1L/PIK3C2B/MBOAT2	3
GSE26669_CTRL_VS_COSTIM_BLOCK_MLR_CD8_TCELL_UP	3/210	190/14380	0.527083	0.97533	0.97533	TIAM1/CPT1C/KRT10	3
GSE2770_IL12_AND_TGFB_ACT_VS_ACT_CD4_TCELL_48H_DN	3/210	190/14380	0.527083	0.97533	0.97533	YOD1/KRTDAP/ASPRV1	3
GSE29618_MONOCYTE_VS_MDC_UP	3/210	190/14380	0.527083	0.97533	0.97533	HMOX1/TIAM1/PELI1	3
GSE39820_CTRL_VS_TGFBETA3_IL6_IL23A_CD4_TCELL_DN	3/210	190/14380	0.527083	0.97533	0.97533	ITPRID2/LCE1D/XKRX	3
GSE40273_XBP1_KO_VS_WT_TREG_UP	3/210	190/14380	0.527083	0.97533	0.97533	SASH1/TMEM86A/ELOVL7	3
GSE5589_IL6_KO_VS_IL10_KO_LPS_AND_IL10_STIM_MACROPHAGE_180MIN_UP	3/210	190/14380	0.527083	0.97533	0.97533	BLMH/SASH1/GLTP	3
GSE7764_NKCELL_VS_SPLENOCYTE_DN	3/210	190/14380	0.527083	0.97533	0.97533	SASH1/TMEM86A/HPGD	3
BAKKER_FOXO3_TARGETS_UP	1/210	51/14380	0.528385	0.97533	0.97533	ARG1	1
CUI_DEVELOPING_HEART_C2_CARDIOMYOCYTE	1/210	51/14380	0.528385	0.97533	0.97533	SH3RF2	1
DAVICIONI_PAX_FOXO1_SIGNATURE_IN_ARMS_UP	1/210	51/14380	0.528385	0.97533	0.97533	MARCHF3	1
KYNG_DNA_DAMAGE_BY_UV	1/210	51/14380	0.528385	0.97533	0.97533	EPS8L1	1
LEE_LIVER_CANCER_CIPROFIBRATE_UP	1/210	51/14380	0.528385	0.97533	0.97533	KRT23	1
LIAN_LIPA_TARGETS_3M	1/210	51/14380	0.528385	0.97533	0.97533	HMOX1	1
NADLER_HYPERGLYCEMIA_AT_OBESITY	1/210	51/14380	0.528385	0.97533	0.97533	DLX5	1
REACTOME_AMINO_ACIDS_REGULATE_MTORC1	1/210	51/14380	0.528385	0.97533	0.97533	ATP6V1C2	1
REACTOME_APOPTOTIC_EXECUTION_PHASE	1/210	51/14380	0.528385	0.97533	0.97533	DSG1	1
REACTOME_SIGNALING_BY_EGFR	1/210	51/14380	0.528385	0.97533	0.97533	GAB1	1
WP_CARDIAC_HYPERTROPHIC_RESPONSE	1/210	51/14380	0.528385	0.97533	0.97533	FGFR2	1
BLANCO_MELO_COVID19_SARS_COV_2_LOW_MOI_INFECTION_A594_ACE2_EXPRESSING_CELLS_UP	2/210	121/14380	0.529955	0.97533	0.97533	ARHGAP40/GRHL1	2
CHIANG_LIVER_CANCER_SUBCLASS_PROLIFERATION_DN	2/210	121/14380	0.529955	0.97533	0.97533	AZGP1/TPRG1	2
GSE13547_CTRL_VS_ANTI_IGM_STIM_BCELL_2H_DN	2/210	121/14380	0.529955	0.97533	0.97533	HOPX/ATG9B	2
GSE21927_EL4_VS_MCA203_TUMOR_MONOCYTES_UP	2/210	121/14380	0.529955	0.97533	0.97533	OTUB2/IL37	2
GSE6092_CTRL_VS_BORRELIA_BIRGDOFERI_INF_ENDOTHELIAL_CELL_DN	2/210	121/14380	0.529955	0.97533	0.97533	DLX3/SCEL	2
PANGAS_TUMOR_SUPPRESSION_BY_SMAD1_AND_SMAD5_UP	2/210	121/14380	0.529955	0.97533	0.97533	TTC39A/TYRO3	2
RASHI_RESPONSE_TO_IONIZING_RADIATION_5	2/210	121/14380	0.529955	0.97533	0.97533	ESYT3/RNF225	2
REACTOME_SIGNALING_BY_NTRKS	2/210	121/14380	0.529955	0.97533	0.97533	GAB1/TIAM1	2
WP_EBOLA_VIRUS_INFECTION_IN_HOST	2/210	121/14380	0.529955	0.97533	0.97533	TYRO3/TIAM1	2
PURBEY_TARGETS_OF_CTBP1_NOT_SATB1_DN	5/210	330/14380	0.530032	0.97533	0.97533	FETUB/SLC5A1/PPFIBP2/PLCXD1/PSORS1C2	5
GSE14908_ATOPIC_VS_NONATOPIC_PATIENT_HDM_STIM_CD4_TCELL_UP	3/210	191/14380	0.530627	0.97533	0.97533	BLMH/SLC37A2/CTNNBIP1	3
GSE15330_LYMPHOID_MULTIPOTENT_VS_MEGAKARYOCYTE_ERYTHROID_PROGENITOR_UP	3/210	191/14380	0.530627	0.97533	0.97533	BSPRY/TACC2/RDH12	3
GSE17721_4_VS_24H_CPG_BMDC_DN	3/210	191/14380	0.530627	0.97533	0.97533	SASH1/CPEB2/LCE2B	3
GSE19198_6H_VS_24H_IL21_TREATED_TCELL_DN	3/210	191/14380	0.530627	0.97533	0.97533	CSNK2A2/GCOM1/PELI1	3
GSE1925_CTRL_VS_24H_IFNG_STIM_IFNG_PRIMED_MACROPHAGE_DN	3/210	191/14380	0.530627	0.97533	0.97533	ARG1/GCOM1/TM7SF2	3
GSE21546_WT_VS_SAP1A_KO_AND_ELK1_KO_DP_THYMOCYTES_DN	3/210	191/14380	0.530627	0.97533	0.97533	EXPH5/SASH1/TMEM154	3
GSE21774_CD62L_POS_CD56_DIM_VS_CD62L_NEG_CD56_DIM_NK_CELL_UP	3/210	191/14380	0.530627	0.97533	0.97533	GDPD3/RASGEF1B/ELOVL7	3
GSE22601_IMMATURE_CD4_SINGLE_POSITIVE_VS_CD8_SINGLE_POSITIVE_THYMOCYTE_UP	3/210	191/14380	0.530627	0.97533	0.97533	NIPAL1/TMEM154/METRNL	3
GSE2770_IL4_ACT_VS_ACT_CD4_TCELL_2H_DN	3/210	191/14380	0.530627	0.97533	0.97533	ITPRID2/VSIG10L/PELI1	3
GSE29164_UNTREATED_VS_CD8_TCELL_TREATED_MELANOMA_DAY7_UP	3/210	191/14380	0.530627	0.97533	0.97533	TYRO3/HOPX/CLN8	3
GSE32986_UNSTIM_VS_GMCSF_AND_CURDLAN_LOWDOSE_STIM_DC_UP	3/210	191/14380	0.530627	0.97533	0.97533	BSPRY/ITPRID2/TMEM154	3
GSE36476_CTRL_VS_TSST_ACT_72H_MEMORY_CD4_TCELL_YOUNG_UP	3/210	191/14380	0.530627	0.97533	0.97533	PIK3C2B/NDEL1/PELI1	3
GSE39110_UNTREATED_VS_IL2_TREATED_CD8_TCELL_DAY3_POST_IMMUNIZATION_DN	3/210	191/14380	0.530627	0.97533	0.97533	HMOX1/BLMH/EXPH5	3
GSE42021_CD24HI_VS_CD24INT_TCONV_THYMUS_UP	3/210	191/14380	0.530627	0.97533	0.97533	HMOX1/PPFIBP2/LORICRIN	3
GSE46606_IRF4_KO_VS_WT_UNSTIM_BCELL_UP	3/210	191/14380	0.530627	0.97533	0.97533	USP2/SLC37A2/TMEM86A	3
GSE10239_MEMORY_VS_KLRG1INT_EFF_CD8_TCELL_DN	3/210	192/14380	0.534156	0.97533	0.97533	TACC2/TM7SF2/TIAM1	3
GSE11057_NAIVE_CD4_VS_PBMC_CD4_TCELL_DN	3/210	192/14380	0.534156	0.97533	0.97533	HAL/SLC37A2/TMEM154	3
GSE12392_CD8A_POS_VS_NEG_SPLEEN_IFNB_KO_DC_UP	3/210	192/14380	0.534156	0.97533	0.97533	HMOX1/ARG1/CPEB2	3
GSE17186_NAIVE_VS_CD21LOW_TRANSITIONAL_BCELL_CORD_BLOOD_DN	3/210	192/14380	0.534156	0.97533	0.97533	KRT80/METRNL/NLRP10	3
GSE19888_ADENOSINE_A3R_ACT_VS_TCELL_MEMBRANES_ACT_AND_A3R_INH_PRETREAT_IN_MAST_CELL_DN	3/210	192/14380	0.534156	0.97533	0.97533	FGFR2/RAPGEFL1/TIAM1	3
GSE24574_BCL6_LOW_TFH_VS_TCONV_CD4_TCELL_DN	3/210	192/14380	0.534156	0.97533	0.97533	CSNK2A2/TM7SF2/TIAM1	3
GSE35685_CD34POS_CD38NEG_VS_CD34POS_CD10POS_BONE_MARROW_DN	3/210	192/14380	0.534156	0.97533	0.97533	GAB1/PELI1/UNC13B	3
GSE40274_XBP1_VS_FOXP3_AND_XBP1_TRANSDUCED_ACTIVATED_CD4_TCELL_UP	3/210	192/14380	0.534156	0.97533	0.97533	IL18/HOPX/KIF13B	3
GSE557_WT_VS_I_AB_KO_DC_UP	3/210	192/14380	0.534156	0.97533	0.97533	PPFIBP2/YOD1/SBSN	3
BROWN_MYELOID_CELL_DEVELOPMENT_DN	2/210	122/14380	0.534391	0.97533	0.97533	MBOAT2/SPNS2	2
GSE2706_R848_VS_LPS_2H_STIM_DC_DN	2/210	122/14380	0.534391	0.97533	0.97533	TGM5/PELI1	2
IZADPANAH_STEM_CELL_ADIPOSE_VS_BONE_UP	2/210	122/14380	0.534391	0.97533	0.97533	HMOX1/MARCHF3	2
RICKMAN_TUMOR_DIFFERENTIATED_MODERATELY_VS_POORLY_UP	2/210	122/14380	0.534391	0.97533	0.97533	BSPRY/ARHGAP32	2
DURAND_STROMA_S_UP	4/210	262/14380	0.534617	0.97533	0.97533	FGFR2/LGALSL/SLC37A2/NPR2	4
DAVICIONI_TARGETS_OF_PAX_FOXO1_FUSIONS_DN	1/210	52/14380	0.535297	0.97533	0.97533	EXPH5	1
GARGALOVIC_RESPONSE_TO_OXIDIZED_PHOSPHOLIPIDS_TURQUOISE_DN	1/210	52/14380	0.535297	0.97533	0.97533	PLCXD1	1
KEGG_INOSITOL_PHOSPHATE_METABOLISM	1/210	52/14380	0.535297	0.97533	0.97533	PIK3C2B	1
MAYBURD_RESPONSE_TO_L663536_DN	1/210	52/14380	0.535297	0.97533	0.97533	DLX5	1
NAKAYAMA_SOFT_TISSUE_TUMORS_PCA1_DN	1/210	52/14380	0.535297	0.97533	0.97533	FGFR2	1
REACTOME_SYNTHESIS_OF_PIPS_AT_THE_PLASMA_MEMBRANE	1/210	52/14380	0.535297	0.97533	0.97533	PIK3C2B	1
SCHEIDEREIT_IKK_INTERACTING_PROTEINS	1/210	52/14380	0.535297	0.97533	0.97533	SCNN1B	1
GSE14308_TH2_VS_NAIVE_CD4_TCELL_UP	3/210	193/14380	0.53767	0.97533	0.97533	FMO2/BSPRY/TMEM86A	3
GSE21360_PRIMARY_VS_TERTIARY_MEMORY_CD8_TCELL_UP	3/210	193/14380	0.53767	0.97533	0.97533	HMOX1/CLPX/KIF13B	3
GSE26030_UNSTIM_VS_RESTIM_TH1_DAY5_POST_POLARIZATION_DN	3/210	193/14380	0.53767	0.97533	0.97533	TMEM86A/TIAM1/TMEM154	3
GSE3039_ALPHAALPHA_CD8_TCELL_VS_B2_BCELL_DN	3/210	193/14380	0.53767	0.97533	0.97533	HAL/MAGI1/SERPINB8	3
GSE39820_TGFBETA1_IL6_VS_TGFBETA1_IL6_IL23A_TREATED_CD4_TCELL_UP	3/210	193/14380	0.53767	0.97533	0.97533	CSNK2A2/TACC2/TIAM1	3
GSE40273_GATA1_KO_VS_WT_TREG_UP	3/210	193/14380	0.53767	0.97533	0.97533	TACC2/IL18/CYP4F22	3
GSE5142_HTERT_TRANSDUCED_VS_CTRL_CD8_TCELL_LATE_PASSAGE_CLONE_DN	3/210	193/14380	0.53767	0.97533	0.97533	DENND2C/SBSN/KIF13B	3
KAECH_DAY15_EFF_VS_MEMORY_CD8_TCELL_DN	3/210	193/14380	0.53767	0.97533	0.97533	MAP2/ABLIM1/FOXN1	3
REACTOME_MITOTIC_PROMETAPHASE	3/210	193/14380	0.53767	0.97533	0.97533	CSNK2A2/CENPT/NDEL1	3
REACTOME_PROGRAMMED_CELL_DEATH	3/210	193/14380	0.53767	0.97533	0.97533	DSG1/IL18/PELI1	3
DESCARTES_FETAL_CEREBRUM_MICROGLIA	5/210	333/14380	0.538097	0.97533	0.97533	HMOX1/EXPH5/SLC37A2/IL18/TMEM86A	5
DARWICHE_SKIN_TUMOR_PROMOTER_UP	2/210	123/14380	0.538799	0.97533	0.97533	SDR9C7/LYPD2	2
GSE1791_CTRL_VS_NEUROMEDINU_IN_T_CELL_LINE_12H_DN	2/210	123/14380	0.538799	0.97533	0.97533	FGFR2/KRT2	2
GSE17974_IL4_AND_ANTI_IL12_VS_UNTREATED_1H_ACT_CD4_TCELL_UP	2/210	123/14380	0.538799	0.97533	0.97533	LCE2B/CES4A	2
LU_AGING_BRAIN_DN	2/210	123/14380	0.538799	0.97533	0.97533	MAP2/NSG1	2
GSE17301_CTRL_VS_48H_ACD3_ACD28_IFNA5_STIM_CD8_TCELL_UP	3/210	194/14380	0.54117	0.97533	0.97533	BLMH/SASH1/RASGEF1B	3
GSE22919_RESTING_VS_IL2_IL12_IL15_STIM_NK_CELL_DN	3/210	194/14380	0.54117	0.97533	0.97533	OTUB2/RDH12/HPGD	3
GSE27786_LSK_VS_NKCELL_DN	3/210	194/14380	0.54117	0.97533	0.97533	GLTP/PLA2G2F/NDEL1	3
GSE35825_IFNA_VS_IFNG_STIM_MACROPHAGE_DN	3/210	194/14380	0.54117	0.97533	0.97533	ABLIM1/TIAM1/HPGD	3
GSE46606_DAY1_VS_DAY3_CD40L_IL2_IL5_STIMULATED_IRF4MID_BCELL_DN	3/210	194/14380	0.54117	0.97533	0.97533	GCOM1/ITPRID2/TMEM86A	3
CAFFAREL_RESPONSE_TO_THC_24HR_5_DN	1/210	53/14380	0.542108	0.97533	0.97533	TYRO3	1
DESCARTES_MAIN_FETAL_ADRENOCORTICAL_CELLS	1/210	53/14380	0.542108	0.97533	0.97533	RDH12	1
HADDAD_T_LYMPHOCYTE_AND_NK_PROGENITOR_DN	1/210	53/14380	0.542108	0.97533	0.97533	HAL	1
ISHIDA_E2F_TARGETS	1/210	53/14380	0.542108	0.97533	0.97533	NSG1	1
KEGG_ADIPOCYTOKINE_SIGNALING_PATHWAY	1/210	53/14380	0.542108	0.97533	0.97533	CPT1C	1
KUNINGER_IGF1_VS_PDGFB_TARGETS_UP	1/210	53/14380	0.542108	0.97533	0.97533	USP2	1
KYNG_ENVIRONMENTAL_STRESS_RESPONSE_UP	1/210	53/14380	0.542108	0.97533	0.97533	ALDH3B2	1
LI_PBMC_MENACTRA_AGE_18_45YO_CORRELATED_WITH_ANTI_POLYSACCHARIDE_ANTIBODY_3DY_POSITIVE	1/210	53/14380	0.542108	0.97533	0.97533	HMOX1	1
REACTOME_DEVELOPMENTAL_CELL_LINEAGES_OF_THE_EXOCRINE_PANCREAS	1/210	53/14380	0.542108	0.97533	0.97533	KRT23	1
TANG_SENESCENCE_TP53_TARGETS_DN	1/210	53/14380	0.542108	0.97533	0.97533	PPL	1
TONG_INTERACT_WITH_PTTG1	1/210	53/14380	0.542108	0.97533	0.97533	PPFIBP2	1
VANASSE_BCL2_TARGETS_DN	1/210	53/14380	0.542108	0.97533	0.97533	RASGEF1B	1
ZHANG_FH_DEFICIENT_RCC_TUMOR_VS_NORMAL_UP	1/210	53/14380	0.542108	0.97533	0.97533	MAP2	1
ZHENG_GLIOBLASTOMA_PLASTICITY_DN	1/210	53/14380	0.542108	0.97533	0.97533	PPFIBP2	1
AIZARANI_LIVER_C34_MHC_II_POS_B_CELLS	2/210	124/14380	0.543179	0.97533	0.97533	TMEM154/CLN8	2
GSE13411_NAIVE_VS_MEMORY_BCELL_UP	2/210	124/14380	0.543179	0.97533	0.97533	GDPD3/FLG	2
GSE14415_NATURAL_TREG_VS_FOXP3_KO_NATURAL_TREG_UP	2/210	124/14380	0.543179	0.97533	0.97533	HOPX/ABCG4	2
COLINA_TARGETS_OF_4EBP1_AND_4EBP2	5/210	335/14380	0.543439	0.97533	0.97533	SASH1/PPFIBP2/NSG1/CPT1C/KRT10	5
GSE22140_HEALTHY_VS_ARTHRITIC_GERMFREE_MOUSE_CD4_TCELL_DN	3/210	195/14380	0.544654	0.97533	0.97533	HMOX1/SERPINB8/KRT10	3
GSE22935_WT_VS_MYD88_KO_MACROPHAGE_UP	3/210	195/14380	0.544654	0.97533	0.97533	GDA/SLC37A2/METRNL	3
GSE46606_UNSTIM_VS_CD40L_IL2_IL5_3DAY_STIMULATED_IRF4MID_SORTED_BCELL_UP	3/210	195/14380	0.544654	0.97533	0.97533	ABLIM1/GLTP/TMEM86A	3
GSE5542_IFNG_VS_IFNA_TREATED_EPITHELIAL_CELLS_6H_UP	3/210	195/14380	0.544654	0.97533	0.97533	USP2/RASAL1/GRHL1	3
GSE7852_LN_VS_THYMUS_TCONV_DN	3/210	195/14380	0.544654	0.97533	0.97533	HAL/CENPT/EXPH5	3
DELACROIX_RARG_BOUND_MEF	5/210	336/14380	0.546099	0.97533	0.97533	FGFR2/PPL/SLURP1/ANXA9/AQP5	5
HATADA_METHYLATED_IN_LUNG_CANCER_UP	4/210	266/14380	0.54661	0.97533	0.97533	RAPGEFL1/ABCG4/SLC26A9/SH3D21	4
MANNO_MIDBRAIN_NEUROTYPES_HRGL1	4/210	266/14380	0.54661	0.97533	0.97533	SOX21/ITPRID2/IL18/APCDD1	4
BOYLAN_MULTIPLE_MYELOMA_C_D_UP	2/210	125/14380	0.547529	0.97533	0.97533	OTUB2/GDPD3	2
GOZGIT_ESR1_TARGETS_UP	2/210	125/14380	0.547529	0.97533	0.97533	GRHL1/IL18	2
SMID_BREAST_CANCER_LUMINAL_B_UP	2/210	125/14380	0.547529	0.97533	0.97533	FGFR2/ANXA9	2
TAKEDA_TARGETS_OF_NUP98_HOXA9_FUSION_8D_UP	2/210	125/14380	0.547529	0.97533	0.97533	TGM5/HOPX	2
VERHAAK_GLIOBLASTOMA_PRONEURAL	2/210	125/14380	0.547529	0.97533	0.97533	MAP2/PELI1	2
GSE22886_NAIVE_CD8_TCELL_VS_DC_DN	3/210	196/14380	0.548123	0.97533	0.97533	HOMER2/ITPRID2/TIAM1	3
GSE24634_TREG_VS_TCONV_POST_DAY3_IL4_CONVERSION_DN	3/210	196/14380	0.548123	0.97533	0.97533	SASH1/IL18/SERPINB8	3
JAATINEN_HEMATOPOIETIC_STEM_CELL_DN	3/210	196/14380	0.548123	0.97533	0.97533	DOCK9/ARG1/KRT1	3
WANG_RESPONSE_TO_GSK3_INHIBITOR_SB216763_UP	5/210	337/14380	0.548752	0.97533	0.97533	CSNK2A2/SLC37A2/IL18/TMEM86A/CLN8	5
BERNARD_PPAPDC1B_TARGETS_DN	1/210	54/14380	0.54882	0.97533	0.97533	FGFR2	1
BREDEMEYER_RAG_SIGNALING_NOT_VIA_ATM_UP	1/210	54/14380	0.54882	0.97533	0.97533	PLA2G4B	1
GSE7509_UNSTIM_VS_TNFA_IL1B_IL6_PGE_STIM_DC_DN	1/210	54/14380	0.54882	0.97533	0.97533	UNC13B	1
LANDIS_ERBB2_BREAST_PRENEOPLASTIC_DN	1/210	54/14380	0.54882	0.97533	0.97533	GDPD3	1
PID_ATF2_PATHWAY	1/210	54/14380	0.54882	0.97533	0.97533	ARG1	1
PID_SHP2_PATHWAY	1/210	54/14380	0.54882	0.97533	0.97533	GAB1	1
WP_2Q13_COPY_NUMBER_VARIATION_SYNDROME	1/210	54/14380	0.54882	0.97533	0.97533	IL37	1
ZAMORA_NOS2_TARGETS_UP	1/210	54/14380	0.54882	0.97533	0.97533	HMOX1	1
GSE9650_GP33_VS_GP276_LCMV_SPECIFIC_EXHAUSTED_CD8_TCELL_DN	3/210	197/14380	0.551577	0.97533	0.97533	BLMH/DSC1/TIAM1	3
DESCARTES_FETAL_PLACENTA_MYELOID_CELLS	2/210	126/14380	0.551851	0.97533	0.97533	SLC37A2/TPRG1	2
GSE10463_CD40L_AND_VA347_VS_CD40L_IN_DC_DN	2/210	126/14380	0.551851	0.97533	0.97533	NEU2/CES4A	2
GSE13411_NAIVE_VS_SWITCHED_MEMORY_BCELL_UP	2/210	126/14380	0.551851	0.97533	0.97533	LGALSL/FLG	2
HE_LIM_SUN_FETAL_LUNG_C2_PDC_CELL	2/210	126/14380	0.551851	0.97533	0.97533	TTC39A/SMPD3	2
KEGG_WNT_SIGNALING_PATHWAY	2/210	126/14380	0.551851	0.97533	0.97533	CSNK2A2/CTNNBIP1	2
GSE15930_NAIVE_VS_72H_IN_VITRO_STIM_CD8_TCELL_DN	3/210	198/14380	0.555015	0.97533	0.97533	CSNK2A2/BLMH/HOPX	3
GSE24634_TREG_VS_TCONV_POST_DAY10_IL4_CONVERSION_DN	3/210	198/14380	0.555015	0.97533	0.97533	HMOX1/PPFIBP2/KRT2	3
RAO_BOUND_BY_SALL4	3/210	198/14380	0.555015	0.97533	0.97533	FGFR2/SLC5A1/DENND2C	3
DIRMEIER_LMP1_RESPONSE_LATE_UP	1/210	55/14380	0.555434	0.97533	0.97533	HMOX1	1
HAY_BONE_MARROW_EOSINOPHIL	1/210	55/14380	0.555434	0.97533	0.97533	SERPINB8	1
KEGG_LONG_TERM_POTENTIATION	1/210	55/14380	0.555434	0.97533	0.97533	CALML5	1
LEE_LIVER_CANCER_MYC_TGFA_UP	1/210	55/14380	0.555434	0.97533	0.97533	PPL	1
LIU_OVARIAN_CANCER_TUMORS_AND_XENOGRAFTS_XDGS_UP	1/210	55/14380	0.555434	0.97533	0.97533	CYSRT1	1
PID_IL12_2PATHWAY	1/210	55/14380	0.555434	0.97533	0.97533	IL18	1
REACTOME_REGULATION_OF_CHOLESTEROL_BIOSYNTHESIS_BY_SREBP_SREBF	1/210	55/14380	0.555434	0.97533	0.97533	TM7SF2	1
REACTOME_REGULATION_OF_PTEN_STABILITY_AND_ACTIVITY	1/210	55/14380	0.555434	0.97533	0.97533	CSNK2A2	1
REACTOME_REGULATION_OF_RAS_BY_GAPS	1/210	55/14380	0.555434	0.97533	0.97533	RASAL1	1
REACTOME_RHOJ_GTPASE_CYCLE	1/210	55/14380	0.555434	0.97533	0.97533	ARHGAP32	1
SOGA_COLORECTAL_CANCER_MYC_DN	1/210	55/14380	0.555434	0.97533	0.97533	SLC37A2	1
TENEDINI_MEGAKARYOCYTE_MARKERS	1/210	55/14380	0.555434	0.97533	0.97533	PIK3C2B	1
TRAVAGLINI_LUNG_SIGNALING_ALVEOLAR_EPITHELIAL_TYPE_2_CELL	1/210	55/14380	0.555434	0.97533	0.97533	HOPX	1
WP_AMPACTIVATED_PROTEIN_KINASE_SIGNALING	1/210	55/14380	0.555434	0.97533	0.97533	CPT1C	1
WP_IL1_SIGNALING	1/210	55/14380	0.555434	0.97533	0.97533	PELI1	1
WP_MET_IN_TYPE_1_PAPILLARY_RENAL_CELL_CARCINOMA	1/210	55/14380	0.555434	0.97533	0.97533	GAB1	1
GSE12484_HEALTHY_VS_PERIDONTITIS_NEUTROPHILS_DN	2/210	127/14380	0.556143	0.97533	0.97533	ELMOD1/FLG2	2
GSE40274_CTRL_VS_EOS_TRANSDUCED_ACTIVATED_CD4_TCELL_DN	2/210	127/14380	0.556143	0.97533	0.97533	TACC2/ABCG4	2
MANNO_MIDBRAIN_NEUROTYPES_HSERT	4/210	270/14380	0.558443	0.97533	0.97533	ABLIM1/SMPD3/CASZ1/NSG1	4
GSE23114_PERITONEAL_CAVITY_B1A_BCELL_VS_SPLEEN_BCELL_UP	2/210	128/14380	0.560407	0.97533	0.97533	TMEM86A/BICDL2	2
GSE3400_UNTREATED_VS_IFNB_TREATED_MEF_DN	2/210	128/14380	0.560407	0.97533	0.97533	SLC5A1/CWH43	2
GSE37301_CD4_TCELL_VS_RAG2_KO_NK_CELL_UP	2/210	128/14380	0.560407	0.97533	0.97533	GFOD2/UNC13B	2
LEE_LIVER_CANCER_SURVIVAL_UP	2/210	128/14380	0.560407	0.97533	0.97533	DSG1/ANXA9	2
DESCARTES_FETAL_MUSCLE_MEGAKARYOCYTES	3/210	200/14380	0.561844	0.97533	0.97533	ELOVL7/DENND2C/PLCXD1	3
BILD_SRC_ONCOGENIC_SIGNATURE	1/210	56/14380	0.561951	0.97533	0.97533	ITPRID2	1
DAVICIONI_RHABDOMYOSARCOMA_PAX_FOXO1_FUSION_UP	1/210	56/14380	0.561951	0.97533	0.97533	PELI1	1
ELVIDGE_HYPOXIA_BY_DMOG_DN	1/210	56/14380	0.561951	0.97533	0.97533	GDPD3	1
MCMURRAY_TP53_HRAS_COOPERATION_RESPONSE_DN	1/210	56/14380	0.561951	0.97533	0.97533	SBSN	1
REACTOME_CYTOPROTECTION_BY_HMOX1	1/210	56/14380	0.561951	0.97533	0.97533	HMOX1	1
REACTOME_NUCLEOTIDE_BINDING_DOMAIN_LEUCINE_RICH_REPEAT_CONTAINING_RECEPTOR_NLR_SIGNALING_PATHWAYS	1/210	56/14380	0.561951	0.97533	0.97533	HMOX1	1
RIGGINS_TAMOXIFEN_RESISTANCE_UP	1/210	56/14380	0.561951	0.97533	0.97533	RAPGEFL1	1
SANSOM_WNT_PATHWAY_REQUIRE_MYC	1/210	56/14380	0.561951	0.97533	0.97533	TIAM1	1
WIEDERSCHAIN_TARGETS_OF_BMI1_AND_PCGF2	1/210	56/14380	0.561951	0.97533	0.97533	CPA4	1
WP_MECP2_AND_ASSOCIATED_RETT_SYNDROME	1/210	56/14380	0.561951	0.97533	0.97533	DLX5	1
GAUTAM_EYE_IRIS_CILIARY_BODY_PUTATIVE_STEM_CELLS	4/210	272/14380	0.564298	0.97533	0.97533	USP2/HMOX1/BSPRY/ITPRID2	4
PASQUALUCCI_LYMPHOMA_BY_GC_STAGE_UP	4/210	272/14380	0.564298	0.97533	0.97533	USP2/TACC2/MBOAT2/UNC13B	4
BLANCO_MELO_COVID19_BRONCHIAL_EPITHELIAL_CELLS_SARS_COV_2_INFECTION_UP	2/210	129/14380	0.564641	0.97533	0.97533	PRSS3/OTUB2	2
GSE15659_TREG_VS_TCONV_UP	2/210	129/14380	0.564641	0.97533	0.97533	ARG1/ALDH3B2	2
BAELDE_DIABETIC_NEPHROPATHY_DN	6/210	414/14380	0.565314	0.97533	0.97533	FGFR2/TYRO3/EXPH5/HPGD/KLK7/CTNNBIP1	6
DARWICHE_PAPILLOMA_PROGRESSION_RISK	1/210	57/14380	0.568373	0.97533	0.97533	PSORS1C2	1
GAO_SMALL_INTESTINE_24W_C4_ENTEROCYTE_PROGENITOR_SUBTYPE_2	1/210	57/14380	0.568373	0.97533	0.97533	PRSS3	1
HOWARD_NK_CELL_INACT_MONOV_INFLUENZA_A_INDONESIA_05_2005_H5N1_AGE_18_49YO_28DY_DN	1/210	57/14380	0.568373	0.97533	0.97533	SLC37A2	1
JOHANSSON_GLIOMAGENESIS_BY_PDGFB_UP	1/210	57/14380	0.568373	0.97533	0.97533	HMOX1	1
LEE_LIVER_CANCER_ACOX1_UP	1/210	57/14380	0.568373	0.97533	0.97533	KRT23	1
LEIN_MIDBRAIN_MARKERS	1/210	57/14380	0.568373	0.97533	0.97533	TTC39A	1
MOLENAAR_TARGETS_OF_CCND1_AND_CDK4_UP	1/210	57/14380	0.568373	0.97533	0.97533	TM7SF2	1
REACTOME_NRAGE_SIGNALS_DEATH_THROUGH_JNK	1/210	57/14380	0.568373	0.97533	0.97533	TIAM1	1
REACTOME_REGULATION_OF_RUNX2_EXPRESSION_AND_ACTIVITY	1/210	57/14380	0.568373	0.97533	0.97533	DLX5	1
REACTOME_SYNTHESIS_OF_SUBSTRATES_IN_N_GLYCAN_BIOSYTHESIS	1/210	57/14380	0.568373	0.97533	0.97533	NEU2	1
WP_TYROBP_CAUSAL_NETWORK_IN_MICROGLIA	1/210	57/14380	0.568373	0.97533	0.97533	IL18	1
SENESE_HDAC1_AND_HDAC2_TARGETS_DN	3/210	202/14380	0.56861	0.97533	0.97533	ABLIM1/SCEL/KRT80	3
GSE26488_WT_VS_HDAC7_KO_DOUBLE_POSITIVE_THYMOCYTE_DN	2/210	130/14380	0.568846	0.97533	0.97533	USP2/WFDC5	2
GSE6092_UNSTIM_VS_IFNG_STIM_AND_B_BURGDORFERI_INF_ENDOTHELIAL_CELL_DN	2/210	130/14380	0.568846	0.97533	0.97533	FRMPD1/SLURP1	2
GSE6259_FLT3L_INDUCED_33D1_POS_DC_VS_CD8_TCELL_UP	2/210	130/14380	0.568846	0.97533	0.97533	TMEM45B/CLPX	2
GSE9960_GRAM_NEG_VS_GRAM_NEG_AND_POS_SEPSIS_PBMC_UP	2/210	130/14380	0.568846	0.97533	0.97533	CERS3/CES4A	2
HE_LIM_SUN_FETAL_LUNG_C1_MID_BASAL_CELL	2/210	130/14380	0.568846	0.97533	0.97533	SPINK5/SCNN1B	2
PANGAS_TUMOR_SUPPRESSION_BY_SMAD1_AND_SMAD5_DN	2/210	130/14380	0.568846	0.97533	0.97533	NPR2/CLN8	2
REACTOME_DISORDERS_OF_TRANSMEMBRANE_TRANSPORTERS	2/210	130/14380	0.568846	0.97533	0.97533	SLC5A1/ABCA12	2
REACTOME_RHO_GTPASES_ACTIVATE_FORMINS	2/210	130/14380	0.568846	0.97533	0.97533	CENPT/NDEL1	2
SENESE_HDAC3_TARGETS_DN	7/210	487/14380	0.570831	0.97533	0.97533	CSNK2A2/ABLIM1/LGALSL/AIF1L/DMKN/MYO5B/KRT80	7
GSE1112_OT1_CD8AB_VS_HY_CD8AA_THYMOCYTE_RTOC_CULTURE_DN	2/210	131/14380	0.573022	0.97533	0.97533	CWH43/DSC1	2
GSE13547_WT_VS_ZFX_KO_BCELL_ANTI_IGM_STIM_12H_DN	2/210	131/14380	0.573022	0.97533	0.97533	NEU2/PLA2G4E	2
GSE14413_UNSTIM_VS_IFNB_STIM_NIH3T3_CELLS_DN	2/210	131/14380	0.573022	0.97533	0.97533	CPEB2/FLG2	2
GSE18791_CTRL_VS_NEWCASTLE_VIRUS_DC_1H_DN	2/210	131/14380	0.573022	0.97533	0.97533	DSG1/PELI1	2
GSE25088_CTRL_VS_IL4_STIM_STAT6_KO_MACROPHAGE_UP	2/210	131/14380	0.573022	0.97533	0.97533	TIAM1/GLB1L3	2
GSE35543_IN_VIVO_NTREG_VS_IN_VITRO_ITREG_DN	2/210	131/14380	0.573022	0.97533	0.97533	TGM5/KLK11	2
GSE43863_NAIVE_VS_MEMORY_TH1_CD4_TCELL_D150_LCMV_UP	2/210	131/14380	0.573022	0.97533	0.97533	MAP2/PSORS1C2	2
GSE4590_PRE_BCELL_VS_VPREB_POS_LARGE_PRE_BCELL_UP	2/210	131/14380	0.573022	0.97533	0.97533	WFDC5/PELI1	2
ANDERSON_BLOOD_CN54GP140_ADJUVANTED_WITH_GLA_AF_AGE_18_45YO_1DY_UP	1/210	58/14380	0.574701	0.97533	0.97533	PLA2G3	1
CHIARADONNA_NEOPLASTIC_TRANSFORMATION_KRAS_CDC25_UP	1/210	58/14380	0.574701	0.97533	0.97533	APCDD1	1
KEGG_NOD_LIKE_RECEPTOR_SIGNALING_PATHWAY	1/210	58/14380	0.574701	0.97533	0.97533	IL18	1
LEE_CALORIE_RESTRICTION_NEOCORTEX_DN	1/210	58/14380	0.574701	0.97533	0.97533	FOXN1	1
LI_ESTROGENE_META_E2_RESPONSE_UP	1/210	58/14380	0.574701	0.97533	0.97533	RAPGEFL1	1
LINDSTEDT_DENDRITIC_CELL_MATURATION_D	1/210	58/14380	0.574701	0.97533	0.97533	PRSS3	1
PID_HIF1_TFPATHWAY	1/210	58/14380	0.574701	0.97533	0.97533	HMOX1	1
RIZKI_TUMOR_INVASIVENESS_2D_DN	1/210	58/14380	0.574701	0.97533	0.97533	SULT2B1	1
WP_CHOLESTEROL_METABOLISM	1/210	58/14380	0.574701	0.97533	0.97533	TM7SF2	1
WP_TAR_SYNDROME	1/210	58/14380	0.574701	0.97533	0.97533	ANKRD35	1
RIGGINS_TAMOXIFEN_RESISTANCE_DN	3/210	204/14380	0.575312	0.97533	0.97533	ATP2C2/SCNN1A/AZGP1	3
GSE19941_UNSTIM_VS_LPS_AND_IL10_STIM_IL10_KO_NFKBP50_KO_MACROPHAGE_UP	2/210	132/14380	0.577168	0.97533	0.97533	GCOM1/SH3D21	2
GSE25147_UNSTIM_VS_HELIOBACTER_PYLORI_LPS_STIM_MKN45_CELL_DN	2/210	132/14380	0.577168	0.97533	0.97533	PPL/CPT1C	2
NIKOLSKY_BREAST_CANCER_8Q23_Q24_AMPLICON	2/210	132/14380	0.577168	0.97533	0.97533	SLURP1/LYPD2	2
MEBARKI_HCC_PROGENITOR_FZD8CRD_UP	7/210	491/14380	0.579548	0.97533	0.97533	EFR3B/CPA4/SLC37A2/SERPINB7/KRT80/TREX2/SEPTIN5	7
DESCARTES_FETAL_EYE_SMOOTH_MUSCLE_CELLS	1/210	59/14380	0.580937	0.97533	0.97533	CPEB2	1
GSE5589_WT_VS_IL6_KO_LPS_AND_IL10_STIM_MACROPHAGE_180MIN_UP	1/210	59/14380	0.580937	0.97533	0.97533	CDHR1	1
REACTOME_ABC_TRANSPORTER_DISORDERS	1/210	59/14380	0.580937	0.97533	0.97533	ABCA12	1
REACTOME_RHOQ_GTPASE_CYCLE	1/210	59/14380	0.580937	0.97533	0.97533	ARHGAP32	1
WP_CYTOSOLIC_DNASENSING_PATHWAY	1/210	59/14380	0.580937	0.97533	0.97533	IL18	1
WP_ENDOMETRIAL_CANCER	1/210	59/14380	0.580937	0.97533	0.97533	FGFR2	1
WP_FERROPTOSIS	1/210	59/14380	0.580937	0.97533	0.97533	HMOX1	1
DESCARTES_MAIN_FETAL_ELF3_AGBL2_POSITIVE_CELLS	2/210	133/14380	0.581286	0.97533	0.97533	CSNK2A2/SDR9C7	2
GSE1740_MCSF_VS_MCSF_AND_IFNG_DAY2_DERIVED_MACROPHAGE_UP	2/210	133/14380	0.581286	0.97533	0.97533	FGFR2/ATG9B	2
GSE37534_PIOGLITAZONE_VS_ROSIGLITAZONE_TREATED_CD4_TCELL_PPARG1_FOXP3_TRANSDUCED_DN	2/210	133/14380	0.581286	0.97533	0.97533	SOX21/ELOVL7	2
WILCOX_RESPONSE_TO_PROGESTERONE_UP	2/210	133/14380	0.581286	0.97533	0.97533	HMOX1/PPL	2
PILON_KLF1_TARGETS_UP	6/210	421/14380	0.581791	0.97533	0.97533	FGFR2/TTC39A/HMOX1/MBOAT2/DENND2C/CDSN	6
HOWARD_MONOCYTE_INACT_MONOV_INFLUENZA_A_INDONESIA_05_2005_H5N1_AGE_18_49YO_1DY_UP	3/210	207/14380	0.585243	0.97533	0.97533	ANXA9/KRT80/CYP4F22	3
GSE21546_UNSTIM_VS_ANTI_CD3_STIM_SAP1A_KO_AND_ELK1_KO_DP_THYMOCYTES_UP	2/210	134/14380	0.585373	0.97533	0.97533	KRT78/TREX2	2
REACTOME_FACTORS_INVOLVED_IN_MEGAKARYOCYTE_DEVELOPMENT_AND_PLATELET_PRODUCTION	2/210	134/14380	0.585373	0.97533	0.97533	DOCK9/KIF13B	2
BOYAULT_LIVER_CANCER_SUBCLASS_G6_UP	1/210	60/14380	0.587082	0.97533	0.97533	NPR2	1
DESCARTES_MAIN_FETAL_SYNCYTIOTROPHOBLASTS_AND_VILLOUS_CYTOTROPHOBLASTS	1/210	60/14380	0.587082	0.97533	0.97533	ATP6V1C2	1
FAN_EMBRYONIC_CTX_ASTROCYTE_1	1/210	60/14380	0.587082	0.97533	0.97533	TM7SF2	1
FURUKAWA_DUSP6_TARGETS_PCI35_UP	1/210	60/14380	0.587082	0.97533	0.97533	HMOX1	1
MASSARWEH_RESPONSE_TO_ESTRADIOL	1/210	60/14380	0.587082	0.97533	0.97533	MAP2	1
TURASHVILI_BREAST_NORMAL_DUCTAL_VS_LOBULAR_UP	1/210	60/14380	0.587082	0.97533	0.97533	KRT23	1
RATTENBACHER_BOUND_BY_CELF1	5/210	352/14380	0.587627	0.97533	0.97533	EFR3B/DOCK9/HMOX1/XG/PADI1	5
BONOME_OVARIAN_CANCER_SURVIVAL_OPTIMAL_DEBULKING	3/210	208/14380	0.588521	0.97533	0.97533	ANXA9/FLG/NSG1	3
GSE12839_CTRL_VS_IL12_TREATED_PBMC_UP	2/210	135/14380	0.589432	0.97533	0.97533	FLG2/TIAM1	2
GSE14699_NAIVE_VS_DELETIONAL_TOLERANCE_CD8_TCELL_UP	2/210	135/14380	0.589432	0.97533	0.97533	ELOVL7/XKRX	2
GSE18281_SUBCAPSULAR_CORTICAL_REGION_VS_WHOLE_CORTEX_THYMUS_DN	2/210	135/14380	0.589432	0.97533	0.97533	DSC1/MAB21L4	2
GSE19772_CTRL_VS_HCMV_INF_MONOCYTES_DN	2/210	135/14380	0.589432	0.97533	0.97533	CTNNBIP1/KRTDAP	2
GSE22342_CD11C_HIGH_VS_LOW_DECIDUAL_MACROPHAGES_DN	2/210	135/14380	0.589432	0.97533	0.97533	CTNNBIP1/BPIFC	2
BROWNE_HCMV_INFECTION_20HR_UP	3/210	209/14380	0.591782	0.97533	0.97533	GAB1/ARHGAP32/TIAM1	3
ZHONG_PFC_C3_MICROGLIA	5/210	354/14380	0.592673	0.97533	0.97533	ABLIM1/SASH1/GDA/TACC2/NSG1	5
KONIGORSKI_INCREASED_SUBCUTANEOUS_ADIPOSE_TISSUE_MASS_UP	4/210	282/14380	0.592924	0.97533	0.97533	HMOX1/TGM5/CPA4/IL18	4
AKL_HTLV1_INFECTION_DN	1/210	61/14380	0.593138	0.97533	0.97533	HOPX	1
HAY_BONE_MARROW_CD8_T_CELL	1/210	61/14380	0.593138	0.97533	0.97533	TPRG1	1
JECHLINGER_EPITHELIAL_TO_MESENCHYMAL_TRANSITION_DN	1/210	61/14380	0.593138	0.97533	0.97533	TIAM1	1
KEGG_GLIOMA	1/210	61/14380	0.593138	0.97533	0.97533	CALML5	1
KEGG_MEDICUS_REFERENCE_GF_RTK_PI3K_SIGNALING_PATHWAY	1/210	61/14380	0.593138	0.97533	0.97533	FGFR2	1
LEIN_CEREBELLUM_MARKERS	1/210	61/14380	0.593138	0.97533	0.97533	EXPH5	1
NATSUME_RESPONSE_TO_INTERFERON_BETA_UP	1/210	61/14380	0.593138	0.97533	0.97533	IL18	1
SIG_PIP3_SIGNALING_IN_CARDIAC_MYOCTES	1/210	61/14380	0.593138	0.97533	0.97533	GAB1	1
GSE10211_UV_INACT_SENDAI_VS_LIVE_SENDAI_VIRUS_TRACHEAL_EPITHELIAL_CELLS_UP	2/210	136/14380	0.593461	0.97533	0.97533	PLA2G2F/XKRX	2
GSE14415_INDUCED_VS_NATURAL_TREG_UP	2/210	136/14380	0.593461	0.97533	0.97533	PGLYRP3/LCE1B	2
GSE22601_DOUBLE_NEGATIVE_VS_CD8_SINGLE_POSITIVE_THYMOCYTE_UP	2/210	136/14380	0.593461	0.97533	0.97533	DSG1/ASPRV1	2
GSE2585_CD80_HIGH_VS_LOW_MTEC_DN	2/210	136/14380	0.593461	0.97533	0.97533	SMPD3/CDSN	2
GSE45365_HEALTHY_VS_MCMV_INFECTION_CD11B_DC_IFNAR_KO_DN	2/210	136/14380	0.593461	0.97533	0.97533	RASGEF1B/ESYT3	2
GSE13229_IMM_VS_INTMATURE_NKCELL_UP	2/210	137/14380	0.59746	0.97533	0.97533	TACC2/CES4A	2
GSE1925_CTRL_VS_3H_IFNG_STIM_MACROPHAGE_DN	2/210	137/14380	0.59746	0.97533	0.97533	PPL/KRT2	2
GSE36476_YOUNG_VS_OLD_DONOR_MEMORY_CD4_TCELL_72H_TSST_ACT_UP	2/210	137/14380	0.59746	0.97533	0.97533	SERPINB7/SCNN1B	2
GSE37563_WT_VS_CTLA4_KO_CD4_TCELL_D4_POST_IMMUNIZATION_UP	2/210	137/14380	0.59746	0.97533	0.97533	PNPLA1/LCE1E	2
GSE6269_FLU_VS_STREP_PNEUMO_INF_PBMC_DN	2/210	137/14380	0.59746	0.97533	0.97533	TACC2/CTNNBIP1	2
GSE7568_IL4_VS_IL4_AND_DEXAMETHASONE_TREATED_MACROPHAGE_DN	2/210	137/14380	0.59746	0.97533	0.97533	ELOVL7/PELI1	2
ZWANG_CLASS_3_TRANSIENTLY_INDUCED_BY_EGF	3/210	211/14380	0.598254	0.97533	0.97533	CPEB2/METRNL/PELI1	3
AIZARANI_LIVER_C17_HEPATOCYTES_3	1/210	62/14380	0.599105	0.97533	0.97533	AZGP1	1
BEIER_GLIOMA_STEM_CELL_DN	1/210	62/14380	0.599105	0.97533	0.97533	GLTP	1
CADWELL_ATG16L1_TARGETS_DN	1/210	62/14380	0.599105	0.97533	0.97533	HAL	1
GAJATE_RESPONSE_TO_TRABECTEDIN_UP	1/210	62/14380	0.599105	0.97533	0.97533	IL18	1
HUANG_DASATINIB_RESISTANCE_DN	1/210	62/14380	0.599105	0.97533	0.97533	DEGS2	1
KEGG_EPITHELIAL_CELL_SIGNALING_IN_HELICOBACTER_PYLORI_INFECTION	1/210	62/14380	0.599105	0.97533	0.97533	ATP6V1C2	1
WP_PARKINUBIQUITIN_PROTEASOMAL_SYSTEM_PATHWAY	1/210	62/14380	0.599105	0.97533	0.97533	SEPTIN5	1
WP_PATHWAYS_AFFECTED_IN_ADENOID_CYSTIC_CARCINOMA	1/210	62/14380	0.599105	0.97533	0.97533	MAGI1	1
GSE16385_IL4_VS_ROSIGLITAZONE_STIM_MACROPHAGE_DN	2/210	138/14380	0.601431	0.97533	0.97533	PPFIBP2/PELI1	2
GSE37605_TREG_VS_TCONV_C57BL6_FOXP3_IRES_GFP_DN	2/210	138/14380	0.601431	0.97533	0.97533	EXPH5/KRT2	2
DESCARTES_MAIN_FETAL_AFP_ALB_POSITIVE_CELLS	1/210	63/14380	0.604985	0.97533	0.97533	AZGP1	1
LEIN_OLIGODENDROCYTE_MARKERS	1/210	63/14380	0.604985	0.97533	0.97533	GLTP	1
SHAFFER_IRF4_TARGETS_IN_PLASMA_CELL_VS_MATURE_B_LYMPHOCYTE	1/210	63/14380	0.604985	0.97533	0.97533	BSPRY	1
WP_MELANOMA	1/210	63/14380	0.604985	0.97533	0.97533	CALML5	1
WP_UROTENSINIIMEDIATED_SIGNALING	1/210	63/14380	0.604985	0.97533	0.97533	HMOX1	1
GSE2706_LPS_VS_R848_AND_LPS_8H_STIM_DC_DN	2/210	139/14380	0.605371	0.97533	0.97533	SLC5A1/CALML5	2
GSE2770_IL12_AND_TGFB_VS_IL4_TREATED_ACT_CD4_TCELL_48H_DN	2/210	139/14380	0.605371	0.97533	0.97533	DSC1/DENND2C	2
HUANG_GATA2_TARGETS_UP	2/210	139/14380	0.605371	0.97533	0.97533	GDPD3/GAB1	2
MEBARKI_HCC_PROGENITOR_FZD8CRD_DN	4/210	287/14380	0.606819	0.97533	0.97533	TTC39A/GDA/TM7SF2/PLCXD1	4
YAGI_AML_WITH_INV_16_TRANSLOCATION	5/210	360/14380	0.607607	0.97533	0.97533	HOMER2/GAB1/EXPH5/ITPRID2/LY6G6C	5
ZHANG_RESPONSE_TO_IKK_INHIBITOR_AND_TNF_UP	3/210	214/14380	0.607837	0.97533	0.97533	ABCA12/ELOVL7/PELI1	3
DESCARTES_FETAL_STOMACH_CILIATED_EPITHELIAL_CELLS	2/210	140/14380	0.609283	0.97533	0.97533	CES4A/ATG9B	2
GSE15930_STIM_VS_STIM_AND_TRICHOSTATINA_24H_CD8_T_CELL_UP	2/210	140/14380	0.609283	0.97533	0.97533	ARG1/HPGD	2
GSE18791_UNSTIM_VS_NEWCATSLE_VIRUS_DC_18H_DN	2/210	140/14380	0.609283	0.97533	0.97533	KLK11/PELI1	2
GSE20366_CD103_POS_VS_NEG_TREG_KLRG1NEG_UP	2/210	140/14380	0.609283	0.97533	0.97533	AIF1L/PNPLA1	2
GSE21546_WT_VS_SAP1A_KO_DP_THYMOCYTES_DN	2/210	140/14380	0.609283	0.97533	0.97533	FETUB/PIK3C2B	2
GSE25088_CTRL_VS_ROSIGLITAZONE_STIM_STAT6_KO_MACROPHAGE_UP	2/210	140/14380	0.609283	0.97533	0.97533	TIAM1/MPZL3	2
HE_LIM_SUN_FETAL_LUNG_C5_CD5_POS_CCL22_NEG_MATURE_B_CELL	2/210	140/14380	0.609283	0.97533	0.97533	TMEM154/PELI1	2
KEGG_PURINE_METABOLISM	2/210	140/14380	0.609283	0.97533	0.97533	GDA/NPR2	2
TONKS_TARGETS_OF_RUNX1_RUNX1T1_FUSION_ERYTHROCYTE_UP	2/210	140/14380	0.609283	0.97533	0.97533	PIK3C2B/TIAM1	2
AMIT_SERUM_RESPONSE_120_MCF10A	1/210	64/14380	0.610779	0.97533	0.97533	KRT10	1
CHEBOTAEV_GR_TARGETS_UP	1/210	64/14380	0.610779	0.97533	0.97533	HPGD	1
CHIARETTI_ACUTE_LYMPHOBLASTIC_LEUKEMIA_ZAP70	1/210	64/14380	0.610779	0.97533	0.97533	GAB1	1
FONTAINE_PAPILLARY_THYROID_CARCINOMA_DN	1/210	64/14380	0.610779	0.97533	0.97533	SH3RF2	1
GOLDRATH_IMMUNE_MEMORY	1/210	64/14380	0.610779	0.97533	0.97533	DOCK9	1
LEIN_MEDULLA_MARKERS	1/210	64/14380	0.610779	0.97533	0.97533	ANKRD35	1
LINDVALL_IMMORTALIZED_BY_TERT_UP	1/210	64/14380	0.610779	0.97533	0.97533	APCDD1	1
RAMALHO_STEMNESS_DN	1/210	64/14380	0.610779	0.97533	0.97533	ABLIM1	1
REACTOME_DEPOSITION_OF_NEW_CENPA_CONTAINING_NUCLEOSOMES_AT_THE_CENTROMERE	1/210	64/14380	0.610779	0.97533	0.97533	CENPT	1
SCHLESINGER_METHYLATED_DE_NOVO_IN_CANCER	1/210	64/14380	0.610779	0.97533	0.97533	EPHX3	1
SHAFFER_IRF4_TARGETS_IN_ACTIVATED_DENDRITIC_CELL	1/210	64/14380	0.610779	0.97533	0.97533	BSPRY	1
WP_GLUCOCORTICOID_RECEPTOR_PATHWAY	1/210	64/14380	0.610779	0.97533	0.97533	SCNN1A	1
DARWICHE_PAPILLOMA_RISK_LOW_DN	2/210	141/14380	0.613165	0.97533	0.97533	TYRO3/KRT2	2
GSE15324_ELF4_KO_VS_WT_NAIVE_CD8_TCELL_DN	2/210	141/14380	0.613165	0.97533	0.97533	DSG1/SH3RF2	2
GSE21033_CTRL_VS_POLYIC_STIM_DC_24H_UP	2/210	141/14380	0.613165	0.97533	0.97533	ELOVL7/TMEM154	2
GSE21927_SPLEEN_VS_4T1_TUMOR_MONOCYTE_BALBC_UP	2/210	141/14380	0.613165	0.97533	0.97533	ATP6V1C2/CLN8	2
GSE27786_LIN_NEG_VS_ERYTHROBLAST_DN	2/210	141/14380	0.613165	0.97533	0.97533	MARCHF3/LIPN	2
GSE36476_YOUNG_VS_OLD_DONOR_MEMORY_CD4_TCELL_16H_TSST_ACT_UP	2/210	141/14380	0.613165	0.97533	0.97533	BLMH/ATP10B	2
GSE37301_LYMPHOID_PRIMED_MPP_VS_CD4_TCELL_UP	2/210	141/14380	0.613165	0.97533	0.97533	TACC2/SCNN1B	2
GSE41176_WT_VS_TAK1_KO_ANTI_IGM_STIM_BCELL_3H_UP	2/210	141/14380	0.613165	0.97533	0.97533	GLB1L3/SERPINB12	2
PUIFFE_INVASION_INHIBITED_BY_ASCITES_DN	2/210	141/14380	0.613165	0.97533	0.97533	TM7SF2/NDEL1	2
BRUINS_UVC_RESPONSE_VIA_TP53_GROUP_D	3/210	216/14380	0.614141	0.97533	0.97533	FMO2/TIAM1/KRT2	3
GRAESSMANN_APOPTOSIS_BY_SERUM_DEPRIVATION_DN	3/210	216/14380	0.614141	0.97533	0.97533	HMOX1/JMY/SEPTIN5	3
CARD_MIR302A_TARGETS	1/210	65/14380	0.616488	0.97533	0.97533	SASH1	1
DESCARTES_FETAL_MUSCLE_SCHWANN_CELLS	1/210	65/14380	0.616488	0.97533	0.97533	ATP10B	1
HERNANDEZ_ABERRANT_MITOSIS_BY_DOCETACEL_2NM_UP	1/210	65/14380	0.616488	0.97533	0.97533	HMOX1	1
MARSON_FOXP3_TARGETS_UP	1/210	65/14380	0.616488	0.97533	0.97533	TIAM1	1
SERVITJA_ISLET_HNF1A_TARGETS_DN	1/210	65/14380	0.616488	0.97533	0.97533	HOPX	1
TCGA_GLIOBLASTOMA_COPY_NUMBER_UP	1/210	65/14380	0.616488	0.97533	0.97533	PIK3C2B	1
VANDESLUIS_COMMD1_TARGETS_GROUP_3_UP	1/210	65/14380	0.616488	0.97533	0.97533	PLCXD1	1
VANHARANTA_UTERINE_FIBROID_DN	1/210	65/14380	0.616488	0.97533	0.97533	ABLIM1	1
WAMUNYOKOLI_OVARIAN_CANCER_GRADES_1_2_DN	1/210	65/14380	0.616488	0.97533	0.97533	TIAM1	1
ZWANG_EGF_INTERVAL_UP	1/210	65/14380	0.616488	0.97533	0.97533	SEPTIN5	1
DURANTE_ADULT_OLFACTORY_NEUROEPITHELIUM_MATURE_NEURONS	2/210	142/14380	0.617017	0.97533	0.97533	EFR3B/NSG1	2
GSE21670_STAT3_KO_VS_WT_CD4_TCELL_TGFB_TREATED_DN	2/210	142/14380	0.617017	0.97533	0.97533	AIF1L/TM7SF2	2
GSE22601_DOUBLE_POSITIVE_VS_CD4_SINGLE_POSITIVE_THYMOCYTE_UP	2/210	142/14380	0.617017	0.97533	0.97533	SCEL/RNF222	2
GSE29618_PRE_VS_DAY7_FLU_VACCINE_MONOCYTE_UP	2/210	142/14380	0.617017	0.97533	0.97533	KLK7/UNC13B	2
GSE360_L_DONOVANI_VS_T_GONDII_DC_UP	2/210	142/14380	0.617017	0.97533	0.97533	FOXN1/ANXA9	2
GSE37301_HEMATOPOIETIC_STEM_CELL_VS_GRAN_MONO_PROGENITOR_UP	2/210	142/14380	0.617017	0.97533	0.97533	SMPD3/XKRX	2
GSE37605_C57BL6_VS_NOD_FOXP3_IRES_GFP_TCONV_DN	2/210	142/14380	0.617017	0.97533	0.97533	TMEM86A/KRTDAP	2
LI_INDUCED_T_TO_NATURAL_KILLER_UP	4/210	291/14380	0.617726	0.97533	0.97533	SULT2B1/TIAM1/TMEM154/HOPX	4
TORCHIA_TARGETS_OF_EWSR1_FLI1_FUSION_DN	4/210	291/14380	0.617726	0.97533	0.97533	DOCK9/HOMER2/ITPRID2/KRT10	4
MANNO_MIDBRAIN_NEUROTYPES_HRN	3/210	218/14380	0.620378	0.97533	0.97533	MAP2/SMPD3/NSG1	3
DEURIG_T_CELL_PROLYMPHOCYTIC_LEUKEMIA_DN	4/210	292/14380	0.620423	0.97533	0.97533	DSC1/TIAM1/HPGD/HOPX	4
DESCARTES_FETAL_ADRENAL_MYELOID_CELLS	2/210	143/14380	0.62084	0.97533	0.97533	HMOX1/SLC37A2	2
GSE16385_ROSIGLITAZONE_IL4_VS_IFNG_TNF_STIM_MACROPHAGE_DN	2/210	143/14380	0.62084	0.97533	0.97533	PRSS3/HOPX	2
GSE18791_CTRL_VS_NEWCASTLE_VIRUS_DC_14H_DN	2/210	143/14380	0.62084	0.97533	0.97533	WFDC5/PELI1	2
GSE21927_EL4_VS_MCA203_TUMOR_MONOCYTES_DN	2/210	143/14380	0.62084	0.97533	0.97533	RAPGEFL1/TACC2	2
GSE21927_SPLENIC_VS_TUMOR_MONOCYTES_FROM_C26GM_TUMOROUS_MICE_BALBC_UP	2/210	143/14380	0.62084	0.97533	0.97533	ZNF750/ANKRD35	2
GSE24671_CTRL_VS_SENDAI_VIRUS_INFECTED_MOUSE_SPLENOCYTES_UP	2/210	143/14380	0.62084	0.97533	0.97533	TMEM154/XKRX	2
GSE37533_UNTREATED_VS_PIOGLIZATONE_TREATED_CD4_TCELL_FOXP3_TRASDUCED_CD4_TCELL_DN	2/210	143/14380	0.62084	0.97533	0.97533	HMOX1/CWH43	2
GSE46606_DAY1_VS_DAY3_CD40L_IL2_IL5_STIMULATED_IRF4MID_BCELL_UP	2/210	143/14380	0.62084	0.97533	0.97533	RAPGEFL1/NPR2	2
GSE46606_UNSTIM_VS_CD40L_IL2_IL5_1DAY_STIMULATED_IRF4HIGH_SORTED_BCELL_UP	2/210	143/14380	0.62084	0.97533	0.97533	DENND2C/PNPLA1	2
AMIT_EGF_RESPONSE_120_HELA	1/210	66/14380	0.622114	0.97533	0.97533	NDEL1	1
BLANCO_MELO_COVID19_SARS_COV_2_INFECTION_A594_ACE2_EXPRESSING_CELLS_RUXOLITINIB_DN	1/210	66/14380	0.622114	0.97533	0.97533	DEGS2	1
DURANTE_ADULT_OLFACTORY_NEUROEPITHELIUM_CD8_T_CELLS	1/210	66/14380	0.622114	0.97533	0.97533	HOPX	1
ELVIDGE_HIF1A_TARGETS_UP	1/210	66/14380	0.622114	0.97533	0.97533	GDPD3	1
AIZARANI_LIVER_C14_HEPATOCYTES_2	2/210	144/14380	0.624634	0.97533	0.97533	ARG1/AZGP1	2
BASSO_B_LYMPHOCYTE_NETWORK	2/210	144/14380	0.624634	0.97533	0.97533	BLMH/LORICRIN	2
BUSSLINGER_GASTRIC_X_CELLS	2/210	144/14380	0.624634	0.97533	0.97533	MAP2/KIF13B	2
GSE26928_EFF_MEM_VS_CENTR_MEM_CD4_TCELL_UP	2/210	144/14380	0.624634	0.97533	0.97533	HOPX/METRNL	2
GSE34156_UNTREATED_VS_24H_NOD2_AND_TLR1_TLR2_LIGAND_TREATED_MONOCYTE_UP	2/210	144/14380	0.624634	0.97533	0.97533	GAB1/LORICRIN	2
GSE36078_UNTREATED_VS_AD5_T425A_HEXON_INF_IL1R_KO_MOUSE_LUNG_DC_UP	2/210	144/14380	0.624634	0.97533	0.97533	NPR2/CES4A	2
GSE7348_UNSTIM_VS_LPS_STIM_MACROPHAGE_UP	2/210	144/14380	0.624634	0.97533	0.97533	CPEB2/TMEM86A	2
GSE8685_IL15_ACT_IL2_STARVED_VS_IL21_ACT_IL2_STARVED_CD4_TCELL_DN	2/210	144/14380	0.624634	0.97533	0.97533	ELOVL7/XKRX	2
HALLMARK_UV_RESPONSE_UP	2/210	144/14380	0.624634	0.97533	0.97533	TYRO3/HMOX1	2
KATSANOU_ELAVL1_TARGETS_UP	2/210	144/14380	0.624634	0.97533	0.97533	ABLIM1/AIF1L	2
REACTOME_LEISHMANIA_INFECTION	2/210	144/14380	0.624634	0.97533	0.97533	HMOX1/IL18	2
LIU_PROSTATE_CANCER_DN	6/210	440/14380	0.624871	0.97533	0.97533	FGFR2/KRT23/GRHL1/NPR2/DMKN/ANKRD35	6
PEDERSEN_METASTASIS_BY_ERBB2_ISOFORM_7	5/210	368/14380	0.627027	0.97533	0.97533	AIF1L/EPS8L1/ALDH3B2/ANXA9/MBOAT2	5
CUI_DEVELOPING_HEART_CARDIAC_FIBROBLASTS	1/210	67/14380	0.627658	0.97533	0.97533	SH3RF2	1
GSE13887_RESTING_VS_ACT_CD4_TCELL_UP	1/210	67/14380	0.627658	0.97533	0.97533	SERPINB12	1
KEGG_MEDICUS_REFERENCE_GF_RTK_RAS_ERK_SIGNALING_PATHWAY	1/210	67/14380	0.627658	0.97533	0.97533	FGFR2	1
KEGG_MEDICUS_REFERENCE_GF_RTK_RAS_PI3K_SIGNALING_PATHWAY	1/210	67/14380	0.627658	0.97533	0.97533	FGFR2	1
LEIN_PONS_MARKERS	1/210	67/14380	0.627658	0.97533	0.97533	ANKRD35	1
MAHAJAN_RESPONSE_TO_IL1A_DN	1/210	67/14380	0.627658	0.97533	0.97533	KPLCE	1
PID_CDC42_PATHWAY	1/210	67/14380	0.627658	0.97533	0.97533	TIAM1	1
REACTOME_G_ALPHA_12_13_SIGNALLING_EVENTS	1/210	67/14380	0.627658	0.97533	0.97533	TIAM1	1
REACTOME_PHASE_II_CONJUGATION_OF_COMPOUNDS	1/210	67/14380	0.627658	0.97533	0.97533	SULT2B1	1
YAO_TEMPORAL_RESPONSE_TO_PROGESTERONE_CLUSTER_1	1/210	67/14380	0.627658	0.97533	0.97533	GDPD3	1
GSE13547_WT_VS_ZFX_KO_BCELL_UP	2/210	145/14380	0.628399	0.97533	0.97533	SCNN1A/CPEB2	2
GSE21063_CTRL_VS_ANTI_IGM_STIM_BCELL_16H_DN	2/210	145/14380	0.628399	0.97533	0.97533	TMEM45B/RPTN	2
GSE23321_CD8_STEM_CELL_MEMORY_VS_CENTRAL_MEMORY_CD8_TCELL_UP	2/210	145/14380	0.628399	0.97533	0.97533	SH3RF2/BICDL2	2
GSE27859_MACROPHAGE_VS_DC_DN	2/210	145/14380	0.628399	0.97533	0.97533	RAPGEFL1/WFDC5	2
GSE3920_UNTREATED_VS_IFNA_TREATED_ENDOTHELIAL_CELL_DN	2/210	145/14380	0.628399	0.97533	0.97533	TMEM154/HOPX	2
YANG_BCL3_TARGETS_UP	4/210	295/14380	0.628444	0.97533	0.97533	CENPT/KRT23/BSPRY/MBOAT2	4
BILD_E2F3_ONCOGENIC_SIGNATURE	3/210	221/14380	0.629604	0.97533	0.97533	SCNN1A/TIAM1/NSG1	3
KAAB_HEART_ATRIUM_VS_VENTRICLE_UP	3/210	221/14380	0.629604	0.97533	0.97533	FGFR2/DSC1/SERPINB8	3
CHARAFE_BREAST_CANCER_LUMINAL_VS_BASAL_DN	6/210	443/14380	0.63144	0.97533	0.97533	CSNK2A2/ITPRID2/IL18/NDEL1/KLK5/TMEM154	6
GSE13306_TREG_RA_VS_TCONV_RA_DN	2/210	146/14380	0.632134	0.97533	0.97533	CENPT/RPTN	2
GSE16450_CTRL_VS_IFNA_12H_STIM_MATURE_NEURON_CELL_LINE_UP	2/210	146/14380	0.632134	0.97533	0.97533	SLURP1/CASZ1	2
GSE17974_0H_VS_0.5H_IN_VITRO_ACT_CD4_TCELL_DN	2/210	146/14380	0.632134	0.97533	0.97533	RASGEF1B/YOD1	2
GSE2585_THYMIC_DC_VS_THYMIC_MACROPHAGE_UP	2/210	146/14380	0.632134	0.97533	0.97533	MAP2/NPR2	2
GSE32423_MEMORY_VS_NAIVE_CD8_TCELL_IL7_IL4_UP	2/210	146/14380	0.632134	0.97533	0.97533	NEU2/HOPX	2
GSE3565_DUSP1_VS_WT_SPLENOCYTES_UP	2/210	146/14380	0.632134	0.97533	0.97533	CDHR1/HOPX	2
GSE46606_IRF4HIGH_VS_IRF4MID_CD40L_IL2_IL5_DAY1_STIMULATED_BCELL_DN	2/210	146/14380	0.632134	0.97533	0.97533	ATP10B/KRT1	2
MULLIGHAN_NPM1_SIGNATURE_3_DN	2/210	146/14380	0.632134	0.97533	0.97533	CSNK2A2/DSC1	2
REACTOME_AUTOPHAGY	2/210	146/14380	0.632134	0.97533	0.97533	CSNK2A2/ATG9B	2
ALFANO_MYC_TARGETS	3/210	222/14380	0.632645	0.97533	0.97533	BLMH/DSG1/TACC2	3
GU_PDEF_TARGETS_UP	1/210	68/14380	0.633121	0.97533	0.97533	SERPINB7	1
KEGG_RENAL_CELL_CARCINOMA	1/210	68/14380	0.633121	0.97533	0.97533	GAB1	1
MAHAJAN_RESPONSE_TO_IL1A_UP	1/210	68/14380	0.633121	0.97533	0.97533	MAP2	1
MEBARKI_HCC_PROGENITOR_WNT_UP_CTNNB1_DEPENDENT	1/210	68/14380	0.633121	0.97533	0.97533	DLX5	1
OUILLETTE_CLL_13Q14_DELETION_UP	1/210	68/14380	0.633121	0.97533	0.97533	RASGEF1B	1
PID_VEGFR1_2_PATHWAY	1/210	68/14380	0.633121	0.97533	0.97533	GAB1	1
REACTOME_RHOB_GTPASE_CYCLE	1/210	68/14380	0.633121	0.97533	0.97533	ARHGAP32	1
ROSS_AML_WITH_AML1_ETO_FUSION	1/210	68/14380	0.633121	0.97533	0.97533	RASAL1	1
GSE32533_MIR17_KO_VS_MIR17_OVEREXPRESS_ACT_CD4_TCELL_DN	2/210	147/14380	0.63584	0.97533	0.97533	PLA2G4F/CYP4F22	2
GSE36891_POLYIC_TLR3_VS_PAM_TLR2_STIM_PERITONEAL_MACROPHAGE_DN	2/210	147/14380	0.63584	0.97533	0.97533	FMO2/KRT80	2
GSE369_PRE_VS_POST_IL6_INJECTION_IFNG_WT_LIVER_UP	2/210	147/14380	0.63584	0.97533	0.97533	SASH1/SERPINB7	2
GSE3982_MAC_VS_EFF_MEMORY_CD4_TCELL_DN	2/210	147/14380	0.63584	0.97533	0.97533	HOPX/CALML5	2
GSE40274_CTRL_VS_XBP1_TRANSDUCED_ACTIVATED_CD4_TCELL_DN	2/210	147/14380	0.63584	0.97533	0.97533	GRHL1/DSC1	2
GSE41176_UNSTIM_VS_ANTI_IGM_STIM_TAK1_KO_BCELL_3H_UP	2/210	147/14380	0.63584	0.97533	0.97533	CDHR1/KRTDAP	2
GSE41978_ID2_KO_VS_ID2_KO_AND_BIM_KO_KLRG1_LOW_EFFECTOR_CD8_TCELL_UP	2/210	147/14380	0.63584	0.97533	0.97533	HAL/METRNL	2
GSE5589_WT_VS_IL10_KO_LPS_AND_IL6_STIM_MACROPHAGE_45MIN_UP	2/210	147/14380	0.63584	0.97533	0.97533	NSG1/CPT1C	2
GSE6269_STAPH_AUREUS_VS_STREP_PNEUMO_INF_PBMC_UP	2/210	147/14380	0.63584	0.97533	0.97533	TM7SF2/CLN8	2
GSE7348_UNSTIM_VS_TOLERIZED_AND_LPS_STIM_MACROPHAGE_DN	2/210	147/14380	0.63584	0.97533	0.97533	FGFR2/RASGEF1B	2
GSE7460_FOXP3_MUT_VS_HET_ACT_TCONV_UP	2/210	147/14380	0.63584	0.97533	0.97533	ELMOD1/MYO5B	2
LANDIS_ERBB2_BREAST_TUMORS_324_UP	2/210	147/14380	0.63584	0.97533	0.97533	HOMER2/TIAM1	2
FISCHER_DIRECT_P53_TARGETS_META_ANALYSIS	4/210	298/14380	0.636357	0.97533	0.97533	CPEB2/ABCA12/LCE1E/CYSRT1	4
BOYLAN_MULTIPLE_MYELOMA_PCA3_UP	1/210	69/14380	0.638504	0.97533	0.97533	LGALSL	1
COATES_MACROPHAGE_M1_VS_M2_DN	1/210	69/14380	0.638504	0.97533	0.97533	ARG1	1
DESCARTES_FETAL_LIVER_LYMPHOID_CELLS	1/210	69/14380	0.638504	0.97533	0.97533	RASAL1	1
HE_LIM_SUN_FETAL_LUNG_C7_KCNIP4_POS_NEURON_CELL	1/210	69/14380	0.638504	0.97533	0.97533	DLX3	1
KEGG_ADHERENS_JUNCTION	1/210	69/14380	0.638504	0.97533	0.97533	CSNK2A2	1
LIEN_BREAST_CARCINOMA_METAPLASTIC_VS_DUCTAL_UP	1/210	69/14380	0.638504	0.97533	0.97533	HMOX1	1
SESTO_RESPONSE_TO_UV_C7	1/210	69/14380	0.638504	0.97533	0.97533	ALDH3B2	1
ZHENG_CORD_BLOOD_C5_SIMILAR_TO_HSC_C6_PUTATIVE_ALTERED_METABOLIC_STATE	1/210	69/14380	0.638504	0.97533	0.97533	HOPX	1
HOSHIDA_LIVER_CANCER_SUBCLASS_S3	3/210	224/14380	0.638676	0.97533	0.97533	ARG1/CPA4/AZGP1	3
MULLIGHAN_NPM1_MUTATED_SIGNATURE_1_UP	3/210	224/14380	0.638676	0.97533	0.97533	DOCK9/CLN8/KRT10	3
AIZARANI_LIVER_C29_MVECS_2	4/210	299/14380	0.63897	0.97533	0.97533	DOCK9/ABLIM1/SASH1/AIF1L	4
DAZARD_RESPONSE_TO_UV_NHEK_DN	4/210	299/14380	0.63897	0.97533	0.97533	FGFR2/DOCK9/EXPH5/FLG	4
GSE16385_IFNG_TNF_VS_ROSIGLITAZONE_STIM_MACROPHAGE_UP	2/210	148/14380	0.639517	0.97533	0.97533	ATP2C2/ANKRD35	2
GSE21063_CTRL_VS_ANTI_IGM_STIM_BCELL_3H_DN	2/210	148/14380	0.639517	0.97533	0.97533	ABLIM1/SLC37A2	2
GSE21927_SPLEEN_MONOCYTE_VS_GMCSF_GCSF_BONE_MARROW_UP	2/210	148/14380	0.639517	0.97533	0.97533	ARHGAP32/GCOM1	2
GSE23114_PERITONEAL_CAVITY_B1A_BCELL_VS_SPLEEN_BCELL_IN_SLE2C1_MOUSE_DN	2/210	148/14380	0.639517	0.97533	0.97533	DOCK9/CASZ1	2
GSE26290_CTRL_VS_AKT_INHIBITOR_TREATED_ANTI_CD3_AND_IL2_STIM_CD8_TCELL_UP	2/210	148/14380	0.639517	0.97533	0.97533	CWH43/KLK11	2
GSE29949_MICROGLIA_BRAIN_VS_CD8_NEG_DC_SPLEEN_DN	2/210	148/14380	0.639517	0.97533	0.97533	FETUB/SCNN1A	2
GSE37416_12H_VS_48H_F_TULARENSIS_LVS_NEUTROPHIL_DN	2/210	148/14380	0.639517	0.97533	0.97533	PIK3C2B/PLCXD1	2
GSE37605_FOXP3_FUSION_GFP_VS_IRES_GFP_TREG_NOD_DN	2/210	148/14380	0.639517	0.97533	0.97533	TMPRSS13/NIPAL1	2
GSE40274_CTRL_VS_IRF4_TRANSDUCED_ACTIVATED_CD4_TCELL_UP	2/210	148/14380	0.639517	0.97533	0.97533	ARHGAP32/SERPINB8	2
GSE43863_TH1_VS_LY6C_INT_CXCR5POS_MEMORY_CD4_TCELL_DN	2/210	148/14380	0.639517	0.97533	0.97533	HAL/GAB1	2
GSE9037_WT_VS_IRAK4_KO_LPS_1H_STIM_BMDM_DN	2/210	148/14380	0.639517	0.97533	0.97533	ATP2C2/VSIG10L	2
AIZARANI_LIVER_C6_KUPFFER_CELLS_2	3/210	225/14380	0.641665	0.97533	0.97533	HMOX1/IL18/CLN8	3
DARWICHE_PAPILLOMA_RISK_HIGH_DN	2/210	149/14380	0.643165	0.97533	0.97533	TYRO3/KRT2	2
GSE17721_POLYIC_VS_PAM3CSK4_0.5H_BMDC_UP	2/210	149/14380	0.643165	0.97533	0.97533	NEU2/MYO5B	2
GSE19772_HCMV_INFL_VS_HCMV_INF_MONOCYTES_AND_PI3K_INHIBITION_UP	2/210	149/14380	0.643165	0.97533	0.97533	DSC1/CDSN	2
GSE22432_MULTIPOTENT_PROGENITOR_VS_CDC_UP	2/210	149/14380	0.643165	0.97533	0.97533	NPR2/PELI1	2
GSE22886_TH1_VS_TH2_48H_ACT_UP	2/210	149/14380	0.643165	0.97533	0.97533	DLX5/PELI1	2
GSE24671_CTRL_VS_BAKIMULC_INFECTED_MOUSE_SPLENOCYTES_DN	2/210	149/14380	0.643165	0.97533	0.97533	ARG1/ITPRID2	2
GSE29164_CD8_TCELL_VS_CD8_TCELL_AND_IL12_TREATED_MELANOMA_DAY7_DN	2/210	149/14380	0.643165	0.97533	0.97533	GAB1/RDH12	2
GSE32034_UNTREATED_VS_ROSIGLIZATONE_TREATED_LY6C_LOW_MONOCYTE_DN	2/210	149/14380	0.643165	0.97533	0.97533	CPEB2/CERS3	2
GSE3982_MAC_VS_NEUTROPHIL_LPS_STIM_DN	2/210	149/14380	0.643165	0.97533	0.97533	MAB21L4/SH3D21	2
BASSO_HAIRY_CELL_LEUKEMIA_UP	1/210	70/14380	0.643809	0.97533	0.97533	IL18	1
BRUINS_UVC_RESPONSE_VIA_TP53_GROUP_C	1/210	70/14380	0.643809	0.97533	0.97533	KRT78	1
BUSSLINGER_ESOPHAGEAL_PROLIFERATING_BASAL_CELLS	1/210	70/14380	0.643809	0.97533	0.97533	HOPX	1
DESCARTES_FETAL_STOMACH_ERYTHROBLASTS	1/210	70/14380	0.643809	0.97533	0.97533	YOD1	1
GAVIN_FOXP3_TARGETS_CLUSTER_P2	1/210	70/14380	0.643809	0.97533	0.97533	PELI1	1
GSE37605_TREG_VS_TCONV_C57BL6_FOXP3_IRES_GFP_UP	1/210	70/14380	0.643809	0.97533	0.97533	SDR9C7	1
LEE_AGING_CEREBELLUM_UP	1/210	70/14380	0.643809	0.97533	0.97533	HMOX1	1
LI_ESTROGENE_EARLY_E2_RESPONSE_DN	1/210	70/14380	0.643809	0.97533	0.97533	PPFIBP2	1
RICKMAN_HEAD_AND_NECK_CANCER_A	1/210	70/14380	0.643809	0.97533	0.97533	HPGD	1
ZAMORA_NOS2_TARGETS_DN	1/210	70/14380	0.643809	0.97533	0.97533	AZGP1	1
LAKE_ADULT_KIDNEY_C17_COLLECTING_SYSTEM_PCS_STRESSED_DISSOC_SUBSET	3/210	226/14380	0.644637	0.97533	0.97533	ABLIM1/GAB1/KIF13B	3
DAVICIONI_MOLECULAR_ARMS_VS_ERMS_UP	4/210	302/14380	0.646738	0.97533	0.97533	FGFR2/FRMPD1/DOCK9/MARCHF3	4
GSE11386_NAIVE_VS_MEMORY_BCELL_DN	2/210	150/14380	0.646784	0.97533	0.97533	PLA2G3/PELI1	2
GSE15330_HSC_VS_MEGAKARYOCYTE_ERYTHROID_PROGENITOR_UP	2/210	150/14380	0.646784	0.97533	0.97533	XKRX/SBSN	2
GSE21033_CTRL_VS_POLYIC_STIM_DC_12H_UP	2/210	150/14380	0.646784	0.97533	0.97533	NIPAL1/ELOVL7	2
GSE24210_IL35_TREATED_VS_RESTING_TREG_UP	2/210	150/14380	0.646784	0.97533	0.97533	USP2/SCNN1A	2
GSE24492_LYVE_NEG_VS_POS_MACROPHAGE_DN	2/210	150/14380	0.646784	0.97533	0.97533	SLC37A2/BICDL2	2
GSE28737_FOLLICULAR_VS_MARGINAL_ZONE_BCELL_DN	2/210	150/14380	0.646784	0.97533	0.97533	NIPAL1/UNC13B	2
GSE37301_HEMATOPOIETIC_STEM_CELL_VS_LYMPHOID_PRIMED_MPP_DN	2/210	150/14380	0.646784	0.97533	0.97533	USP2/RDH12	2
GSE4590_SMALL_VS_LARGE_PRE_BCELL_UP	2/210	150/14380	0.646784	0.97533	0.97533	GCOM1/IL18	2
SMIRNOV_CIRCULATING_ENDOTHELIOCYTES_IN_CANCER_UP	2/210	150/14380	0.646784	0.97533	0.97533	HMOX1/CLN8	2
ZHONG_RESPONSE_TO_AZACITIDINE_AND_TSA_UP	2/210	150/14380	0.646784	0.97533	0.97533	TYRO3/SMPD3	2
SENESE_HDAC3_TARGETS_UP	6/210	451/14380	0.648628	0.97533	0.97533	MAP2/OTUB2/CPEB2/ITPRID2/TMEM154/PLCXD1	6
BAE_BRCA1_TARGETS_UP	1/210	71/14380	0.649036	0.97533	0.97533	ALDH3B2	1
BURTON_ADIPOGENESIS_2	1/210	71/14380	0.649036	0.97533	0.97533	SASH1	1
FALVELLA_SMOKERS_WITH_LUNG_CANCER	1/210	71/14380	0.649036	0.97533	0.97533	AZGP1	1
PID_E2F_PATHWAY	1/210	71/14380	0.649036	0.97533	0.97533	CES4A	1
REACTOME_GLUCOSE_METABOLISM	1/210	71/14380	0.649036	0.97533	0.97533	SLC37A2	1
REACTOME_RHOG_GTPASE_CYCLE	1/210	71/14380	0.649036	0.97533	0.97533	ARHGAP32	1
REACTOME_SLC_TRANSPORTER_DISORDERS	1/210	71/14380	0.649036	0.97533	0.97533	SLC5A1	1
REACTOME_TRANSPORT_OF_INORGANIC_CATIONS_ANIONS_AND_AMINO_ACIDS_OLIGOPEPTIDES	1/210	71/14380	0.649036	0.97533	0.97533	SLC26A9	1
RHEIN_ALL_GLUCOCORTICOID_THERAPY_UP	1/210	71/14380	0.649036	0.97533	0.97533	PELI1	1
SMID_BREAST_CANCER_RELAPSE_IN_BONE_UP	1/210	71/14380	0.649036	0.97533	0.97533	ANXA9	1
GSE21927_UNTREATED_VS_GMCSF_IL6_TREATED_BONE_MARROW_DN	2/210	151/14380	0.650374	0.97533	0.97533	ARHGAP32/ATP6V1C2	2
GSE22611_NOD2_TRANSD_VS_CTRL_TRANSD_HEK293_MDP_STIM_2H_UP	2/210	151/14380	0.650374	0.97533	0.97533	USP2/ATP2C2	2
GSE30153_LUPUS_VS_HEALTHY_DONOR_BCELL_DN	2/210	151/14380	0.650374	0.97533	0.97533	SCNN1A/ALOX12B	2
GSE3565_DUSP1_VS_WT_SPLENOCYTES_POST_LPS_INJECTION_UP	2/210	151/14380	0.650374	0.97533	0.97533	ABLIM1/TMEM154	2
GSE360_L_MAJOR_VS_T_GONDII_MAC_UP	2/210	151/14380	0.650374	0.97533	0.97533	FETUB/IL18	2
GSE3982_NKCELL_VS_TH2_UP	2/210	151/14380	0.650374	0.97533	0.97533	CPA4/EPS8L1	2
SANSOM_APC_TARGETS_DN	4/210	304/14380	0.651855	0.97533	0.97533	USP2/SULT2B1/SLC5A1/IL18	4
DESCARTES_FETAL_THYMUS_ANTIGEN_PRESENTING_CELLS	2/210	152/14380	0.653935	0.97533	0.97533	RASGEF1B/IL18	2
GSE17721_PAM3CSK4_VS_GADIQUIMOD_2H_BMDC_UP	2/210	152/14380	0.653935	0.97533	0.97533	POF1B/HPGD	2
GSE28737_WT_VS_BCL6_KO_FOLLICULAR_BCELL_UP	2/210	152/14380	0.653935	0.97533	0.97533	PPL/NKPD1	2
GSE43956_WT_VS_SGK1_KO_TH17_DIFFERENTIATED_CD4_TCELL_UP	2/210	152/14380	0.653935	0.97533	0.97533	TM7SF2/CLN8	2
PEDRIOLI_MIR31_TARGETS_UP	2/210	152/14380	0.653935	0.97533	0.97533	KRT80/VSIG10L	2
DESCARTES_MAIN_FETAL_MYELOID_CELLS	1/210	72/14380	0.654187	0.97533	0.97533	HMOX1	1
DURANTE_ADULT_OLFACTORY_NEUROEPITHELIUM_MAST_CELLS	1/210	72/14380	0.654187	0.97533	0.97533	HPGD	1
HE_LIM_SUN_FETAL_LUNG_C3_AEROCYTE	1/210	72/14380	0.654187	0.97533	0.97533	HOPX	1
REACTOME_BIOSYNTHESIS_OF_THE_N_GLYCAN_PRECURSOR_DOLICHOL_LIPID_LINKED_OLIGOSACCHARIDE_LLO_AND_TRANSFER_TO_A_NASCENT_PROTEIN	1/210	72/14380	0.654187	0.97533	0.97533	NEU2	1
REACTOME_CARDIAC_CONDUCTION	1/210	72/14380	0.654187	0.97533	0.97533	NPR2	1
REACTOME_RHOC_GTPASE_CYCLE	1/210	72/14380	0.654187	0.97533	0.97533	ARHGAP32	1
SESTO_RESPONSE_TO_UV_C1	1/210	72/14380	0.654187	0.97533	0.97533	SULT2B1	1
WP_ALLOGRAFT_REJECTION	1/210	72/14380	0.654187	0.97533	0.97533	CSNK2A2	1
YAO_HOXA10_TARGETS_VIA_PROGESTERONE_UP	1/210	72/14380	0.654187	0.97533	0.97533	GDPD3	1
ZHONG_PFC_C9_ORG_OTHER	1/210	72/14380	0.654187	0.97533	0.97533	HOPX	1
DOANE_RESPONSE_TO_ANDROGEN_DN	3/210	230/14380	0.656352	0.97533	0.97533	BLMH/ANXA9/TIAM1	3
DURAND_STROMA_NS_UP	2/210	153/14380	0.657467	0.97533	0.97533	FETUB/SASH1	2
GSE13522_CTRL_VS_T_CRUZI_Y_STRAIN_INF_SKIN_129_MOUSE_DN	2/210	153/14380	0.657467	0.97533	0.97533	HOMER2/SLC37A2	2
GSE16385_UNTREATED_VS_12H_ROSIGLITAZONE_IFNG_TNF_TREATED_MACROPHAGE_UP	2/210	153/14380	0.657467	0.97533	0.97533	POF1B/ANXA9	2
GSE26495_NAIVE_VS_PD1HIGH_CD8_TCELL_UP	2/210	153/14380	0.657467	0.97533	0.97533	DSC1/ATG9B	2
GSE2770_UNTREATED_VS_TGFB_AND_IL12_TREATED_ACT_CD4_TCELL_6H_DN	2/210	153/14380	0.657467	0.97533	0.97533	DEGS2/ASPRV1	2
GSE3920_IFNB_VS_IFNG_TREATED_ENDOTHELIAL_CELL_UP	2/210	153/14380	0.657467	0.97533	0.97533	CENPT/NIPAL1	2
GSE40274_CTRL_VS_LEF1_TRANSDUCED_ACTIVATED_CD4_TCELL_UP	2/210	153/14380	0.657467	0.97533	0.97533	CPEB2/XKRX	2
MANNE_COVID19_COMBINED_COHORT_VS_HEALTHY_DONOR_PLATELETS_UP	2/210	153/14380	0.657467	0.97533	0.97533	CASZ1/CDHR1	2
DESCARTES_FETAL_CEREBELLUM_VASCULAR_ENDOTHELIAL_CELLS	6/210	456/14380	0.659123	0.97533	0.97533	GCOM1/TMEM45B/APCDD1/DEGS2/HOPX/DENND2C	6
DESCARTES_MAIN_FETAL_PDE1C_ACSM3_POSITIVE_CELLS	3/210	231/14380	0.659237	0.97533	0.97533	OTUB2/CERS3/MPZL3	3
BLANCO_MELO_COVID19_SARS_COV_2_INFECTION_A594_ACE2_EXPRESSING_CELLS_DN	1/210	73/14380	0.659262	0.97533	0.97533	TM7SF2	1
DESCARTES_FETAL_EYE_VASCULAR_ENDOTHELIAL_CELLS	1/210	73/14380	0.659262	0.97533	0.97533	ATG9B	1
GAUSSMANN_MLL_AF4_FUSION_TARGETS_A_DN	1/210	73/14380	0.659262	0.97533	0.97533	CPEB2	1
GSE13887_ACT_CD4_VS_NO_TREATED_CD4_TCELL_DN	1/210	73/14380	0.659262	0.97533	0.97533	CDHR1	1
GSE9946_LISTERIA_INF_MATURE_VS_PROSTAGLANDINE2_TREATED_MATURE_DC_DN	1/210	73/14380	0.659262	0.97533	0.97533	SPINK5	1
KESHELAVA_MULTIPLE_DRUG_RESISTANCE	1/210	73/14380	0.659262	0.97533	0.97533	DOCK9	1
MULLIGHAN_NPM1_MUTATED_SIGNATURE_2_DN	1/210	73/14380	0.659262	0.97533	0.97533	DSC1	1
TARTE_PLASMA_CELL_VS_PLASMABLAST_UP	4/210	307/14380	0.659439	0.97533	0.97533	TIAM1/AQP5/KRT1/CDSN	4
GSE1925_CTRL_VS_3H_IFNG_STIM_IFNG_PRIMED_MACROPHAGE_UP	2/210	154/14380	0.66097	0.97533	0.97533	SOX21/KRT2	2
GSE24574_BCL6_LOW_TFH_VS_TCONV_CD4_TCELL_UP	2/210	154/14380	0.66097	0.97533	0.97533	FRMPD1/EFR3B	2
GSE25677_MPL_VS_R848_STIM_BCELL_UP	2/210	154/14380	0.66097	0.97533	0.97533	PPL/RASGEF1B	2
GSE28130_ACTIVATED_VS_INDUCEED_TREG_UP	2/210	154/14380	0.66097	0.97533	0.97533	USP2/TGM3	2
GSE3203_WT_VS_IFNAR1_KO_INFLUENZA_INFECTED_LN_BCELL_DN	2/210	154/14380	0.66097	0.97533	0.97533	IL18/TPRG1	2
GSE360_CTRL_VS_T_GONDII_DC_DN	2/210	154/14380	0.66097	0.97533	0.97533	TGM3/ALDH3B2	2
GSE360_L_MAJOR_VS_M_TUBERCULOSIS_MAC_UP	2/210	154/14380	0.66097	0.97533	0.97533	GAB1/KRT2	2
GSE3982_BCELL_VS_CENT_MEMORY_CD4_TCELL_DN	2/210	154/14380	0.66097	0.97533	0.97533	SASH1/NPR2	2
HE_LIM_SUN_FETAL_LUNG_C2_ADC_1_CELL	2/210	154/14380	0.66097	0.97533	0.97533	HOPX/NCCRP1	2
LAKE_ADULT_KIDNEY_C4_PROXIMAL_TUBULE_EPITHELIAL_CELLS_S2	2/210	154/14380	0.66097	0.97533	0.97533	ABLIM1/SASH1	2
SHETH_LIVER_CANCER_VS_TXNIP_LOSS_PAM2	2/210	154/14380	0.66097	0.97533	0.97533	ANXA9/TMEM45B	2
YAGI_AML_WITH_11Q23_REARRANGED	4/210	308/14380	0.661942	0.97533	0.97533	SLC5A1/TGM5/SASH1/KRT10	4
MANNO_MIDBRAIN_NEUROTYPES_HNBGABA	6/210	458/14380	0.663267	0.97533	0.97533	MAP2/SMPD3/CASZ1/CPEB2/RASGEF1B/NSG1	6
JAIN_NFKB_SIGNALING	1/210	74/14380	0.664264	0.97533	0.97533	TM7SF2	1
KANG_IMMORTALIZED_BY_TERT_UP	1/210	74/14380	0.664264	0.97533	0.97533	CLN8	1
MATZUK_SPERMATOZOA	1/210	74/14380	0.664264	0.97533	0.97533	CSNK2A2	1
REACTOME_CELL_DEATH_SIGNALLING_VIA_NRAGE_NRIF_AND_NADE	1/210	74/14380	0.664264	0.97533	0.97533	TIAM1	1
ROSS_ACUTE_MYELOID_LEUKEMIA_CBF	1/210	74/14380	0.664264	0.97533	0.97533	HOMER2	1
WP_MICRORNAS_IN_CARDIOMYOCYTE_HYPERTROPHY	1/210	74/14380	0.664264	0.97533	0.97533	FGFR2	1
GSE21360_SECONDARY_VS_TERTIARY_MEMORY_CD8_TCELL_DN	2/210	155/14380	0.664445	0.97533	0.97533	TMEM86A/APCDD1	2
GSE2706_R848_VS_R848_AND_LPS_8H_STIM_DC_DN	2/210	155/14380	0.664445	0.97533	0.97533	SERPINB7/PELI1	2
GSE36888_UNTREATED_VS_IL2_TREATED_STAT5_AB_KNOCKIN_TCELL_17H_UP	2/210	155/14380	0.664445	0.97533	0.97533	SERPINB7/METRNL	2
GSE369_SOCS3_KO_VS_IFNG_KO_LIVER_UP	2/210	155/14380	0.664445	0.97533	0.97533	PLA2G4F/LIPN	2
GSE37416_CTRL_VS_3H_F_TULARENSIS_LVS_NEUTROPHIL_DN	2/210	155/14380	0.664445	0.97533	0.97533	KLK5/PNPLA1	2
HALLMARK_APOPTOSIS	2/210	155/14380	0.664445	0.97533	0.97533	HMOX1/IL18	2
MIKKELSEN_NPC_HCP_WITH_H3K27ME3	2/210	155/14380	0.664445	0.97533	0.97533	DLX3/DEGS2	2
KANNAN_BLOOD_2012_2013_TIV_AGE_65PLS_REVACCINATED_IN_6_9_MO_VS_REVACCINATED_IN_12_13_MOS_DN	4/210	310/14380	0.666911	0.97533	0.97533	HAL/KRT23/IL18/PPFIBP2	4
LEI_MYB_TARGETS	4/210	310/14380	0.666911	0.97533	0.97533	HMOX1/PPL/TM7SF2/LY6G6C	4
GSE10147_IL3_VS_IL3_AND_CPG_STIM_PDC_DN	2/210	156/14380	0.667891	0.97533	0.97533	DOCK9/FLG2	2
GSE13411_IGM_MEMORY_BCELL_VS_PLASMA_CELL_DN	2/210	156/14380	0.667891	0.97533	0.97533	GAB1/LORICRIN	2
GSE1432_CTRL_VS_IFNG_1H_MICROGLIA_DN	2/210	156/14380	0.667891	0.97533	0.97533	FLG/PELI1	2
GSE17721_CTRL_VS_PAM3CSK4_2H_BMDC_DN	2/210	156/14380	0.667891	0.97533	0.97533	FLG/SERPINA12	2
GSE21063_WT_VS_NFATC1_KO_BCELL_UP	2/210	156/14380	0.667891	0.97533	0.97533	ABLIM1/KRT78	2
GSE22886_NAIVE_VS_IGG_IGA_MEMORY_BCELL_UP	2/210	156/14380	0.667891	0.97533	0.97533	ANXA9/MARCHF3	2
GSE3982_CENT_MEMORY_CD4_TCELL_VS_TH1_UP	2/210	156/14380	0.667891	0.97533	0.97533	ATP2C2/IL18	2
GSE3982_EFF_MEMORY_CD4_TCELL_VS_TH2_UP	2/210	156/14380	0.667891	0.97533	0.97533	PPFIBP2/PSORS1C2	2
GSE41978_WT_VS_BIM_KO_KLRG1_LOW_EFFECTOR_CD8_TCELL_UP	2/210	156/14380	0.667891	0.97533	0.97533	CASP14/POF1B	2
GSE45365_CD8A_DC_VS_CD11B_DC_IFNAR_KO_UP	2/210	156/14380	0.667891	0.97533	0.97533	SLC5A1/PPL	2
GSE4984_UNTREATED_VS_GALECTIN1_TREATED_DC_DN	2/210	156/14380	0.667891	0.97533	0.97533	ABLIM1/PIK3C2B	2
GSE7348_UNSTIM_VS_LPS_STIM_MACROPHAGE_DN	2/210	156/14380	0.667891	0.97533	0.97533	RASGEF1B/PELI1	2
FLETCHER_PBMC_BCG_10W_INFANT_PPD_STIMULATED_VS_UNSTIMULATED_10W_UP	1/210	75/14380	0.669192	0.97533	0.97533	SERPINB7	1
GSE13173_UNTREATED_VS_IL12_TREATED_ACT_CD8_TCELL_UP	1/210	75/14380	0.669192	0.97533	0.97533	TMEM184A	1
MORI_PRE_BI_LYMPHOCYTE_DN	1/210	75/14380	0.669192	0.97533	0.97533	ABLIM1	1
REACTOME_SIGNALING_BY_MET	1/210	75/14380	0.669192	0.97533	0.97533	GAB1	1
STAMBOLSKY_RESPONSE_TO_VITAMIN_D3_UP	1/210	75/14380	0.669192	0.97533	0.97533	TM7SF2	1
SU_HO_CONV_CENT_CHONDROSARCOMA_C6_LEUKOCYTE	4/210	311/14380	0.669377	0.97533	0.97533	RASGEF1B/IL18/METRNL/CLN8	4
DESERT_STEM_CELL_HEPATOCELLULAR_CARCINOMA_SUBCLASS_UP	3/210	235/14380	0.670605	0.97533	0.97533	PRSS3/BLMH/PELI1	3
REACTOME_NEURONAL_SYSTEM	3/210	235/14380	0.670605	0.97533	0.97533	HOMER2/PPFIBP2/UNC13B	3
GSE10239_MEMORY_VS_KLRG1INT_EFF_CD8_TCELL_UP	2/210	157/14380	0.671309	0.97533	0.97533	TGM3/ATP6V1C2	2
GSE22611_NOD2_TRANSD_VS_CTRL_TRANSD_HEK293_MDP_STIM_6H_UP	2/210	157/14380	0.671309	0.97533	0.97533	MAP2/ABCA12	2
GSE23925_LIGHT_ZONE_VS_DARK_ZONE_BCELL_UP	2/210	157/14380	0.671309	0.97533	0.97533	NIPAL1/CES4A	2
GSE25677_R848_VS_MPL_AND_R848_STIM_BCELL_DN	2/210	157/14380	0.671309	0.97533	0.97533	ATP6V1C2/KLK5	2
GSE27291_0H_VS_6H_STIM_GAMMADELTA_TCELL_UP	2/210	157/14380	0.671309	0.97533	0.97533	CENPT/SERPINB7	2
GSE28726_NAIVE_VS_ACTIVATED_VA24NEG_NKTCELL_DN	2/210	157/14380	0.671309	0.97533	0.97533	AQP5/SERPINB7	2
GSE40274_CTRL_VS_FOXP3_AND_SATB1_TRANSDUCED_ACTIVATED_CD4_TCELL_UP	2/210	157/14380	0.671309	0.97533	0.97533	GRHL1/RASGEF1B	2
GSE7509_UNSTIM_VS_FCGRIIB_STIM_MONOCYTE_DN	2/210	157/14380	0.671309	0.97533	0.97533	ANXA9/TIAM1	2
YAMAZAKI_TCEB3_TARGETS_UP	2/210	157/14380	0.671309	0.97533	0.97533	DOCK9/TYRO3	2
BILD_CTNNB1_ONCOGENIC_SIGNATURE	1/210	76/14380	0.674048	0.97533	0.97533	CLN8	1
LIU_VAV3_PROSTATE_CARCINOGENESIS_UP	1/210	76/14380	0.674048	0.97533	0.97533	ARG1	1
ODONNELL_TARGETS_OF_MYC_AND_TFRC_UP	1/210	76/14380	0.674048	0.97533	0.97533	APCDD1	1
PID_P73PATHWAY	1/210	76/14380	0.674048	0.97533	0.97533	NSG1	1
RODRIGUES_THYROID_CARCINOMA_DN	1/210	76/14380	0.674048	0.97533	0.97533	MAP2	1
GSE11961_MEMORY_BCELL_DAY7_VS_GERMINAL_CENTER_BCELL_DAY40_UP	2/210	158/14380	0.674698	0.97533	0.97533	ZNF750/GSDMA	2
GSE17721_CTRL_VS_LPS_1H_BMDC_DN	2/210	158/14380	0.674698	0.97533	0.97533	BLMH/CWH43	2
GSE17721_CTRL_VS_LPS_4H_BMDC_DN	2/210	158/14380	0.674698	0.97533	0.97533	IL18/NPR2	2
GSE19941_UNSTIM_VS_LPS_STIM_IL10_KO_MACROPHAGE_UP	2/210	158/14380	0.674698	0.97533	0.97533	TTC39A/ZNF750	2
GSE30083_SP2_VS_SP3_THYMOCYTE_DN	2/210	158/14380	0.674698	0.97533	0.97533	ALOX12B/TREX2	2
GSE46606_IRF4_KO_VS_WT_CD40L_IL2_IL5_1DAY_STIMULATED_BCELL_DN	2/210	158/14380	0.674698	0.97533	0.97533	SCNN1A/GFOD2	2
GSE5099_MONOCYTE_VS_ALTERNATIVE_M2_MACROPHAGE_DN	2/210	158/14380	0.674698	0.97533	0.97533	ATP6V1C2/RAET1E	2
GSE6090_UNSTIM_VS_DC_SIGN_STIM_DC_UP	2/210	158/14380	0.674698	0.97533	0.97533	ABCA12/JMY	2
GSE9509_LPS_VS_LPS_AND_IL10_STIM_IL10_KO_MACROPHAGE_20MIN_UP	2/210	158/14380	0.674698	0.97533	0.97533	ABLIM1/ELOVL7	2
HE_LIM_SUN_FETAL_LUNG_C0_MID_AIRWAY_SMC_2_CELL	2/210	158/14380	0.674698	0.97533	0.97533	TACC2/TM7SF2	2
MEBARKI_HCC_PROGENITOR_WNT_UP	2/210	158/14380	0.674698	0.97533	0.97533	DLX5/LCE1A	2
UEDA_PERIFERAL_CLOCK	2/210	158/14380	0.674698	0.97533	0.97533	USP2/HAL	2
WP_CYTOKINECYTOKINE_RECEPTOR_INTERACTION	2/210	158/14380	0.674698	0.97533	0.97533	IL37/IL18	2
WP_EGFEGFR_SIGNALING	2/210	158/14380	0.674698	0.97533	0.97533	GAB1/PIK3C2B	2
DESCARTES_MAIN_FETAL_CCL19_CCL21_POSITIVE_CELLS	2/210	159/14380	0.678059	0.97533	0.97533	TYRO3/SPNS2	2
GSE21360_NAIVE_VS_TERTIARY_MEMORY_CD8_TCELL_UP	2/210	159/14380	0.678059	0.97533	0.97533	TGM5/TGM3	2
GSE21774_CD62L_POS_CD56_DIM_VS_CD62L_NEG_CD56_DIM_NK_CELL_DN	2/210	159/14380	0.678059	0.97533	0.97533	DMKN/SERPINA12	2
GSE22611_UNSTIM_VS_6H_MDP_STIM_NOD2_TRANSDUCED_HEK293T_CELL_UP	2/210	159/14380	0.678059	0.97533	0.97533	EXPH5/SCEL	2
GSE22886_CD8_TCELL_VS_BCELL_NAIVE_DN	2/210	159/14380	0.678059	0.97533	0.97533	USP2/ARHGAP32	2
GSE26928_EFF_MEMORY_VS_CXCR5_POS_CD4_TCELL_DN	2/210	159/14380	0.678059	0.97533	0.97533	CES4A/MARCHF3	2
GSE29164_UNTREATED_VS_CD8_TCELL_TREATED_MELANOMA_DAY7_DN	2/210	159/14380	0.678059	0.97533	0.97533	AIF1L/SCNN1B	2
GSE32901_NAIVE_VS_TH17_NEG_CD4_TCELL_UP	2/210	159/14380	0.678059	0.97533	0.97533	PIK3C2B/SLC37A2	2
GSE3720_VD1_VS_VD2_GAMMADELTA_TCELL_UP	2/210	159/14380	0.678059	0.97533	0.97533	KLK11/KPLCE	2
GSE46242_TH1_VS_ANERGIC_TH1_CD4_TCELL_WITH_EGR2_DELETED_DN	2/210	159/14380	0.678059	0.97533	0.97533	SCEL/NPR2	2
GSE5503_LIVER_DC_VS_MLN_DC_ACTIVATED_ALLOGENIC_TCELL_UP	2/210	159/14380	0.678059	0.97533	0.97533	BICDL2/UNC13B	2
BAELDE_DIABETIC_NEPHROPATHY_UP	1/210	77/14380	0.678834	0.97533	0.97533	ATP10B	1
CROMER_METASTASIS_DN	1/210	77/14380	0.678834	0.97533	0.97533	PRSS3	1
DESCARTES_FETAL_SPLEEN_LYMPHOID_CELLS	1/210	77/14380	0.678834	0.97533	0.97533	TMEM154	1
DURANTE_ADULT_OLFACTORY_NEUROEPITHELIUM_NK_CELLS	1/210	77/14380	0.678834	0.97533	0.97533	HOPX	1
HARRIS_HYPOXIA	1/210	77/14380	0.678834	0.97533	0.97533	HMOX1	1
HE_LIM_SUN_FETAL_LUNG_C0_EARLY_FIBROBLAST	1/210	77/14380	0.678834	0.97533	0.97533	NSG1	1
HESS_TARGETS_OF_HOXA9_AND_MEIS1_DN	1/210	77/14380	0.678834	0.97533	0.97533	IL18	1
PID_MET_PATHWAY	1/210	77/14380	0.678834	0.97533	0.97533	GAB1	1
WP_PRADERWILLI_AND_ANGELMAN_SYNDROME	1/210	77/14380	0.678834	0.97533	0.97533	DLX5	1
ONDER_CDH1_TARGETS_2_UP	3/210	238/14380	0.678948	0.97533	0.97533	HMOX1/BLMH/MARCHF3	3
GSE13306_TREG_VS_TCONV_SPLEEN_UP	2/210	160/14380	0.681392	0.97533	0.97533	SMPD3/ESYT3	2
GSE14699_NAIVE_VS_ACT_CD8_TCELL_DN	2/210	160/14380	0.681392	0.97533	0.97533	XKRX/PELI1	2
GSE21546_WT_VS_ELK1_KO_DP_THYMOCYTES_DN	2/210	160/14380	0.681392	0.97533	0.97533	SCNN1A/SERPINA12	2
GSE21670_STAT3_KO_VS_WT_CD4_TCELL_UP	2/210	160/14380	0.681392	0.97533	0.97533	PIK3C2B/TM7SF2	2
GSE23321_EFFECTOR_MEMORY_VS_NAIVE_CD8_TCELL_UP	2/210	160/14380	0.681392	0.97533	0.97533	DOCK9/LORICRIN	2
GSE25123_WT_VS_PPARG_KO_MACROPHAGE_IL4_AND_ROSIGLITAZONE_STIM_UP	2/210	160/14380	0.681392	0.97533	0.97533	ATP2C2/EXPH5	2
GSE2585_CTEC_VS_THYMIC_DC_DN	2/210	160/14380	0.681392	0.97533	0.97533	SPINK5/SERPINB8	2
GSE3565_CTRL_VS_LPS_INJECTED_SPLENOCYTES_UP	2/210	160/14380	0.681392	0.97533	0.97533	HOPX/MARCHF3	2
GSE36888_UNTREATED_VS_IL2_TREATED_STAT5_AB_KNOCKIN_TCELL_6H_UP	2/210	160/14380	0.681392	0.97533	0.97533	SASH1/MBOAT2	2
GSE3920_IFNA_VS_IFNG_TREATED_FIBROBLAST_UP	2/210	160/14380	0.681392	0.97533	0.97533	VSIG10L/KIF13B	2
GSE3982_BCELL_VS_TH1_UP	2/210	160/14380	0.681392	0.97533	0.97533	FETUB/SLC5A1	2
GSE3982_MAST_CELL_VS_NKCELL_DN	2/210	160/14380	0.681392	0.97533	0.97533	SMPD3/ARHGAP32	2
GSE40184_HEALTHY_VS_HCV_INFECTED_DONOR_PBMC_UP	2/210	160/14380	0.681392	0.97533	0.97533	GRHL1/KRT80	2
GSE42021_TCONV_PLN_VS_CD24INT_TCONV_THYMUS_DN	2/210	160/14380	0.681392	0.97533	0.97533	BLMH/KRT1	2
GSE43955_1H_VS_42H_ACT_CD4_TCELL_WITH_TGFB_IL6_DN	2/210	160/14380	0.681392	0.97533	0.97533	TM7SF2/HPGD	2
GSE5589_WT_VS_IL10_KO_LPS_AND_IL6_STIM_MACROPHAGE_45MIN_DN	2/210	160/14380	0.681392	0.97533	0.97533	SLC37A2/KLK5	2
GSE6875_TCONV_VS_FOXP3_KO_TREG_UP	2/210	160/14380	0.681392	0.97533	0.97533	RDH12/RPTN	2
JINESH_BLEBBISHIELD_VS_LIVE_CONTROL_UP	4/210	316/14380	0.68152	0.97533	0.97533	HMOX1/ZNF750/IL18/TMEM184A	4
GSE13485_CTRL_VS_DAY21_YF17D_VACCINE_PBMC_DN	1/210	78/14380	0.683549	0.97533	0.97533	CDSN	1
HALLMARK_SPERMATOGENESIS	1/210	78/14380	0.683549	0.97533	0.97533	CSNK2A2	1
LI_ESTROGENE_EARLY_E2_RESPONSE_UP	1/210	78/14380	0.683549	0.97533	0.97533	RAPGEFL1	1
SCIBETTA_KDM5B_TARGETS_DN	1/210	78/14380	0.683549	0.97533	0.97533	SCNN1A	1
BROWNE_HCMV_INFECTION_48HR_UP	2/210	161/14380	0.684697	0.97533	0.97533	TYRO3/GAB1	2
GSE14415_TCONV_VS_FOXP3_KO_INDUCED_TREG_UP	2/210	161/14380	0.684697	0.97533	0.97533	CENPT/BLMH	2
GSE16385_UNTREATED_VS_12H_ROSIGLITAZONE_IL4_TREATED_MACROPHAGE_DN	2/210	161/14380	0.684697	0.97533	0.97533	FGFR2/LORICRIN	2
GSE20500_RETINOIC_ACID_VS_RARA_ANTAGONIST_TREATED_CD4_TCELL_UP	2/210	161/14380	0.684697	0.97533	0.97533	HMOX1/CPA4	2
GSE25146_UNSTIM_VS_HELIOBACTER_PYLORI_LPS_STIM_AGS_CELL_DN	2/210	161/14380	0.684697	0.97533	0.97533	DOCK9/EPS8L1	2
GSE2585_THYMIC_MACROPHAGE_VS_MTEC_DN	2/210	161/14380	0.684697	0.97533	0.97533	FETUB/LGALSL	2
GSE3203_HEALTHY_VS_INFLUENZA_INFECTED_LN_BCELL_UP	2/210	161/14380	0.684697	0.97533	0.97533	GAB1/CASZ1	2
GSE35685_CD34POS_CD38NEG_VS_CD34POS_CD10NEG_CD62LPOS_BONE_MARROW_DN	2/210	161/14380	0.684697	0.97533	0.97533	HMOX1/CLPX	2
GSE39820_IL1B_IL6_VS_IL1B_IL6_IL23A_TREATED_CD4_TCELL_DN	2/210	161/14380	0.684697	0.97533	0.97533	DEGS2/METRNL	2
GSE4142_PLASMA_CELL_VS_MEMORY_BCELL_DN	2/210	161/14380	0.684697	0.97533	0.97533	SULT2B1/KRT2	2
GSE41978_ID2_KO_VS_BIM_KO_KLRG1_LOW_EFFECTOR_CD8_TCELL_DN	2/210	161/14380	0.684697	0.97533	0.97533	ATP2C2/KLK11	2
GSE1112_HY_CD8AB_VS_HY_CD8AA_THYMOCYTE_RTOC_CULTURE_DN	2/210	162/14380	0.687974	0.97533	0.97533	BNIPL/PNPLA1	2
GSE17721_PAM3CSK4_VS_CPG_2H_BMDC_UP	2/210	162/14380	0.687974	0.97533	0.97533	POF1B/ASPRV1	2
GSE22886_CD4_TCELL_VS_BCELL_NAIVE_DN	2/210	162/14380	0.687974	0.97533	0.97533	USP2/MARCHF3	2
GSE22886_NAIVE_CD4_TCELL_VS_NEUTROPHIL_DN	2/210	162/14380	0.687974	0.97533	0.97533	SASH1/LY6G6C	2
GSE27241_CTRL_VS_DIGOXIN_TREATED_RORGT_KO_CD4_TCELL_IN_TH17_POLARIZING_CONDITIONS_DN	2/210	162/14380	0.687974	0.97533	0.97533	RASAL1/TMEM86A	2
GSE28737_WT_VS_BCL6_HET_FOLLICULAR_BCELL_UP	2/210	162/14380	0.687974	0.97533	0.97533	EXPH5/KIF13B	2
GSE2935_UV_INACTIVATED_VS_LIVE_SENDAI_VIRUS_INF_MACROPHAGE_DN	2/210	162/14380	0.687974	0.97533	0.97533	BSPRY/HOPX	2
GSE360_CTRL_VS_L_MAJOR_MAC_DN	2/210	162/14380	0.687974	0.97533	0.97533	EXPH5/ITPRID2	2
GSE36476_YOUNG_VS_OLD_DONOR_MEMORY_CD4_TCELL_UP	2/210	162/14380	0.687974	0.97533	0.97533	IL18/HPGD	2
GSE37301_HEMATOPOIETIC_STEM_CELL_VS_RAG2_KO_NK_CELL_UP	2/210	162/14380	0.687974	0.97533	0.97533	ABLIM1/MARCHF3	2
GSE3982_CTRL_VS_LPS_1H_NEUTROPHIL_DN	2/210	162/14380	0.687974	0.97533	0.97533	PLA2G2F/SH3D21	2
GSE42021_CD24INT_VS_CD24LOW_TREG_THYMUS_UP	2/210	162/14380	0.687974	0.97533	0.97533	IL37/PLA2G2F	2
GSE6092_UNSTIM_VS_IFNG_STIM_AND_B_BURGDORFERI_INF_ENDOTHELIAL_CELL_UP	2/210	162/14380	0.687974	0.97533	0.97533	BLMH/MBOAT2	2
GSE7768_OVA_ALONE_VS_OVA_WITH_LPS_IMMUNIZED_MOUSE_WHOLE_SPLEEN_6H_UP	2/210	162/14380	0.687974	0.97533	0.97533	TMEM154/CLN8	2
GAVIN_FOXP3_TARGETS_CLUSTER_P7	1/210	79/14380	0.688196	0.97533	0.97533	XKRX	1
GSE18791_UNSTIM_VS_NEWCATSLE_VIRUS_DC_1H_UP	1/210	79/14380	0.688196	0.97533	0.97533	WFDC12	1
GSE6259_FLT3L_INDUCED_DEC205_POS_DC_VS_CD4_TCELL_DN	1/210	79/14380	0.688196	0.97533	0.97533	PPL	1
HALLMARK_IL6_JAK_STAT3_SIGNALING	1/210	79/14380	0.688196	0.97533	0.97533	HMOX1	1
HAY_BONE_MARROW_PLASMA_CELL	1/210	79/14380	0.688196	0.97533	0.97533	SCNN1B	1
REACTOME_SELECTIVE_AUTOPHAGY	1/210	79/14380	0.688196	0.97533	0.97533	CSNK2A2	1
WP_METABOLIC_EPILEPTIC_DISORDERS	1/210	79/14380	0.688196	0.97533	0.97533	ARG1	1
GSE10463_CD40L_AND_VA347_VS_CD40L_IN_DC_UP	2/210	163/14380	0.691223	0.97533	0.97533	BLMH/PADI1	2
GSE13306_RA_VS_UNTREATED_TREG_UP	2/210	163/14380	0.691223	0.97533	0.97533	BLMH/GSDMA	2
GSE13522_WT_VS_IFNAR_KO_SKIN_DN	2/210	163/14380	0.691223	0.97533	0.97533	BSPRY/TMEM154	2
GSE15324_ELF4_KO_VS_WT_ACTIVATED_CD8_TCELL_DN	2/210	163/14380	0.691223	0.97533	0.97533	TACC2/ATP6V1C2	2
GSE20500_CTRL_VS_RETINOIC_ACID_TREATED_CD4_TCELL_DN	2/210	163/14380	0.691223	0.97533	0.97533	USP2/CENPT	2
GSE21379_WT_VS_SAP_KO_TFH_CD4_TCELL_DN	2/210	163/14380	0.691223	0.97533	0.97533	ANXA9/NLRP10	2
GSE21927_SPLEEN_VS_C26GM_TUMOR_MONOCYTE_BALBC_DN	2/210	163/14380	0.691223	0.97533	0.97533	FMO2/SERPINB12	2
GSE26488_HDAC7_KO_VS_VP16_TRANSGENIC_HDAC7_KO_DOUBLE_POSITIVE_THYMOCYTE_DN	2/210	163/14380	0.691223	0.97533	0.97533	SLC5A1/CALML5	2
GSE2770_UNTREATED_VS_ACT_CD4_TCELL_48H_DN	2/210	163/14380	0.691223	0.97533	0.97533	OTUB2/KIF13B	2
GSE30971_2H_VS_4H_LPS_STIM_MACROPHAGE_WBP7_KO_UP	2/210	163/14380	0.691223	0.97533	0.97533	ABLIM1/PELI1	2
GSE34156_TLR1_TLR2_LIGAND_VS_NOD2_AND_TLR1_TLR2_LIGAND_6H_TREATED_MONOCYTE_UP	2/210	163/14380	0.691223	0.97533	0.97533	LCE1A/KPLCE	2
GSE360_CTRL_VS_B_MALAYI_LOW_DOSE_DC_DN	2/210	163/14380	0.691223	0.97533	0.97533	PRSS3/GAB1	2
GSE41978_WT_VS_BIM_KO_KLRG1_LOW_EFFECTOR_CD8_TCELL_DN	2/210	163/14380	0.691223	0.97533	0.97533	SMPD3/SERPINA12	2
GSE43955_TH0_VS_TGFB_IL6_TH17_ACT_CD4_TCELL_30H_UP	2/210	163/14380	0.691223	0.97533	0.97533	SASH1/SLURP1	2
GSE4811_CLASSSICALY_ACTIVATED_VS_TYPE_2_ACTIVATED_MACROPHAGE_UP	2/210	163/14380	0.691223	0.97533	0.97533	GSDMA/KRTDAP	2
GSE5589_IL6_KO_VS_IL10_KO_LPS_STIM_MACROPHAGE_180MIN_DN	2/210	163/14380	0.691223	0.97533	0.97533	HMOX1/GDPD3	2
GSE6259_33D1_POS_VS_DEC205_POS_SPLENIC_DC_UP	2/210	163/14380	0.691223	0.97533	0.97533	JMY/KLK11	2
SCHERER_PBMC_APSV_WETVAX_AGE_18_32YO_50_TO_60DY_UP	2/210	163/14380	0.691223	0.97533	0.97533	IL18/HPGD	2
VERHAAK_AML_WITH_NPM1_MUTATED_UP	2/210	163/14380	0.691223	0.97533	0.97533	HMOX1/PELI1	2
COATES_MACROPHAGE_M1_VS_M2_UP	1/210	80/14380	0.692774	0.97533	0.97533	GDA	1
GRAESSMANN_RESPONSE_TO_MC_AND_SERUM_DEPRIVATION_DN	1/210	80/14380	0.692774	0.97533	0.97533	SEPTIN5	1
GSE3720_UNSTIM_VS_PMA_STIM_VD1_GAMMADELTA_TCELL_DN	1/210	80/14380	0.692774	0.97533	0.97533	KRT2	1
KEGG_ERBB_SIGNALING_PATHWAY	1/210	80/14380	0.692774	0.97533	0.97533	GAB1	1
NGUYEN_NOTCH1_TARGETS_DN	1/210	80/14380	0.692774	0.97533	0.97533	TGM3	1
SHAFFER_IRF4_TARGETS_IN_ACTIVATED_B_LYMPHOCYTE	1/210	80/14380	0.692774	0.97533	0.97533	BSPRY	1
GSE13306_TREG_RA_VS_TCONV_RA_UP	2/210	164/14380	0.694444	0.97533	0.97533	TMEM154/LIPN	2
GSE17186_MEMORY_VS_CD21HIGH_TRANSITIONAL_BCELL_UP	2/210	164/14380	0.694444	0.97533	0.97533	SLC37A2/MAGI1	2
GSE17721_CTRL_VS_POLYIC_0.5H_BMDC_DN	2/210	164/14380	0.694444	0.97533	0.97533	PELI1/LY6G6C	2
GSE17974_0H_VS_1H_IN_VITRO_ACT_CD4_TCELL_UP	2/210	164/14380	0.694444	0.97533	0.97533	GDPD3/CES4A	2
GSE19923_WT_VS_E2A_KO_DP_THYMOCYTE_UP	2/210	164/14380	0.694444	0.97533	0.97533	SLURP1/RPTN	2
GSE20198_UNTREATED_VS_IL12_IL18_TREATED_ACT_CD4_TCELL_UP	2/210	164/14380	0.694444	0.97533	0.97533	EPS8L1/UNC13B	2
GSE20366_TREG_VS_NAIVE_CD4_TCELL_DN	2/210	164/14380	0.694444	0.97533	0.97533	SDR9C7/ANKRD35	2
GSE21360_NAIVE_VS_PRIMARY_MEMORY_CD8_TCELL_DN	2/210	164/14380	0.694444	0.97533	0.97533	HAL/METRNL	2
GSE22282_HYPOXIA_VS_NORMOXIA_MYELOID_DC_DN	2/210	164/14380	0.694444	0.97533	0.97533	NIPAL1/ANKRD35	2
GSE22935_UNSTIM_VS_24H_MBOVIS_BCG_STIM_MACROPHAGE_UP	2/210	164/14380	0.694444	0.97533	0.97533	KRT2/RPTN	2
GSE2585_THYMIC_DC_VS_MTEC_UP	2/210	164/14380	0.694444	0.97533	0.97533	FMO2/FLG	2
GSE29164_DAY3_VS_DAY7_CD8_TCELL_TREATED_MELANOMA_UP	2/210	164/14380	0.694444	0.97533	0.97533	FGFR2/RASAL1	2
GSE3039_CD4_TCELL_VS_B1_BCELL_DN	2/210	164/14380	0.694444	0.97533	0.97533	USP2/TMEM86A	2
GSE37301_MULTIPOTENT_PROGENITOR_VS_LYMPHOID_PRIMED_MPP_DN	2/210	164/14380	0.694444	0.97533	0.97533	BSPRY/IL18	2
GSE37301_PRO_BCELL_VS_GRANULOCYTE_MONOCYTE_PROGENITOR_DN	2/210	164/14380	0.694444	0.97533	0.97533	SLC37A2/KIF13B	2
GSE4142_PLASMA_CELL_VS_GC_BCELL_UP	2/210	164/14380	0.694444	0.97533	0.97533	BNIPL/ANKRD35	2
GSE7219_UNSTIM_VS_LPS_AND_ANTI_CD40_STIM_DC_DN	2/210	164/14380	0.694444	0.97533	0.97533	RDH12/METRNL	2
GSE9650_EXHAUSTED_VS_MEMORY_CD8_TCELL_UP	2/210	164/14380	0.694444	0.97533	0.97533	MAP2/ALOXE3	2
HE_LIM_SUN_FETAL_LUNG_C4_ILCP_CELL	2/210	164/14380	0.694444	0.97533	0.97533	JMY/TIAM1	2
WIERENGA_STAT5A_TARGETS_DN	2/210	164/14380	0.694444	0.97533	0.97533	LGALSL/DENND2C	2
MENON_FETAL_KIDNEY_7_LOOPOF_HENLE_CELLS_DISTAL	3/210	244/14380	0.695165	0.97533	0.97533	ABLIM1/ITPRID2/KRT10	3
PURBEY_TARGETS_OF_CTBP1_NOT_SATB1_UP	3/210	244/14380	0.695165	0.97533	0.97533	PRSS3/SMPD3/ITPRID2	3
TRAVAGLINI_LUNG_NEUTROPHIL_CELL	4/210	322/14380	0.695679	0.97533	0.97533	HAL/ARG1/TMEM154/PELI1	4
BORCZUK_MALIGNANT_MESOTHELIOMA_DN	1/210	81/14380	0.697286	0.97533	0.97533	ANXA9	1
DACOSTA_UV_RESPONSE_VIA_ERCC3_XPCS_DN	1/210	81/14380	0.697286	0.97533	0.97533	DOCK9	1
DESCARTES_MAIN_FETAL_EXTRAVILLOUS_TROPHOBLASTS	1/210	81/14380	0.697286	0.97533	0.97533	HPGD	1
FEKIR_HEPARG_SIDE_POP_VS_HEPARG_UP	1/210	81/14380	0.697286	0.97533	0.97533	MPZL3	1
GRADE_COLON_AND_RECTAL_CANCER_DN	1/210	81/14380	0.697286	0.97533	0.97533	SASH1	1
MATSUMIYA_PBMC_MODIFIED_VACCINIA_ANKARA_VACCINE_AGE_18_55YO_VACCINATED_VS_CONTROL_TREATED_IN_VITRO_WITH_MVA85A_6HR_UP	1/210	81/14380	0.697286	0.97533	0.97533	ABCG4	1
GSE12366_PLASMA_CELL_VS_NAIVE_BCELL_UP	2/210	165/14380	0.697637	0.97533	0.97533	MAP2/SH3D21	2
GSE13547_2H_VS_12_H_ANTI_IGM_STIM_ZFX_KO_BCELL_DN	2/210	165/14380	0.697637	0.97533	0.97533	EXPH5/HOPX	2
GSE13946_CTRL_VS_DSS_COLITIS_GD_TCELL_FROM_COLON_UP	2/210	165/14380	0.697637	0.97533	0.97533	BSPRY/HOPX	2
GSE17721_CTRL_VS_CPG_24H_BMDC_UP	2/210	165/14380	0.697637	0.97533	0.97533	HOMER2/LY6G6C	2
GSE18281_MEDULLARY_THYMOCYTE_VS_WHOLE_MEDULLA_THYMUS_DN	2/210	165/14380	0.697637	0.97533	0.97533	ELOVL7/DENND2C	2
GSE21033_CTRL_VS_POLYIC_STIM_DC_6H_UP	2/210	165/14380	0.697637	0.97533	0.97533	CPA4/EPS8L1	2
GSE21063_CTRL_VS_ANTI_IGM_STIM_BCELL_NFATC1_KO_16H_UP	2/210	165/14380	0.697637	0.97533	0.97533	AZGP1/SERPINB8	2
GSE21927_UNTREATED_VS_GMCSF_GCSF_TREATED_BONE_MARROW_DN	2/210	165/14380	0.697637	0.97533	0.97533	APCDD1/ELOVL7	2
GSE21927_UNTREATED_VS_GMCSF_GCSF_TREATED_BONE_MARROW_UP	2/210	165/14380	0.697637	0.97533	0.97533	LGALSL/PLCXD1	2
GSE22033_WT_VS_PPARG_KO_MEF_UP	2/210	165/14380	0.697637	0.97533	0.97533	RAPGEFL1/SOX21	2
GSE22886_UNSTIM_VS_IL15_STIM_NKCELL_UP	2/210	165/14380	0.697637	0.97533	0.97533	ABLIM1/LGALSL	2
GSE28726_NAIVE_CD4_TCELL_VS_NAIVE_VA24NEG_NKTCELL_DN	2/210	165/14380	0.697637	0.97533	0.97533	AQP5/MARCHF3	2
GSE28783_ANTI_MIR33_VS_UNTREATED_ATHEROSCLEROSIS_MACROPHAGE_DN	2/210	165/14380	0.697637	0.97533	0.97533	DSG1/IL18	2
GSE30971_CTRL_VS_LPS_STIM_MACROPHAGE_WBP7_KO_2H_UP	2/210	165/14380	0.697637	0.97533	0.97533	ELOVL7/SERPINB7	2
GSE32986_GMCSF_VS_GMCSF_AND_CURDLAN_HIGHDOSE_STIM_DC_DN	2/210	165/14380	0.697637	0.97533	0.97533	HOMER2/MBOAT2	2
GSE360_L_DONOVANI_VS_L_MAJOR_DC_UP	2/210	165/14380	0.697637	0.97533	0.97533	SPINK5/TM7SF2	2
GSE37301_COMMON_LYMPHOID_PROGENITOR_VS_RAG2_KO_NK_CELL_DN	2/210	165/14380	0.697637	0.97533	0.97533	DOCK9/HMOX1	2
GSE3982_EOSINOPHIL_VS_MAST_CELL_UP	2/210	165/14380	0.697637	0.97533	0.97533	SMPD3/PELI1	2
GSE3982_NEUTROPHIL_VS_TH1_UP	2/210	165/14380	0.697637	0.97533	0.97533	KRT23/DSG1	2
GSE41176_UNSTIM_VS_ANTI_IGM_STIM_TAK1_KO_BCELL_24H_DN	2/210	165/14380	0.697637	0.97533	0.97533	SASH1/KPLCE	2
GSE43863_NAIVE_VS_LY6C_INT_CXCR5POS_CD4_EFF_TCELL_D6_LCMV_UP	2/210	165/14380	0.697637	0.97533	0.97533	NPR2/YOD1	2
GSE46606_IRF4HIGH_VS_WT_CD40L_IL2_IL5_DAY3_STIMULATED_BCELL_DN	2/210	165/14380	0.697637	0.97533	0.97533	GDPD3/PSORS1C2	2
TAKEDA_TARGETS_OF_NUP98_HOXA9_FUSION_8D_DN	2/210	165/14380	0.697637	0.97533	0.97533	ELOVL7/PNPLA1	2
PULVER_FOREY_CELLCYCLE_PEAKING_EG1	5/210	400/14380	0.698722	0.97533	0.97533	PPL/PIK3C2B/HPGD/TMEM184A/LY6G6C	5
HE_LIM_SUN_FETAL_LUNG_C7_SST_POS_NEURON_CELL	3/210	246/14380	0.700432	0.97533	0.97533	PRSS3/SMPD3/RASGEF1B	3
HUTTMANN_B_CLL_POOR_SURVIVAL_UP	3/210	246/14380	0.700432	0.97533	0.97533	PRSS3/HOMER2/TM7SF2	3
GSE10240_IL17_VS_IL17_AND_IL22_STIM_PRIMARY_BRONCHIAL_EPITHELIAL_CELLS_DN	2/210	166/14380	0.700803	0.97533	0.97533	FETUB/RAPGEFL1	2
GSE11864_CSF1_VS_CSF1_IFNG_IN_MAC_DN	2/210	166/14380	0.700803	0.97533	0.97533	ATP10B/RASGEF1B	2
GSE11961_MEMORY_BCELL_DAY7_VS_PLASMA_CELL_DAY7_UP	2/210	166/14380	0.700803	0.97533	0.97533	RDH12/HPGD	2
GSE11973_MIR223_KOVS_WT_BONE_MARROW_NEUTROPHIL_DN	2/210	166/14380	0.700803	0.97533	0.97533	RASGEF1B/PLA2G4F	2
GSE14026_TH1_VS_TH17_DN	2/210	166/14380	0.700803	0.97533	0.97533	TTC39A/ELMOD1	2
GSE19923_WT_VS_E2A_KO_DP_THYMOCYTE_DN	2/210	166/14380	0.700803	0.97533	0.97533	CSNK2A2/PLA2G2F	2
GSE2128_CTRL_VS_MIMETOPE_NEGATIVE_SELECTION_DP_THYMOCYTE_NOD_DN	2/210	166/14380	0.700803	0.97533	0.97533	DSG1/ATG9B	2
GSE21360_NAIVE_VS_SECONDARY_MEMORY_CD8_TCELL_UP	2/210	166/14380	0.700803	0.97533	0.97533	DSC1/PPFIBP2	2
GSE22611_UNSTIM_VS_2H_MDP_STIM_NOD2_TRANSDUCED_HEK293T_CELL_UP	2/210	166/14380	0.700803	0.97533	0.97533	FOXN1/KLK5	2
GSE22935_UNSTIM_VS_48H_MBOVIS_BCG_STIM_MYD88_KO_MACROPHAGE_UP	2/210	166/14380	0.700803	0.97533	0.97533	PADI1/NPR2	2
GSE27786_LSK_VS_MONO_MAC_DN	2/210	166/14380	0.700803	0.97533	0.97533	ZNF750/TMEM86A	2
GSE32255_WT_UNSTIM_VS_JMJD2D_KNOCKDOWN_4H_LPS_STIM_DC_DN	2/210	166/14380	0.700803	0.97533	0.97533	DSC1/SLC37A2	2
GSE3565_CTRL_VS_LPS_INJECTED_SPLENOCYTES_DN	2/210	166/14380	0.700803	0.97533	0.97533	ABLIM1/PELI1	2
GSE36527_CD62L_HIGH_CD69_NEG_VS_CD62L_LOW_CD69_POS_TREG_KLRG1_NEG_DN	2/210	166/14380	0.700803	0.97533	0.97533	GSDMA/METRNL	2
GSE37301_HEMATOPOIETIC_STEM_CELL_VS_CD4_TCELL_UP	2/210	166/14380	0.700803	0.97533	0.97533	GDA/ITPRID2	2
GSE37301_HEMATOPOIETIC_STEM_CELL_VS_LYMPHOID_PRIMED_MPP_UP	2/210	166/14380	0.700803	0.97533	0.97533	EPS8L1/TACC2	2
GSE3982_BASOPHIL_VS_NKCELL_UP	2/210	166/14380	0.700803	0.97533	0.97533	ITPRID2/LY6G6C	2
GSE39820_TGFBETA3_IL6_VS_TGFBETA3_IL6_IL23A_TREATED_CD4_TCELL_DN	2/210	166/14380	0.700803	0.97533	0.97533	SASH1/PLCXD1	2
GSE46143_CTRL_VS_LMP2A_TRANSDUCED_CD10_POS_GC_BCELL_UP	2/210	166/14380	0.700803	0.97533	0.97533	DLX3/HOMER2	2
GSE6259_33D1_POS_DC_VS_CD4_TCELL_DN	2/210	166/14380	0.700803	0.97533	0.97533	SASH1/HPGD	2
GSE7509_UNSTIM_VS_IFNA_STIM_IMMATURE_DC_UP	2/210	166/14380	0.700803	0.97533	0.97533	TYRO3/ABCA12	2
BONCI_TARGETS_OF_MIR15A_AND_MIR16_1	1/210	82/14380	0.701732	0.97533	0.97533	CPEB2	1
CHEN_LIVER_METABOLISM_QTL_CIS	1/210	82/14380	0.701732	0.97533	0.97533	MAB21L4	1
REACTOME_NUCLEAR_EVENTS_MEDIATED_BY_NFE2L2	1/210	82/14380	0.701732	0.97533	0.97533	HMOX1	1
WP_HIPPO_SIGNALING_REGULATION	1/210	82/14380	0.701732	0.97533	0.97533	FGFR2	1
GSE11864_CSF1_PAM3CYS_VS_CSF1_IFNG_PAM3CYS_IN_MAC_DN	2/210	167/14380	0.703941	0.97533	0.97533	SMPD3/CLN8	2
GSE15930_NAIVE_VS_72H_IN_VITRO_STIM_CD8_TCELL_UP	2/210	167/14380	0.703941	0.97533	0.97533	USP2/PPFIBP2	2
GSE17721_CTRL_VS_CPG_12H_BMDC_DN	2/210	167/14380	0.703941	0.97533	0.97533	HMOX1/IL18	2
GSE17974_CTRL_VS_ACT_IL4_AND_ANTI_IL12_0.5H_CD4_TCELL_DN	2/210	167/14380	0.703941	0.97533	0.97533	RASGEF1B/DENND2C	2
GSE17974_IL4_AND_ANTI_IL12_VS_UNTREATED_72H_ACT_CD4_TCELL_DN	2/210	167/14380	0.703941	0.97533	0.97533	LGALSL/PELI1	2
GSE18893_CTRL_VS_TNF_TREATED_TCONV_24H_DN	2/210	167/14380	0.703941	0.97533	0.97533	SCNN1A/TGM3	2
GSE21927_SPLEEN_VS_TUMOR_MONOCYTE_BALBC_DN	2/210	167/14380	0.703941	0.97533	0.97533	ABLIM1/APCDD1	2
GSE22935_WT_VS_MYD88_KO_MACROPHAGE_48H_MBOVIS_BCG_STIM_UP	2/210	167/14380	0.703941	0.97533	0.97533	USP2/NPR2	2
GSE24081_CONTROLLER_VS_PROGRESSOR_HIV_SPECIFIC_CD8_TCELL_DN	2/210	167/14380	0.703941	0.97533	0.97533	POF1B/MARCHF3	2
GSE2826_XID_VS_BTK_KO_BCELL_UP	2/210	167/14380	0.703941	0.97533	0.97533	ALOX12B/ASPRV1	2
GSE28737_FOLLICULAR_VS_MARGINAL_ZONE_BCELL_BCL6_HET_DN	2/210	167/14380	0.703941	0.97533	0.97533	KRT23/PLA2G2F	2
GSE30971_CTRL_VS_LPS_STIM_MACROPHAGE_WBP7_KO_4H_UP	2/210	167/14380	0.703941	0.97533	0.97533	ELOVL7/SERPINB7	2
GSE37301_HEMATOPOIETIC_STEM_CELL_VS_COMMON_LYMPHOID_PROGENITOR_UP	2/210	167/14380	0.703941	0.97533	0.97533	PADI1/HOPX	2
GSE41978_WT_VS_ID2_KO_AND_BIM_KO_KLRG1_LOW_EFFECTOR_CD8_TCELL_DN	2/210	167/14380	0.703941	0.97533	0.97533	HAL/CASP14	2
GSE43955_TH0_VS_TGFB_IL6_TH17_ACT_CD4_TCELL_60H_DN	2/210	167/14380	0.703941	0.97533	0.97533	SERPINA12/PLA2G4F	2
GSE6259_FLT3L_INDUCED_VS_WT_SPLENIC_DC_33D1_POS_UP	2/210	167/14380	0.703941	0.97533	0.97533	HPGD/SERPINB8	2
GSE9006_HEALTHY_VS_TYPE_2_DIABETES_PBMC_AT_DX_DN	2/210	167/14380	0.703941	0.97533	0.97533	GFOD2/NDEL1	2
BHAT_ESR1_TARGETS_NOT_VIA_AKT1_DN	1/210	83/14380	0.706113	0.97533	0.97533	SASH1	1
DACOSTA_UV_RESPONSE_VIA_ERCC3_TTD_DN	1/210	83/14380	0.706113	0.97533	0.97533	DOCK9	1
GSE32901_NAIVE_VS_TH17_NEG_CD4_TCELL_DN	1/210	83/14380	0.706113	0.97533	0.97533	KRT78	1
KEGG_MELANOGENESIS	1/210	83/14380	0.706113	0.97533	0.97533	CALML5	1
KEGG_PROSTATE_CANCER	1/210	83/14380	0.706113	0.97533	0.97533	FGFR2	1
MILI_PSEUDOPODIA_CHEMOTAXIS_UP	1/210	83/14380	0.706113	0.97533	0.97533	GLTP	1
REACTOME_PROTEIN_FOLDING	1/210	83/14380	0.706113	0.97533	0.97533	CSNK2A2	1
WP_ERBB_SIGNALING	1/210	83/14380	0.706113	0.97533	0.97533	GAB1	1
GSE11057_EFF_MEM_VS_CENT_MEM_CD4_TCELL_UP	2/210	168/14380	0.707053	0.97533	0.97533	HOMER2/HOPX	2
GSE11961_MEMORY_BCELL_DAY7_VS_MEMORY_BCELL_DAY40_UP	2/210	168/14380	0.707053	0.97533	0.97533	TTC39A/DENND2C	2
GSE13547_2H_VS_12_H_ANTI_IGM_STIM_BCELL_UP	2/210	168/14380	0.707053	0.97533	0.97533	GRHL1/TACC2	2
GSE17721_0.5H_VS_8H_LPS_BMDC_DN	2/210	168/14380	0.707053	0.97533	0.97533	HMOX1/NDEL1	2
GSE17974_IL4_AND_ANTI_IL12_VS_UNTREATED_12H_ACT_CD4_TCELL_UP	2/210	168/14380	0.707053	0.97533	0.97533	VSIG10L/TPRG1	2
GSE22025_UNTREATED_VS_TGFB1_TREATED_CD4_TCELL_UP	2/210	168/14380	0.707053	0.97533	0.97533	SPINK5/TIAM1	2
GSE22611_UNSTIM_VS_2H_MDP_STIM_NOD2_TRANSDUCED_HEK293T_CELL_DN	2/210	168/14380	0.707053	0.97533	0.97533	GDPD3/SCNN1B	2
GSE24081_CONTROLLER_VS_PROGRESSOR_HIV_SPECIFIC_CD8_TCELL_UP	2/210	168/14380	0.707053	0.97533	0.97533	CWH43/SOX21	2
GSE25088_WT_VS_STAT6_KO_MACROPHAGE_ROSIGLITAZONE_AND_IL4_STIM_DN	2/210	168/14380	0.707053	0.97533	0.97533	DOCK9/ANKRD35	2
GSE360_L_DONOVANI_VS_B_MALAYI_LOW_DOSE_DC_UP	2/210	168/14380	0.707053	0.97533	0.97533	FGFR2/TM7SF2	2
GSE3982_DC_VS_BCELL_DN	2/210	168/14380	0.707053	0.97533	0.97533	PIK3C2B/KIF13B	2
GSE39864_WT_VS_GATA3_KO_TREG_UP	2/210	168/14380	0.707053	0.97533	0.97533	SLC5A1/NDEL1	2
GSE41867_DAY15_EFFECTOR_VS_DAY30_MEMORY_CD8_TCELL_LCMV_ARMSTRONG_UP	2/210	168/14380	0.707053	0.97533	0.97533	CALML5/CLN8	2
GSE43700_UNTREATED_VS_IL10_TREATED_PBMC_UP	2/210	168/14380	0.707053	0.97533	0.97533	CSNK2A2/CASP14	2
GSE43955_10H_VS_30H_ACT_CD4_TCELL_WITH_TGFB_IL6_UP	2/210	168/14380	0.707053	0.97533	0.97533	GDPD3/CDSN	2
GSE43955_1H_VS_60H_ACT_CD4_TCELL_DN	2/210	168/14380	0.707053	0.97533	0.97533	SLURP1/SERPINA12	2
GSE43955_TH0_VS_TGFB_IL6_TH17_ACT_CD4_TCELL_52H_UP	2/210	168/14380	0.707053	0.97533	0.97533	HPGD/SERPINA12	2
GSE5542_IFNA_VS_IFNA_AND_IFNG_TREATED_EPITHELIAL_CELLS_6H_UP	2/210	168/14380	0.707053	0.97533	0.97533	TGM3/YOD1	2
REACTOME_SEPARATION_OF_SISTER_CHROMATIDS	2/210	168/14380	0.707053	0.97533	0.97533	CENPT/NDEL1	2
CREIGHTON_ENDOCRINE_THERAPY_RESISTANCE_1	6/210	481/14380	0.70864	0.97533	0.97533	FGFR2/SULT2B1/ABCA12/TIAM1/DMKN/KLK11	6
BLANCO_MELO_BRONCHIAL_EPITHELIAL_CELLS_INFLUENZA_A_DEL_NS1_INFECTION_DN	2/210	169/14380	0.710137	0.97533	0.97533	PIK3C2B/PADI1	2
GSE13493_DP_VS_CD4INTCD8POS_THYMOCYTE_DN	2/210	169/14380	0.710137	0.97533	0.97533	ATP6V1C2/TM7SF2	2
GSE14000_TRANSLATED_RNA_VS_MRNA_16H_LPS_DC_DN	2/210	169/14380	0.710137	0.97533	0.97533	HOMER2/MBOAT2	2
GSE17721_LPS_VS_GARDIQUIMOD_16H_BMDC_UP	2/210	169/14380	0.710137	0.97533	0.97533	MAGI1/METRNL	2
GSE17974_CTRL_VS_ACT_IL4_AND_ANTI_IL12_6H_CD4_TCELL_UP	2/210	169/14380	0.710137	0.97533	0.97533	DSC1/SPINK7	2
GSE22886_IGA_VS_IGM_MEMORY_BCELL_DN	2/210	169/14380	0.710137	0.97533	0.97533	HMOX1/ABCA12	2
GSE27291_0H_VS_7D_STIM_GAMMADELTA_TCELL_DN	2/210	169/14380	0.710137	0.97533	0.97533	HAL/ITPRID2	2
GSE27786_CD8_TCELL_VS_NKTCELL_UP	2/210	169/14380	0.710137	0.97533	0.97533	CYSRT1/PELI1	2
GSE3565_DUSP1_VS_WT_SPLENOCYTES_DN	2/210	169/14380	0.710137	0.97533	0.97533	ABLIM1/PELI1	2
GSE360_T_GONDII_VS_M_TUBERCULOSIS_MAC_DN	2/210	169/14380	0.710137	0.97533	0.97533	FETUB/DSC1	2
GSE36095_WT_VS_HDAC9_KO_TREG_UP	2/210	169/14380	0.710137	0.97533	0.97533	TMPRSS13/PLA2G4F	2
GSE37605_C57BL6_VS_NOD_FOXP3_IRES_GFP_TREG_DN	2/210	169/14380	0.710137	0.97533	0.97533	GFOD2/MBOAT2	2
GSE3982_MAST_CELL_VS_BASOPHIL_UP	2/210	169/14380	0.710137	0.97533	0.97533	GFOD2/MARCHF3	2
GSE42021_CD24HI_VS_CD24INT_TCONV_THYMUS_DN	2/210	169/14380	0.710137	0.97533	0.97533	HAL/KPLCE	2
GSE42021_CD24INT_VS_CD24LOW_TREG_THYMUS_DN	2/210	169/14380	0.710137	0.97533	0.97533	PPL/SERPINB7	2
GSE7460_WT_VS_FOXP3_HET_ACT_WITH_TGFB_TCONV_DN	2/210	169/14380	0.710137	0.97533	0.97533	GDA/ATP6V1C2	2
REACTOME_SLC_MEDIATED_TRANSMEMBRANE_TRANSPORT	2/210	169/14380	0.710137	0.97533	0.97533	SLC5A1/SLC26A9	2
DESCARTES_FETAL_PANCREAS_LYMPHOID_CELLS	1/210	84/14380	0.710429	0.97533	0.97533	KRT2	1
GSE32901_TH17_EMRICHED_VS_TH17_NEG_CD4_TCELL_UP	1/210	84/14380	0.710429	0.97533	0.97533	UNC13B	1
REACTOME_EPH_EPHRIN_SIGNALING	1/210	84/14380	0.710429	0.97533	0.97533	TIAM1	1
WP_CHOLESTEROL_BIOSYNTHESIS_PATHWAY_IN_HEPATOCYTES	1/210	84/14380	0.710429	0.97533	0.97533	TM7SF2	1
ZHENG_CORD_BLOOD_C1_PUTATIVE_MEGAKARYOCYTE_PROGENITOR	1/210	84/14380	0.710429	0.97533	0.97533	LGALSL	1
RICKMAN_METASTASIS_DN	3/210	250/14380	0.71076	0.97533	0.97533	CENPT/ZNF750/IL18	3
GSE11864_CSF1_PAM3CYS_VS_CSF1_IFNG_PAM3CYS_IN_MAC_UP	2/210	170/14380	0.713193	0.97533	0.97533	LORICRIN/RPTN	2
GSE11924_TFH_VS_TH2_CD4_TCELL_DN	2/210	170/14380	0.713193	0.97533	0.97533	BLMH/ANXA9	2
GSE11961_FOLLICULAR_BCELL_VS_GERMINAL_CENTER_BCELL_DAY7_DN	2/210	170/14380	0.713193	0.97533	0.97533	SLURP1/SCNN1B	2
GSE11961_MARGINAL_ZONE_BCELL_VS_GERMINAL_CENTER_BCELL_DAY7_UP	2/210	170/14380	0.713193	0.97533	0.97533	RASAL1/EPS8L1	2
GSE20366_TREG_VS_TCONV_DN	2/210	170/14380	0.713193	0.97533	0.97533	GFOD2/XKRX	2
GSE22025_TGFB1_VS_TGFB1_AND_PROGESTERONE_TREATED_CD4_TCELL_UP	2/210	170/14380	0.713193	0.97533	0.97533	FETUB/SERPINB8	2
GSE22886_IGA_VS_IGM_MEMORY_BCELL_UP	2/210	170/14380	0.713193	0.97533	0.97533	POF1B/HOPX	2
GSE25123_CTRL_VS_ROSIGLITAZONE_STIM_PPARG_KO_MACROPHAGE_UP	2/210	170/14380	0.713193	0.97533	0.97533	MBOAT2/NDEL1	2
GSE26488_WT_VS_HDAC7_KO_DOUBLE_POSITIVE_THYMOCYTE_UP	2/210	170/14380	0.713193	0.97533	0.97533	SCNN1A/TGM3	2
GSE2706_UNSTIM_VS_2H_LPS_AND_R848_DC_DN	2/210	170/14380	0.713193	0.97533	0.97533	SERPINA12/PELI1	2
GSE2706_UNSTIM_VS_2H_R848_DC_DN	2/210	170/14380	0.713193	0.97533	0.97533	GRHL1/SERPINA12	2
GSE29618_LAIV_VS_TIV_FLU_VACCINE_DAY7_MONOCYTE_UP	2/210	170/14380	0.713193	0.97533	0.97533	FGFR2/IL18	2
GSE30971_CTRL_VS_LPS_STIM_MACROPHAGE_WBP7_HET_2H_UP	2/210	170/14380	0.713193	0.97533	0.97533	ELOVL7/PNPLA1	2
GSE30971_WBP7_HET_VS_KO_MACROPHAGE_DN	2/210	170/14380	0.713193	0.97533	0.97533	SASH1/SERPINB7	2
GSE35825_UNTREATED_VS_IFNA_STIM_MACROPHAGE_UP	2/210	170/14380	0.713193	0.97533	0.97533	SLC37A2/TMEM86A	2
GSE3920_IFNB_VS_IFNG_TREATED_ENDOTHELIAL_CELL_DN	2/210	170/14380	0.713193	0.97533	0.97533	GLTP/RDH12	2
GSE3982_DC_VS_MAC_UP	2/210	170/14380	0.713193	0.97533	0.97533	HOMER2/EPS8L1	2
GSE3982_MAC_VS_BCELL_DN	2/210	170/14380	0.713193	0.97533	0.97533	SMPD3/MARCHF3	2
GSE6259_BCELL_VS_CD8_TCELL_DN	2/210	170/14380	0.713193	0.97533	0.97533	LGALSL/JMY	2
BUSSLINGER_GASTRIC_METALLOTHIONEIN_CELLS	1/210	85/14380	0.714683	0.97533	0.97533	HPGD	1
GSE2706_LPS_VS_R848_AND_LPS_2H_STIM_DC_DN	1/210	85/14380	0.714683	0.97533	0.97533	TTC39A	1
HECKER_IFNB1_TARGETS	1/210	85/14380	0.714683	0.97533	0.97533	ARG1	1
JONES_OVARY_NK_CELL	1/210	85/14380	0.714683	0.97533	0.97533	ABLIM1	1
LEIN_CHOROID_PLEXUS_MARKERS	1/210	85/14380	0.714683	0.97533	0.97533	ELOVL7	1
PURWIN_MEWO_SOX10_TARGETS	1/210	85/14380	0.714683	0.97533	0.97533	SASH1	1
SMITH_TERT_TARGETS_DN	1/210	85/14380	0.714683	0.97533	0.97533	CDSN	1
WP_P53_TRANSCRIPTIONAL_GENE_NETWORK	1/210	85/14380	0.714683	0.97533	0.97533	CPT1C	1
GAUTAM_EYE_IRIS_CILIARY_BODY_SMOOTH_MUSCLE_CELLS	3/210	252/14380	0.715821	0.97533	0.97533	USP2/FGFR2/JMY	3
AIZARANI_LIVER_C25_KUPFFER_CELLS_4	2/210	171/14380	0.716223	0.97533	0.97533	METRNL/CLN8	2
GSE15330_LYMPHOID_MULTIPOTENT_VS_MEGAKARYOCYTE_ERYTHROID_PROGENITOR_DN	2/210	171/14380	0.716223	0.97533	0.97533	SLURP1/TACC2	2
GSE25123_WT_VS_PPARG_KO_MACROPHAGE_IL4_STIM_UP	2/210	171/14380	0.716223	0.97533	0.97533	PADI1/SBSN	2
GSE2770_IL12_AND_TGFB_ACT_VS_ACT_CD4_TCELL_48H_UP	2/210	171/14380	0.716223	0.97533	0.97533	CWH43/PPFIBP2	2
GSE27859_CD11C_INT_F480_HI_MACROPHAGE_VS_CD11C_ING_F480_INT_DC_UP	2/210	171/14380	0.716223	0.97533	0.97533	TIAM1/MARCHF3	2
GSE29618_PRE_VS_DAY7_POST_TIV_FLU_VACCINE_MDC_DN	2/210	171/14380	0.716223	0.97533	0.97533	KRT23/KRT1	2
GSE37301_HEMATOPOIETIC_STEM_CELL_VS_COMMON_LYMPHOID_PROGENITOR_DN	2/210	171/14380	0.716223	0.97533	0.97533	ABLIM1/PLA2G2F	2
GSE4142_NAIVE_BCELL_VS_PLASMA_CELL_DN	2/210	171/14380	0.716223	0.97533	0.97533	USP2/PELI1	2
GSE4142_NAIVE_VS_GC_BCELL_DN	2/210	171/14380	0.716223	0.97533	0.97533	NEU2/LY6G6C	2
GSE43955_1H_VS_60H_ACT_CD4_TCELL_WITH_TGFB_IL6_DN	2/210	171/14380	0.716223	0.97533	0.97533	KRT1/NSG1	2
GSE7460_CTRL_VS_TGFB_TREATED_ACT_CD8_TCELL_DN	2/210	171/14380	0.716223	0.97533	0.97533	ATP6V1C2/TMPRSS11F	2
KEGG_REGULATION_OF_ACTIN_CYTOSKELETON	2/210	171/14380	0.716223	0.97533	0.97533	FGFR2/TIAM1	2
TRAVAGLINI_LUNG_NONCLASSICAL_MONOCYTE_CELL	2/210	171/14380	0.716223	0.97533	0.97533	HMOX1/LYPD2	2
LU_EZH2_TARGETS_UP	3/210	253/14380	0.718326	0.97533	0.97533	GFOD2/GSDMA/FAM25A	3
DUTERTRE_ESTRADIOL_RESPONSE_6HR_DN	1/210	86/14380	0.718874	0.97533	0.97533	TMEM45B	1
HE_LIM_SUN_FETAL_LUNG_C0_RESTING_CHONDROCYTE	1/210	86/14380	0.718874	0.97533	0.97533	FGFR2	1
HE_LIM_SUN_FETAL_LUNG_C7_LATE_SCHWANN_CELL	1/210	86/14380	0.718874	0.97533	0.97533	MARCHF3	1
LU_IL4_SIGNALING	1/210	86/14380	0.718874	0.97533	0.97533	HOMER2	1
REACTOME_GASTRULATION	1/210	86/14380	0.718874	0.97533	0.97533	DLX5	1
REACTOME_RAB_GEFS_EXCHANGE_GTP_FOR_GDP_ON_RABS	1/210	86/14380	0.718874	0.97533	0.97533	DENND2C	1
REACTOME_REGULATION_OF_TP53_ACTIVITY_THROUGH_PHOSPHORYLATION	1/210	86/14380	0.718874	0.97533	0.97533	CSNK2A2	1
TURASHVILI_BREAST_LOBULAR_CARCINOMA_VS_LOBULAR_NORMAL_UP	1/210	86/14380	0.718874	0.97533	0.97533	AZGP1	1
WP_COMPLEMENT_SYSTEM_IN_NEURONAL_DEVELOPMENT_AND_PLASTICITY	1/210	86/14380	0.718874	0.97533	0.97533	TYRO3	1
FLETCHER_PBMC_BCG_10W_INFANT_PPD_STIMULATED_VS_UNSTIMULATED_10W_DN	2/210	172/14380	0.719227	0.97533	0.97533	HMOX1/SLC37A2	2
GSE11924_TH1_VS_TH17_CD4_TCELL_DN	2/210	172/14380	0.719227	0.97533	0.97533	RAPGEFL1/TIAM1	2
GSE17721_CTRL_VS_CPG_4H_BMDC_DN	2/210	172/14380	0.719227	0.97533	0.97533	IL18/LCE2B	2
GSE17974_0H_VS_48H_IN_VITRO_ACT_CD4_TCELL_UP	2/210	172/14380	0.719227	0.97533	0.97533	JMY/YOD1	2
GSE17974_CTRL_VS_ACT_IL4_AND_ANTI_IL12_48H_CD4_TCELL_UP	2/210	172/14380	0.719227	0.97533	0.97533	DSC1/JMY	2
GSE18281_SUBCAPSULAR_CORTICAL_REGION_VS_WHOLE_MEDULLA_THYMUS_UP	2/210	172/14380	0.719227	0.97533	0.97533	ARHGAP32/LY6G6C	2
GSE21546_WT_VS_ELK1_KO_ANTI_CD3_STIM_DP_THYMOCYTES_UP	2/210	172/14380	0.719227	0.97533	0.97533	FOXN1/LGALSL	2
GSE21774_CD62L_POS_CD56_BRIGHT_VS_CD62L_NEG_CD56_DIM_NK_CELL_UP	2/210	172/14380	0.719227	0.97533	0.97533	ABLIM1/DMKN	2
GSE23114_PERITONEAL_CAVITY_B1A_BCELL_VS_SPLEEN_BCELL_IN_SLE2C1_MOUSE_UP	2/210	172/14380	0.719227	0.97533	0.97533	AQP5/CTNNBIP1	2
GSE2585_THYMIC_DC_VS_THYMIC_MACROPHAGE_DN	2/210	172/14380	0.719227	0.97533	0.97533	DOCK9/HOMER2	2
GSE29618_BCELL_VS_MONOCYTE_DAY7_FLU_VACCINE_UP	2/210	172/14380	0.719227	0.97533	0.97533	ABLIM1/PIK3C2B	2
GSE29618_BCELL_VS_MONOCYTE_UP	2/210	172/14380	0.719227	0.97533	0.97533	ABLIM1/PIK3C2B	2
GSE29618_LAIV_VS_TIV_FLU_VACCINE_DAY7_MDC_UP	2/210	172/14380	0.719227	0.97533	0.97533	ARHGAP32/UNC13B	2
GSE29618_LAIV_VS_TIV_FLU_VACCINE_DAY7_MONOCYTE_DN	2/210	172/14380	0.719227	0.97533	0.97533	SMPD3/CLN8	2
GSE37301_MULTIPOTENT_PROGENITOR_VS_PRO_BCELL_DN	2/210	172/14380	0.719227	0.97533	0.97533	SLC37A2/ANXA9	2
GSE4142_NAIVE_VS_GC_BCELL_UP	2/210	172/14380	0.719227	0.97533	0.97533	NPR2/NIPAL1	2
GSE41867_DAY6_VS_DAY15_LCMV_ARMSTRONG_EFFECTOR_CD8_TCELL_DN	2/210	172/14380	0.719227	0.97533	0.97533	KRT80/METRNL	2
GSE41867_NAIVE_VS_DAY8_LCMV_ARMSTRONG_EFFECTOR_CD8_TCELL_UP	2/210	172/14380	0.719227	0.97533	0.97533	SERPINB7/CYSRT1	2
GSE42021_TCONV_PLN_VS_CD24LO_TCONV_THYMUS_DN	2/210	172/14380	0.719227	0.97533	0.97533	SLC5A1/BLMH	2
GSE43955_TH0_VS_TGFB_IL6_TH17_ACT_CD4_TCELL_30H_DN	2/210	172/14380	0.719227	0.97533	0.97533	CLPX/KRT1	2
GSE45739_UNSTIM_VS_ACD3_ACD28_STIM_WT_CD4_TCELL_UP	2/210	172/14380	0.719227	0.97533	0.97533	SASH1/TIAM1	2
GSE5099_UNSTIM_VS_MCSF_TREATED_MONOCYTE_DAY7_DN	2/210	172/14380	0.719227	0.97533	0.97533	GSDMA/CYP4F22	2
GSE6092_IFNG_VS_IFNG_AND_B_BURGDORFERI_INF_ENDOTHELIAL_CELL_UP	2/210	172/14380	0.719227	0.97533	0.97533	TIAM1/KIF13B	2
GSE7460_TCONV_VS_TREG_LN_UP	2/210	172/14380	0.719227	0.97533	0.97533	ELOVL7/XKRX	2
GSE9988_ANTI_TREM1_VS_VEHICLE_TREATED_MONOCYTES_UP	2/210	172/14380	0.719227	0.97533	0.97533	RASGEF1B/PLCXD1	2
KYNG_DNA_DAMAGE_DN	2/210	172/14380	0.719227	0.97533	0.97533	EPS8L1/ALDH3B2	2
REACTOME_DEUBIQUITINATION	3/210	254/14380	0.720814	0.97533	0.97533	USP2/OTUB2/YOD1	3
VECCHI_GASTRIC_CANCER_EARLY_DN	3/210	254/14380	0.720814	0.97533	0.97533	CWH43/ATP13A4/HPGD	3
FLORIO_NEOCORTEX_BASAL_RADIAL_GLIA_DN	2/210	173/14380	0.722203	0.97533	0.97533	FGFR2/EXPH5	2
GSE14699_DELETIONAL_TOLERANCE_VS_ACTIVATED_CD8_TCELL_UP	2/210	173/14380	0.722203	0.97533	0.97533	BSPRY/HOPX	2
GSE15735_CTRL_VS_HDAC_INHIBITOR_TREATED_CD4_TCELL_2H_DN	2/210	173/14380	0.722203	0.97533	0.97533	BICDL2/ELOVL7	2
GSE22886_IGG_IGA_MEMORY_BCELL_VS_BM_PLASMA_CELL_DN	2/210	173/14380	0.722203	0.97533	0.97533	TM7SF2/PELI1	2
GSE24142_EARLY_THYMIC_PROGENITOR_VS_DN3_THYMOCYTE_FETAL_DN	2/210	173/14380	0.722203	0.97533	0.97533	SLC37A2/TM7SF2	2
GSE2826_XID_VS_BTK_KO_BCELL_DN	2/210	173/14380	0.722203	0.97533	0.97533	TYRO3/APCDD1	2
GSE29618_PRE_VS_DAY7_FLU_VACCINE_MDC_DN	2/210	173/14380	0.722203	0.97533	0.97533	CASZ1/KRT1	2
GSE36527_CD62L_HIGH_CD69_NEG_VS_CD62L_LOW_CD69_POS_TREG_KLRG1_NEG_UP	2/210	173/14380	0.722203	0.97533	0.97533	CENPT/POF1B	2
GSE37534_UNTREATED_VS_ROSIGLITAZONE_TREATED_CD4_TCELL_PPARG1_AND_FOXP3_TRASDUCED_UP	2/210	173/14380	0.722203	0.97533	0.97533	DOCK9/CLN8	2
GSE40274_FOXP3_VS_FOXP3_AND_LEF1_TRANSDUCED_ACTIVATED_CD4_TCELL_DN	2/210	173/14380	0.722203	0.97533	0.97533	GDPD3/TACC2	2
GSE43863_LY6C_INT_CXCR5POS_VS_LY6C_LOW_CXCR5NEG_EFFECTOR_CD4_TCELL_UP	2/210	173/14380	0.722203	0.97533	0.97533	ARHGAP32/PELI1	2
GSE5455_EX_VIVO_VS_POST_24H_INCUBATION_MONOCYTES_FROM_TUMOR_BEARING_MOUSE_DN	2/210	173/14380	0.722203	0.97533	0.97533	GAB1/ALOX12B	2
WP_FATTY_ACID_AND_LIPOPROTEIN_TRANSPORT_IN_HEPATOCYTES	4/210	334/14380	0.722643	0.97533	0.97533	TMPRSS13/TM7SF2/CPT1C/MARCHF3	4
DESCARTES_MAIN_FETAL_RETINAL_PIGMENT_CELLS	1/210	87/14380	0.723005	0.97533	0.97533	EFR3B	1
REACTOME_COPI_DEPENDENT_GOLGI_TO_ER_RETROGRADE_TRAFFIC	1/210	87/14380	0.723005	0.97533	0.97533	KIF13B	1
WP_PANCREATIC_ADENOCARCINOMA_PATHWAY	1/210	87/14380	0.723005	0.97533	0.97533	TIAM1	1
SENESE_HDAC1_TARGETS_UP	5/210	412/14380	0.723038	0.97533	0.97533	OTUB2/ITPRID2/SERPINB8/TMEM154/YOD1	5
GSE10240_CTRL_VS_IL22_STIM_PRIMARY_BRONCHIAL_EPITHELIAL_CELLS_UP	2/210	174/14380	0.725153	0.97533	0.97533	TACC2/APCDD1	2
GSE11924_TH1_VS_TH2_CD4_TCELL_DN	2/210	174/14380	0.725153	0.97533	0.97533	HOMER2/NIPAL1	2
GSE11961_MARGINAL_ZONE_BCELL_VS_PLASMA_CELL_DAY7_DN	2/210	174/14380	0.725153	0.97533	0.97533	ABLIM1/PADI1	2
GSE12845_IGD_POS_BLOOD_VS_DARKZONE_GC_TONSIL_BCELL_UP	2/210	174/14380	0.725153	0.97533	0.97533	SULT2B1/SCNN1A	2
GSE17721_LPS_VS_GARDIQUIMOD_24H_BMDC_UP	2/210	174/14380	0.725153	0.97533	0.97533	SLC37A2/ASPRV1	2
GSE17721_LPS_VS_PAM3CSK4_2H_BMDC_UP	2/210	174/14380	0.725153	0.97533	0.97533	PPL/PELI1	2
GSE1791_CTRL_VS_NEUROMEDINU_IN_T_CELL_LINE_0.8H_UP	2/210	174/14380	0.725153	0.97533	0.97533	PPFIBP2/KRT2	2
GSE22886_IGG_IGA_MEMORY_BCELL_VS_BLOOD_PLASMA_CELL_UP	2/210	174/14380	0.725153	0.97533	0.97533	ABCA12/MARCHF3	2
GSE24142_EARLY_THYMIC_PROGENITOR_VS_DN2_THYMOCYTE_ADULT_DN	2/210	174/14380	0.725153	0.97533	0.97533	GCOM1/TM7SF2	2
GSE26030_UNSTIM_VS_RESTIM_TH17_DAY5_POST_POLARIZATION_DN	2/210	174/14380	0.725153	0.97533	0.97533	HOMER2/NIPAL1	2
GSE27786_CD8_TCELL_VS_MONO_MAC_DN	2/210	174/14380	0.725153	0.97533	0.97533	CWH43/RDH12	2
GSE27786_LSK_VS_LIN_NEG_CELL_DN	2/210	174/14380	0.725153	0.97533	0.97533	SLC5A1/ZNF750	2
GSE360_L_DONOVANI_VS_L_MAJOR_MAC_UP	2/210	174/14380	0.725153	0.97533	0.97533	EXPH5/CTNNBIP1	2
GSE37301_PRO_BCELL_VS_RAG2_KO_NK_CELL_UP	2/210	174/14380	0.725153	0.97533	0.97533	SLC37A2/HPGD	2
GSE3982_DC_VS_NEUTROPHIL_DN	2/210	174/14380	0.725153	0.97533	0.97533	DSG1/AZGP1	2
GSE45365_WT_VS_IFNAR_KO_CD11B_DC_MCMV_INFECTION_UP	2/210	174/14380	0.725153	0.97533	0.97533	AZGP1/CLPX	2
GSE4748_CTRL_VS_CYANOBACTERIUM_LPSLIKE_STIM_DC_1H_DN	2/210	174/14380	0.725153	0.97533	0.97533	DLX5/RASAL1	2
GSE5589_IL6_KO_VS_IL10_KO_LPS_STIM_MACROPHAGE_180MIN_UP	2/210	174/14380	0.725153	0.97533	0.97533	EFR3B/RNF222	2
GSE6092_B_BURGDOFERI_VS_B_BURGDORFERI_AND_IFNG_STIM_ENDOTHELIAL_CELL_UP	2/210	174/14380	0.725153	0.97533	0.97533	ANXA9/TIAM1	2
GSE7460_CTRL_VS_FOXP3_OVEREXPR_TCONV_1_DN	2/210	174/14380	0.725153	0.97533	0.97533	PLA2G3/SMPD3	2
GSE7831_1H_VS_4H_CPG_STIM_PDC_DN	2/210	174/14380	0.725153	0.97533	0.97533	RASAL1/ESYT3	2
GSE8835_CD4_VS_CD8_TCELL_CLL_PATIENT_UP	2/210	174/14380	0.725153	0.97533	0.97533	GCOM1/TIAM1	2
GSE9006_HEALTHY_VS_TYPE_1_DIABETES_PBMC_AT_DX_DN	2/210	174/14380	0.725153	0.97533	0.97533	KRT23/NDEL1	2
GSE9509_LPS_VS_LPS_AND_IL10_STIM_IL10_KO_MACROPHAGE_30MIN_UP	2/210	174/14380	0.725153	0.97533	0.97533	FGFR2/ELOVL7	2
HALLMARK_ALLOGRAFT_REJECTION	2/210	174/14380	0.725153	0.97533	0.97533	IL18/KRT1	2
LEE_LIVER_CANCER_SURVIVAL_DN	2/210	174/14380	0.725153	0.97533	0.97533	KRT10/PELI1	2
BRUINS_UVC_RESPONSE_MIDDLE	1/210	88/14380	0.727074	0.97533	0.97533	FCHSD1	1
GAUTAM_EYE_IRIS_CILIARY_BODY_COL9A1_HIGH_CILIARY_BODY_CELLS	1/210	88/14380	0.727074	0.97533	0.97533	MAGI1	1
GSE25123_ROSIGLITAZONE_VS_IL4_AND_ROSIGLITAZONE_STIM_MACROPHAGE_DAY10_DN	1/210	88/14380	0.727074	0.97533	0.97533	OTUB2	1
REACTOME_METABOLISM_OF_NUCLEOTIDES	1/210	88/14380	0.727074	0.97533	0.97533	GDA	1
ZHENG_CORD_BLOOD_C8_PUTATIVE_LYMPHOID_PRIMED_MULTIPOTENT_PROGENITOR_2	1/210	88/14380	0.727074	0.97533	0.97533	HOPX	1
GSE10325_BCELL_VS_MYELOID_UP	2/210	175/14380	0.728077	0.97533	0.97533	ABLIM1/PIK3C2B	2
GSE1448_ANTI_VALPHA2_VS_VBETA5_DP_THYMOCYTE_DN	2/210	175/14380	0.728077	0.97533	0.97533	SCEL/CTNNBIP1	2
GSE17721_LPS_VS_GARDIQUIMOD_2H_BMDC_UP	2/210	175/14380	0.728077	0.97533	0.97533	GRHL1/METRNL	2
GSE20715_WT_VS_TLR4_KO_24H_OZONE_LUNG_UP	2/210	175/14380	0.728077	0.97533	0.97533	USP2/ABCG4	2
GSE20715_WT_VS_TLR4_KO_LUNG_DN	2/210	175/14380	0.728077	0.97533	0.97533	BLMH/ANXA9	2
GSE22033_UNTREATED_VS_MRL24_TREATED_MEF_DN	2/210	175/14380	0.728077	0.97533	0.97533	EPS8L1/HPGD	2
GSE22033_UNTREATED_VS_ROSIGLITAZONE_TREATED_MEF_DN	2/210	175/14380	0.728077	0.97533	0.97533	PIK3C2B/KIF13B	2
GSE28237_FOLLICULAR_VS_EARLY_GC_BCELL_UP	2/210	175/14380	0.728077	0.97533	0.97533	BSPRY/NLRP10	2
GSE37301_CD4_TCELL_VS_RAG2_KO_NK_CELL_DN	2/210	175/14380	0.728077	0.97533	0.97533	CPEB2/HPGD	2
GSE37301_RAG2_KO_VS_RAG2_AND_ETS1_KO_NK_CELL_DN	2/210	175/14380	0.728077	0.97533	0.97533	ESYT3/CLN8	2
GSE3982_MAST_CELL_VS_MAC_UP	2/210	175/14380	0.728077	0.97533	0.97533	DOCK9/GFOD2	2
GSE40685_NAIVE_CD4_TCELL_VS_TREG_DN	2/210	175/14380	0.728077	0.97533	0.97533	GRHL1/TMEM86A	2
GSE44955_MCSF_VS_MCSF_AND_IL27_STIM_MACROPHAGE_DN	2/210	175/14380	0.728077	0.97533	0.97533	PRSS3/MPZL3	2
GSE5589_UNSTIM_VS_45MIN_LPS_AND_IL10_STIM_MACROPHAGE_DN	2/210	175/14380	0.728077	0.97533	0.97533	FGFR2/TTC39A	2
GSE7460_CD8_TCELL_VS_CD4_TCELL_ACT_UP	2/210	175/14380	0.728077	0.97533	0.97533	SH3RF2/HOPX	2
GSE8921_UNSTIM_0H_VS_TLR1_2_STIM_MONOCYTE_6H_DN	2/210	175/14380	0.728077	0.97533	0.97533	ABLIM1/GLB1L3	2
YAGI_AML_FAB_MARKERS	2/210	175/14380	0.728077	0.97533	0.97533	PRSS3/TM7SF2	2
MANNO_MIDBRAIN_NEUROTYPES_HRGL2B	4/210	337/14380	0.729103	0.97533	0.97533	GAB1/SOX21/AIF1L/ATP13A4	4
AIZARANI_LIVER_C10_MVECS_1	3/210	258/14380	0.730595	0.97533	0.97533	DOCK9/SASH1/AIF1L	3
MANNO_MIDBRAIN_NEUROTYPES_HOPC	3/210	258/14380	0.730595	0.97533	0.97533	GAB1/AIF1L/ATP13A4	3
GSE12392_WT_VS_IFNAR_KO_CD8A_NEG_SPLEEN_DC_DN	2/210	176/14380	0.730974	0.97533	0.97533	FCHSD1/UNC13B	2
GSE14699_DELETIONAL_TOLERANCE_VS_ACTIVATED_CD8_TCELL_DN	2/210	176/14380	0.730974	0.97533	0.97533	BSPRY/HOPX	2
GSE15324_NAIVE_VS_ACTIVATED_CD8_TCELL_DN	2/210	176/14380	0.730974	0.97533	0.97533	EXPH5/MBOAT2	2
GSE20198_UNTREATED_VS_IL12_TREATED_ACT_CD4_TCELL_DN	2/210	176/14380	0.730974	0.97533	0.97533	SLC5A1/SLC37A2	2
GSE21670_UNTREATED_VS_TGFB_IL6_TREATED_CD4_TCELL_UP	2/210	176/14380	0.730974	0.97533	0.97533	CASZ1/TIAM1	2
GSE22432_UNTREATED_VS_TGFB1_TREATED_COMMON_DC_PROGENITOR_UP	2/210	176/14380	0.730974	0.97533	0.97533	CLPX/CLN8	2
GSE24142_DN2_VS_DN3_THYMOCYTE_FETAL_DN	2/210	176/14380	0.730974	0.97533	0.97533	SLC37A2/DEGS2	2
GSE24634_IL4_VS_CTRL_TREATED_NAIVE_CD4_TCELL_DAY10_UP	2/210	176/14380	0.730974	0.97533	0.97533	BLMH/KRT2	2
GSE24972_WT_VS_IRF8_KO_MARGINAL_ZONE_SPLEEN_BCELL_UP	2/210	176/14380	0.730974	0.97533	0.97533	GDA/CPEB2	2
GSE26912_TUMORICIDAL_VS_CTRL_MACROPHAGE_DN	2/210	176/14380	0.730974	0.97533	0.97533	PADI1/IL18	2
GSE27786_LIN_NEG_VS_MONO_MAC_DN	2/210	176/14380	0.730974	0.97533	0.97533	PLA2G3/TMEM86A	2
GSE360_L_MAJOR_VS_B_MALAYI_LOW_DOSE_DC_UP	2/210	176/14380	0.730974	0.97533	0.97533	EFR3B/SLURP1	2
GSE3982_DC_VS_TH2_UP	2/210	176/14380	0.730974	0.97533	0.97533	ZNF750/CLN8	2
GSE41978_WT_VS_ID2_KO_AND_BIM_KO_KLRG1_LOW_EFFECTOR_CD8_TCELL_UP	2/210	176/14380	0.730974	0.97533	0.97533	ATP6V1C2/CTNNBIP1	2
GSE43863_DAY6_EFF_VS_DAY150_MEM_TH1_CD4_TCELL_DN	2/210	176/14380	0.730974	0.97533	0.97533	GCOM1/PELI1	2
GSE43955_10H_VS_60H_ACT_CD4_TCELL_DN	2/210	176/14380	0.730974	0.97533	0.97533	DEGS2/LORICRIN	2
GSE45365_HEALTHY_VS_MCMV_INFECTION_BCELL_IFNAR_KO_DN	2/210	176/14380	0.730974	0.97533	0.97533	GRHL1/ELOVL7	2
ELVIDGE_HIF1A_TARGETS_DN	1/210	89/14380	0.731085	0.97533	0.97533	SCNN1B	1
GSE40274_SATB1_VS_FOXP3_AND_SATB1_TRANSDUCED_ACTIVATED_CD4_TCELL_DN	1/210	89/14380	0.731085	0.97533	0.97533	ATP2C2	1
GSE7218_UNSTIM_VS_ANTIGEN_STIM_THROUGH_IGM_BCELL_UP	1/210	89/14380	0.731085	0.97533	0.97533	TGM3	1
MENON_FETAL_KIDNEY_6_COLLECTING_DUCT_CELLS	1/210	89/14380	0.731085	0.97533	0.97533	DMKN	1
REACTOME_UNFOLDED_PROTEIN_RESPONSE_UPR	1/210	89/14380	0.731085	0.97533	0.97533	PLA2G4B	1
WATANABE_RECTAL_CANCER_RADIOTHERAPY_RESPONSIVE_DN	1/210	89/14380	0.731085	0.97533	0.97533	TYRO3	1
GSE10325_LUPUS_BCELL_VS_LUPUS_MYELOID_UP	2/210	177/14380	0.733846	0.97533	0.97533	ABLIM1/PIK3C2B	2
GSE11961_GERMINAL_CENTER_BCELL_DAY7_VS_GERMINAL_CENTER_BCELL_DAY40_UP	2/210	177/14380	0.733846	0.97533	0.97533	SLURP1/TPRG1	2
GSE16385_MONOCYTE_VS_12H_ROSIGLITAZONE_IL4_TREATED_MACROPHAGE_UP	2/210	177/14380	0.733846	0.97533	0.97533	YOD1/LORICRIN	2
GSE17580_UNINFECTED_VS_S_MANSONI_INF_TEFF_DN	2/210	177/14380	0.733846	0.97533	0.97533	OTUB2/METRNL	2
GSE17721_CTRL_VS_GARDIQUIMOD_12H_BMDC_DN	2/210	177/14380	0.733846	0.97533	0.97533	ATP6V1C2/DMKN	2
GSE17721_POLYIC_VS_CPG_2H_BMDC_DN	2/210	177/14380	0.733846	0.97533	0.97533	EPS8L1/NDEL1	2
GSE20715_0H_VS_6H_OZONE_LUNG_DN	2/210	177/14380	0.733846	0.97533	0.97533	SASH1/APCDD1	2
GSE21670_UNTREATED_VS_TGFB_TREATED_CD4_TCELL_DN	2/210	177/14380	0.733846	0.97533	0.97533	RASGEF1B/NPR2	2
GSE27786_LSK_VS_CD4_TCELL_DN	2/210	177/14380	0.733846	0.97533	0.97533	GLTP/METRNL	2
GSE34006_UNTREATED_VS_A2AR_AGONIST_TREATED_TREG_DN	2/210	177/14380	0.733846	0.97533	0.97533	TIAM1/METRNL	2
GSE35685_CD34POS_CD38NEG_VS_CD34POS_CD10POS_BONE_MARROW_UP	2/210	177/14380	0.733846	0.97533	0.97533	TYRO3/HMOX1	2
GSE360_L_DONOVANI_VS_B_MALAYI_HIGH_DOSE_DC_UP	2/210	177/14380	0.733846	0.97533	0.97533	FGFR2/HOPX	2
GSE36078_WT_VS_IL1R_KO_LUNG_DC_AFTER_AD5_T425A_HEXON_INF_DN	2/210	177/14380	0.733846	0.97533	0.97533	GRHL1/TMEM86A	2
GSE369_PRE_VS_POST_IL6_INJECTION_IFNG_KO_LIVER_UP	2/210	177/14380	0.733846	0.97533	0.97533	ARG1/KRT10	2
GSE369_SOCS3_KO_VS_WT_LIVER_POST_IL6_INJECTION_DN	2/210	177/14380	0.733846	0.97533	0.97533	GDPD3/SLC37A2	2
GSE3982_CTRL_VS_IGE_STIM_MAST_CELL_DN	2/210	177/14380	0.733846	0.97533	0.97533	BLMH/PELI1	2
GSE43955_10H_VS_30H_ACT_CD4_TCELL_UP	2/210	177/14380	0.733846	0.97533	0.97533	PADI1/PELI1	2
GSE6259_DEC205_POS_DC_VS_CD8_TCELL_UP	2/210	177/14380	0.733846	0.97533	0.97533	RDH12/PELI1	2
GSE8621_UNSTIM_VS_LPS_PRIMED_AND_LPS_STIM_MACROPHAGE_DN	2/210	177/14380	0.733846	0.97533	0.97533	APCDD1/TIAM1	2
GSE9509_LPS_VS_LPS_AND_IL10_STIM_IL10_KO_MACROPHAGE_10MIN_UP	2/210	177/14380	0.733846	0.97533	0.97533	CPEB2/TIAM1	2
GSE9988_ANTI_TREM1_AND_LPS_VS_CTRL_TREATED_MONOCYTES_UP	2/210	177/14380	0.733846	0.97533	0.97533	RASGEF1B/IL18	2
HALLMARK_APICAL_JUNCTION	2/210	177/14380	0.733846	0.97533	0.97533	DSC1/CDSN	2
WU_CELL_MIGRATION	2/210	177/14380	0.733846	0.97533	0.97533	SCNN1A/PPL	2
BROWNE_HCMV_INFECTION_10HR_UP	1/210	90/14380	0.735036	0.97533	0.97533	MAP2	1
GSE13887_HEALTHY_VS_LUPUS_RESTING_CD4_TCELL_UP	1/210	90/14380	0.735036	0.97533	0.97533	PNPLA1	1
GSE37605_TREG_VS_TCONV_C57BL6_FOXP3_FUSION_GFP_UP	1/210	90/14380	0.735036	0.97533	0.97533	VSIG10L	1
GSE40666_WT_VS_STAT4_KO_CD8_TCELL_UP	1/210	90/14380	0.735036	0.97533	0.97533	KRT2	1
GSE11961_MEMORY_BCELL_DAY7_VS_GERMINAL_CENTER_BCELL_DAY40_DN	2/210	178/14380	0.736691	0.97533	0.97533	HPGD/GLB1L3	2
GSE11961_MEMORY_BCELL_DAY7_VS_GERMINAL_CENTER_BCELL_DAY7_UP	2/210	178/14380	0.736691	0.97533	0.97533	CPEB2/HOPX	2
GSE13306_RA_VS_UNTREATED_MEM_CD4_TCELL_DN	2/210	178/14380	0.736691	0.97533	0.97533	MBOAT2/ESYT3	2
GSE13522_CTRL_VS_T_CRUZI_G_STRAIN_INF_SKIN_UP	2/210	178/14380	0.736691	0.97533	0.97533	RASGEF1B/TMEM154	2
GSE17301_IFNA2_VS_IFNA5_STIM_ACD3_ACD28_ACT_CD8_TCELL_DN	2/210	178/14380	0.736691	0.97533	0.97533	FMO2/BSPRY	2
GSE17721_0.5H_VS_24H_POLYIC_BMDC_UP	2/210	178/14380	0.736691	0.97533	0.97533	FGFR2/CENPT	2
GSE17721_4_VS_24H_GARDIQUIMOD_BMDC_UP	2/210	178/14380	0.736691	0.97533	0.97533	ITPRID2/ABCG4	2
GSE17721_CTRL_VS_LPS_12H_BMDC_DN	2/210	178/14380	0.736691	0.97533	0.97533	SERPINB7/PSORS1C2	2
GSE17721_LPS_VS_GARDIQUIMOD_4H_BMDC_UP	2/210	178/14380	0.736691	0.97533	0.97533	HPGD/CYSRT1	2
GSE17721_LPS_VS_PAM3CSK4_4H_BMDC_UP	2/210	178/14380	0.736691	0.97533	0.97533	GRHL1/PSORS1C2	2
GSE17721_PAM3CSK4_VS_GADIQUIMOD_4H_BMDC_DN	2/210	178/14380	0.736691	0.97533	0.97533	SASH1/GDA	2
GSE20366_EX_VIVO_VS_DEC205_CONVERSION_DN	2/210	178/14380	0.736691	0.97533	0.97533	PLA2G4F/SBSN	2
GSE2128_C57BL6_VS_NOD_CD4CD8_DP_THYMOCYTE_UP	2/210	178/14380	0.736691	0.97533	0.97533	PNPLA1/YOD1	2
GSE21546_WT_VS_SAP1A_KO_ANTI_CD3_STIM_DP_THYMOCYTES_DN	2/210	178/14380	0.736691	0.97533	0.97533	ATP10B/TIAM1	2
GSE22886_NAIVE_CD4_TCELL_VS_48H_ACT_TH2_UP	2/210	178/14380	0.736691	0.97533	0.97533	RAPGEFL1/PPFIBP2	2
GSE24634_IL4_VS_CTRL_TREATED_NAIVE_CD4_TCELL_DAY3_UP	2/210	178/14380	0.736691	0.97533	0.97533	FETUB/PPFIBP2	2
GSE25123_IL4_VS_IL4_AND_ROSIGLITAZONE_STIM_MACROPHAGE_DAY10_DN	2/210	178/14380	0.736691	0.97533	0.97533	RASAL1/NSG1	2
GSE2770_IL12_AND_TGFB_ACT_VS_ACT_CD4_TCELL_2H_UP	2/210	178/14380	0.736691	0.97533	0.97533	NIPAL1/HOPX	2
GSE2770_IL12_VS_TGFB_AND_IL12_TREATED_ACT_CD4_TCELL_48H_DN	2/210	178/14380	0.736691	0.97533	0.97533	ATP10B/GCOM1	2
GSE2770_UNTREATED_VS_IL4_TREATED_ACT_CD4_TCELL_6H_UP	2/210	178/14380	0.736691	0.97533	0.97533	KRT80/KPLCE	2
GSE339_CD4POS_VS_CD4CD8DN_DC_UP	2/210	178/14380	0.736691	0.97533	0.97533	IL18/KRT1	2
GSE360_CTRL_VS_M_TUBERCULOSIS_MAC_UP	2/210	178/14380	0.736691	0.97533	0.97533	MAGI1/KIF13B	2
GSE360_L_DONOVANI_VS_M_TUBERCULOSIS_MAC_DN	2/210	178/14380	0.736691	0.97533	0.97533	DLX5/DSC1	2
GSE360_L_MAJOR_VS_B_MALAYI_HIGH_DOSE_MAC_DN	2/210	178/14380	0.736691	0.97533	0.97533	UNC93A/IL18	2
GSE36392_TYPE_2_MYELOID_VS_NEUTROPHIL_IL25_TREATED_LUNG_UP	2/210	178/14380	0.736691	0.97533	0.97533	SCNN1A/TMEM154	2
GSE3720_VD1_VS_VD2_GAMMADELTA_TCELL_WITH_LPS_STIM_UP	2/210	178/14380	0.736691	0.97533	0.97533	ATP13A4/ABCG4	2
GSE3982_BASOPHIL_VS_TH1_UP	2/210	178/14380	0.736691	0.97533	0.97533	DSG1/TREX2	2
GSE39916_B_CELL_SPLEEN_VS_PLASMA_CELL_BONE_MARROW_UP	2/210	178/14380	0.736691	0.97533	0.97533	GDPD3/XKRX	2
GSE40685_NAIVE_CD4_TCELL_VS_FOXP3_KO_TREG_PRECURSOR_UP	2/210	178/14380	0.736691	0.97533	0.97533	TMPRSS13/NCCRP1	2
GSE43955_1H_VS_10H_ACT_CD4_TCELL_UP	2/210	178/14380	0.736691	0.97533	0.97533	GDPD3/SCEL	2
GSE5455_HEALTHY_VS_TUMOR_BEARING_MOUSE_SPLEEN_MONOCYTE_24H_INCUBATION_DN	2/210	178/14380	0.736691	0.97533	0.97533	GRHL1/IL18	2
GSE8921_UNSTIM_VS_TLR1_2_STIM_MONOCYTE_24H_UP	2/210	178/14380	0.736691	0.97533	0.97533	PPFIBP2/UNC13B	2
GSE9988_LPS_VS_LPS_AND_ANTI_TREM1_MONOCYTE_DN	2/210	178/14380	0.736691	0.97533	0.97533	PLCXD1/SH3D21	2
CHEN_LVAD_SUPPORT_OF_FAILING_HEART_UP	1/210	91/14380	0.73893	0.97533	0.97533	DOCK9	1
GSE14413_UNSTIM_VS_IFNB_STIM_L929_CELLS_UP	1/210	91/14380	0.73893	0.97533	0.97533	VSIG10L	1
IGARASHI_ATF4_TARGETS_DN	1/210	91/14380	0.73893	0.97533	0.97533	POF1B	1
JAZAG_TGFB1_SIGNALING_UP	1/210	91/14380	0.73893	0.97533	0.97533	TGM5	1
ZHENG_CORD_BLOOD_C2_PUTATIVE_BASOPHIL_EOSINOPHIL_MAST_CELL_PROGENITOR	1/210	91/14380	0.73893	0.97533	0.97533	NDEL1	1
ZHENG_CORD_BLOOD_C4_PUTATIVE_EARLY_ERYTHROID_COMMITMENT	1/210	91/14380	0.73893	0.97533	0.97533	ITPRID2	1
GSE11057_CD4_EFF_MEM_VS_PBMC_DN	2/210	179/14380	0.73951	0.97533	0.97533	HAL/SLC37A2	2
GSE13411_NAIVE_VS_IGM_MEMORY_BCELL_DN	2/210	179/14380	0.73951	0.97533	0.97533	BLMH/PPFIBP2	2
GSE14308_TH1_VS_NATURAL_TREG_UP	2/210	179/14380	0.73951	0.97533	0.97533	CTNNBIP1/ALOXE3	2
GSE1460_DP_VS_CD4_THYMOCYTE_DN	2/210	179/14380	0.73951	0.97533	0.97533	ABLIM1/PPFIBP2	2
GSE1460_INTRATHYMIC_T_PROGENITOR_VS_THYMIC_STROMAL_CELL_UP	2/210	179/14380	0.73951	0.97533	0.97533	ARHGAP32/MAB21L4	2
GSE14699_NAIVE_VS_ACT_CD8_TCELL_UP	2/210	179/14380	0.73951	0.97533	0.97533	TIAM1/HOPX	2
GSE16385_IFNG_TNF_VS_IL4_STIM_MACROPHAGE_UP	2/210	179/14380	0.73951	0.97533	0.97533	PPFIBP2/ALOXE3	2
GSE16385_IL4_VS_ROSIGLITAZONE_STIM_MACROPHAGE_UP	2/210	179/14380	0.73951	0.97533	0.97533	CENPT/ARHGAP32	2
GSE17721_0.5H_VS_4H_CPG_BMDC_DN	2/210	179/14380	0.73951	0.97533	0.97533	IL18/PPFIBP2	2
GSE17721_PAM3CSK4_VS_GADIQUIMOD_24H_BMDC_UP	2/210	179/14380	0.73951	0.97533	0.97533	ESYT3/PELI1	2
GSE18281_PERIMEDULLARY_CORTICAL_REGION_VS_WHOLE_CORTEX_THYMUS_UP	2/210	179/14380	0.73951	0.97533	0.97533	SPINK5/MAB21L4	2
GSE20715_0H_VS_48H_OZONE_LUNG_UP	2/210	179/14380	0.73951	0.97533	0.97533	GAB1/POF1B	2
GSE24142_EARLY_THYMIC_PROGENITOR_VS_DN3_THYMOCYTE_UP	2/210	179/14380	0.73951	0.97533	0.97533	SASH1/SPNS2	2
GSE27786_LSK_VS_CD8_TCELL_DN	2/210	179/14380	0.73951	0.97533	0.97533	DLX3/HOPX	2
GSE369_PRE_VS_POST_IL6_INJECTION_IFNG_KO_LIVER_DN	2/210	179/14380	0.73951	0.97533	0.97533	JMY/PPFIBP2	2
GSE37301_RAG2_KO_VS_RAG2_AND_ETS1_KO_NK_CELL_UP	2/210	179/14380	0.73951	0.97533	0.97533	LGALSL/DSC1	2
GSE3982_BCELL_VS_NKCELL_UP	2/210	179/14380	0.73951	0.97533	0.97533	GFOD2/MARCHF3	2
GSE3982_NEUTROPHIL_VS_NKCELL_DN	2/210	179/14380	0.73951	0.97533	0.97533	BLMH/CPA4	2
GSE41867_DAY6_EFFECTOR_VS_DAY30_EXHAUSTED_CD8_TCELL_LCMV_CLONE13_UP	2/210	179/14380	0.73951	0.97533	0.97533	AIF1L/KIF13B	2
GSE7852_TREG_VS_TCONV_THYMUS_UP	2/210	179/14380	0.73951	0.97533	0.97533	PLA2G4F/ATG9B	2
HALLMARK_COMPLEMENT	2/210	179/14380	0.73951	0.97533	0.97533	PRSS3/DOCK9	2
HE_LIM_SUN_FETAL_LUNG_C1_SMG_BASAL_CELL	4/210	342/14380	0.73962	0.97533	0.97533	MAP2/KRT23/TIAM1/MARCHF3	4
FOROUTAN_PRODRANK_TGFB_EMT_UP	2/210	180/14380	0.742304	0.97533	0.97533	HMOX1/MBOAT2	2
GSE12392_IFNAR_KO_VS_IFNB_KO_CD8_NEG_SPLEEN_DC_UP	2/210	180/14380	0.742304	0.97533	0.97533	NDEL1/CLN8	2
GSE13522_CTRL_VS_T_CRUZI_Y_STRAIN_INF_SKIN_IFNAR_KO_UP	2/210	180/14380	0.742304	0.97533	0.97533	ELOVL7/XKRX	2
GSE15330_WT_VS_IKAROS_KO_GRANULOCYTE_MONOCYTE_PROGENITOR_DN	2/210	180/14380	0.742304	0.97533	0.97533	CSNK2A2/CWH43	2
GSE17721_CTRL_VS_PAM3CSK4_6H_BMDC_DN	2/210	180/14380	0.742304	0.97533	0.97533	HMOX1/CES4A	2
GSE17721_LPS_VS_POLYIC_24H_BMDC_DN	2/210	180/14380	0.742304	0.97533	0.97533	ITPRID2/CLN8	2
GSE17721_POLYIC_VS_CPG_1H_BMDC_UP	2/210	180/14380	0.742304	0.97533	0.97533	GLTP/CTNNBIP1	2
GSE17974_CTRL_VS_ACT_IL4_AND_ANTI_IL12_24H_CD4_TCELL_UP	2/210	180/14380	0.742304	0.97533	0.97533	JMY/YOD1	2
GSE19941_UNSTIM_VS_LPS_STIM_IL10_KO_MACROPHAGE_DN	2/210	180/14380	0.742304	0.97533	0.97533	OTUB2/RASAL1	2
GSE20715_0H_VS_24H_OZONE_LUNG_DN	2/210	180/14380	0.742304	0.97533	0.97533	FMO2/HOMER2	2
GSE2405_0H_VS_12H_A_PHAGOCYTOPHILUM_STIM_NEUTROPHIL_DN	2/210	180/14380	0.742304	0.97533	0.97533	SCNN1A/APCDD1	2
GSE2405_HEAT_KILLED_VS_LIVE_A_PHAGOCYTOPHILUM_STIM_NEUTROPHIL_9H_DN	2/210	180/14380	0.742304	0.97533	0.97533	GRHL1/KIF13B	2
GSE27786_CD4_VS_CD8_TCELL_DN	2/210	180/14380	0.742304	0.97533	0.97533	PNPLA1/XKRX	2
GSE28737_WT_VS_BCL6_HET_FOLLICULAR_BCELL_DN	2/210	180/14380	0.742304	0.97533	0.97533	KRT23/RDH12	2
GSE3039_ALPHABETA_CD8_TCELL_VS_B1_BCELL_UP	2/210	180/14380	0.742304	0.97533	0.97533	RDH12/MARCHF3	2
GSE3039_CD4_TCELL_VS_B2_BCELL_UP	2/210	180/14380	0.742304	0.97533	0.97533	GFOD2/ASPRV1	2
GSE360_CTRL_VS_M_TUBERCULOSIS_DC_DN	2/210	180/14380	0.742304	0.97533	0.97533	FGFR2/TGM3	2
GSE360_T_GONDII_VS_B_MALAYI_HIGH_DOSE_MAC_DN	2/210	180/14380	0.742304	0.97533	0.97533	TTC39A/IL18	2
GSE36009_UNSTIM_VS_LPS_STIM_DC_UP	2/210	180/14380	0.742304	0.97533	0.97533	GDA/LYPD2	2
GSE3982_EOSINOPHIL_VS_BCELL_DN	2/210	180/14380	0.742304	0.97533	0.97533	BLMH/HOPX	2
GSE40443_INDUCED_VS_TOTAL_TREG_DN	2/210	180/14380	0.742304	0.97533	0.97533	DENND2C/PELI1	2
GSE41867_MEMORY_VS_EXHAUSTED_CD8_TCELL_DAY30_LCMV_UP	2/210	180/14380	0.742304	0.97533	0.97533	RASGEF1B/IL18	2
GSE44649_NAIVE_VS_ACTIVATED_CD8_TCELL_UP	2/210	180/14380	0.742304	0.97533	0.97533	GDPD3/GCOM1	2
GSE45365_WT_VS_IFNAR_KO_CD8A_DC_DN	2/210	180/14380	0.742304	0.97533	0.97533	SCNN1A/PELI1	2
GSE46606_IRF4HIGH_VS_IRF4MID_CD40L_IL2_IL5_DAY3_STIMULATED_BCELL_DN	2/210	180/14380	0.742304	0.97533	0.97533	RASGEF1B/PNPLA1	2
GSE5542_UNTREATED_VS_IFNA_TREATED_EPITHELIAL_CELLS_24H_DN	2/210	180/14380	0.742304	0.97533	0.97533	GLB1L3/PPFIBP2	2
GSE5679_PPARG_LIGAND_ROSIGLITAZONE_VS_RARA_AGONIST_AM580_TREATED_DC_DN	2/210	180/14380	0.742304	0.97533	0.97533	ALOX12B/PELI1	2
GSE7460_CTRL_VS_TGFB_TREATED_ACT_CD8_TCELL_UP	2/210	180/14380	0.742304	0.97533	0.97533	TMEM45B/CYSRT1	2
GSE7460_FOXP3_MUT_VS_WT_ACT_TCONV_DN	2/210	180/14380	0.742304	0.97533	0.97533	ELOVL7/NLRP10	2
GSE7852_THYMUS_VS_FAT_TREG_DN	2/210	180/14380	0.742304	0.97533	0.97533	JMY/NDEL1	2
GSE8868_SPLEEN_VS_INTESTINE_CD11B_POS_CD11C_NEG_DC_UP	2/210	180/14380	0.742304	0.97533	0.97533	TIAM1/YOD1	2
GSE8921_UNSTIM_0H_VS_TLR1_2_STIM_MONOCYTE_12H_DN	2/210	180/14380	0.742304	0.97533	0.97533	JMY/NIPAL1	2
HE_LIM_SUN_FETAL_LUNG_C0_PERICYTE	2/210	180/14380	0.742304	0.97533	0.97533	MAP2/PPFIBP2	2
PLASARI_TGFB1_TARGETS_10HR_UP	2/210	180/14380	0.742304	0.97533	0.97533	ARG1/NIPAL1	2
BUSSLINGER_DUODENAL_EARLY_IMMATURE_ENTEROCYTES	1/210	92/14380	0.742767	0.97533	0.97533	SLC5A1	1
CERVERA_SDHB_TARGETS_2	1/210	92/14380	0.742767	0.97533	0.97533	HOMER2	1
DESCARTES_FETAL_ADRENAL_STROMAL_CELLS	1/210	92/14380	0.742767	0.97533	0.97533	DMKN	1
GSE16385_IFNG_TNF_VS_ROSIGLITAZONE_STIM_MACROPHAGE_DN	1/210	92/14380	0.742767	0.97533	0.97533	CALML5	1
GSE9960_HEALTHY_VS_GRAM_NEG_AND_POS_SEPSIS_PBMC_UP	1/210	92/14380	0.742767	0.97533	0.97533	SH3D21	1
WP_THERMOGENESIS	1/210	92/14380	0.742767	0.97533	0.97533	CPT1C	1
ZHENG_CORD_BLOOD_C6_HSC_MULTIPOTENT_PROGENITOR	1/210	92/14380	0.742767	0.97533	0.97533	PELI1	1
GSE11961_FOLLICULAR_BCELL_VS_GERMINAL_CENTER_BCELL_DAY40_UP	2/210	181/14380	0.745072	0.97533	0.97533	EPS8L1/RDH12	2
GSE1432_1H_VS_6H_IFNG_MICROGLIA_UP	2/210	181/14380	0.745072	0.97533	0.97533	HMOX1/PLCXD1	2
GSE14350_IL2RB_KO_VS_WT_TEFF_UP	2/210	181/14380	0.745072	0.97533	0.97533	TIAM1/TMEM154	2
GSE1448_ANTI_VALPHA2_VS_VBETA5_DP_THYMOCYTE_UP	2/210	181/14380	0.745072	0.97533	0.97533	USP2/GCOM1	2
GSE17301_CTRL_VS_48H_ACD3_ACD28_STIM_CD8_TCELL_DN	2/210	181/14380	0.745072	0.97533	0.97533	SERPINB8/GSDMA	2
GSE17721_CPG_VS_GARDIQUIMOD_8H_BMDC_UP	2/210	181/14380	0.745072	0.97533	0.97533	MAGI1/METRNL	2
GSE1925_CTRL_VS_24H_IFNG_STIM_IFNG_PRIMED_MACROPHAGE_UP	2/210	181/14380	0.745072	0.97533	0.97533	HAL/SLC5A1	2
GSE19888_ADENOSINE_A3R_INH_PRETREAT_AND_ACT_BY_A3R_VS_A3R_INH_AND_TCELL_MEMBRANES_ACT_MAST_CELL_UP	2/210	181/14380	0.745072	0.97533	0.97533	CSNK2A2/JMY	2
GSE2197_CPG_DNA_VS_UNTREATED_IN_DC_UP	2/210	181/14380	0.745072	0.97533	0.97533	TGM5/PELI1	2
GSE22886_NAIVE_CD4_TCELL_VS_MONOCYTE_UP	2/210	181/14380	0.745072	0.97533	0.97533	DOCK9/ABLIM1	2
GSE26669_CTRL_VS_COSTIM_BLOCK_MLR_CD8_TCELL_DN	2/210	181/14380	0.745072	0.97533	0.97533	GLTP/HOPX	2
GSE27670_CTRL_VS_LMP1_TRANSDUCED_GC_BCELL_UP	2/210	181/14380	0.745072	0.97533	0.97533	PADI1/FLG	2
GSE27786_BCELL_VS_NKTCELL_DN	2/210	181/14380	0.745072	0.97533	0.97533	TYRO3/ABCG4	2
GSE27786_NEUTROPHIL_VS_MONO_MAC_UP	2/210	181/14380	0.745072	0.97533	0.97533	PNPLA1/UNC13B	2
GSE27859_MACROPHAGE_VS_CD11C_INT_F480_HI_MACROPHAGE_DN	2/210	181/14380	0.745072	0.97533	0.97533	TMEM154/MARCHF3	2
GSE34156_UNTREATED_VS_6H_TLR1_TLR2_LIGAND_TREATED_MONOCYTE_UP	2/210	181/14380	0.745072	0.97533	0.97533	HMOX1/SLC37A2	2
GSE36009_UNSTIM_VS_LPS_STIM_NLRP10_KO_DC_DN	2/210	181/14380	0.745072	0.97533	0.97533	SASH1/TGM3	2
GSE36888_UNTREATED_VS_IL2_TREATED_STAT5_AB_KNOCKIN_TCELL_17H_DN	2/210	181/14380	0.745072	0.97533	0.97533	CERS3/XKRX	2
GSE36888_UNTREATED_VS_IL2_TREATED_TCELL_17H_DN	2/210	181/14380	0.745072	0.97533	0.97533	TMEM45B/ELOVL7	2
GSE37301_LYMPHOID_PRIMED_MPP_VS_COMMON_LYMPHOID_PROGENITOR_DN	2/210	181/14380	0.745072	0.97533	0.97533	CSNK2A2/HMOX1	2
GSE3982_DC_VS_TH1_DN	2/210	181/14380	0.745072	0.97533	0.97533	HOPX/YOD1	2
GSE41867_DAY15_EFFECTOR_VS_DAY30_EXHAUSTED_CD8_TCELL_LCMV_CLONE13_UP	2/210	181/14380	0.745072	0.97533	0.97533	IL18/KIF13B	2
GSE4748_CTRL_VS_LPS_AND_CYANOBACTERIUM_LPSLIKE_STIM_DC_3H_DN	2/210	181/14380	0.745072	0.97533	0.97533	NPR2/METRNL	2
GSE7831_UNSTIM_VS_CPG_STIM_PDC_4H_DN	2/210	181/14380	0.745072	0.97533	0.97533	GCOM1/GLTP	2
GSE8868_SPLEEN_VS_INTESTINE_CD11B_POS_CD11C_NEG_DC_DN	2/210	181/14380	0.745072	0.97533	0.97533	SLC37A2/SERPINB8	2
GSE8921_UNSTIM_VS_TLR1_2_STIM_MONOCYTE_12H_UP	2/210	181/14380	0.745072	0.97533	0.97533	SCEL/CTNNBIP1	2
DESCARTES_FETAL_ADRENAL_VASCULAR_ENDOTHELIAL_CELLS	1/210	93/14380	0.746547	0.97533	0.97533	RAET1E	1
GAVIN_FOXP3_TARGETS_CLUSTER_T4	1/210	93/14380	0.746547	0.97533	0.97533	TIAM1	1
REACTOME_IMMUNOREGULATORY_INTERACTIONS_BETWEEN_A_LYMPHOID_AND_A_NON_LYMPHOID_CELL	1/210	93/14380	0.746547	0.97533	0.97533	RAET1E	1
GSE13229_MATURE_VS_INTMATURE_NKCELL_DN	2/210	182/14380	0.747815	0.97533	0.97533	GDPD3/KRT2	2
GSE13484_UNSTIM_VS_3H_YF17D_VACCINE_STIM_PBMC_DN	2/210	182/14380	0.747815	0.97533	0.97533	ABLIM1/SERPINB8	2
GSE15735_CTRL_VS_HDAC_INHIBITOR_TREATED_CD4_TCELL_12H_DN	2/210	182/14380	0.747815	0.97533	0.97533	SBSN/PELI1	2
GSE17721_CPG_VS_GARDIQUIMOD_16H_BMDC_DN	2/210	182/14380	0.747815	0.97533	0.97533	NDEL1/CLPX	2
GSE17721_CTRL_VS_LPS_24H_BMDC_UP	2/210	182/14380	0.747815	0.97533	0.97533	IL18/ELOVL7	2
GSE17721_LPS_VS_PAM3CSK4_16H_BMDC_DN	2/210	182/14380	0.747815	0.97533	0.97533	GDPD3/RPTN	2
GSE21063_CTRL_VS_ANTI_IGM_STIM_BCELL_16H_UP	2/210	182/14380	0.747815	0.97533	0.97533	EXPH5/RASGEF1B	2
GSE21546_SAP1A_KO_VS_SAP1A_KO_AND_ELK1_KO_ANTI_CD3_STIM_DP_THYMOCYTES_UP	2/210	182/14380	0.747815	0.97533	0.97533	GAB1/JMY	2
GSE24142_ADULT_VS_FETAL_EARLY_THYMIC_PROGENITOR_DN	2/210	182/14380	0.747815	0.97533	0.97533	DEGS2/UNC13B	2
GSE25123_WT_VS_PPARG_KO_MACROPHAGE_IL4_AND_ROSIGLITAZONE_STIM_DN	2/210	182/14380	0.747815	0.97533	0.97533	GAB1/CDHR1	2
GSE2770_UNTREATED_VS_ACT_CD4_TCELL_48H_UP	2/210	182/14380	0.747815	0.97533	0.97533	KLK5/LY6G6C	2
GSE27786_LSK_VS_BCELL_DN	2/210	182/14380	0.747815	0.97533	0.97533	CWH43/TREX2	2
GSE29164_UNTREATED_VS_CD8_TCELL_TREATED_MELANOMA_DAY3_DN	2/210	182/14380	0.747815	0.97533	0.97533	SASH1/KRT80	2
GSE29949_MICROGLIA_BRAIN_VS_MONOCYTE_BONE_MARROW_DN	2/210	182/14380	0.747815	0.97533	0.97533	SERPINB8/CLPX	2
GSE30971_WBP7_HET_VS_KO_MACROPHAGE_4H_LPS_STIM_UP	2/210	182/14380	0.747815	0.97533	0.97533	TMEM45B/ELOVL7	2
GSE3337_CTRL_VS_4H_IFNG_IN_CD8POS_DC_DN	2/210	182/14380	0.747815	0.97533	0.97533	IL18/HOPX	2
GSE339_CD8POS_VS_CD4CD8DN_DC_UP	2/210	182/14380	0.747815	0.97533	0.97533	IL18/PPFIBP2	2
GSE37301_MULTIPOTENT_PROGENITOR_VS_GRAN_MONO_PROGENITOR_DN	2/210	182/14380	0.747815	0.97533	0.97533	DSC1/MYO5B	2
GSE3920_UNTREATED_VS_IFNG_TREATED_ENDOTHELIAL_CELL_DN	2/210	182/14380	0.747815	0.97533	0.97533	TYRO3/ATG9B	2
GSE43863_DAY6_EFF_VS_DAY150_MEM_TH1_CD4_TCELL_UP	2/210	182/14380	0.747815	0.97533	0.97533	USP2/ITPRID2	2
GSE4535_BM_DERIVED_DC_VS_FOLLICULAR_DC_UP	2/210	182/14380	0.747815	0.97533	0.97533	GRHL1/TMEM86A	2
GSE45365_HEALTHY_VS_MCMV_INFECTION_CD8A_DC_IFNAR_KO_UP	2/210	182/14380	0.747815	0.97533	0.97533	SLC5A1/MBOAT2	2
GSE46606_DAY1_VS_DAY3_CD40L_IL2_IL5_STIMULATED_IRF4HIGH_BCELL_DN	2/210	182/14380	0.747815	0.97533	0.97533	RASGEF1B/NDEL1	2
GSE5099_CLASSICAL_M1_VS_ALTERNATIVE_M2_MACROPHAGE_UP	2/210	182/14380	0.747815	0.97533	0.97533	DOCK9/MPZL3	2
GSE5142_CTRL_VS_HTERT_TRANSDUCED_CD8_TCELL_EARLY_PASSAGE_CLONE_DN	2/210	182/14380	0.747815	0.97533	0.97533	CASP14/GFOD2	2
GSE5589_LPS_AND_IL10_VS_LPS_AND_IL6_STIM_IL10_KO_MACROPHAGE_45MIN_DN	2/210	182/14380	0.747815	0.97533	0.97533	ITPRID2/TIAM1	2
GSE7460_CD8_TCELL_VS_TREG_ACT_UP	2/210	182/14380	0.747815	0.97533	0.97533	GAB1/ELOVL7	2
GSE7460_CTRL_VS_TGFB_TREATED_ACT_FOXP3_HET_TCONV_DN	2/210	182/14380	0.747815	0.97533	0.97533	ATP6V1C2/NDEL1	2
NIKOLSKY_BREAST_CANCER_17Q21_Q25_AMPLICON	3/210	266/14380	0.749353	0.97533	0.97533	DLX3/ZNF750/METRNL	3
DESCARTES_FETAL_KIDNEY_STROMAL_CELLS	1/210	94/14380	0.750273	0.97533	0.97533	CPA4	1
GSE18791_CTRL_VS_NEWCASTLE_VIRUS_DC_1H_UP	1/210	94/14380	0.750273	0.97533	0.97533	RAET1E	1
PATEL_SKIN_OF_BODY_ZOSTAVAX_AGE_70_93YO_VZV_CHALLENGE_6HR_DN	1/210	94/14380	0.750273	0.97533	0.97533	TMEM184A	1
REACTOME_P75_NTR_RECEPTOR_MEDIATED_SIGNALLING	1/210	94/14380	0.750273	0.97533	0.97533	TIAM1	1
SCHAEFFER_PROSTATE_DEVELOPMENT_12HR_UP	1/210	94/14380	0.750273	0.97533	0.97533	FGFR2	1
WP_5Q35_COPY_NUMBER_VARIATION	1/210	94/14380	0.750273	0.97533	0.97533	GAB1	1
GSE14000_4H_VS_16H_LPS_DC_TRANSLATED_RNA_UP	2/210	183/14380	0.750533	0.97533	0.97533	GRHL1/TMEM45B	2
GSE15330_HSC_VS_GRANULOCYTE_MONOCYTE_PROGENITOR_UP	2/210	183/14380	0.750533	0.97533	0.97533	HAL/PADI1	2
GSE16385_ROSIGLITAZONE_IL4_VS_IL4_ALONE_STIM_MACROPHAGE_12H_DN	2/210	183/14380	0.750533	0.97533	0.97533	PRSS3/CTNNBIP1	2
GSE16697_CD4_TCELL_VS_TFH_CD4_TCELL_UP	2/210	183/14380	0.750533	0.97533	0.97533	GCOM1/RASGEF1B	2
GSE17186_BLOOD_VS_CORD_BLOOD_NAIVE_BCELL_DN	2/210	183/14380	0.750533	0.97533	0.97533	NIPAL1/PELI1	2
GSE17721_0.5H_VS_8H_CPG_BMDC_DN	2/210	183/14380	0.750533	0.97533	0.97533	SASH1/GRHL1	2
GSE17721_CTRL_VS_POLYIC_1H_BMDC_UP	2/210	183/14380	0.750533	0.97533	0.97533	NEU2/SLC37A2	2
GSE17721_POLYIC_VS_GARDIQUIMOD_2H_BMDC_DN	2/210	183/14380	0.750533	0.97533	0.97533	ABLIM1/NDEL1	2
GSE17974_1.5H_VS_72H_IL4_AND_ANTI_IL12_ACT_CD4_TCELL_UP	2/210	183/14380	0.750533	0.97533	0.97533	JMY/PELI1	2
GSE17974_2.5H_VS_72H_IL4_AND_ANTI_IL12_ACT_CD4_TCELL_DN	2/210	183/14380	0.750533	0.97533	0.97533	HOMER2/VSIG10L	2
GSE18893_TCONV_VS_TREG_24H_CULTURE_DN	2/210	183/14380	0.750533	0.97533	0.97533	RASGEF1B/SPNS2	2
GSE20500_RETINOIC_ACID_VS_RARA_ANTAGONIST_TREATED_CD4_TCELL_DN	2/210	183/14380	0.750533	0.97533	0.97533	ITPRID2/PELI1	2
GSE21063_WT_VS_NFATC1_KO_3H_ANTI_IGM_STIM_BCELL_DN	2/210	183/14380	0.750533	0.97533	0.97533	TMEM154/HOPX	2
GSE23321_EFFECTOR_MEMORY_VS_NAIVE_CD8_TCELL_DN	2/210	183/14380	0.750533	0.97533	0.97533	GFOD2/NDEL1	2
GSE25085_FETAL_LIVER_VS_FETAL_BM_SP4_THYMIC_IMPLANT_DN	2/210	183/14380	0.750533	0.97533	0.97533	ARG1/SERPINB8	2
GSE27786_LSK_VS_BCELL_UP	2/210	183/14380	0.750533	0.97533	0.97533	FMO2/KRT80	2
GSE3039_NKT_CELL_VS_B2_BCELL_DN	2/210	183/14380	0.750533	0.97533	0.97533	HAL/ARG1	2
GSE31082_DN_VS_CD8_SP_THYMOCYTE_DN	2/210	183/14380	0.750533	0.97533	0.97533	PLA2G4D/HOPX	2
GSE32128_INOS_DEPENDENT_VS_INOS_INDEPENDENT_ACTIVATED_TCELL_UP	2/210	183/14380	0.750533	0.97533	0.97533	TACC2/ITPRID2	2
GSE32986_CURDLAN_HIGHDOSE_VS_GMCSF_AND_CURDLAN_HIGHDOSE_STIM_DC_DN	2/210	183/14380	0.750533	0.97533	0.97533	RASGEF1B/PPFIBP2	2
GSE360_CTRL_VS_L_DONOVANI_MAC_DN	2/210	183/14380	0.750533	0.97533	0.97533	KRT2/KRT10	2
GSE36888_STAT5_AB_KNOCKIN_VS_WT_TCELL_IL2_TREATED_17H_UP	2/210	183/14380	0.750533	0.97533	0.97533	RDH12/IL18	2
GSE36888_UNTREATED_VS_IL2_TREATED_STAT5_AB_KNOCKIN_TCELL_2H_UP	2/210	183/14380	0.750533	0.97533	0.97533	TMEM45B/ELOVL7	2
GSE3691_IFN_PRODUCING_KILLER_DC_VS_PLASMACYTOID_DC_SPLEEN_UP	2/210	183/14380	0.750533	0.97533	0.97533	LGALSL/NIPAL1	2
GSE37301_MULTIPOTENT_PROGENITOR_VS_CD4_TCELL_DN	2/210	183/14380	0.750533	0.97533	0.97533	LGALSL/CPEB2	2
GSE3982_BCELL_VS_EFF_MEMORY_CD4_TCELL_UP	2/210	183/14380	0.750533	0.97533	0.97533	MARCHF3/CLN8	2
GSE3982_DC_VS_MAC_LPS_STIM_UP	2/210	183/14380	0.750533	0.97533	0.97533	CLN8/LORICRIN	2
GSE3982_MAST_CELL_VS_TH1_DN	2/210	183/14380	0.750533	0.97533	0.97533	ABLIM1/PELI1	2
GSE39820_CTRL_VS_TGFBETA1_IL6_IL23A_CD4_TCELL_DN	2/210	183/14380	0.750533	0.97533	0.97533	NIPAL1/XKRX	2
GSE40274_FOXP3_VS_FOXP3_AND_LEF1_TRANSDUCED_ACTIVATED_CD4_TCELL_UP	2/210	183/14380	0.750533	0.97533	0.97533	TIAM1/HOPX	2
GSE40274_FOXP3_VS_FOXP3_AND_PBX1_TRANSDUCED_ACTIVATED_CD4_TCELL_DN	2/210	183/14380	0.750533	0.97533	0.97533	PADI1/PLA2G4F	2
GSE42724_NAIVE_BCELL_VS_PLASMABLAST_UP	2/210	183/14380	0.750533	0.97533	0.97533	VSIG10L/FCHSD1	2
GSE7219_WT_VS_NIK_NFKB2_KO_DC_UP	2/210	183/14380	0.750533	0.97533	0.97533	DOCK9/JMY	2
SU_HO_CONV_CENT_CHONDROSARCOMA_STROMAL_C6_ENDOTHELIAL_CELL	2/210	183/14380	0.750533	0.97533	0.97533	DOCK9/MAGI1	2
KUMAR_TARGETS_OF_MLL_AF9_FUSION	4/210	348/14380	0.751832	0.97533	0.97533	ABLIM1/GDPD3/DSC1/HPGD	4
CUI_DEVELOPING_HEART_C5_VALVAR_CELL	2/210	184/14380	0.753225	0.97533	0.97533	APCDD1/NSG1	2
CUI_DEVELOPING_HEART_VASCULAR_ENDOTHELIAL_CELL	2/210	184/14380	0.753225	0.97533	0.97533	AIF1L/METRNL	2
DESCARTES_MAIN_FETAL_ERYTHROBLASTS	2/210	184/14380	0.753225	0.97533	0.97533	MBOAT2/MARCHF3	2
GSE11973_MIR223_KOVS_WT_BONE_MARROW_NEUTROPHIL_UP	2/210	184/14380	0.753225	0.97533	0.97533	TIAM1/HPGD	2
GSE12366_GC_VS_NAIVE_BCELL_UP	2/210	184/14380	0.753225	0.97533	0.97533	MAP2/NPR2	2
GSE16755_CTRL_VS_IFNA_TREATED_MAC_DN	2/210	184/14380	0.753225	0.97533	0.97533	ELOVL7/PELI1	2
GSE17721_LPS_VS_POLYIC_6H_BMDC_UP	2/210	184/14380	0.753225	0.97533	0.97533	NEU2/NDEL1	2
GSE17721_POLYIC_VS_CPG_24H_BMDC_DN	2/210	184/14380	0.753225	0.97533	0.97533	NEU2/HPGD	2
GSE17721_POLYIC_VS_GARDIQUIMOD_0.5H_BMDC_DN	2/210	184/14380	0.753225	0.97533	0.97533	TIAM1/METRNL	2
GSE19401_PAM2CSK4_VS_RETINOIC_ACID_STIM_FOLLICULAR_DC_UP	2/210	184/14380	0.753225	0.97533	0.97533	IL18/NDEL1	2
GSE20715_0H_VS_48H_OZONE_LUNG_DN	2/210	184/14380	0.753225	0.97533	0.97533	GDPD3/HOMER2	2
GSE2128_C57BL6_VS_NOD_THYMOCYTE_MIMETOPE_NEGATIVE_SELECTION_DN	2/210	184/14380	0.753225	0.97533	0.97533	PNPLA1/PLCXD1	2
GSE21546_ELK1_KO_VS_SAP1A_KO_AND_ELK1_KO_DP_THYMOCYTES_DN	2/210	184/14380	0.753225	0.97533	0.97533	FETUB/HPGD	2
GSE23321_CD8_STEM_CELL_MEMORY_VS_EFFECTOR_MEMORY_CD8_TCELL_UP	2/210	184/14380	0.753225	0.97533	0.97533	HAL/TM7SF2	2
GSE2405_0H_VS_24H_A_PHAGOCYTOPHILUM_STIM_NEUTROPHIL_DN	2/210	184/14380	0.753225	0.97533	0.97533	FOXN1/GRHL1	2
GSE25123_ROSIGLITAZONE_VS_IL4_AND_ROSIGLITAZONE_STIM_MACROPHAGE_DAY10_UP	2/210	184/14380	0.753225	0.97533	0.97533	RDH12/MPZL3	2
GSE26343_WT_VS_NFAT5_KO_MACROPHAGE_LPS_STIM_UP	2/210	184/14380	0.753225	0.97533	0.97533	TMEM86A/HPGD	2
GSE27434_WT_VS_DNMT1_KO_TREG_UP	2/210	184/14380	0.753225	0.97533	0.97533	SCEL/TM7SF2	2
GSE2770_UNTREATED_VS_TGFB_AND_IL4_TREATED_ACT_CD4_TCELL_2H_UP	2/210	184/14380	0.753225	0.97533	0.97533	SERPINB8/NSG1	2
GSE27859_DC_VS_CD11C_INT_F480_INT_DC_UP	2/210	184/14380	0.753225	0.97533	0.97533	KRT1/METRNL	2
GSE30971_CTRL_VS_LPS_STIM_MACROPHAGE_WBP7_HET_4H_UP	2/210	184/14380	0.753225	0.97533	0.97533	EPS8L1/ATP6V1C2	2
GSE360_CTRL_VS_T_GONDII_MAC_DN	2/210	184/14380	0.753225	0.97533	0.97533	GAB1/UNC93A	2
GSE36888_UNTREATED_VS_IL2_TREATED_STAT5_AB_KNOCKIN_TCELL_2H_DN	2/210	184/14380	0.753225	0.97533	0.97533	SMPD3/UNC13B	2
GSE37532_TREG_VS_TCONV_PPARG_KO_CD4_TCELL_FROM_VISCERAL_ADIPOSE_TISSUE_DN	2/210	184/14380	0.753225	0.97533	0.97533	CENPT/ESYT3	2
GSE38304_MYC_NEG_VS_POS_GC_BCELL_DN	2/210	184/14380	0.753225	0.97533	0.97533	LGALSL/HOPX	2
GSE39820_TGFBETA1_IL6_VS_TGFBETA1_IL6_IL23A_TREATED_CD4_TCELL_DN	2/210	184/14380	0.753225	0.97533	0.97533	AQP5/LORICRIN	2
GSE411_UNSTIM_VS_400MIN_IL6_STIM_MACROPHAGE_UP	2/210	184/14380	0.753225	0.97533	0.97533	GCOM1/MPZL3	2
GSE43863_TFH_VS_LY6C_INT_CXCR5POS_EFFECTOR_CD4_TCELL_UP	2/210	184/14380	0.753225	0.97533	0.97533	MYO5B/CTNNBIP1	2
GSE44955_MCSF_VS_MCSF_AND_IL27_STIM_MACROPHAGE_UP	2/210	184/14380	0.753225	0.97533	0.97533	IL18/PPFIBP2	2
GSE5589_IL6_KO_VS_IL10_KO_LPS_AND_IL10_STIM_MACROPHAGE_45MIN_DN	2/210	184/14380	0.753225	0.97533	0.97533	HMOX1/SLC37A2	2
GSE5589_WT_VS_IL6_KO_LPS_STIM_MACROPHAGE_45MIN_UP	2/210	184/14380	0.753225	0.97533	0.97533	HMOX1/SLC37A2	2
GSE9988_ANTI_TREM1_VS_CTRL_TREATED_MONOCYTES_UP	2/210	184/14380	0.753225	0.97533	0.97533	RASGEF1B/PLCXD1	2
DESCARTES_FETAL_LIVER_STELLATE_CELLS	1/210	95/14380	0.753944	0.97533	0.97533	FGFR2	1
DESCARTES_FETAL_LUNG_LYMPHOID_CELLS	1/210	95/14380	0.753944	0.97533	0.97533	CDHR1	1
DESCARTES_FETAL_MUSCLE_ERYTHROBLASTS	1/210	95/14380	0.753944	0.97533	0.97533	XG	1
FIGUEROA_AML_METHYLATION_CLUSTER_4_UP	1/210	95/14380	0.753944	0.97533	0.97533	ABLIM1	1
REACTOME_L1CAM_INTERACTIONS	1/210	95/14380	0.753944	0.97533	0.97533	CSNK2A2	1
TAKAO_RESPONSE_TO_UVB_RADIATION_DN	1/210	95/14380	0.753944	0.97533	0.97533	SERPINB8	1
WP_B_CELL_RECEPTOR_SIGNALING	1/210	95/14380	0.753944	0.97533	0.97533	GAB1	1
WP_CAMKK2_PATHWAY	1/210	95/14380	0.753944	0.97533	0.97533	HMOX1	1
WP_MACROPHAGESTIMULATING_PROTEIN_MSP_SIGNALING	1/210	95/14380	0.753944	0.97533	0.97533	GAB1	1
FOSTER_KDM1A_TARGETS_DN	2/210	185/14380	0.755893	0.97533	0.97533	OTUB2/RNF225	2
GSE10325_BCELL_VS_MYELOID_DN	2/210	185/14380	0.755893	0.97533	0.97533	HMOX1/SASH1	2
GSE13485_CTRL_VS_DAY21_YF17D_VACCINE_PBMC_UP	2/210	185/14380	0.755893	0.97533	0.97533	GLTP/METRNL	2
GSE13522_CTRL_VS_T_CRUZI_Y_STRAIN_INF_SKIN_IFNAR_KO_DN	2/210	185/14380	0.755893	0.97533	0.97533	TIAM1/HOPX	2
GSE15330_WT_VS_IKAROS_KO_LYMPHOID_MULTIPOTENT_PROGENITOR_DN	2/210	185/14380	0.755893	0.97533	0.97533	GFOD2/NDEL1	2
GSE15735_2H_VS_12H_HDAC_INHIBITOR_TREATED_CD4_TCELL_UP	2/210	185/14380	0.755893	0.97533	0.97533	TIAM1/TMEM154	2
GSE17721_12H_VS_24H_PAM3CSK4_BMDC_DN	2/210	185/14380	0.755893	0.97533	0.97533	SLC37A2/CTNNBIP1	2
GSE17974_0H_VS_2H_IN_VITRO_ACT_CD4_TCELL_DN	2/210	185/14380	0.755893	0.97533	0.97533	BSPRY/CPEB2	2
GSE18791_UNSTIM_VS_NEWCATSLE_VIRUS_DC_6H_UP	2/210	185/14380	0.755893	0.97533	0.97533	JMY/YOD1	2
GSE19888_CTRL_VS_A3R_INHIBITOR_TREATED_MAST_CELL_DN	2/210	185/14380	0.755893	0.97533	0.97533	JMY/PELI1	2
GSE21670_TGFB_VS_TGFB_AND_IL6_TREATED_STAT3_KO_CD4_TCELL_UP	2/210	185/14380	0.755893	0.97533	0.97533	PLA2G4D/NIPAL1	2
GSE24634_IL4_VS_CTRL_TREATED_NAIVE_CD4_TCELL_DAY7_UP	2/210	185/14380	0.755893	0.97533	0.97533	HOMER2/BLMH	2
GSE24634_TEFF_VS_TCONV_DAY5_IN_CULTURE_DN	2/210	185/14380	0.755893	0.97533	0.97533	ABLIM1/TIAM1	2
GSE24634_TREG_VS_TCONV_POST_DAY7_IL4_CONVERSION_UP	2/210	185/14380	0.755893	0.97533	0.97533	FETUB/BSPRY	2
GSE2770_IL4_ACT_VS_ACT_CD4_TCELL_48H_UP	2/210	185/14380	0.755893	0.97533	0.97533	LGALSL/PPFIBP2	2
GSE27786_LIN_NEG_VS_CD4_TCELL_DN	2/210	185/14380	0.755893	0.97533	0.97533	TIAM1/KRT78	2
GSE27786_NEUTROPHIL_VS_MONO_MAC_DN	2/210	185/14380	0.755893	0.97533	0.97533	BSPRY/TMEM86A	2
GSE28737_BCL6_HET_VS_BCL6_KO_FOLLICULAR_BCELL_DN	2/210	185/14380	0.755893	0.97533	0.97533	MAP2/HAL	2
GSE29164_UNTREATED_VS_CD8_TCELL_AND_IL12_TREATED_MELANOMA_DAY3_UP	2/210	185/14380	0.755893	0.97533	0.97533	EPS8L1/SCNN1B	2
GSE3337_CTRL_VS_4H_IFNG_IN_CD8POS_DC_UP	2/210	185/14380	0.755893	0.97533	0.97533	RPTN/ASPRV1	2
GSE339_CD4POS_VS_CD4CD8DN_DC_DN	2/210	185/14380	0.755893	0.97533	0.97533	SLC5A1/CLPX	2
GSE35435_RESTING_VS_IL4_TREATED_MACROPHAGE_UP	2/210	185/14380	0.755893	0.97533	0.97533	SMPD3/PLA2G2F	2
GSE360_DC_VS_MAC_B_MALAYI_HIGH_DOSE_UP	2/210	185/14380	0.755893	0.97533	0.97533	HOMER2/PPFIBP2	2
GSE37416_0H_VS_24H_F_TULARENSIS_LVS_NEUTROPHIL_DN	2/210	185/14380	0.755893	0.97533	0.97533	TGM3/PIK3C2B	2
GSE37416_CTRL_VS_12H_F_TULARENSIS_LVS_NEUTROPHIL_DN	2/210	185/14380	0.755893	0.97533	0.97533	ALOX12B/SH3D21	2
GSE43955_TGFB_IL6_VS_TGFB_IL6_IL23_TH17_ACT_CD4_TCELL_52H_DN	2/210	185/14380	0.755893	0.97533	0.97533	CPEB2/PELI1	2
GSE46606_IRF4MID_VS_WT_CD40L_IL2_IL5_DAY1_STIMULATED_BCELL_UP	2/210	185/14380	0.755893	0.97533	0.97533	SLC37A2/TMEM86A	2
GSE9006_TYPE_1_VS_TYPE_2_DIABETES_PBMC_AT_DX_DN	2/210	185/14380	0.755893	0.97533	0.97533	EXPH5/GFOD2	2
HALLMARK_IL2_STAT5_SIGNALING	2/210	185/14380	0.755893	0.97533	0.97533	TIAM1/HOPX	2
REACTOME_CELLULAR_RESPONSE_TO_CHEMICAL_STRESS	2/210	185/14380	0.755893	0.97533	0.97533	CSNK2A2/HMOX1	2
GSE13887_RESTING_VS_NO_TREATED_CD4_TCELL_DN	1/210	96/14380	0.757561	0.97533	0.97533	PLA2G3	1
HELLER_SILENCED_BY_METHYLATION_DN	1/210	96/14380	0.757561	0.97533	0.97533	HMOX1	1
KONG_E2F3_TARGETS	1/210	96/14380	0.757561	0.97533	0.97533	PSORS1C2	1
MA_RAT_AGING_UP	1/210	96/14380	0.757561	0.97533	0.97533	GDA	1
MATTIOLI_MGUS_VS_PCL	1/210	96/14380	0.757561	0.97533	0.97533	PELI1	1
WP_HALLMARK_OF_CANCER_SUSTAINING_PROLIFERATIVE_SIGNALING	1/210	96/14380	0.757561	0.97533	0.97533	FGFR2	1
FOROUTAN_TGFB_EMT_UP	2/210	186/14380	0.758536	0.97533	0.97533	HMOX1/MBOAT2	2
GSE13485_DAY3_VS_DAY21_YF17D_VACCINE_PBMC_UP	2/210	186/14380	0.758536	0.97533	0.97533	METRNL/VSIG10L	2
GSE1448_CTRL_VS_ANTI_VBETA5_DP_THYMOCYTE_UP	2/210	186/14380	0.758536	0.97533	0.97533	USP2/GCOM1	2
GSE14908_RESTING_VS_HDM_STIM_CD4_TCELL_NONATOPIC_PATIENT_UP	2/210	186/14380	0.758536	0.97533	0.97533	GCOM1/KLK11	2
GSE15330_GRANULOCYTE_MONOCYTE_PROGENITOR_VS_PRO_BCELL_DN	2/210	186/14380	0.758536	0.97533	0.97533	CPEB2/GLTP	2
GSE17721_0.5H_VS_4H_GARDIQUIMOD_BMDC_DN	2/210	186/14380	0.758536	0.97533	0.97533	SASH1/PELI1	2
GSE17721_0.5H_VS_4H_PAM3CSK4_BMDC_UP	2/210	186/14380	0.758536	0.97533	0.97533	ARG1/FCHSD1	2
GSE17721_CTRL_VS_GARDIQUIMOD_8H_BMDC_DN	2/210	186/14380	0.758536	0.97533	0.97533	HMOX1/BSPRY	2
GSE17721_POLYIC_VS_GARDIQUIMOD_4H_BMDC_DN	2/210	186/14380	0.758536	0.97533	0.97533	CSNK2A2/MYO5B	2
GSE17721_POLYIC_VS_GARDIQUIMOD_4H_BMDC_UP	2/210	186/14380	0.758536	0.97533	0.97533	BLMH/ITPRID2	2
GSE17721_POLYIC_VS_PAM3CSK4_12H_BMDC_UP	2/210	186/14380	0.758536	0.97533	0.97533	CES4A/CLN8	2
GSE17974_0.5H_VS_72H_IL4_AND_ANTI_IL12_ACT_CD4_TCELL_UP	2/210	186/14380	0.758536	0.97533	0.97533	JMY/PELI1	2
GSE18804_SPLEEN_MACROPHAGE_VS_BRAIN_TUMORAL_MACROPHAGE_DN	2/210	186/14380	0.758536	0.97533	0.97533	MBOAT2/KRTDAP	2
GSE18804_SPLEEN_MACROPHAGE_VS_COLON_TUMORAL_MACROPHAGE_UP	2/210	186/14380	0.758536	0.97533	0.97533	CES4A/PLA2G4E	2
GSE20727_DNFB_ALLERGEN_VS_ROS_INH_AND_DNFB_ALLERGEN_TREATED_DC_DN	2/210	186/14380	0.758536	0.97533	0.97533	RDH12/TIAM1	2
GSE24671_BAKIMULC_VS_SENDAI_VIRUS_INFECTED_MOUSE_SPLENOCYTES_UP	2/210	186/14380	0.758536	0.97533	0.97533	CENPT/ITPRID2	2
GSE25088_CTRL_VS_IL4_AND_ROSIGLITAZONE_STIM_STAT6_KO_MACROPHAGE_UP	2/210	186/14380	0.758536	0.97533	0.97533	ARHGAP32/TMEM45B	2
GSE25123_ROSIGLITAZONE_VS_IL4_AND_ROSIGLITAZONE_STIM_PPARG_KO_MACROPHAGE_DAY10_UP	2/210	186/14380	0.758536	0.97533	0.97533	BSPRY/TIAM1	2
GSE2706_2H_VS_8H_R848_AND_LPS_STIM_DC_UP	2/210	186/14380	0.758536	0.97533	0.97533	RASAL1/TMEM154	2
GSE27786_BCELL_VS_NKTCELL_UP	2/210	186/14380	0.758536	0.97533	0.97533	RDH12/SERPINB7	2
GSE29164_DAY3_VS_DAY7_CD8_TCELL_AND_IL12_TREATED_MELANOMA_UP	2/210	186/14380	0.758536	0.97533	0.97533	JMY/METRNL	2
GSE29949_CD8_NEG_DC_SPLEEN_VS_DC_BRAIN_DN	2/210	186/14380	0.758536	0.97533	0.97533	ABCA12/CLPX	2
GSE3039_NKT_CELL_VS_B2_BCELL_UP	2/210	186/14380	0.758536	0.97533	0.97533	HPGD/KRT80	2
GSE30971_WBP7_HET_VS_KO_MACROPHAGE_2H_LPS_STIM_UP	2/210	186/14380	0.758536	0.97533	0.97533	SLC37A2/TMEM45B	2
GSE34515_CD16_NEG_MONOCYTE_VS_DC_UP	2/210	186/14380	0.758536	0.97533	0.97533	KRT23/ITPRID2	2
GSE36009_WT_VS_NLRP10_KO_DC_UP	2/210	186/14380	0.758536	0.97533	0.97533	IL18/TIAM1	2
GSE37416_0H_VS_24H_F_TULARENSIS_LVS_NEUTROPHIL_UP	2/210	186/14380	0.758536	0.97533	0.97533	MBOAT2/TMEM45B	2
GSE3982_CTRL_VS_LPS_4H_MAC_DN	2/210	186/14380	0.758536	0.97533	0.97533	SASH1/NDEL1	2
GSE39820_CTRL_VS_IL1B_IL6_CD4_TCELL_UP	2/210	186/14380	0.758536	0.97533	0.97533	NSG1/METRNL	2
GSE40068_CXCR5POS_BCL6POS_TFH_VS_CXCR5NEG_BCL6NEG_CD4_TCELL_DN	2/210	186/14380	0.758536	0.97533	0.97533	NIPAL1/XKRX	2
GSE40666_NAIVE_VS_EFFECTOR_CD8_TCELL_UP	2/210	186/14380	0.758536	0.97533	0.97533	EXPH5/TM7SF2	2
GSE40666_WT_VS_STAT1_KO_CD8_TCELL_WITH_IFNA_STIM_90MIN_DN	2/210	186/14380	0.758536	0.97533	0.97533	MAP2/TACC2	2
GSE42724_MEMORY_VS_B1_BCELL_UP	2/210	186/14380	0.758536	0.97533	0.97533	CLN8/NCCRP1	2
GSE42724_NAIVE_BCELL_VS_PLASMABLAST_DN	2/210	186/14380	0.758536	0.97533	0.97533	SLC37A2/TMEM86A	2
GSE45365_NK_CELL_VS_CD8A_DC_UP	2/210	186/14380	0.758536	0.97533	0.97533	EPHX3/DSG1	2
GSE5503_MLN_DC_VS_PLN_DC_ACTIVATED_ALLOGENIC_TCELL_UP	2/210	186/14380	0.758536	0.97533	0.97533	PPFIBP2/SPNS2	2
GSE5503_MLN_DC_VS_SPLEEN_DC_ACTIVATED_ALLOGENIC_TCELL_DN	2/210	186/14380	0.758536	0.97533	0.97533	TIAM1/YOD1	2
GSE5679_CTRL_VS_PPARG_LIGAND_ROSIGLITAZONE_TREATED_DC_DN	2/210	186/14380	0.758536	0.97533	0.97533	CPEB2/TIAM1	2
GSE8835_CD4_VS_CD8_TCELL_CLL_PATIENT_DN	2/210	186/14380	0.758536	0.97533	0.97533	TACC2/SERPINB8	2
GSE9037_CTRL_VS_LPS_1H_STIM_BMDM_UP	2/210	186/14380	0.758536	0.97533	0.97533	ARHGAP32/TMEM86A	2
GSE9037_WT_VS_IRAK4_KO_LPS_1H_STIM_BMDM_UP	2/210	186/14380	0.758536	0.97533	0.97533	RASGEF1B/ANXA9	2
GSE9960_HEALTHY_VS_GRAM_NEG_SEPSIS_PBMC_DN	2/210	186/14380	0.758536	0.97533	0.97533	PPFIBP2/NDEL1	2
HALLMARK_HYPOXIA	2/210	186/14380	0.758536	0.97533	0.97533	SULT2B1/HMOX1	2
KANNAN_BLOOD_2012_2013_TIV_AGE_65PLS_REVACCINATED_IN_6_9_MO_VS_REVACCINATED_IN_12_13_MO_UP	2/210	186/14380	0.758536	0.97533	0.97533	SULT2B1/SCNN1B	2
KYNG_DNA_DAMAGE_UP	2/210	186/14380	0.758536	0.97533	0.97533	NDEL1/MYO5B	2
BUSSLINGER_GASTRIC_ISTHMUS_CELLS	5/210	431/14380	0.75863	0.97533	0.97533	TTC39A/ABLIM1/SMPD3/SPINK5/HPGD	5
MATSUDA_NATURAL_KILLER_DIFFERENTIATION	5/210	432/14380	0.760405	0.97533	0.97533	HOMER2/TACC2/MAGI1/APCDD1/HOPX	5
REACTOME_RHO_GTPASE_CYCLE	5/210	432/14380	0.760405	0.97533	0.97533	DOCK9/ARHGAP40/DSG1/ARHGAP32/TIAM1	5
BUSSLINGER_GASTRIC_LYZ_POSITIVE_CELLS	1/210	97/14380	0.761125	0.97533	0.97533	AQP5	1
GSE9946_IMMATURE_VS_LISTERIA_INF_MATURE_DC_DN	1/210	97/14380	0.761125	0.97533	0.97533	SERPINB12	1
HE_LIM_SUN_FETAL_LUNG_C0_ASPN_POS_CHONDROCYTE	1/210	97/14380	0.761125	0.97533	0.97533	FGFR2	1
KEGG_NATURAL_KILLER_CELL_MEDIATED_CYTOTOXICITY	1/210	97/14380	0.761125	0.97533	0.97533	RAET1E	1
KEGG_NEUROACTIVE_LIGAND_RECEPTOR_INTERACTION	1/210	97/14380	0.761125	0.97533	0.97533	PRSS3	1
REACTOME_MITOCHONDRIAL_PROTEIN_DEGRADATION	1/210	97/14380	0.761125	0.97533	0.97533	CLPX	1
ROESSLER_LIVER_CANCER_METASTASIS_UP	1/210	97/14380	0.761125	0.97533	0.97533	ALDH3B2	1
GAUTAM_EYE_CHOROID_SCLERA_FIBROBLASTS	2/210	187/14380	0.761154	0.97533	0.97533	ABLIM1/ANKRD35	2
GSE10239_NAIVE_VS_KLRG1INT_EFF_CD8_TCELL_UP	2/210	187/14380	0.761154	0.97533	0.97533	EPS8L1/MYO5B	2
GSE10325_LUPUS_CD4_TCELL_VS_LUPUS_BCELL_UP	2/210	187/14380	0.761154	0.97533	0.97533	DOCK9/TIAM1	2
GSE12392_WT_VS_IFNB_KO_CD8A_NEG_SPLEEN_DC_DN	2/210	187/14380	0.761154	0.97533	0.97533	NLRP10/CLN8	2
GSE12845_PRE_GC_VS_DARKZONE_GC_TONSIL_BCELL_DN	2/210	187/14380	0.761154	0.97533	0.97533	TIAM1/CLPX	2
GSE13306_RA_VS_UNTREATED_MEM_CD4_TCELL_UP	2/210	187/14380	0.761154	0.97533	0.97533	ATP6V1C2/NIPAL1	2
GSE13484_UNSTIM_VS_12H_YF17D_VACCINE_STIM_PBMC_UP	2/210	187/14380	0.761154	0.97533	0.97533	HOMER2/CTNNBIP1	2
GSE13485_PRE_VS_POST_YF17D_VACCINATION_PBMC_DN	2/210	187/14380	0.761154	0.97533	0.97533	TMEM154/VSIG10L	2
GSE14769_UNSTIM_VS_40MIN_LPS_BMDM_DN	2/210	187/14380	0.761154	0.97533	0.97533	RASGEF1B/PELI1	2
GSE15750_DAY6_VS_DAY10_EFF_CD8_TCELL_DN	2/210	187/14380	0.761154	0.97533	0.97533	JMY/SBSN	2
GSE16266_CTRL_VS_HEATSHOCK_AND_LPS_STIM_MEF_DN	2/210	187/14380	0.761154	0.97533	0.97533	SOX21/MYO5B	2
GSE16385_IFNG_TNF_VS_UNSTIM_MACROPHAGE_ROSIGLITAZONE_TREATED_DN	2/210	187/14380	0.761154	0.97533	0.97533	TIAM1/HOPX	2
GSE16385_ROSIGLITAZONE_IFNG_TNF_VS_IL4_STIM_MACROPHAGE_DN	2/210	187/14380	0.761154	0.97533	0.97533	SASH1/DMKN	2
GSE17580_UNINFECTED_VS_S_MANSONI_INF_TREG_DN	2/210	187/14380	0.761154	0.97533	0.97533	LGALSL/METRNL	2
GSE17721_0.5H_VS_8H_POLYIC_BMDC_UP	2/210	187/14380	0.761154	0.97533	0.97533	SCEL/PADI1	2
GSE17721_POLYIC_VS_PAM3CSK4_4H_BMDC_UP	2/210	187/14380	0.761154	0.97533	0.97533	SASH1/ITPRID2	2
GSE17974_CTRL_VS_ACT_IL4_AND_ANTI_IL12_72H_CD4_TCELL_DN	2/210	187/14380	0.761154	0.97533	0.97533	HOMER2/PLCXD1	2
GSE19198_1H_VS_24H_IL21_TREATED_TCELL_UP	2/210	187/14380	0.761154	0.97533	0.97533	APCDD1/SPNS2	2
GSE19923_WT_VS_HEB_AND_E2A_KO_DP_THYMOCYTE_DN	2/210	187/14380	0.761154	0.97533	0.97533	NDEL1/PELI1	2
GSE22140_GERMFREE_VS_SPF_MOUSE_CD4_TCELL_UP	2/210	187/14380	0.761154	0.97533	0.97533	HOMER2/SASH1	2
GSE22229_RENAL_TRANSPLANT_IMMUNOSUPP_THERAPY_VS_HEALTHY_PBMC_DN	2/210	187/14380	0.761154	0.97533	0.97533	TIAM1/DMKN	2
GSE22886_NAIVE_BCELL_VS_NEUTROPHIL_UP	2/210	187/14380	0.761154	0.97533	0.97533	PIK3C2B/PLCXD1	2
GSE23308_CTRL_VS_CORTICOSTERONE_TREATED_MACROPHAGE_DN	2/210	187/14380	0.761154	0.97533	0.97533	GDA/ESYT3	2
GSE2770_UNTREATED_VS_IL4_TREATED_ACT_CD4_TCELL_48H_UP	2/210	187/14380	0.761154	0.97533	0.97533	NSG1/CLN8	2
GSE2826_WT_VS_BTK_KO_BCELL_UP	2/210	187/14380	0.761154	0.97533	0.97533	SERPINA12/MYO5B	2
GSE28737_WT_VS_BCL6_KO_FOLLICULAR_BCELL_DN	2/210	187/14380	0.761154	0.97533	0.97533	TMEM45B/KRT80	2
GSE29618_LAIV_VS_TIV_FLU_VACCINE_DAY7_PDC_UP	2/210	187/14380	0.761154	0.97533	0.97533	OTUB2/NPR2	2
GSE29949_DC_BRAIN_VS_MONOCYTE_BONE_MARROW_UP	2/210	187/14380	0.761154	0.97533	0.97533	GAB1/SCEL	2
GSE33424_CD161_INT_VS_NEG_CD8_TCELL_UP	2/210	187/14380	0.761154	0.97533	0.97533	RASGEF1B/PELI1	2
GSE33425_CD8_ALPHAALPHA_VS_ALPHABETA_CD161_HIGH_TCELL_DN	2/210	187/14380	0.761154	0.97533	0.97533	DLX3/PELI1	2
GSE360_L_DONOVANI_VS_B_MALAYI_HIGH_DOSE_MAC_DN	2/210	187/14380	0.761154	0.97533	0.97533	TTC39A/PPFIBP2	2
GSE3691_CONVENTIONAL_VS_PLASMACYTOID_DC_SPLEEN_UP	2/210	187/14380	0.761154	0.97533	0.97533	CWH43/TIAM1	2
GSE3720_UNSTIM_VS_PMA_STIM_VD2_GAMMADELTA_TCELL_DN	2/210	187/14380	0.761154	0.97533	0.97533	TMEM154/NCCRP1	2
GSE39152_CD103_NEG_VS_POS_MEMORY_CD8_TCELL_DN	2/210	187/14380	0.761154	0.97533	0.97533	HMOX1/CLPX	2
GSE3982_BASOPHIL_VS_CENT_MEMORY_CD4_TCELL_UP	2/210	187/14380	0.761154	0.97533	0.97533	ITPRID2/PELI1	2
GSE3982_CTRL_VS_LPS_48H_DC_DN	2/210	187/14380	0.761154	0.97533	0.97533	KLK11/LORICRIN	2
GSE3982_DC_VS_BCELL_UP	2/210	187/14380	0.761154	0.97533	0.97533	SCEL/CLN8	2
GSE3982_MAC_VS_NEUTROPHIL_UP	2/210	187/14380	0.761154	0.97533	0.97533	OTUB2/MARCHF3	2
GSE40277_EOS_AND_LEF1_TRANSDUCED_VS_GATA1_AND_SATB1_TRANSDUCED_CD4_TCELL_UP	2/210	187/14380	0.761154	0.97533	0.97533	TIAM1/PLA2G4F	2
GSE411_WT_VS_SOCS3_KO_MACROPHAGE_UP	2/210	187/14380	0.761154	0.97533	0.97533	CENPT/GRHL1	2
GSE41176_UNSTIM_VS_ANTI_IGM_STIM_TAK1_KO_BCELL_24H_UP	2/210	187/14380	0.761154	0.97533	0.97533	RASAL1/TIAM1	2
GSE43863_DAY6_EFF_VS_DAY150_MEM_LY6C_INT_CXCR5POS_CD4_TCELL_DN	2/210	187/14380	0.761154	0.97533	0.97533	GCOM1/TMEM86A	2
GSE43863_NAIVE_VS_MEMORY_TFH_CD4_TCELL_D150_LCMV_DN	2/210	187/14380	0.761154	0.97533	0.97533	SOX21/GRHL1	2
GSE43955_10H_VS_60H_ACT_CD4_TCELL_WITH_TGFB_IL6_UP	2/210	187/14380	0.761154	0.97533	0.97533	GDPD3/KRT2	2
GSE43955_TH0_VS_TGFB_IL6_IL23_TH17_ACT_CD4_TCELL_52H_DN	2/210	187/14380	0.761154	0.97533	0.97533	TIAM1/CLN8	2
GSE5679_CTRL_VS_PPARG_LIGAND_ROSIGLITAZONE_AND_RARA_AGONIST_AM580_TREATED_DC_DN	2/210	187/14380	0.761154	0.97533	0.97533	ARG1/ASPRV1	2
GSE5679_CTRL_VS_RARA_AGONIST_AM580_TREATED_DC_DN	2/210	187/14380	0.761154	0.97533	0.97533	TIAM1/SBSN	2
GSE7852_LN_VS_THYMUS_TREG_DN	2/210	187/14380	0.761154	0.97533	0.97533	HAL/PLA2G4F	2
GSE7852_TREG_VS_TCONV_LN_UP	2/210	187/14380	0.761154	0.97533	0.97533	TMEM154/HOPX	2
GSE8685_IL2_ACT_IL2_STARVED_VS_IL15_ACT_IL2_STARVED_CD4_TCELL_DN	2/210	187/14380	0.761154	0.97533	0.97533	ABCA12/CTNNBIP1	2
NAKAYA_PBMC_FLUARIX_FLUVIRIN_AGE_18_50YO_7DY_DN	3/210	272/14380	0.762729	0.97533	0.97533	CPEB2/RASGEF1B/METRNL	3
BLANCO_MELO_HUMAN_PARAINFLUENZA_VIRUS_3_INFECTION_A594_CELLS_UP	2/210	188/14380	0.763747	0.97533	0.97533	MAP2/RAET1E	2
GSE10273_HIGH_VS_LOW_IL7_TREATED_IRF4_8_NULL_PRE_BCELL_UP	2/210	188/14380	0.763747	0.97533	0.97533	HOMER2/ANXA9	2
GSE10325_CD4_TCELL_VS_MYELOID_UP	2/210	188/14380	0.763747	0.97533	0.97533	DOCK9/BLMH	2
GSE12392_CD8A_POS_VS_NEG_SPLEEN_DC_DN	2/210	188/14380	0.763747	0.97533	0.97533	CENPT/TIAM1	2
GSE13485_CTRL_VS_DAY7_YF17D_VACCINE_PBMC_DN	2/210	188/14380	0.763747	0.97533	0.97533	SASH1/VSIG10L	2
GSE14308_TH17_VS_NAIVE_CD4_TCELL_UP	2/210	188/14380	0.763747	0.97533	0.97533	HMOX1/PLCXD1	2
GSE17721_CTRL_VS_PAM3CSK4_2H_BMDC_UP	2/210	188/14380	0.763747	0.97533	0.97533	DLX3/IL18	2
GSE17721_LPS_VS_PAM3CSK4_24H_BMDC_DN	2/210	188/14380	0.763747	0.97533	0.97533	BLMH/ESYT3	2
GSE17721_PAM3CSK4_VS_CPG_24H_BMDC_DN	2/210	188/14380	0.763747	0.97533	0.97533	DLX3/HPGD	2
GSE17721_POLYIC_VS_GARDIQUIMOD_8H_BMDC_DN	2/210	188/14380	0.763747	0.97533	0.97533	SASH1/CPEB2	2
GSE17721_POLYIC_VS_PAM3CSK4_8H_BMDC_DN	2/210	188/14380	0.763747	0.97533	0.97533	CPEB2/NDEL1	2
GSE18203_CTRL_VS_INTRATUMORAL_CPG_INJ_MC38_TUMOR_DN	2/210	188/14380	0.763747	0.97533	0.97533	TIAM1/HOPX	2
GSE20366_EX_VIVO_VS_DEC205_CONVERSION_UP	2/210	188/14380	0.763747	0.97533	0.97533	HOPX/METRNL	2
GSE20715_WT_VS_TLR4_KO_6H_OZONE_LUNG_DN	2/210	188/14380	0.763747	0.97533	0.97533	DMKN/KPLCE	2
GSE21380_NON_TFH_VS_TFH_CD4_TCELL_DN	2/210	188/14380	0.763747	0.97533	0.97533	LGALSL/SERPINB12	2
GSE21546_SAP1A_KO_VS_SAP1A_KO_AND_ELK1_KO_ANTI_CD3_STIM_DP_THYMOCYTES_DN	2/210	188/14380	0.763747	0.97533	0.97533	TTC39A/RDH12	2
GSE21670_STAT3_KO_VS_WT_CD4_TCELL_TGFB_IL6_TREATED_DN	2/210	188/14380	0.763747	0.97533	0.97533	DSC1/SLC37A2	2
GSE22103_LPS_VS_GMCSF_AND_IFNG_STIM_NEUTROPHIL_DN	2/210	188/14380	0.763747	0.97533	0.97533	HMOX1/TACC2	2
GSE22886_DAY0_VS_DAY1_MONOCYTE_IN_CULTURE_DN	2/210	188/14380	0.763747	0.97533	0.97533	CLN8/UNC13B	2
GSE22886_DAY1_VS_DAY7_MONOCYTE_IN_CULTURE_UP	2/210	188/14380	0.763747	0.97533	0.97533	SERPINB7/SERPINB8	2
GSE22886_NAIVE_TCELL_VS_MONOCYTE_UP	2/210	188/14380	0.763747	0.97533	0.97533	DOCK9/ABLIM1	2
GSE23505_IL6_IL1_IL23_VS_IL6_IL1_TGFB_TREATED_CD4_TCELL_DN	2/210	188/14380	0.763747	0.97533	0.97533	NDEL1/CTNNBIP1	2
GSE25123_CTRL_VS_IL4_AND_ROSIGLITAZONE_STIM_MACROPHAGE_UP	2/210	188/14380	0.763747	0.97533	0.97533	EPS8L1/GFOD2	2
GSE26495_NAIVE_VS_PD1HIGH_CD8_TCELL_DN	2/210	188/14380	0.763747	0.97533	0.97533	CPEB2/HOPX	2
GSE32986_GMCSF_VS_GMCSF_AND_CURDLAN_HIGHDOSE_STIM_DC_UP	2/210	188/14380	0.763747	0.97533	0.97533	TTC39A/TMEM86A	2
GSE32986_UNSTIM_VS_CURDLAN_HIGHDOSE_STIM_DC_DN	2/210	188/14380	0.763747	0.97533	0.97533	DOCK9/JMY	2
GSE339_CD4POS_VS_CD8POS_DC_DN	2/210	188/14380	0.763747	0.97533	0.97533	SLC5A1/NDEL1	2
GSE360_L_DONOVANI_VS_B_MALAYI_LOW_DOSE_DC_DN	2/210	188/14380	0.763747	0.97533	0.97533	BLMH/SERPINB8	2
GSE40068_CXCR5POS_BCL6POS_TFH_VS_CXCR5NEG_BCL6NEG_CD4_TCELL_UP	2/210	188/14380	0.763747	0.97533	0.97533	ELOVL7/DENND2C	2
GSE40273_EOS_KO_VS_WT_TREG_DN	2/210	188/14380	0.763747	0.97533	0.97533	OTUB2/RDH12	2
GSE40277_GATA1_AND_SATB1_TRANSDUCED_VS_CTRL_CD4_TCELL_UP	2/210	188/14380	0.763747	0.97533	0.97533	GRHL1/IL18	2
GSE5589_LPS_VS_LPS_AND_IL6_STIM_IL10_KO_MACROPHAGE_45MIN_DN	2/210	188/14380	0.763747	0.97533	0.97533	MAGI1/CPT1C	2
GSE5589_WT_VS_IL10_KO_LPS_AND_IL10_STIM_MACROPHAGE_45MIN_DN	2/210	188/14380	0.763747	0.97533	0.97533	METRNL/RNF222	2
GSE6875_TCONV_VS_FOXP3_KO_TREG_DN	2/210	188/14380	0.763747	0.97533	0.97533	PPL/PPFIBP2	2
GSE37301_HEMATOPOIETIC_STEM_CELL_VS_CD4_TCELL_DN	1/210	98/14380	0.764637	0.97533	0.97533	RNF225	1
HE_LIM_SUN_FETAL_LUNG_C0_LATE_AIRWAY_SMC_CELL	1/210	98/14380	0.764637	0.97533	0.97533	TACC2	1
KEGG_OOCYTE_MEIOSIS	1/210	98/14380	0.764637	0.97533	0.97533	CALML5	1
LE_EGR2_TARGETS_DN	1/210	98/14380	0.764637	0.97533	0.97533	CPEB2	1
TRAVAGLINI_LUNG_PLASMACYTOID_DENDRITIC_CELL	1/210	98/14380	0.764637	0.97533	0.97533	SMPD3	1
WP_SPINAL_CORD_INJURY	1/210	98/14380	0.764637	0.97533	0.97533	ARG1	1
FUJII_YBX1_TARGETS_DN	2/210	189/14380	0.766316	0.97533	0.97533	TIAM1/DMKN	2
GSE13485_CTRL_VS_DAY3_YF17D_VACCINE_PBMC_DN	2/210	189/14380	0.766316	0.97533	0.97533	SASH1/VSIG10L	2
GSE1432_1H_VS_24H_IFNG_MICROGLIA_UP	2/210	189/14380	0.766316	0.97533	0.97533	CLN8/UNC13B	2
GSE1460_NAIVE_CD4_TCELL_ADULT_BLOOD_VS_THYMIC_STROMAL_CELL_DN	2/210	189/14380	0.766316	0.97533	0.97533	SERPINB8/YOD1	2
GSE15330_HSC_VS_GRANULOCYTE_MONOCYTE_PROGENITOR_DN	2/210	189/14380	0.766316	0.97533	0.97533	TACC2/NDEL1	2
GSE15750_DAY6_VS_DAY10_TRAF6KO_EFF_CD8_TCELL_DN	2/210	189/14380	0.766316	0.97533	0.97533	KRT78/SBSN	2
GSE16755_CTRL_VS_IFNA_TREATED_MAC_UP	2/210	189/14380	0.766316	0.97533	0.97533	CWH43/CLN8	2
GSE17721_0.5H_VS_24H_CPG_BMDC_UP	2/210	189/14380	0.766316	0.97533	0.97533	CENPT/ARG1	2
GSE17721_0.5H_VS_4H_POLYIC_BMDC_DN	2/210	189/14380	0.766316	0.97533	0.97533	TIAM1/ASPRV1	2
GSE17721_CTRL_VS_PAM3CSK4_12H_BMDC_UP	2/210	189/14380	0.766316	0.97533	0.97533	SCNN1A/BSPRY	2
GSE17721_CTRL_VS_PAM3CSK4_6H_BMDC_UP	2/210	189/14380	0.766316	0.97533	0.97533	ATP6V1C2/HPGD	2
GSE20198_UNTREATED_VS_IL12_IL18_TREATED_ACT_CD4_TCELL_DN	2/210	189/14380	0.766316	0.97533	0.97533	SLC5A1/KRT2	2
GSE21380_NON_TFH_VS_TFH_CD4_TCELL_UP	2/210	189/14380	0.766316	0.97533	0.97533	EXPH5/RDH12	2
GSE22935_UNSTIM_VS_12H_MBOVIS_BCG_STIM_MYD88_KO_MACROPHAGE_DN	2/210	189/14380	0.766316	0.97533	0.97533	RASGEF1B/TMEM86A	2
GSE24634_IL4_VS_CTRL_TREATED_NAIVE_CD4_TCELL_DAY7_DN	2/210	189/14380	0.766316	0.97533	0.97533	EXPH5/CLN8	2
GSE25088_WT_VS_STAT6_KO_MACROPHAGE_ROSIGLITAZONE_AND_IL4_STIM_UP	2/210	189/14380	0.766316	0.97533	0.97533	DSC1/WFDC5	2
GSE2770_TGFB_AND_IL4_ACT_VS_ACT_CD4_TCELL_6H_DN	2/210	189/14380	0.766316	0.97533	0.97533	CSNK2A2/MPZL3	2
GSE28237_EARLY_VS_LATE_GC_BCELL_DN	2/210	189/14380	0.766316	0.97533	0.97533	NEU2/APCDD1	2
GSE28726_NAIVE_VS_ACTIVATED_CD4_TCELL_UP	2/210	189/14380	0.766316	0.97533	0.97533	ABLIM1/HPGD	2
GSE28737_FOLLICULAR_VS_MARGINAL_ZONE_BCELL_UP	2/210	189/14380	0.766316	0.97533	0.97533	GDPD3/DENND2C	2
GSE3039_CD4_TCELL_VS_B2_BCELL_DN	2/210	189/14380	0.766316	0.97533	0.97533	TMEM86A/SERPINB8	2
GSE32423_MEMORY_VS_NAIVE_CD8_TCELL_DN	2/210	189/14380	0.766316	0.97533	0.97533	NIPAL1/XKRX	2
GSE32423_MEMORY_VS_NAIVE_CD8_TCELL_IL7_IL4_DN	2/210	189/14380	0.766316	0.97533	0.97533	TIAM1/TMEM154	2
GSE36009_UNSTIM_VS_LPS_STIM_NLRP10_KO_DC_UP	2/210	189/14380	0.766316	0.97533	0.97533	MAP2/SULT2B1	2
GSE36826_WT_VS_IL1R_KO_SKIN_STAPH_AUREUS_INF_DN	2/210	189/14380	0.766316	0.97533	0.97533	BSPRY/UNC13B	2
GSE37301_MULTIPOTENT_PROGENITOR_VS_COMMON_LYMPHOID_PROGENITOR_DN	2/210	189/14380	0.766316	0.97533	0.97533	CPEB2/LORICRIN	2
GSE39152_BRAIN_VS_SPLEEN_CD103_NEG_MEMORY_CD8_TCELL_DN	2/210	189/14380	0.766316	0.97533	0.97533	GAB1/TIAM1	2
GSE3982_EOSINOPHIL_VS_MAST_CELL_DN	2/210	189/14380	0.766316	0.97533	0.97533	CSNK2A2/MAP2	2
GSE3982_NEUTROPHIL_VS_EFF_MEMORY_CD4_TCELL_UP	2/210	189/14380	0.766316	0.97533	0.97533	NDEL1/PELI1	2
GSE42088_UNINF_VS_LEISHMANIA_INF_DC_4H_DN	2/210	189/14380	0.766316	0.97533	0.97533	ITPRID2/AQP5	2
GSE45881_CXCR6HI_VS_CXCR1LO_COLONIC_LAMINA_PROPRIA_UP	2/210	189/14380	0.766316	0.97533	0.97533	CENPT/BLMH	2
GSE5589_IL6_KO_VS_IL10_KO_LPS_AND_IL6_STIM_MACROPHAGE_45MIN_DN	2/210	189/14380	0.766316	0.97533	0.97533	ANXA9/TIAM1	2
GSE5589_LPS_AND_IL10_VS_LPS_AND_IL6_STIM_MACROPHAGE_45MIN_DN	2/210	189/14380	0.766316	0.97533	0.97533	ABLIM1/CENPT	2
GSE5589_LPS_VS_LPS_AND_IL10_STIM_MACROPHAGE_180MIN_DN	2/210	189/14380	0.766316	0.97533	0.97533	HMOX1/DENND2C	2
GSE6674_ANTI_IGM_VS_CPG_STIM_BCELL_UP	2/210	189/14380	0.766316	0.97533	0.97533	GDPD3/RDH12	2
GSE7548_NAIVE_VS_DAY7_PCC_IMMUNIZATION_CD4_TCELL_UP	2/210	189/14380	0.766316	0.97533	0.97533	PPFIBP2/KRT10	2
GSE7852_THYMUS_VS_FAT_TCONV_UP	2/210	189/14380	0.766316	0.97533	0.97533	ABLIM1/ELOVL7	2
GSE8835_HEALTHY_VS_CLL_CD8_TCELL_UP	2/210	189/14380	0.766316	0.97533	0.97533	NDEL1/FCHSD1	2
HELLER_HDAC_TARGETS_DN	3/210	274/14380	0.767057	0.97533	0.97533	TTC39A/HMOX1/PLA2G4B	3
REACTOME_INTRACELLULAR_SIGNALING_BY_SECOND_MESSENGERS	3/210	274/14380	0.767057	0.97533	0.97533	FGFR2/CSNK2A2/GAB1	3
FIGUEROA_AML_METHYLATION_CLUSTER_1_UP	1/210	99/14380	0.768098	0.97533	0.97533	ABLIM1	1
FIGUEROA_AML_METHYLATION_CLUSTER_7_UP	1/210	99/14380	0.768098	0.97533	0.97533	ABLIM1	1
GROSS_HYPOXIA_VIA_ELK3_AND_HIF1A_DN	1/210	99/14380	0.768098	0.97533	0.97533	IL18	1
REACTOME_TRANSCRIPTIONAL_REGULATION_BY_RUNX2	1/210	99/14380	0.768098	0.97533	0.97533	DLX5	1
SHAFFER_IRF4_TARGETS_IN_MYELOMA_VS_MATURE_B_LYMPHOCYTE	1/210	99/14380	0.768098	0.97533	0.97533	BSPRY	1
GOTZMANN_EPITHELIAL_TO_MESENCHYMAL_TRANSITION_DN	2/210	190/14380	0.768861	0.97533	0.97533	PPFIBP2/LORICRIN	2
GSE12001_MIR223_KO_VS_WT_NEUTROPHIL_DN	2/210	190/14380	0.768861	0.97533	0.97533	KRT2/ASPRV1	2
GSE12392_WT_VS_IFNB_KO_CD8A_NEG_SPLEEN_DC_UP	2/210	190/14380	0.768861	0.97533	0.97533	HMOX1/CTNNBIP1	2
GSE13484_UNSTIM_VS_3H_YF17D_VACCINE_STIM_PBMC_UP	2/210	190/14380	0.768861	0.97533	0.97533	DOCK9/CENPT	2
GSE14000_4H_VS_16H_LPS_DC_TRANSLATED_RNA_DN	2/210	190/14380	0.768861	0.97533	0.97533	BSPRY/MBOAT2	2
GSE1432_CTRL_VS_IFNG_24H_MICROGLIA_UP	2/210	190/14380	0.768861	0.97533	0.97533	TIAM1/UNC13B	2
GSE1460_CD4_THYMOCYTE_VS_NAIVE_CD4_TCELL_ADULT_BLOOD_UP	2/210	190/14380	0.768861	0.97533	0.97533	ARHGAP32/HPGD	2
GSE15330_GRANULOCYTE_MONOCYTE_PROGENITOR_VS_PRO_BCELL_UP	2/210	190/14380	0.768861	0.97533	0.97533	BLMH/ATG9B	2
GSE15330_WT_VS_IKAROS_KO_MEGAKARYOCYTE_ERYTHROID_PROGENITOR_UP	2/210	190/14380	0.768861	0.97533	0.97533	BLMH/MAGI1	2
GSE16522_MEMORY_VS_NAIVE_ANTI_CD3CD28_STIM_CD8_TCELL_UP	2/210	190/14380	0.768861	0.97533	0.97533	SLC37A2/METRNL	2
GSE17721_CPG_VS_GARDIQUIMOD_2H_BMDC_DN	2/210	190/14380	0.768861	0.97533	0.97533	POF1B/GLTP	2
GSE17721_LPS_VS_PAM3CSK4_4H_BMDC_DN	2/210	190/14380	0.768861	0.97533	0.97533	CSNK2A2/TACC2	2
GSE17721_POLYIC_VS_GARDIQUIMOD_24H_BMDC_DN	2/210	190/14380	0.768861	0.97533	0.97533	CSNK2A2/DEGS2	2
GSE1925_CTRL_VS_IFNG_PRIMED_MACROPHAGE_DN	2/210	190/14380	0.768861	0.97533	0.97533	ARG1/GCOM1	2
GSE22935_WT_VS_MYD88_KO_MACROPHAGE_48H_MBOVIS_BCG_STIM_DN	2/210	190/14380	0.768861	0.97533	0.97533	HMOX1/NSG1	2
GSE23308_WT_VS_MINERALCORTICOID_REC_KO_MACROPHAGE_CORTICOSTERONE_TREATED_UP	2/210	190/14380	0.768861	0.97533	0.97533	TIAM1/FCHSD1	2
GSE23568_CTRL_VS_ID3_TRANSDUCED_CD8_TCELL_UP	2/210	190/14380	0.768861	0.97533	0.97533	GLTP/HOPX	2
GSE2770_IL12_ACT_VS_ACT_CD4_TCELL_2H_DN	2/210	190/14380	0.768861	0.97533	0.97533	SERPINB8/PNPLA1	2
GSE2770_IL12_AND_TGFB_VS_IL4_TREATED_ACT_CD4_TCELL_48H_UP	2/210	190/14380	0.768861	0.97533	0.97533	RASGEF1B/ANXA9	2
GSE2770_UNTREATED_VS_ACT_CD4_TCELL_2H_DN	2/210	190/14380	0.768861	0.97533	0.97533	GCOM1/ABCG4	2
GSE29949_CD8_POS_DC_SPLEEN_VS_DC_BRAIN_UP	2/210	190/14380	0.768861	0.97533	0.97533	ABLIM1/BLMH	2
GSE3039_CD4_TCELL_VS_NKT_CELL_DN	2/210	190/14380	0.768861	0.97533	0.97533	CENPT/BICDL2	2
GSE32164_ALTERNATIVELY_ACT_M2_VS_CMYC_INHIBITED_MACROPHAGE_UP	2/210	190/14380	0.768861	0.97533	0.97533	HOPX/CLN8	2
GSE33425_CD161_HIGH_VS_INT_CD8_TCELL_UP	2/210	190/14380	0.768861	0.97533	0.97533	IL18/NDEL1	2
GSE34006_A2AR_KO_VS_A2AR_AGONIST_TREATED_TREG_UP	2/210	190/14380	0.768861	0.97533	0.97533	SCNN1B/PELI1	2
GSE3982_DC_VS_NEUTROPHIL_UP	2/210	190/14380	0.768861	0.97533	0.97533	OTUB2/KIF13B	2
GSE41176_WT_VS_TAK1_KO_ANTI_IGM_STIM_BCELL_24H_DN	2/210	190/14380	0.768861	0.97533	0.97533	GAB1/KIF13B	2
GSE41867_DAY6_VS_DAY8_LCMV_CLONE13_EFFECTOR_CD8_TCELL_DN	2/210	190/14380	0.768861	0.97533	0.97533	SMPD3/CPEB2	2
GSE46468_LUNG_INNATE_LYMPHOID_CELL_VS_SPLEEN_CD4_TCELL_UP	2/210	190/14380	0.768861	0.97533	0.97533	TM7SF2/ASPRV1	2
GSE557_WT_VS_I_AB_KO_DC_DN	2/210	190/14380	0.768861	0.97533	0.97533	MAP2/GCOM1	2
GSE5589_LPS_AND_IL10_VS_LPS_AND_IL6_STIM_MACROPHAGE_45MIN_UP	2/210	190/14380	0.768861	0.97533	0.97533	GDPD3/KRT10	2
GSE8685_IL2_STARVED_VS_IL21_ACT_IL2_STARVED_CD4_TCELL_DN	2/210	190/14380	0.768861	0.97533	0.97533	SULT2B1/SLC37A2	2
MENON_FETAL_KIDNEY_4_PODOCYTES	2/210	190/14380	0.768861	0.97533	0.97533	TYRO3/AIF1L	2
PROVENZANI_METASTASIS_UP	2/210	190/14380	0.768861	0.97533	0.97533	CSNK2A2/AZGP1	2
HAY_BONE_MARROW_NAIVE_T_CELL	4/210	358/14380	0.771207	0.97533	0.97533	ABLIM1/MPZL3/KRT1/NSG1	4
GSE13738_TCR_VS_BYSTANDER_ACTIVATED_CD4_TCELL_UP	2/210	191/14380	0.771382	0.97533	0.97533	BSPRY/TPRG1	2
GSE14908_RESTING_VS_HDM_STIM_CD4_TCELL_NONATOPIC_PATIENT_DN	2/210	191/14380	0.771382	0.97533	0.97533	HAL/ITPRID2	2
GSE17186_MEMORY_VS_NAIVE_BCELL_DN	2/210	191/14380	0.771382	0.97533	0.97533	TIAM1/KRT80	2
GSE17186_NAIVE_VS_CD21LOW_TRANSITIONAL_BCELL_CORD_BLOOD_UP	2/210	191/14380	0.771382	0.97533	0.97533	CENPT/XKRX	2
GSE17721_12H_VS_24H_CPG_BMDC_DN	2/210	191/14380	0.771382	0.97533	0.97533	SOX21/RDH12	2
GSE17721_12H_VS_24H_POLYIC_BMDC_DN	2/210	191/14380	0.771382	0.97533	0.97533	CSNK2A2/PPFIBP2	2
GSE17721_CTRL_VS_GARDIQUIMOD_6H_BMDC_UP	2/210	191/14380	0.771382	0.97533	0.97533	SCEL/PADI1	2
GSE17721_LPS_VS_POLYIC_24H_BMDC_UP	2/210	191/14380	0.771382	0.97533	0.97533	BLMH/HOPX	2
GSE18791_UNSTIM_VS_NEWCATSLE_VIRUS_DC_10H_UP	2/210	191/14380	0.771382	0.97533	0.97533	BLMH/YOD1	2
GSE19923_HEB_KO_VS_HEB_AND_E2A_KO_DP_THYMOCYTE_DN	2/210	191/14380	0.771382	0.97533	0.97533	CSNK2A2/PELI1	2
GSE20366_EX_VIVO_VS_HOMEOSTATIC_CONVERSION_TREG_UP	2/210	191/14380	0.771382	0.97533	0.97533	GRHL1/TMEM154	2
GSE21063_CTRL_VS_ANTI_IGM_STIM_BCELL_NFATC1_KO_8H_DN	2/210	191/14380	0.771382	0.97533	0.97533	TM7SF2/PLCXD1	2
GSE24142_EARLY_THYMIC_PROGENITOR_VS_DN3_THYMOCYTE_FETAL_UP	2/210	191/14380	0.771382	0.97533	0.97533	SASH1/LGALSL	2
GSE24726_WT_VS_E2_2_KO_PDC_DAY6_POST_DELETION_DN	2/210	191/14380	0.771382	0.97533	0.97533	HPGD/KIF13B	2
GSE2585_AIRE_KO_VS_WT_CD80_HIGH_MTEC_UP	2/210	191/14380	0.771382	0.97533	0.97533	CTNNBIP1/UNC13B	2
GSE27786_CD8_TCELL_VS_NKCELL_DN	2/210	191/14380	0.771382	0.97533	0.97533	TMEM86A/SERPINB8	2
GSE3039_ALPHABETA_CD8_TCELL_VS_B1_BCELL_DN	2/210	191/14380	0.771382	0.97533	0.97533	CENPT/TACC2	2
GSE31082_CD4_VS_CD8_SP_THYMOCYTE_UP	2/210	191/14380	0.771382	0.97533	0.97533	MPZL3/TMEM154	2
GSE31082_DN_VS_DP_THYMOCYTE_DN	2/210	191/14380	0.771382	0.97533	0.97533	ABLIM1/CASP14	2
GSE32986_UNSTIM_VS_CURDLAN_HIGHDOSE_STIM_DC_UP	2/210	191/14380	0.771382	0.97533	0.97533	BSPRY/ITPRID2	2
GSE33162_UNTREATED_VS_4H_LPS_STIM_HDAC3_KO_MACROPHAGE_DN	2/210	191/14380	0.771382	0.97533	0.97533	BLMH/HOPX	2
GSE411_UNSTIM_VS_100MIN_IL6_STIM_SOCS3_KO_MACROPHAGE_UP	2/210	191/14380	0.771382	0.97533	0.97533	RDH12/SBSN	2
GSE411_WT_VS_SOCS3_KO_MACROPHAGE_DN	2/210	191/14380	0.771382	0.97533	0.97533	RDH12/TMEM86A	2
GSE41867_NAIVE_VS_DAY6_LCMV_EFFECTOR_CD8_TCELL_UP	2/210	191/14380	0.771382	0.97533	0.97533	CASZ1/HOPX	2
GSE43863_TH1_VS_LY6C_LOW_CXCR5NEG_EFFECTOR_CD4_TCELL_UP	2/210	191/14380	0.771382	0.97533	0.97533	BLMH/SLC37A2	2
GSE557_WT_VS_CIITA_KO_DC_UP	2/210	191/14380	0.771382	0.97533	0.97533	SCEL/YOD1	2
GSE7460_CD8_TCELL_VS_TREG_ACT_DN	2/210	191/14380	0.771382	0.97533	0.97533	GRHL1/TIAM1	2
GSE7852_LN_VS_FAT_TCONV_DN	2/210	191/14380	0.771382	0.97533	0.97533	HOPX/METRNL	2
GSE7852_LN_VS_FAT_TREG_UP	2/210	191/14380	0.771382	0.97533	0.97533	ABLIM1/TMEM154	2
GSE7852_LN_VS_THYMUS_TREG_UP	2/210	191/14380	0.771382	0.97533	0.97533	TMEM154/HOPX	2
KAECH_NAIVE_VS_DAY15_EFF_CD8_TCELL_UP	2/210	191/14380	0.771382	0.97533	0.97533	ABLIM1/PELI1	2
DESCARTES_FETAL_HEART_MYELOID_CELLS	1/210	100/14380	0.771508	0.97533	0.97533	SLC37A2	1
GSE14413_UNSTIM_VS_IFNB_STIM_RAW264_CELLS_UP	1/210	100/14380	0.771508	0.97533	0.97533	PPFIBP2	1
GSE7459_UNTREATED_VS_IL6_TREATED_ACT_CD4_TCELL_DN	1/210	100/14380	0.771508	0.97533	0.97533	NEU2	1
HALLMARK_PI3K_AKT_MTOR_SIGNALING	1/210	100/14380	0.771508	0.97533	0.97533	TIAM1	1
HE_LIM_SUN_FETAL_LUNG_C0_MYL4_POS_SMC_CELL	1/210	100/14380	0.771508	0.97533	0.97533	TACC2	1
STEIN_ESRRA_TARGETS_DN	1/210	100/14380	0.771508	0.97533	0.97533	PPL	1
WANG_HCP_PROSTATE_CANCER	1/210	100/14380	0.771508	0.97533	0.97533	TACC2	1
WP_MALE_INFERTILITY	1/210	100/14380	0.771508	0.97533	0.97533	ABLIM1	1
YAUCH_HEDGEHOG_SIGNALING_PARACRINE_UP	1/210	100/14380	0.771508	0.97533	0.97533	NSG1	1
BLANCO_MELO_COVID19_SARS_COV_2_INFECTION_CALU3_CELLS_UP	3/210	277/14380	0.77343	0.97533	0.97533	RASGEF1B/SERPINB7/WFDC5	3
GAUCHER_PBMC_YF_VAX_STAMARIL_UNKNOWN_AGE_7DY_UP	3/210	277/14380	0.77343	0.97533	0.97533	HMOX1/SLC37A2/ASPRV1	3
GSE10325_LUPUS_CD4_TCELL_VS_LUPUS_MYELOID_UP	2/210	192/14380	0.77388	0.97533	0.97533	DOCK9/ABLIM1	2
GSE11057_CD4_EFF_MEM_VS_PBMC_UP	2/210	192/14380	0.77388	0.97533	0.97533	DOCK9/ATG9B	2
GSE14769_UNSTIM_VS_120MIN_LPS_BMDM_DN	2/210	192/14380	0.77388	0.97533	0.97533	NDEL1/GSDMA	2
GSE15735_2H_VS_12H_HDAC_INHIBITOR_TREATED_CD4_TCELL_DN	2/210	192/14380	0.77388	0.97533	0.97533	IL18/DENND2C	2
GSE16450_CTRL_VS_IFNA_12H_STIM_MATURE_NEURON_CELL_LINE_DN	2/210	192/14380	0.77388	0.97533	0.97533	TMEM86A/CALML5	2
GSE17186_BLOOD_VS_CORD_BLOOD_CD21LOW_TRANSITIONAL_BCELL_DN	2/210	192/14380	0.77388	0.97533	0.97533	TIAM1/METRNL	2
GSE17301_CTRL_VS_48H_ACD3_ACD28_IFNA5_STIM_CD8_TCELL_DN	2/210	192/14380	0.77388	0.97533	0.97533	METRNL/PELI1	2
GSE17721_PAM3CSK4_VS_CPG_6H_BMDC_UP	2/210	192/14380	0.77388	0.97533	0.97533	TACC2/BNIPL	2
GSE17721_POLYIC_VS_CPG_8H_BMDC_DN	2/210	192/14380	0.77388	0.97533	0.97533	CPEB2/ATG9B	2
GSE18893_TCONV_VS_TREG_2H_CULTURE_DN	2/210	192/14380	0.77388	0.97533	0.97533	SH3RF2/KRT80	2
GSE1925_CTRL_VS_3H_IFNG_STIM_MACROPHAGE_UP	2/210	192/14380	0.77388	0.97533	0.97533	CSNK2A2/TYRO3	2
GSE20727_CTRL_VS_ROS_INHIBITOR_TREATED_DC_UP	2/210	192/14380	0.77388	0.97533	0.97533	BLMH/TPRG1	2
GSE22196_HEALTHY_VS_OBESE_MOUSE_SKIN_GAMMADELTA_TCELL_DN	2/210	192/14380	0.77388	0.97533	0.97533	SERPINB8/KRT10	2
GSE23398_WT_VS_IL2_KO_CD4_TCELL_SCURFY_MOUSE_DN	2/210	192/14380	0.77388	0.97533	0.97533	JMY/HPGD	2
GSE26495_NAIVE_VS_PD1LOW_CD8_TCELL_DN	2/210	192/14380	0.77388	0.97533	0.97533	HOPX/TPRG1	2
GSE2770_UNTREATED_VS_IL12_TREATED_ACT_CD4_TCELL_2H_DN	2/210	192/14380	0.77388	0.97533	0.97533	GRHL1/HOPX	2
GSE27786_ERYTHROBLAST_VS_NEUTROPHIL_DN	2/210	192/14380	0.77388	0.97533	0.97533	KRT80/HOPX	2
GSE32986_UNSTIM_VS_GMCSF_AND_CURDLAN_LOWDOSE_STIM_DC_DN	2/210	192/14380	0.77388	0.97533	0.97533	DOCK9/JMY	2
GSE339_EX_VIVO_VS_IN_CULTURE_CD4POS_DC_UP	2/210	192/14380	0.77388	0.97533	0.97533	GLTP/CLN8	2
GSE39820_CTRL_VS_TGFBETA1_IL6_CD4_TCELL_DN	2/210	192/14380	0.77388	0.97533	0.97533	CSNK2A2/TACC2	2
GSE40274_CTRL_VS_FOXP3_AND_HELIOS_TRANSDUCED_ACTIVATED_CD4_TCELL_DN	2/210	192/14380	0.77388	0.97533	0.97533	GCOM1/CYP4F22	2
GSE41867_DAY6_VS_DAY8_LCMV_ARMSTRONG_EFFECTOR_CD8_TCELL_UP	2/210	192/14380	0.77388	0.97533	0.97533	USP2/KRT10	2
GSE41867_NAIVE_VS_DAY30_LCMV_CLONE13_EXHAUSTED_CD8_TCELL_DN	2/210	192/14380	0.77388	0.97533	0.97533	IL18/CLN8	2
GSE42021_CD24LO_TREG_VS_CD24LO_TCONV_THYMUS_DN	2/210	192/14380	0.77388	0.97533	0.97533	SCEL/IL18	2
GSE42021_TREG_VS_TCONV_PLN_DN	2/210	192/14380	0.77388	0.97533	0.97533	TYRO3/ABLIM1	2
GSE43863_TH1_VS_TFH_EFFECTOR_CD4_TCELL_DN	2/210	192/14380	0.77388	0.97533	0.97533	ITPRID2/FCHSD1	2
GSE5589_LPS_VS_LPS_AND_IL6_STIM_MACROPHAGE_45MIN_UP	2/210	192/14380	0.77388	0.97533	0.97533	GLTP/TMEM154	2
GSE7764_IL15_NK_CELL_24H_VS_SPLENOCYTE_DN	2/210	192/14380	0.77388	0.97533	0.97533	HMOX1/XKRX	2
GSE9509_10MIN_VS_30MIN_LPS_STIM_IL10_KO_MACROPHAGE_UP	2/210	192/14380	0.77388	0.97533	0.97533	FGFR2/HOPX	2
AMBROSINI_FLAVOPIRIDOL_TREATMENT_TP53	1/210	101/14380	0.774868	0.97533	0.97533	PLCXD1	1
GAUCHER_PBMC_YF_VAX_STAMARIL_UNKNOWN_AGE_10DY_DN	1/210	101/14380	0.774868	0.97533	0.97533	TGM3	1
PLASARI_TGFB1_SIGNALING_VIA_NFIC_1HR_DN	1/210	101/14380	0.774868	0.97533	0.97533	FGFR2	1
REACTOME_INTERLEUKIN_1_SIGNALING	1/210	101/14380	0.774868	0.97533	0.97533	PELI1	1
SENESE_HDAC2_TARGETS_DN	1/210	101/14380	0.774868	0.97533	0.97533	SCEL	1
WP_PRIMARY_OVARIAN_INSUFFICIENCY	1/210	101/14380	0.774868	0.97533	0.97533	POF1B	1
NAKAYA_B_CELL_FLUARIX_FLUVIRIN_AGE_18_50YO_7DY_DN	3/210	278/14380	0.775523	0.97533	0.97533	FGFR2/HOPX/CLN8	3
GSE10239_NAIVE_VS_KLRG1INT_EFF_CD8_TCELL_DN	2/210	193/14380	0.776353	0.97533	0.97533	TIAM1/MPZL3	2
GSE1432_6H_VS_24H_IFNG_MICROGLIA_UP	2/210	193/14380	0.776353	0.97533	0.97533	KRT10/UNC13B	2
GSE14769_20MIN_VS_360MIN_LPS_BMDM_UP	2/210	193/14380	0.776353	0.97533	0.97533	HMOX1/CLN8	2
GSE14769_40MIN_VS_360MIN_LPS_BMDM_UP	2/210	193/14380	0.776353	0.97533	0.97533	HMOX1/CPEB2	2
GSE17721_0.5H_VS_12H_GARDIQUIMOD_BMDC_UP	2/210	193/14380	0.776353	0.97533	0.97533	APCDD1/CTNNBIP1	2
GSE17721_LPS_VS_GARDIQUIMOD_6H_BMDC_DN	2/210	193/14380	0.776353	0.97533	0.97533	SASH1/NDEL1	2
GSE20727_ROS_INH_VS_ROS_INH_AND_DNFB_ALLERGEN_TREATED_DC_UP	2/210	193/14380	0.776353	0.97533	0.97533	HPGD/METRNL	2
GSE21360_PRIMARY_VS_QUATERNARY_MEMORY_CD8_TCELL_DN	2/210	193/14380	0.776353	0.97533	0.97533	DOCK9/ABLIM1	2
GSE22140_GERMFREE_VS_SPF_MOUSE_CD4_TCELL_DN	2/210	193/14380	0.776353	0.97533	0.97533	BLMH/SERPINB8	2
GSE22601_DOUBLE_POSITIVE_VS_CD8_SINGLE_POSITIVE_THYMOCYTE_UP	2/210	193/14380	0.776353	0.97533	0.97533	NIPAL1/PELI1	2
GSE22886_NAIVE_BCELL_VS_BM_PLASMA_CELL_UP	2/210	193/14380	0.776353	0.97533	0.97533	PIK3C2B/PLCXD1	2
GSE22886_NAIVE_TCELL_VS_DC_UP	2/210	193/14380	0.776353	0.97533	0.97533	DOCK9/ABLIM1	2
GSE22935_UNSTIM_VS_24H_MBOVIS_BCG_STIM_MYD88_KO_MACROPHAGE_UP	2/210	193/14380	0.776353	0.97533	0.97533	HMOX1/MPZL3	2
GSE23505_IL6_IL1_VS_IL6_IL1_IL23_TREATED_CD4_TCELL_DN	2/210	193/14380	0.776353	0.97533	0.97533	LGALSL/BNIPL	2
GSE24634_TREG_VS_TCONV_POST_DAY7_IL4_CONVERSION_DN	2/210	193/14380	0.776353	0.97533	0.97533	IL18/PPFIBP2	2
GSE26030_UNSTIM_VS_RESTIM_TH1_DAY15_POST_POLARIZATION_UP	2/210	193/14380	0.776353	0.97533	0.97533	SCNN1A/TGM3	2
GSE2770_IL12_VS_IL4_TREATED_ACT_CD4_TCELL_48H_DN	2/210	193/14380	0.776353	0.97533	0.97533	RDH12/FCHSD1	2
GSE27786_BCELL_VS_CD8_TCELL_UP	2/210	193/14380	0.776353	0.97533	0.97533	RDH12/SERPINB7	2
GSE29618_MONOCYTE_VS_PDC_UP	2/210	193/14380	0.776353	0.97533	0.97533	HMOX1/PELI1	2
GSE36009_UNSTIM_VS_LPS_STIM_DC_DN	2/210	193/14380	0.776353	0.97533	0.97533	SERPINB8/CLPX	2
GSE3982_NEUTROPHIL_VS_TH2_DN	2/210	193/14380	0.776353	0.97533	0.97533	OTUB2/HOMER2	2
GSE40666_STAT1_KO_VS_STAT4_KO_CD8_TCELL_UP	2/210	193/14380	0.776353	0.97533	0.97533	EPS8L1/PELI1	2
GSE42724_MEMORY_BCELL_VS_PLASMABLAST_UP	2/210	193/14380	0.776353	0.97533	0.97533	NIPAL1/PLA2G4F	2
GSE43863_TH1_VS_LY6C_LOW_CXCR5NEG_EFFECTOR_CD4_TCELL_DN	2/210	193/14380	0.776353	0.97533	0.97533	SULT2B1/GDPD3	2
GSE5542_UNTREATED_VS_IFNA_AND_IFNG_TREATED_EPITHELIAL_CELLS_24H_UP	2/210	193/14380	0.776353	0.97533	0.97533	NDEL1/MARCHF3	2
GSE6674_CPG_VS_CPG_AND_ANTI_IGM_STIM_BCELL_DN	2/210	193/14380	0.776353	0.97533	0.97533	NDEL1/PLCXD1	2
GSE7852_THYMUS_VS_FAT_TCONV_DN	2/210	193/14380	0.776353	0.97533	0.97533	LGALSL/HOPX	2
GSE9650_NAIVE_VS_EFF_CD8_TCELL_UP	2/210	193/14380	0.776353	0.97533	0.97533	ABLIM1/PELI1	2
GSE9650_NAIVE_VS_EXHAUSTED_CD8_TCELL_UP	2/210	193/14380	0.776353	0.97533	0.97533	ABLIM1/NDEL1	2
KAECH_NAIVE_VS_DAY8_EFF_CD8_TCELL_UP	2/210	193/14380	0.776353	0.97533	0.97533	ABLIM1/PELI1	2
ZWANG_EGF_INTERVAL_DN	2/210	193/14380	0.776353	0.97533	0.97533	CASZ1/JMY	2
GABRIELY_MIR21_TARGETS	3/210	279/14380	0.7776	0.97533	0.97533	SASH1/YOD1/PELI1	3
GSE7459_UNTREATED_VS_IL6_TREATED_ACT_CD4_TCELL_UP	1/210	102/14380	0.778179	0.97533	0.97533	ELMOD1	1
MEBARKI_HCC_PROGENITOR_WNT_UP_BLOCKED_BY_FZD8CRD	1/210	102/14380	0.778179	0.97533	0.97533	LCE1A	1
PATEL_SKIN_OF_BODY_ZOSTAVAX_AGE_70_93YO_VZV_CHALLENGE_3DY_UP	1/210	102/14380	0.778179	0.97533	0.97533	HMOX1	1
VART_KSHV_INFECTION_ANGIOGENIC_MARKERS_DN	1/210	102/14380	0.778179	0.97533	0.97533	FGFR2	1
WOO_LIVER_CANCER_RECURRENCE_UP	1/210	102/14380	0.778179	0.97533	0.97533	FGFR2	1
WP_ANDROGEN_RECEPTOR_NETWORK_IN_PROSTATE_CANCER	1/210	102/14380	0.778179	0.97533	0.97533	GAB1	1
GSE14769_UNSTIM_VS_60MIN_LPS_BMDM_DN	2/210	194/14380	0.778803	0.97533	0.97533	RASGEF1B/NDEL1	2
GSE17186_NAIVE_VS_CD21HIGH_TRANSITIONAL_BCELL_DN	2/210	194/14380	0.778803	0.97533	0.97533	METRNL/CTNNBIP1	2
GSE19825_IL2RALOW_VS_IL2RAHIGH_DAY3_EFF_CD8_TCELL_DN	2/210	194/14380	0.778803	0.97533	0.97533	TIAM1/CLPX	2
GSE19888_NO_PRETREAT_VS_ADENOSINE_A3R_INHIBITOR_PRETREATED_MAST_CELL_TCELL_MEMBRANES_ACT_DN	2/210	194/14380	0.778803	0.97533	0.97533	TMEM86A/NCCRP1	2
GSE22886_DC_VS_MONOCYTE_UP	2/210	194/14380	0.778803	0.97533	0.97533	HOMER2/RASAL1	2
GSE25085_FETAL_BM_VS_ADULT_BM_SP4_THYMIC_IMPLANT_UP	2/210	194/14380	0.778803	0.97533	0.97533	PPFIBP2/METRNL	2
GSE25085_FETAL_LIVER_VS_ADULT_BM_SP4_THYMIC_IMPLANT_DN	2/210	194/14380	0.778803	0.97533	0.97533	CENPT/HPGD	2
GSE29618_BCELL_VS_MONOCYTE_DN	2/210	194/14380	0.778803	0.97533	0.97533	HMOX1/TIAM1	2
GSE36826_NORMAL_VS_STAPH_AUREUS_INF_IL1R_KO_SKIN_UP	2/210	194/14380	0.778803	0.97533	0.97533	CTNNBIP1/UNC13B	2
GSE37533_PPARG2_FOXP3_VS_FOXP3_TRANSDUCED_CD4_TCELL_DN	2/210	194/14380	0.778803	0.97533	0.97533	MAP2/TTC39A	2
GSE39820_TGFBETA1_VS_TGFBETA3_IN_IL6_TREATED_CD4_TCELL_UP	2/210	194/14380	0.778803	0.97533	0.97533	CSNK2A2/TIAM1	2
GSE41176_WT_VS_TAK1_KO_ANTI_IGM_STIM_BCELL_24H_UP	2/210	194/14380	0.778803	0.97533	0.97533	HMOX1/NDEL1	2
GSE41867_LCMV_ARMSTRONG_VS_CLONE13_DAY8_EFFECTOR_CD8_TCELL_UP	2/210	194/14380	0.778803	0.97533	0.97533	TACC2/METRNL	2
GSE41867_NAIVE_VS_DAY15_LCMV_ARMSTRONG_EFFECTOR_CD8_TCELL_UP	2/210	194/14380	0.778803	0.97533	0.97533	GRHL1/TIAM1	2
GSE41867_NAIVE_VS_DAY15_LCMV_EFFECTOR_CD8_TCELL_UP	2/210	194/14380	0.778803	0.97533	0.97533	CSNK2A2/CTNNBIP1	2
GSE5542_IFNG_VS_IFNA_TREATED_EPITHELIAL_CELLS_24H_UP	2/210	194/14380	0.778803	0.97533	0.97533	USP2/EPS8L1	2
GSE5589_LPS_VS_LPS_AND_IL10_STIM_IL6_KO_MACROPHAGE_45MIN_UP	2/210	194/14380	0.778803	0.97533	0.97533	GLTP/CLN8	2
GSE6674_UNSTIM_VS_ANTI_IGM_AND_CPG_STIM_BCELL_UP	2/210	194/14380	0.778803	0.97533	0.97533	RDH12/JMY	2
HALLMARK_TNFA_SIGNALING_VIA_NFKB	2/210	194/14380	0.778803	0.97533	0.97533	IL18/SERPINB8	2
GSE15930_NAIVE_VS_24H_IN_VITRO_STIM_INFAB_CD8_TCELL_DN	2/210	195/14380	0.781229	0.97533	0.97533	CSNK2A2/BLMH	2
GSE15930_NAIVE_VS_72H_IN_VITRO_STIM_TRICHOSTATINA_CD8_TCELL_DN	2/210	195/14380	0.781229	0.97533	0.97533	CSNK2A2/BLMH	2
GSE16385_MONOCYTE_VS_12H_IL4_TREATED_MACROPHAGE_DN	2/210	195/14380	0.781229	0.97533	0.97533	CENPT/MAGI1	2
GSE17186_MEMORY_VS_CD21LOW_TRANSITIONAL_BCELL_UP	2/210	195/14380	0.781229	0.97533	0.97533	KRT80/CLN8	2
GSE17721_POLYIC_VS_PAM3CSK4_6H_BMDC_DN	2/210	195/14380	0.781229	0.97533	0.97533	PADI1/MAGI1	2
GSE22025_PROGESTERONE_VS_TGFB1_AND_PROGESTERONE_TREATED_CD4_TCELL_UP	2/210	195/14380	0.781229	0.97533	0.97533	BLMH/TIAM1	2
GSE22886_NAIVE_CD4_TCELL_VS_NEUTROPHIL_UP	2/210	195/14380	0.781229	0.97533	0.97533	DOCK9/TIAM1	2
GSE26351_UNSTIM_VS_WNT_PATHWAY_STIM_HEMATOPOIETIC_PROGENITORS_DN	2/210	195/14380	0.781229	0.97533	0.97533	BLMH/POF1B	2
GSE26727_WT_VS_KLF2_KO_LPS_STIM_MACROPHAGE_DN	2/210	195/14380	0.781229	0.97533	0.97533	SERPINB8/HOPX	2
GSE29164_UNTREATED_VS_CD8_TCELL_AND_IL12_TREATED_MELANOMA_DAY7_UP	2/210	195/14380	0.781229	0.97533	0.97533	HAL/METRNL	2
GSE29618_MONOCYTE_VS_PDC_DAY7_FLU_VACCINE_UP	2/210	195/14380	0.781229	0.97533	0.97533	HMOX1/PELI1	2
GSE8921_UNSTIM_VS_TLR1_2_STIM_MONOCYTE_12H_DN	2/210	195/14380	0.781229	0.97533	0.97533	EPS8L1/ELOVL7	2
HOLLMANN_APOPTOSIS_VIA_CD40_UP	2/210	195/14380	0.781229	0.97533	0.97533	LGALSL/NSG1	2
BOUDOUKHA_BOUND_BY_IGF2BP2	1/210	103/14380	0.781442	0.97533	0.97533	AQP5	1
BROWNE_HCMV_INFECTION_12HR_UP	1/210	103/14380	0.781442	0.97533	0.97533	ALDH3B2	1
DESCARTES_FETAL_LUNG_MEGAKARYOCYTES	1/210	103/14380	0.781442	0.97533	0.97533	LGALSL	1
ELVIDGE_HIF1A_AND_HIF2A_TARGETS_DN	1/210	103/14380	0.781442	0.97533	0.97533	SCNN1B	1
GSE37416_CTRL_VS_0H_F_TULARENSIS_LVS_NEUTROPHIL_DN	1/210	103/14380	0.781442	0.97533	0.97533	CERS3	1
HOOI_ST7_TARGETS_DN	1/210	103/14380	0.781442	0.97533	0.97533	PPL	1
LAKE_ADULT_KIDNEY_C13_THICK_ASCENDING_LIMB	1/210	103/14380	0.781442	0.97533	0.97533	ABLIM1	1
REACTOME_RESPIRATORY_SYNCYTIAL_VIRUS_INFECTION_PATHWAY	1/210	103/14380	0.781442	0.97533	0.97533	CSNK2A2	1
SCHLOSSER_SERUM_RESPONSE_AUGMENTED_BY_MYC	1/210	103/14380	0.781442	0.97533	0.97533	ABLIM1	1
WP_2Q37_COPY_NUMBER_VARIATION_SYNDROME	1/210	103/14380	0.781442	0.97533	0.97533	MAB21L4	1
WP_HIPPOMERLIN_SIGNALING_DYSREGULATION	1/210	103/14380	0.781442	0.97533	0.97533	FGFR2	1
BLANCO_MELO_COVID19_SARS_COV_2_INFECTION_A594_ACE2_EXPRESSING_CELLS_RUXOLITINIB_UP	4/210	364/14380	0.782256	0.97533	0.97533	EXPH5/ARHGAP40/GRHL1/ALOXE3	4
GSE15930_NAIVE_VS_24H_IN_VITRO_STIM_CD8_TCELL_DN	2/210	196/14380	0.783632	0.97533	0.97533	CSNK2A2/BLMH	2
GSE15930_NAIVE_VS_24H_IN_VITRO_STIM_IL12_CD8_TCELL_DN	2/210	196/14380	0.783632	0.97533	0.97533	CSNK2A2/BLMH	2
GSE17301_CTRL_VS_48H_IFNA2_STIM_CD8_TCELL_UP	2/210	196/14380	0.783632	0.97533	0.97533	HPGD/MARCHF3	2
GSE17721_CTRL_VS_PAM3CSK4_8H_BMDC_UP	2/210	196/14380	0.783632	0.97533	0.97533	GDA/KRT2	2
GSE17721_LPS_VS_POLYIC_2H_BMDC_DN	2/210	196/14380	0.783632	0.97533	0.97533	KRT80/CLN8	2
GSE19198_CTRL_VS_IL21_TREATED_TCELL_24H_DN	2/210	196/14380	0.783632	0.97533	0.97533	CPEB2/TIAM1	2
GSE22432_PDC_VS_TGFB1_TREATEDCOMMON_DC_PROGENITOR_UP	2/210	196/14380	0.783632	0.97533	0.97533	BLMH/CLPX	2
GSE22935_UNSTIM_VS_12H_MBOVIS_BCG_STIM_MACROPHAGE_DN	2/210	196/14380	0.783632	0.97533	0.97533	CLPX/CTNNBIP1	2
GSE22935_UNSTIM_VS_12H_MBOVIS_BCG_STIM_MACROPHAGE_UP	2/210	196/14380	0.783632	0.97533	0.97533	ANXA9/CTNNBIP1	2
GSE22935_WT_VS_MYD88_KO_MACROPHAGE_24H_MBOVIS_BCG_STIM_UP	2/210	196/14380	0.783632	0.97533	0.97533	SLC37A2/AZGP1	2
GSE24574_BCL6_HIGH_TFH_VS_NAIVE_CD4_TCELL_DN	2/210	196/14380	0.783632	0.97533	0.97533	NDEL1/HOPX	2
GSE27786_LSK_VS_MONO_MAC_UP	2/210	196/14380	0.783632	0.97533	0.97533	GAB1/RASGEF1B	2
GSE27786_NKCELL_VS_ERYTHROBLAST_UP	2/210	196/14380	0.783632	0.97533	0.97533	HMOX1/CPEB2	2
GSE36009_WT_VS_NLRP10_KO_DC_DN	2/210	196/14380	0.783632	0.97533	0.97533	SERPINB8/CLPX	2
GSE41176_WT_VS_TAK1_KO_ANTI_IGM_STIM_BCELL_6H_DN	2/210	196/14380	0.783632	0.97533	0.97533	SASH1/IL18	2
GSE41867_DAY8_EFFECTOR_VS_DAY30_MEMORY_CD8_TCELL_LCMV_ARMSTRONG_UP	2/210	196/14380	0.783632	0.97533	0.97533	CSNK2A2/CLPX	2
GSE5589_UNSTIM_VS_180MIN_LPS_STIM_MACROPHAGE_DN	2/210	196/14380	0.783632	0.97533	0.97533	CENPT/TMEM86A	2
HALLMARK_P53_PATHWAY	2/210	196/14380	0.783632	0.97533	0.97533	HMOX1/KIF13B	2
