## Supplementary Table 5 for "Comprehensive molecular characterization of cutaneous squamous cell carcinoma reveals determinants of metastatic progression" (part 3 of 3)

### Sheet: Terminal_Squamous_Cell_Diff (continued)
ID	GeneRatio	BgRatio	pvalue	p.adjust	qvalue	geneID	Count
REACTOME_TCF_DEPENDENT_SIGNALING_IN_RESPONSE_TO_WNT	2/210	196/14380	0.783632	0.97533	0.97533	CSNK2A2/CTNNBIP1	2
SCHAEFFER_PROSTATE_DEVELOPMENT_6HR_DN	5/210	446/14380	0.78424	0.97533	0.97533	ABLIM1/ALDH3B2/ANXA9/MBOAT2/TIAM1	5
DESCARTES_FETAL_INTESTINE_LYMPHOID_CELLS	1/210	104/14380	0.784657	0.97533	0.97533	JMY	1
GSE2770_UNTREATED_VS_TGFB_AND_IL4_TREATED_ACT_CD4_TCELL_4H_DN	1/210	104/14380	0.784657	0.97533	0.97533	CES4A	1
GSE32901_TH1_VS_TH17_NEG_CD4_TCELL_UP	1/210	104/14380	0.784657	0.97533	0.97533	SLC26A9	1
PID_ERBB1_DOWNSTREAM_PATHWAY	1/210	104/14380	0.784657	0.97533	0.97533	GAB1	1
WP_DNA_DAMAGE_RESPONSE_ONLY_ATM_DEPENDENT	1/210	104/14380	0.784657	0.97533	0.97533	PIK3C2B	1
BILD_MYC_ONCOGENIC_SIGNATURE	2/210	197/14380	0.786012	0.97533	0.97533	EPS8L1/FCHSD1	2
GSE13738_RESTING_VS_TCR_ACTIVATED_CD4_TCELL_DN	2/210	197/14380	0.786012	0.97533	0.97533	METRNL/VSIG10L	2
GSE22103_LPS_VS_GMCSF_AND_IFNG_STIM_NEUTROPHIL_UP	2/210	197/14380	0.786012	0.97533	0.97533	GLTP/MARCHF3	2
GSE22140_HEALTHY_VS_ARTHRITIC_MOUSE_CD4_TCELL_DN	2/210	197/14380	0.786012	0.97533	0.97533	IL18/LY6G6C	2
GSE36826_NORMAL_VS_STAPH_AUREUS_INF_IL1R_KO_SKIN_DN	2/210	197/14380	0.786012	0.97533	0.97533	KRT10/LORICRIN	2
GSE41867_NAIVE_VS_EFFECTOR_CD8_TCELL_UP	2/210	197/14380	0.786012	0.97533	0.97533	SPINK5/CTNNBIP1	2
KAECH_NAIVE_VS_DAY8_EFF_CD8_TCELL_DN	2/210	197/14380	0.786012	0.97533	0.97533	LGALSL/HOPX	2
DAIRKEE_CANCER_PRONE_RESPONSE_BPA_E2	1/210	105/14380	0.787824	0.97533	0.97533	USP2	1
DURANTE_ADULT_OLFACTORY_NEUROEPITHELIUM_RESPIRATORY_CILIATED_CELLS	1/210	105/14380	0.787824	0.97533	0.97533	DMKN	1
GSE11884_WT_VS_FURIN_KO_NAIVE_CD4_TCELL_UP	1/210	105/14380	0.787824	0.97533	0.97533	SERPINB8	1
GSE17974_IL4_AND_ANTI_IL12_VS_UNTREATED_1H_ACT_CD4_TCELL_DN	1/210	105/14380	0.787824	0.97533	0.97533	TTC39A	1
GSE9946_LISTERIA_INF_MATURE_VS_PROSTAGLANDINE2_TREATED_MATURE_DC_UP	1/210	105/14380	0.787824	0.97533	0.97533	RNF222	1
REACTOME_TOLL_LIKE_RECEPTOR_9_TLR9_CASCADE	1/210	105/14380	0.787824	0.97533	0.97533	PELI1	1
GSE15930_NAIVE_VS_72H_IN_VITRO_STIM_IFNAB_CD8_TCELL_DN	2/210	198/14380	0.78837	0.97533	0.97533	CSNK2A2/BLMH	2
GSE18791_CTRL_VS_NEWCASTLE_VIRUS_DC_14H_UP	2/210	198/14380	0.78837	0.97533	0.97533	TMEM45B/TIAM1	2
GSE22886_NAIVE_BCELL_VS_DC_DN	2/210	198/14380	0.78837	0.97533	0.97533	HMOX1/TIAM1	2
GSE24210_RESTING_TREG_VS_TCONV_UP	2/210	198/14380	0.78837	0.97533	0.97533	RDH12/HPGD	2
GSE29618_BCELL_VS_MONOCYTE_DAY7_FLU_VACCINE_DN	2/210	198/14380	0.78837	0.97533	0.97533	HMOX1/TIAM1	2
GSE5463_CTRL_VS_DEXAMETHASONE_TREATED_THYMOCYTE_UP	2/210	198/14380	0.78837	0.97533	0.97533	TGM3/NDEL1	2
GSE14769_UNSTIM_VS_360MIN_LPS_BMDM_UP	2/210	199/14380	0.790704	0.97533	0.97533	CPEB2/CLN8	2
ACOSTA_PROLIFERATION_INDEPENDENT_MYC_TARGETS_DN	1/210	106/14380	0.790946	0.97533	0.97533	KRT10	1
DIAZ_CHRONIC_MYELOGENOUS_LEUKEMIA_DN	1/210	106/14380	0.790946	0.97533	0.97533	HAL	1
GSE14415_INDUCED_TREG_VS_FOXP3_KO_INDUCED_TREG_IL2_CULTURE_DN	1/210	106/14380	0.790946	0.97533	0.97533	WFDC12	1
GSE40666_STAT1_KO_VS_STAT4_KO_CD8_TCELL_DN	1/210	106/14380	0.790946	0.97533	0.97533	FETUB	1
REACTOME_GLYCOSAMINOGLYCAN_METABOLISM	1/210	106/14380	0.790946	0.97533	0.97533	GLB1L3	1
REACTOME_REGULATION_OF_LIPID_METABOLISM_BY_PPARALPHA	1/210	106/14380	0.790946	0.97533	0.97533	GRHL1	1
SENESE_HDAC2_TARGETS_UP	1/210	106/14380	0.790946	0.97533	0.97533	ITPRID2	1
SESTO_RESPONSE_TO_UV_C0	1/210	106/14380	0.790946	0.97533	0.97533	HMOX1	1
WOOD_EBV_EBNA1_TARGETS_UP	1/210	106/14380	0.790946	0.97533	0.97533	TYRO3	1
WP_HDAC6_INTERACTIONS_IN_THE_CENTRAL_NERVOUS_SYSTEM	1/210	106/14380	0.790946	0.97533	0.97533	CSNK2A2	1
GSE10239_MEMORY_VS_DAY4.5_EFF_CD8_TCELL_DN	2/210	200/14380	0.793016	0.97533	0.97533	CSNK2A2/TIAM1	2
ALTEMEIER_RESPONSE_TO_LPS_WITH_MECHANICAL_VENTILATION	1/210	107/14380	0.794021	0.97533	0.97533	GDA	1
DESCARTES_FETAL_PLACENTA_LYMPHOID_CELLS	1/210	107/14380	0.794021	0.97533	0.97533	CDHR1	1
FLETCHER_PBMC_BCG_10W_INFANT_BCG_STIMULATED_VS_UNSTIMULATED_10W_UP	1/210	107/14380	0.794021	0.97533	0.97533	SERPINB7	1
GSE25502_WT_VS_KLF13_KO_THYMIC_MEMORY_LIKE_CD8_TCELL_DN	1/210	107/14380	0.794021	0.97533	0.97533	UNC13B	1
KIM_WT1_TARGETS_8HR_DN	1/210	107/14380	0.794021	0.97533	0.97533	IL18	1
AIZARANI_LIVER_C9_LSECS_1	3/210	288/14380	0.795592	0.97533	0.97533	DOCK9/SASH1/PELI1	3
BLANCO_MELO_INFLUENZA_A_INFECTION_A594_CELLS_DN	1/210	108/14380	0.797052	0.97533	0.97533	HMOX1	1
GSE19923_E2A_KO_VS_HEB_AND_E2A_KO_DP_THYMOCYTE_DN	1/210	108/14380	0.797052	0.97533	0.97533	DSG1	1
GSE21927_SPLENIC_C26GM_TUMOROUS_VS_BONE_MARROW_MONOCYTES_UP	1/210	108/14380	0.797052	0.97533	0.97533	KRT2	1
GSE3720_UNSTIM_VS_LPS_STIM_VD2_GAMMADELTA_TCELL_DN	1/210	108/14380	0.797052	0.97533	0.97533	KRT2	1
HALLMARK_COAGULATION	1/210	108/14380	0.797052	0.97533	0.97533	GDA	1
HOELZEL_NF1_TARGETS_UP	1/210	108/14380	0.797052	0.97533	0.97533	MAP2	1
POOLA_INVASIVE_BREAST_CANCER_DN	1/210	108/14380	0.797052	0.97533	0.97533	AZGP1	1
REACTOME_CIRCADIAN_CLOCK	1/210	108/14380	0.797052	0.97533	0.97533	CSNK2A2	1
SAUL_SEN_MAYO	1/210	108/14380	0.797052	0.97533	0.97533	IL18	1
TSENG_IRS1_TARGETS_UP	1/210	108/14380	0.797052	0.97533	0.97533	APCDD1	1
MULLIGHAN_NPM1_SIGNATURE_3_UP	3/210	289/14380	0.797515	0.97533	0.97533	DOCK9/CLN8/KRT10	3
BOQUEST_STEM_CELL_DN	2/210	202/14380	0.797572	0.97533	0.97533	DOCK9/PIK3C2B	2
DELYS_THYROID_CANCER_DN	2/210	203/14380	0.799817	0.97533	0.97533	FGFR2/FMO2	2
BHATI_G2M_ARREST_BY_2METHOXYESTRADIOL_UP	1/210	109/14380	0.800038	0.97533	0.97533	TTC39A	1
GSE13522_CTRL_VS_T_CRUZI_Y_STRAIN_INF_SKIN_BALBC_MOUSE_DN	1/210	109/14380	0.800038	0.97533	0.97533	KRT2	1
GSE21927_SPLEEN_VS_TUMOR_MONOCYTE_C57BL6_UP	1/210	109/14380	0.800038	0.97533	0.97533	LGALSL	1
HAY_BONE_MARROW_FOLLICULAR_B_CELL	1/210	109/14380	0.800038	0.97533	0.97533	TMEM154	1
KAN_RESPONSE_TO_ARSENIC_TRIOXIDE	1/210	109/14380	0.800038	0.97533	0.97533	HMOX1	1
KEGG_AXON_GUIDANCE	1/210	109/14380	0.800038	0.97533	0.97533	ABLIM1	1
HAY_BONE_MARROW_MONOCYTE	2/210	204/14380	0.802039	0.97533	0.97533	CYP4F22/LYPD2	2
DESCARTES_FETAL_INTESTINE_ERYTHROBLASTS	1/210	110/14380	0.802981	0.97533	0.97533	YOD1	1
DESCARTES_FETAL_MUSCLE_MYELOID_CELLS	1/210	110/14380	0.802981	0.97533	0.97533	HMOX1	1
GSE12963_UNINF_VS_ENV_AND_NEF_DEFICIENT_HIV1_INF_CD4_TCELL_UP	1/210	110/14380	0.802981	0.97533	0.97533	KRT2	1
HOSHIDA_LIVER_CANCER_SUBCLASS_S2	1/210	110/14380	0.802981	0.97533	0.97533	CSNK2A2	1
MIKKELSEN_MEF_LCP_WITH_H3K4ME3	1/210	110/14380	0.802981	0.97533	0.97533	SERPINB8	1
REACTOME_TOLL_LIKE_RECEPTOR_TLR1_TLR2_CASCADE	1/210	110/14380	0.802981	0.97533	0.97533	PELI1	1
SU_HO_CONV_CENT_CHONDROSARCOMA_LEUKOCYTE_C4_OSTEOCLAST	5/210	459/14380	0.804704	0.97533	0.97533	SLC37A2/TIAM1/ESYT3/CTNNBIP1/SPNS2	5
BHATI_G2M_ARREST_BY_2METHOXYESTRADIOL_DN	1/210	111/14380	0.80588	0.97533	0.97533	CSNK2A2	1
DESCARTES_MAIN_FETAL_LENS_FIBRE_CELLS	1/210	111/14380	0.80588	0.97533	0.97533	PELI1	1
GAUTAM_EYE_CHOROID_SCLERA_ACTIVATED_T_CELLS	1/210	111/14380	0.80588	0.97533	0.97533	TMEM154	1
GSE13522_CTRL_VS_T_CRUZI_G_STRAIN_INF_SKIN_DN	1/210	111/14380	0.80588	0.97533	0.97533	CPEB2	1
GSE21927_SPLEEN_VS_C26GM_TUMOR_MONOCYTE_BALBC_UP	1/210	111/14380	0.80588	0.97533	0.97533	NPR2	1
GSE2770_IL12_VS_IL4_TREATED_ACT_CD4_TCELL_2H_DN	1/210	111/14380	0.80588	0.97533	0.97533	SPNS2	1
GSE4748_LPS_VS_LPS_AND_CYANOBACTERIUM_LPSLIKE_STIM_DC_3H_DN	1/210	111/14380	0.80588	0.97533	0.97533	DENND2C	1
HE_LIM_SUN_FETAL_LUNG_C0_VASCULAR_SMC_1_CELL	1/210	111/14380	0.80588	0.97533	0.97533	MAP2	1
LAIHO_COLORECTAL_CANCER_SERRATED_UP	1/210	111/14380	0.80588	0.97533	0.97533	PELI1	1
WP_SUDDEN_INFANT_DEATH_SYNDROME_SIDS_SUSCEPTIBILITY_PATHWAYS	1/210	111/14380	0.80588	0.97533	0.97533	MAP2	1
GAL_LEUKEMIC_STEM_CELL_DN	2/210	206/14380	0.80642	0.97533	0.97533	HAL/SCNN1A	2
SENESE_HDAC1_AND_HDAC2_TARGETS_UP	2/210	206/14380	0.80642	0.97533	0.97533	OTUB2/ELMOD1	2
BOYAULT_LIVER_CANCER_SUBCLASS_G1_UP	1/210	112/14380	0.808737	0.97533	0.97533	MARCHF3	1
DESCARTES_FETAL_ADRENAL_LYMPHOID_CELLS	1/210	112/14380	0.808737	0.97533	0.97533	TMEM154	1
GSE2770_UNTREATED_VS_TGFB_AND_IL4_TREATED_ACT_CD4_TCELL_48H_UP	1/210	112/14380	0.808737	0.97533	0.97533	RNF222	1
GSE33292_DN3_THYMOCYTE_VS_TCF1_KO_TCELL_LYMPHOMA_DN	1/210	112/14380	0.808737	0.97533	0.97533	AQP5	1
BROWNE_HCMV_INFECTION_30MIN_DN	1/210	113/14380	0.811552	0.97533	0.97533	TGM3	1
CHIARADONNA_NEOPLASTIC_TRANSFORMATION_CDC25_UP	1/210	113/14380	0.811552	0.97533	0.97533	FGFR2	1
GSE2706_R848_VS_LPS_2H_STIM_DC_UP	1/210	113/14380	0.811552	0.97533	0.97533	SERPINB12	1
GSE9946_IMMATURE_VS_PROSTAGLANDINE2_TREATED_MATURE_DC_UP	1/210	113/14380	0.811552	0.97533	0.97533	KRT2	1
BANDRES_RESPONSE_TO_CARMUSTIN_MGMT_48HR_DN	1/210	114/14380	0.814326	0.97533	0.97533	SEPTIN5	1
DESCARTES_FETAL_THYMUS_VASCULAR_ENDOTHELIAL_CELLS	1/210	114/14380	0.814326	0.97533	0.97533	DOCK9	1
FOROUTAN_INTEGRATED_TGFB_EMT_UP	1/210	114/14380	0.814326	0.97533	0.97533	HMOX1	1
GSE9960_HEALTHY_VS_SEPSIS_PBMC_DN	1/210	114/14380	0.814326	0.97533	0.97533	OTUB2	1
LINDGREN_BLADDER_CANCER_CLUSTER_1_UP	1/210	114/14380	0.814326	0.97533	0.97533	CPA4	1
WIERENGA_STAT5A_TARGETS_GROUP1	1/210	114/14380	0.814326	0.97533	0.97533	CDHR1	1
WP_MEASLES_VIRUS_INFECTION	1/210	114/14380	0.814326	0.97533	0.97533	CSNK2A2	1
HOEK_NK_CELL_2011_2012_TIV_3D_VS_0DY_ADULT_3D_DN	2/210	211/14380	0.816997	0.97533	0.97533	SLC37A2/PLA2G4B	2
GLASS_IGF2BP1_CLIP_TARGETS_KNOCKDOWN_DN	1/210	115/14380	0.817059	0.97533	0.97533	BLMH	1
GSE14413_UNSTIM_VS_IFNB_STIM_NIH3T3_CELLS_UP	1/210	115/14380	0.817059	0.97533	0.97533	SPNS2	1
REACTOME_DEGRADATION_OF_THE_EXTRACELLULAR_MATRIX	1/210	115/14380	0.817059	0.97533	0.97533	KLK7	1
BONOME_OVARIAN_CANCER_SURVIVAL_SUBOPTIMAL_DEBULKING	5/210	469/14380	0.819385	0.97533	0.97533	TIAM1/SERPINB7/KLK5/TREX2/KRT10	5
EPPERT_HSC_R	1/210	116/14380	0.819752	0.97533	0.97533	HOPX	1
GSE21379_TFH_VS_NON_TFH_CD4_TCELL_DN	1/210	116/14380	0.819752	0.97533	0.97533	PADI1	1
KEGG_CALCIUM_SIGNALING_PATHWAY	1/210	116/14380	0.819752	0.97533	0.97533	CALML5	1
MULLIGHAN_NPM1_MUTATED_SIGNATURE_1_DN	1/210	116/14380	0.819752	0.97533	0.97533	DSC1	1
REACTOME_RAB_REGULATION_OF_TRAFFICKING	1/210	116/14380	0.819752	0.97533	0.97533	DENND2C	1
WP_ENDODERM_DIFFERENTIATION	1/210	116/14380	0.819752	0.97533	0.97533	SOX21	1
DELACROIX_RAR_BOUND_ES	4/210	387/14380	0.820745	0.97533	0.97533	ARG1/DENND2C/CLN8/FAM25A	4
IVANOVA_HEMATOPOIESIS_LATE_PROGENITOR	5/210	470/14380	0.820803	0.97533	0.97533	ELMOD1/GDA/ALDH3B2/ELOVL7/TREX2	5
MULLIGHAN_MLL_SIGNATURE_1_DN	2/210	213/14380	0.821082	0.97533	0.97533	PPL/HPGD	2
REACTOME_MITOTIC_METAPHASE_AND_ANAPHASE	2/210	213/14380	0.821082	0.97533	0.97533	CENPT/NDEL1	2
MOHANKUMAR_HOXA1_TARGETS_UP	4/210	388/14380	0.822284	0.97533	0.97533	TTC39A/CENPT/SCNN1A/CLN8	4
GSE13887_RESTING_VS_ACT_CD4_TCELL_DN	1/210	117/14380	0.822406	0.97533	0.97533	VSIG10L	1
GSE3565_DUSP1_VS_WT_SPLENOCYTES_POST_LPS_INJECTION_DN	1/210	117/14380	0.822406	0.97533	0.97533	SLC37A2	1
TRAVAGLINI_LUNG_NATURAL_KILLER_CELL	1/210	117/14380	0.822406	0.97533	0.97533	HOPX	1
TSENG_IRS1_TARGETS_DN	1/210	117/14380	0.822406	0.97533	0.97533	PPL	1
SCHERER_PBMC_YF_VAX_AGE_18_40YO_4_TO_7DY_UP	3/210	304/14380	0.824591	0.97533	0.97533	HMOX1/SASH1/GDA	3
GSE13547_CTRL_VS_ANTI_IGM_STIM_ZFX_KO_BCELL_12H_UP	1/210	118/14380	0.825021	0.97533	0.97533	HOPX	1
GSE18281_CORTICAL_VS_MEDULLARY_THYMOCYTE_DN	1/210	118/14380	0.825021	0.97533	0.97533	HAL	1
GSE8685_IL2_ACT_IL2_STARVED_VS_IL21_ACT_IL2_STARVED_CD4_TCELL_DN	1/210	118/14380	0.825021	0.97533	0.97533	PELI1	1
KEGG_PARKINSONS_DISEASE	1/210	118/14380	0.825021	0.97533	0.97533	SEPTIN5	1
RODRIGUES_DCC_TARGETS_DN	1/210	118/14380	0.825021	0.97533	0.97533	SCNN1A	1
XU_GH1_AUTOCRINE_TARGETS_DN	1/210	118/14380	0.825021	0.97533	0.97533	KRT80	1
VANTVEER_BREAST_CANCER_ESR1_DN	2/210	215/14380	0.825085	0.97533	0.97533	KRT23/LGALSL	2
ZHENG_GLIOBLASTOMA_PLASTICITY_UP	2/210	215/14380	0.825085	0.97533	0.97533	HOPX/CTNNBIP1	2
HE_LIM_SUN_FETAL_LUNG_C2_DC1_CELL	3/210	305/14380	0.826281	0.97533	0.97533	GLTP/MBOAT2/SH3RF2	3
MIYAGAWA_TARGETS_OF_EWSR1_ETS_FUSIONS_DN	2/210	216/14380	0.827056	0.97533	0.97533	MAP2/SERPINB7	2
AIZARANI_LIVER_C32_MVECS_3	1/210	119/14380	0.827597	0.97533	0.97533	TIAM1	1
FAN_EMBRYONIC_CTX_BRAIN_EFFECTOR_T_CELL	1/210	119/14380	0.827597	0.97533	0.97533	HOPX	1
FIGUEROA_AML_METHYLATION_CLUSTER_6_UP	1/210	119/14380	0.827597	0.97533	0.97533	ABLIM1	1
GSE3720_LPS_VS_PMA_STIM_VD1_GAMMADELTA_TCELL_UP	1/210	119/14380	0.827597	0.97533	0.97533	CDHR1	1
KEGG_INSULIN_SIGNALING_PATHWAY	1/210	119/14380	0.827597	0.97533	0.97533	CALML5	1
KEGG_OXIDATIVE_PHOSPHORYLATION	1/210	119/14380	0.827597	0.97533	0.97533	ATP6V1C2	1
RASHI_RESPONSE_TO_IONIZING_RADIATION_2	1/210	119/14380	0.827597	0.97533	0.97533	GAB1	1
DUTERTRE_ESTRADIOL_RESPONSE_24HR_UP	3/210	306/14380	0.827958	0.97533	0.97533	RAPGEFL1/DEGS2/TREX2	3
DESCARTES_FETAL_LUNG_CILIATED_EPITHELIAL_CELLS	2/210	217/14380	0.829008	0.97533	0.97533	USP2/TGM3	2
MARTORIATI_MDM4_TARGETS_FETAL_LIVER_UP	2/210	217/14380	0.829008	0.97533	0.97533	DLX3/CPT1C	2
FOSTER_TOLERANT_MACROPHAGE_DN	4/210	393/14380	0.829818	0.97533	0.97533	GDA/IL18/TIAM1/HOPX	4
GSE36891_POLYIC_TLR3_VS_PAM_TLR2_STIM_PERITONEAL_MACROPHAGE_UP	1/210	120/14380	0.830136	0.97533	0.97533	ALOXE3	1
REACTOME_GOLGI_TO_ER_RETROGRADE_TRANSPORT	1/210	120/14380	0.830136	0.97533	0.97533	KIF13B	1
REACTOME_METABOLISM_OF_WATER_SOLUBLE_VITAMINS_AND_COFACTORS	1/210	120/14380	0.830136	0.97533	0.97533	PRSS3	1
WP_MIRTARGETED_GENES_IN_SQUAMOUS_CELL	1/210	120/14380	0.830136	0.97533	0.97533	HMOX1	1
SU_HO_FOETAL_FEMUR_C4_FIBROBLAST	2/210	218/14380	0.83094	0.97533	0.97533	DLX5/HOPX	2
HARALAMBIEVA_PBMC_FLUARIX_AGE_50_74YO_CORR_WITH_28D_MEM_B_CELL_RESPONSE_AT_0DY_NEGATIVE	4/210	394/14380	0.831293	0.97533	0.97533	KRT23/ITPRID2/IL18/TMEM86A	4
GSE18281_PERIMEDULLARY_CORTICAL_REGION_VS_WHOLE_MEDULLA_THYMUS_DN	1/210	121/14380	0.832637	0.97533	0.97533	FOXN1	1
GSE3920_UNTREATED_VS_IFNG_TREATED_ENDOTHELIAL_CELL_UP	1/210	121/14380	0.832637	0.97533	0.97533	CPEB2	1
LENAOUR_DENDRITIC_CELL_MATURATION_DN	1/210	121/14380	0.832637	0.97533	0.97533	KRT10	1
WP_MESODERMAL_COMMITMENT_PATHWAY	1/210	121/14380	0.832637	0.97533	0.97533	SOX21	1
SCHERER_PBMC_YF_VAX_AGE_18_40YO_4_TO_7DY_DN	2/210	219/14380	0.832852	0.97533	0.97533	CTNNBIP1/LCE1E	2
LEE_RECENT_THYMIC_EMIGRANT	2/210	220/14380	0.834745	0.97533	0.97533	HPGD/TPRG1	2
ALCALAY_AML_BY_NPM1_LOCALIZATION_UP	1/210	122/14380	0.835102	0.97533	0.97533	UNC13B	1
GSE10500_ARTHRITIC_SYNOVIAL_FLUID_VS_HEALTHY_MACROPHAGE_DN	1/210	122/14380	0.835102	0.97533	0.97533	PLA2G4F	1
GSE13485_CTRL_VS_DAY3_YF17D_VACCINE_PBMC_UP	1/210	122/14380	0.835102	0.97533	0.97533	MPZL3	1
GSE37416_CTRL_VS_0H_F_TULARENSIS_LVS_NEUTROPHIL_UP	1/210	122/14380	0.835102	0.97533	0.97533	CWH43	1
WHITFIELD_CELL_CYCLE_G1_S	1/210	122/14380	0.835102	0.97533	0.97533	PLCXD1	1
BLANCO_MELO_BRONCHIAL_EPITHELIAL_CELLS_INFLUENZA_A_INFECTION_UP	1/210	123/14380	0.837531	0.97533	0.97533	NIPAL1	1
GSE34156_UNTREATED_VS_24H_NOD2_LIGAND_TREATED_MONOCYTE_UP	1/210	123/14380	0.837531	0.97533	0.97533	MPZL3	1
GSE34205_RSV_VS_FLU_INF_INFANT_PBMC_UP	1/210	123/14380	0.837531	0.97533	0.97533	TMEM184A	1
REACTOME_MUSCLE_CONTRACTION	1/210	123/14380	0.837531	0.97533	0.97533	NPR2	1
TOOKER_GEMCITABINE_RESISTANCE_DN	1/210	123/14380	0.837531	0.97533	0.97533	TIAM1	1
RUBENSTEIN_SKELETAL_MUSCLE_PCV_ENDOTHELIAL_CELLS	2/210	222/14380	0.838472	0.97533	0.97533	DOCK9/ABLIM1	2
GAUTAM_EYE_IRIS_CILIARY_BODY_MONOCYTES	1/210	124/14380	0.839924	0.97533	0.97533	CLN8	1
GSE2770_TGFB_AND_IL4_VS_TGFB_AND_IL12_TREATED_ACT_CD4_TCELL_2H_UP	1/210	124/14380	0.839924	0.97533	0.97533	MYO5B	1
GSE32901_NAIVE_VS_TH17_ENRICHED_CD4_TCELL_UP	1/210	124/14380	0.839924	0.97533	0.97533	ABLIM1	1
LAKE_ADULT_KIDNEY_C23_ENDOTHELIAL_CELLS_AVR	1/210	124/14380	0.839924	0.97533	0.97533	SASH1	1
PETROVA_ENDOTHELIUM_LYMPHATIC_VS_BLOOD_UP	1/210	124/14380	0.839924	0.97533	0.97533	GAB1	1
QI_PBMC_ZOSTAVAX_AGE_50_75YO_CORRELATED_WITH_EXPANSION_OF_VZV_SPECIFIC_T_CELLS_TO_PEAK_AT_1DY_NEGATIVE	1/210	124/14380	0.839924	0.97533	0.97533	ANKRD35	1
REACTOME_PTEN_REGULATION	1/210	124/14380	0.839924	0.97533	0.97533	CSNK2A2	1
REACTOME_SIGNALING_BY_INTERLEUKINS	4/210	401/14380	0.841323	0.97533	0.97533	HMOX1/IL37/IL18/PELI1	4
CHIARADONNA_NEOPLASTIC_TRANSFORMATION_KRAS_UP	1/210	125/14380	0.842282	0.97533	0.97533	APCDD1	1
GSE6259_FLT3L_INDUCED_VS_WT_SPLENIC_DC_33D1_POS_DN	1/210	125/14380	0.842282	0.97533	0.97533	RASGEF1B	1
GSE6674_UNSTIM_VS_CPG_STIM_BCELL_UP	1/210	125/14380	0.842282	0.97533	0.97533	TMPRSS11F	1
MANNE_COVID19_ICU_VS_HEALTHY_DONOR_PLATELETS_DN	1/210	125/14380	0.842282	0.97533	0.97533	SASH1	1
LINDGREN_BLADDER_CANCER_CLUSTER_3_UP	3/210	315/14380	0.842438	0.97533	0.97533	PRSS3/TTC39A/HMOX1	3
BUSSLINGER_GASTRIC_PARIETAL_CELLS	2/210	225/14380	0.843922	0.97533	0.97533	TM7SF2/HOPX	2
WINTER_HYPOXIA_METAGENE	2/210	225/14380	0.843922	0.97533	0.97533	HMOX1/NSG1	2
DESCARTES_FETAL_KIDNEY_LYMPHOID_CELLS	1/210	126/14380	0.844605	0.97533	0.97533	ATP13A4	1
DESCARTES_FETAL_LUNG_MYELOID_CELLS	1/210	126/14380	0.844605	0.97533	0.97533	SLC37A2	1
GSE14000_TRANSLATED_RNA_VS_MRNA_16H_LPS_DC_UP	1/210	126/14380	0.844605	0.97533	0.97533	WFDC12	1
GSE15659_TREG_VS_TCONV_DN	1/210	126/14380	0.844605	0.97533	0.97533	ELOVL7	1
GSE24210_IL35_TREATED_VS_RESTING_TREG_DN	1/210	126/14380	0.844605	0.97533	0.97533	GCOM1	1
ICHIBA_GRAFT_VERSUS_HOST_DISEASE_35D_UP	1/210	126/14380	0.844605	0.97533	0.97533	GLTP	1
MANNE_COVID19_NONICU_VS_HEALTHY_DONOR_PLATELETS_UP	1/210	126/14380	0.844605	0.97533	0.97533	CDHR1	1
NIKOLSKY_BREAST_CANCER_11Q12_Q14_AMPLICON	1/210	126/14380	0.844605	0.97533	0.97533	ALDH3B2	1
REACTOME_METABOLISM_OF_STEROIDS	1/210	126/14380	0.844605	0.97533	0.97533	TM7SF2	1
RODWELL_AGING_KIDNEY_DN	1/210	126/14380	0.844605	0.97533	0.97533	YOD1	1
WP_MIRTARGETED_GENES_IN_LEUKOCYTES	1/210	126/14380	0.844605	0.97533	0.97533	HMOX1	1
VECCHI_GASTRIC_CANCER_EARLY_UP	4/210	405/14380	0.846827	0.97533	0.97533	ATP10B/TMEM45B/KLK7/CLN8	4
GSE17974_IL4_AND_ANTI_IL12_VS_UNTREATED_12H_ACT_CD4_TCELL_DN	1/210	127/14380	0.846895	0.97533	0.97533	DSC1	1
TRAVAGLINI_LUNG_CD4_NAIVE_T_CELL	1/210	127/14380	0.846895	0.97533	0.97533	ABLIM1	1
TRAVAGLINI_LUNG_GOBLET_CELL	1/210	127/14380	0.846895	0.97533	0.97533	SCNN1B	1
WP_BREAST_CANCER_PATHWAY	1/210	127/14380	0.846895	0.97533	0.97533	CSNK2A2	1
RIZKI_TUMOR_INVASIVENESS_3D_DN	2/210	227/14380	0.847462	0.97533	0.97533	ALDH3B2/IL18	2
GSE9601_UNTREATED_VS_NFKB_INHIBITOR_TREATED_HCMV_INF_MONOCYTE_UP	1/210	128/14380	0.849151	0.97533	0.97533	DEGS2	1
IVANOVA_HEMATOPOIESIS_INTERMEDIATE_PROGENITOR	1/210	128/14380	0.849151	0.97533	0.97533	PLA2G4D	1
REACTOME_MAPK1_MAPK3_SIGNALING	2/210	229/14380	0.85093	0.97533	0.97533	FGFR2/RASAL1	2
GSE36078_UNTREATED_VS_AD5_INF_MOUSE_LUNG_DC_UP	1/210	129/14380	0.851373	0.97533	0.97533	PPFIBP2	1
GSE6259_FLT3L_INDUCED_33D1_POS_DC_VS_CD8_TCELL_DN	1/210	129/14380	0.851373	0.97533	0.97533	TMEM154	1
PID_PDGFRB_PATHWAY	1/210	129/14380	0.851373	0.97533	0.97533	GAB1	1
REACTOME_CHROMOSOME_MAINTENANCE	1/210	129/14380	0.851373	0.97533	0.97533	CENPT	1
ELVIDGE_HYPOXIA_BY_DMOG_UP	1/210	130/14380	0.853563	0.97533	0.97533	SCNN1B	1
GAUTAM_EYE_CHOROID_SCLERA_MONOCYTES	1/210	130/14380	0.853563	0.97533	0.97533	CLN8	1
GSE15659_CD45RA_NEG_CD4_TCELL_VS_NONSUPPRESSIVE_TCELL_UP	1/210	130/14380	0.853563	0.97533	0.97533	EPHX3	1
GSE22601_DOUBLE_NEGATIVE_VS_CD8_SINGLE_POSITIVE_THYMOCYTE_DN	1/210	130/14380	0.853563	0.97533	0.97533	PIK3C2B	1
GSE32901_TH1_VS_TH17_ENRICHED_CD4_TCELL_DN	1/210	130/14380	0.853563	0.97533	0.97533	SLC37A2	1
ACEVEDO_LIVER_TUMOR_VS_NORMAL_ADJACENT_TISSUE_DN	2/210	231/14380	0.854326	0.97533	0.97533	ARG1/AZGP1	2
RUTELLA_RESPONSE_TO_HGF_DN	2/210	231/14380	0.854326	0.97533	0.97533	HOMER2/PELI1	2
GSE34156_NOD2_LIGAND_VS_TLR1_TLR2_LIGAND_24H_TREATED_MONOCYTE_UP	1/210	131/14380	0.855721	0.97533	0.97533	MPZL3	1
GSE37532_VISCERAL_ADIPOSE_TISSUE_VS_LN_DERIVED_TREG_CD4_TCELL_DN	1/210	131/14380	0.855721	0.97533	0.97533	ITPRID2	1
GSE4142_NAIVE_VS_MEMORY_BCELL_DN	1/210	131/14380	0.855721	0.97533	0.97533	DLX3	1
GSE6259_FLT3L_INDUCED_DEC205_POS_DC_VS_CD8_TCELL_UP	1/210	131/14380	0.855721	0.97533	0.97533	CPEB2	1
KATSANOU_ELAVL1_TARGETS_DN	1/210	131/14380	0.855721	0.97533	0.97533	TIAM1	1
WP_BRAINDERIVED_NEUROTROPHIC_FACTOR_BDNF_SIGNALING	1/210	131/14380	0.855721	0.97533	0.97533	TIAM1	1
WP_ALZHEIMERS_DISEASE	2/210	232/14380	0.855997	0.97533	0.97533	CSNK2A2/CALML5	2
WP_ALZHEIMERS_DISEASE_AND_MIRNA_EFFECTS	2/210	232/14380	0.855997	0.97533	0.97533	CSNK2A2/CALML5	2
IBRAHIM_NRF1_UP	4/210	412/14380	0.856075	0.97533	0.97533	TYRO3/HMOX1/BLMH/ATP6V1C2	4
ZHOU_INFLAMMATORY_RESPONSE_LIVE_DN	3/210	325/14380	0.857285	0.97533	0.97533	USP2/OTUB2/CLPX	3
MANNO_MIDBRAIN_NEUROTYPES_HRGL2C	2/210	233/14380	0.857651	0.97533	0.97533	ATP13A4/GLTP	2
DESCARTES_FETAL_THYMUS_STROMAL_CELLS	1/210	132/14380	0.857848	0.97533	0.97533	METRNL	1
GSE12507_PDC_CELL_LINE_VS_IMMATUE_T_CELL_LINE_UP	1/210	132/14380	0.857848	0.97533	0.97533	SERPINB12	1
GSE34156_UNTREATED_VS_24H_TLR1_TLR2_LIGAND_TREATED_MONOCYTE_UP	1/210	132/14380	0.857848	0.97533	0.97533	SCNN1A	1
GSE8921_UNSTIM_0H_VS_TLR1_2_STIM_MONOCYTE_24H_UP	1/210	132/14380	0.857848	0.97533	0.97533	KLK7	1
PID_P53_DOWNSTREAM_PATHWAY	1/210	132/14380	0.857848	0.97533	0.97533	JMY	1
WAMUNYOKOLI_OVARIAN_CANCER_GRADES_1_2_UP	1/210	132/14380	0.857848	0.97533	0.97533	GDA	1
GSE21927_SPLEEN_VS_TUMOR_MONOCYTE_BALBC_UP	1/210	133/14380	0.859943	0.97533	0.97533	SLC5A1	1
GSE37605_NOD_VS_C57BL6_IRES_GFP_TREG_DN	1/210	133/14380	0.859943	0.97533	0.97533	TMPRSS13	1
LAKE_ADULT_KIDNEY_C22_ENDOTHELIAL_CELLS_GLOMERULAR_CAPILLARIES	1/210	133/14380	0.859943	0.97533	0.97533	SASH1	1
UDAYAKUMAR_MED1_TARGETS_UP	1/210	133/14380	0.859943	0.97533	0.97533	EXPH5	1
JOHNSTONE_PARVB_TARGETS_3_UP	4/210	416/14380	0.861145	0.97533	0.97533	HMOX1/SCNN1A/TM7SF2/KRT80	4
MITSIADES_RESPONSE_TO_APLIDIN_UP	4/210	416/14380	0.861145	0.97533	0.97533	SCNN1A/TACC2/AZGP1/NDEL1	4
GSE10500_ARTHRITIC_SYNOVIAL_FLUID_VS_HEALTHY_MACROPHAGE_UP	1/210	134/14380	0.862007	0.97533	0.97533	BSPRY	1
GSE21546_UNSTIM_VS_ANTI_CD3_STIM_ELK1_KO_DP_THYMOCYTES_UP	1/210	134/14380	0.862007	0.97533	0.97533	USP2	1
GSE25147_UNSTIM_VS_HELIOBACTER_PYLORI_LPS_STIM_MKN45_CELL_UP	1/210	134/14380	0.862007	0.97533	0.97533	SCNN1A	1
GSE2706_R848_VS_R848_AND_LPS_2H_STIM_DC_UP	1/210	134/14380	0.862007	0.97533	0.97533	TGM3	1
GSE7460_CTRL_VS_FOXP3_OVEREXPR_TCONV_UP	1/210	134/14380	0.862007	0.97533	0.97533	ABCG4	1
ONDER_CDH1_TARGETS_1_UP	1/210	134/14380	0.862007	0.97533	0.97533	ZNF750	1
PROVENZANI_METASTASIS_DN	1/210	134/14380	0.862007	0.97533	0.97533	KRT23	1
RUBENSTEIN_SKELETAL_MUSCLE_ENDOTHELIAL_CELLS	1/210	134/14380	0.862007	0.97533	0.97533	FMO2	1
GSE12003_MIR223_KO_VS_WT_BM_PROGENITOR_8D_CULTURE_DN	1/210	135/14380	0.864042	0.97533	0.97533	TMEM86A	1
GSE25123_WT_VS_PPARG_KO_MACROPHAGE_ROSIGLITAZONE_STIM_DN	1/210	135/14380	0.864042	0.97533	0.97533	APCDD1	1
GSE5099_MONOCYTE_VS_ALTERNATIVE_M2_MACROPHAGE_UP	1/210	135/14380	0.864042	0.97533	0.97533	KRT23	1
NOUZOVA_TRETINOIN_AND_H4_ACETYLATION	1/210	135/14380	0.864042	0.97533	0.97533	FBXO38-DT	1
PECE_MAMMARY_STEM_CELL_DN	1/210	135/14380	0.864042	0.97533	0.97533	ARHGAP32	1
PURBEY_TARGETS_OF_CTBP1_AND_SATB1_DN	1/210	135/14380	0.864042	0.97533	0.97533	SCNN1B	1
WP_CHEMOKINE_SIGNALING	1/210	135/14380	0.864042	0.97533	0.97533	TIAM1	1
OCONNOR_PBMC_MENVEO_ACWYVAX_AGE_30_70YO_7DY_AFTER_SECOND_DOSE_VS_7DY_AFTER_FIRST_DOSE_DN	2/210	237/14380	0.864096	0.97533	0.97533	ABLIM1/CLPX	2
BLANCO_MELO_BETA_INTERFERON_TREATED_BRONCHIAL_EPITHELIAL_CELLS_UP	3/210	330/14380	0.864241	0.97533	0.97533	CPEB2/NIPAL1/ELOVL7	3
PULVER_FOREY_CELLCYCLE_PEAKING_LG1	3/210	330/14380	0.864241	0.97533	0.97533	IL18/TMEM86A/KIF13B	3
BROWNE_HCMV_INFECTION_24HR_DN	1/210	136/14380	0.866046	0.97533	0.97533	TM7SF2	1
DESERT_PERIVENOUS_HEPATOCELLULAR_CARCINOMA_SUBCLASS_UP	1/210	136/14380	0.866046	0.97533	0.97533	ABLIM1	1
GSE21670_UNTREATED_VS_TGFB_IL6_TREATED_CD4_TCELL_DN	1/210	136/14380	0.866046	0.97533	0.97533	FLG	1
GSE21927_GMCSF_IL6_VS_GMCSF_GCSF_TREATED_BONE_MARROW_UP	1/210	136/14380	0.866046	0.97533	0.97533	DENND2C	1
GSE22045_TREG_VS_TCONV_UP	1/210	136/14380	0.866046	0.97533	0.97533	METRNL	1
GSE37336_LY6C_POS_VS_NEG_NAIVE_CD4_TCELL_UP	1/210	136/14380	0.866046	0.97533	0.97533	CPT1C	1
GSE6259_33D1_POS_DC_VS_BCELL_DN	1/210	136/14380	0.866046	0.97533	0.97533	TIAM1	1
JIANG_MELANOMA_TRM6_CD8	1/210	136/14380	0.866046	0.97533	0.97533	NCCRP1	1
BLUM_RESPONSE_TO_SALIRASIB_UP	2/210	239/14380	0.867218	0.97533	0.97533	SERPINB8/NDEL1	2
GSE15659_RESTING_TREG_VS_NONSUPPRESSIVE_TCELL_UP	1/210	137/14380	0.868021	0.97533	0.97533	EPHX3	1
GSE21927_SPLENIC_C26GM_TUMOROUS_VS_4T1_TUMOR_MONOCYTES_UP	1/210	137/14380	0.868021	0.97533	0.97533	SLC5A1	1
GSE32255_WT_VS_JMJD2D_KNOCKDOWN_4H_LPS_STIM_DC_DN	1/210	137/14380	0.868021	0.97533	0.97533	GFOD2	1
GSE45365_WT_VS_IFNAR_KO_BCELL_DN	1/210	137/14380	0.868021	0.97533	0.97533	MARCHF3	1
SARRIO_EPITHELIAL_MESENCHYMAL_TRANSITION_DN	1/210	137/14380	0.868021	0.97533	0.97533	PIK3C2B	1
SERVITJA_ISLET_HNF1A_TARGETS_UP	1/210	137/14380	0.868021	0.97533	0.97533	GAB1	1
DAVICIONI_TARGETS_OF_PAX_FOXO1_FUSIONS_UP	2/210	240/14380	0.868754	0.97533	0.97533	MARCHF3/PELI1	2
RUTELLA_RESPONSE_TO_HGF_VS_CSF2RB_AND_IL4_DN	2/210	240/14380	0.868754	0.97533	0.97533	HOMER2/PELI1	2
BYSTRYKH_HEMATOPOIESIS_STEM_CELL_AND_BRAIN_QTL_TRANS	1/210	138/14380	0.869967	0.97533	0.97533	CSNK2A2	1
GSE16450_CTRL_VS_IFNA_12H_STIM_IMMATURE_NEURON_CELL_LINE_DN	1/210	138/14380	0.869967	0.97533	0.97533	HMOX1	1
GSE4590_SMALL_VS_LARGE_PRE_BCELL_DN	1/210	138/14380	0.869967	0.97533	0.97533	EXPH5	1
JIANG_MELANOMA_TRM2_CD8	1/210	138/14380	0.869967	0.97533	0.97533	RASGEF1B	1
RIEGE_DELTANP63_DIRECT_TARGETS_UP	1/210	138/14380	0.869967	0.97533	0.97533	SLC37A2	1
TRAVAGLINI_LUNG_B_CELL	1/210	138/14380	0.869967	0.97533	0.97533	TMEM154	1
GSE29615_CTRL_VS_DAY3_LAIV_IFLU_VACCINE_PBMC_DN	1/210	139/14380	0.871884	0.97533	0.97533	ABLIM1	1
GSE37534_GW1929_VS_ROSIGLITAZONE_TREATED_CD4_TCELL_PPARG1_FOXP3_TRANSDUCED_UP	1/210	139/14380	0.871884	0.97533	0.97533	ATG9B	1
GSE6092_CTRL_VS_BORRELIA_BIRGDOFERI_INF_ENDOTHELIAL_CELL_UP	1/210	139/14380	0.871884	0.97533	0.97533	OTUB2	1
RYAN_MANTLE_CELL_LYMPHOMA_NOTCH_DIRECT_UP	1/210	139/14380	0.871884	0.97533	0.97533	PELI1	1
VANTVEER_BREAST_CANCER_ESR1_UP	1/210	139/14380	0.871884	0.97533	0.97533	KIF13B	1
FLETCHER_PBMC_BCG_10W_INFANT_BCG_STIMULATED_VS_UNSTIMULATED_10W_DN	2/210	243/14380	0.873265	0.97533	0.97533	HMOX1/SLC37A2	2
CHIARADONNA_NEOPLASTIC_TRANSFORMATION_KRAS_DN	1/210	140/14380	0.873773	0.97533	0.97533	ABLIM1	1
GSE12505_WT_VS_E2_2_HET_PDC_DN	1/210	140/14380	0.873773	0.97533	0.97533	CSNK2A2	1
GSE14415_NATURAL_TREG_VS_FOXP3_KO_NATURAL_TREG_DN	1/210	140/14380	0.873773	0.97533	0.97533	CPEB2	1
GSE3994_WT_VS_PAC1_KO_ACTIVATED_MAST_CELL_UP	1/210	140/14380	0.873773	0.97533	0.97533	AIF1L	1
REACTOME_METABOLISM_OF_CARBOHYDRATES_AND_CARBOHYDRATE_DERIVATIVES	2/210	244/14380	0.874737	0.97533	0.97533	SLC37A2/GLB1L3	2
AIZARANI_LIVER_C30_HEPATOCYTES_4	3/210	338/14380	0.874755	0.97533	0.97533	HAL/ARG1/GFOD2	3
FIGUEROA_AML_METHYLATION_CLUSTER_3_UP	1/210	141/14380	0.875635	0.97533	0.97533	ABLIM1	1
GSE14769_UNSTIM_VS_40MIN_LPS_BMDM_UP	1/210	141/14380	0.875635	0.97533	0.97533	DLX3	1
GSE26488_HDAC7_KO_VS_VP16_TRANSGENIC_HDAC7_KO_DOUBLE_POSITIVE_THYMOCYTE_UP	1/210	141/14380	0.875635	0.97533	0.97533	LGALSL	1
GSE29615_CTRL_VS_LAIV_FLU_VACCINE_PBMC_UP	1/210	141/14380	0.875635	0.97533	0.97533	RASGEF1B	1
LANDIS_ERBB2_BREAST_TUMORS_324_DN	1/210	141/14380	0.875635	0.97533	0.97533	GDPD3	1
MENON_FETAL_KIDNEY_8_CONNECTING_TUBULE_CELLS	2/210	245/14380	0.876193	0.97533	0.97533	ABLIM1/AIF1L	2
DESCARTES_MAIN_FETAL_CLC_IL5RA_POSITIVE_CELLS	1/210	142/14380	0.877469	0.97533	0.97533	VSIG10L	1
FIRESTEIN_PROLIFERATION	1/210	142/14380	0.877469	0.97533	0.97533	CSNK2A2	1
GSE27291_6H_VS_7D_STIM_GAMMADELTA_TCELL_DN	1/210	142/14380	0.877469	0.97533	0.97533	HPGD	1
GSE27786_BCELL_VS_ERYTHROBLAST_DN	1/210	142/14380	0.877469	0.97533	0.97533	TREX2	1
GSE41867_NAIVE_VS_DAY8_LCMV_CLONE13_EFFECTOR_CD8_TCELL_DN	1/210	142/14380	0.877469	0.97533	0.97533	LGALSL	1
JINESH_BLEBBISHIELD_TRANSFORMED_STEM_CELL_SPHERES_DN	2/210	246/14380	0.877634	0.97533	0.97533	CASZ1/ZNF750	2
LU_AGING_BRAIN_UP	2/210	246/14380	0.877634	0.97533	0.97533	FGFR2/ITPRID2	2
HARALAMBIEVA_PBMC_FLUARIX_AGE_50_74YO_CORR_WITH_28D_MEM_B_CELL_RESPONSE_AT_3DY_POSITIVE	3/210	341/14380	0.87851	0.97533	0.97533	MAP2/RASGEF1B/PELI1	3
RAO_BOUND_BY_SALL4_ISOFORM_B	4/210	431/14380	0.878827	0.97533	0.97533	ABLIM1/TGM3/CPEB2/GSDMA	4
GSE11818_WT_VS_DICER_KO_TREG_DN	1/210	143/14380	0.879276	0.97533	0.97533	GDA	1
GSE13547_CTRL_VS_ANTI_IGM_STIM_ZFX_KO_BCELL_12H_DN	1/210	143/14380	0.879276	0.97533	0.97533	XKRX	1
GSE17721_CTRL_VS_CPG_1H_BMDC_DN	1/210	143/14380	0.879276	0.97533	0.97533	KRT1	1
GSE19888_ADENOSINE_A3R_INH_VS_TCELL_MEMBRANES_ACT_MAST_CELL_DN	1/210	143/14380	0.879276	0.97533	0.97533	LCE1A	1
GSE29618_PRE_VS_DAY7_FLU_VACCINE_MDC_UP	1/210	143/14380	0.879276	0.97533	0.97533	MARCHF3	1
GSE40274_FOXP3_VS_FOXP3_AND_XBP1_TRANSDUCED_ACTIVATED_CD4_TCELL_DN	1/210	143/14380	0.879276	0.97533	0.97533	ABLIM1	1
GSE41867_DAY15_EFFECTOR_VS_DAY30_MEMORY_CD8_TCELL_LCMV_ARMSTRONG_DN	1/210	143/14380	0.879276	0.97533	0.97533	KRT80	1
GSE8835_HEALTHY_VS_CLL_CD4_TCELL_DN	1/210	143/14380	0.879276	0.97533	0.97533	PSORS1C2	1
JOHNSTONE_PARVB_TARGETS_2_UP	1/210	143/14380	0.879276	0.97533	0.97533	AIF1L	1
PODAR_RESPONSE_TO_ADAPHOSTIN_UP	1/210	143/14380	0.879276	0.97533	0.97533	HMOX1	1
LAKE_ADULT_KIDNEY_C12_THICK_ASCENDING_LIMB	3/210	342/14380	0.879739	0.97533	0.97533	USP2/SCNN1A/AIF1L	3
WP_FOCAL_ADHESION_PI3KAKTMTORSIGNALING	2/210	248/14380	0.880469	0.97533	0.97533	FGFR2/PIK3C2B	2
BROWN_MYELOID_CELL_DEVELOPMENT_UP	1/210	144/14380	0.881057	0.97533	0.97533	SEPTIN5	1
GSE14386_UNTREATED_VS_IFNA_TREATED_ACT_PBMC_MS_PATIENT_DN	1/210	144/14380	0.881057	0.97533	0.97533	SULT2B1	1
GSE17721_POLYIC_VS_CPG_0.5H_BMDC_UP	1/210	144/14380	0.881057	0.97533	0.97533	ALOX12B	1
GSE40274_CTRL_VS_FOXP3_AND_XBP1_TRANSDUCED_ACTIVATED_CD4_TCELL_UP	1/210	144/14380	0.881057	0.97533	0.97533	USP2	1
GSE4590_PRE_BCELL_VS_LARGE_PRE_BCELL_DN	1/210	144/14380	0.881057	0.97533	0.97533	NLRP10	1
GSE4984_LPS_VS_VEHICLE_CTRL_TREATED_DC_UP	1/210	144/14380	0.881057	0.97533	0.97533	PPFIBP2	1
HALLMARK_FATTY_ACID_METABOLISM	1/210	144/14380	0.881057	0.97533	0.97533	HPGD	1
HE_LIM_SUN_FETAL_LUNG_C0_MESENCHYMAL_3_CELL	1/210	144/14380	0.881057	0.97533	0.97533	DMKN	1
HU_FETAL_RETINA_RGC	3/210	344/14380	0.882164	0.97533	0.97533	MAP2/EPS8L1/NSG1	3
ELVIDGE_HYPOXIA_DN	1/210	145/14380	0.882811	0.97533	0.97533	GDPD3	1
GSE15330_LYMPHOID_MULTIPOTENT_VS_MEGAKARYOCYTE_ERYTHROID_PROGENITOR_IKAROS_KO_UP	1/210	145/14380	0.882811	0.97533	0.97533	XKRX	1
GSE15659_NAIVE_CD4_TCELL_VS_NONSUPPRESSIVE_TCELL_UP	1/210	145/14380	0.882811	0.97533	0.97533	EPHX3	1
GSE18804_BRAIN_VS_COLON_TUMORAL_MACROPHAGE_UP	1/210	145/14380	0.882811	0.97533	0.97533	ELOVL7	1
GSE27241_CTRL_VS_DIGOXIN_TREATED_CD4_TCELL_IN_TH17_POLARIZING_CONDITIONS_UP	1/210	145/14380	0.882811	0.97533	0.97533	LCE1C	1
GSE6269_E_COLI_VS_STREP_PNEUMO_INF_PBMC_DN	1/210	145/14380	0.882811	0.97533	0.97533	ARG1	1
GSE12366_NAIVE_VS_MEMORY_BCELL_UP	1/210	146/14380	0.88454	0.97533	0.97533	MARCHF3	1
GSE18791_UNSTIM_VS_NEWCATSLE_VIRUS_DC_1H_DN	1/210	146/14380	0.88454	0.97533	0.97533	SMPD3	1
GSE3982_BCELL_VS_EFF_MEMORY_CD4_TCELL_DN	1/210	146/14380	0.88454	0.97533	0.97533	ALDH3B2	1
KAAB_FAILED_HEART_ATRIUM_DN	1/210	146/14380	0.88454	0.97533	0.97533	USP2	1
LIN_ENDOMETRIAL_CANCER_MITOCHONDRIAL_SIGNATURE	2/210	251/14380	0.884609	0.97533	0.97533	PLA2G4F/PLA2G4B	2
REACTOME_TRANSCRIPTIONAL_REGULATION_BY_TP53	3/210	347/14380	0.885721	0.97533	0.97533	USP2/CSNK2A2/JMY	3
GSE10211_UV_INACT_SENDAI_VS_LIVE_SENDAI_VIRUS_TRACHEAL_EPITHELIAL_CELLS_DN	1/210	147/14380	0.886244	0.97533	0.97533	MARCHF3	1
GSE15659_NAIVE_VS_PTPRC_NEG_CD4_TCELL_DN	1/210	147/14380	0.886244	0.97533	0.97533	SCEL	1
GSE19888_ADENOSINE_A3R_INH_VS_ACT_WITH_INHIBITOR_PRETREATMENT_IN_MAST_CELL_DN	1/210	147/14380	0.886244	0.97533	0.97533	CTNNBIP1	1
GSE21927_UNTREATED_VS_GMCSF_IL6_TREATED_BONE_MARROW_UP	1/210	147/14380	0.886244	0.97533	0.97533	MAP2	1
GSE22527_ANTI_CD3_INVIVO_VS_UNTREATED_MOUSE_TREG_UP	1/210	147/14380	0.886244	0.97533	0.97533	CASZ1	1
GSE2405_HEAT_KILLED_VS_LIVE_A_PHAGOCYTOPHILUM_STIM_NEUTROPHIL_24H_UP	1/210	147/14380	0.886244	0.97533	0.97533	DENND2C	1
GSE29618_PRE_VS_DAY7_POST_TIV_FLU_VACCINE_PDC_UP	1/210	147/14380	0.886244	0.97533	0.97533	CALML5	1
GSE37301_HEMATOPOIETIC_STEM_CELL_VS_MULTIPOTENT_PROGENITOR_DN	1/210	147/14380	0.886244	0.97533	0.97533	SERPINB8	1
GSE46242_CTRL_VS_EGR2_DELETED_TH1_CD4_TCELL_DN	1/210	147/14380	0.886244	0.97533	0.97533	CYP4F22	1
GSE7218_IGM_VS_IGG_SIGNAL_THGOUGH_ANTIGEN_BCELL_DN	1/210	147/14380	0.886244	0.97533	0.97533	HOPX	1
GSE7218_UNSTIM_VS_ANTIGEN_STIM_THROUGH_IGG_BCELL_DN	1/210	147/14380	0.886244	0.97533	0.97533	HOPX	1
JONES_OVARY_STROMAL	1/210	147/14380	0.886244	0.97533	0.97533	ABLIM1	1
GAUTAM_EYE_CORNEA_MELANOCYTES	2/210	253/14380	0.887295	0.97533	0.97533	RASGEF1B/AZGP1	2
AIZARANI_LIVER_C1_NK_NKT_CELLS_1	1/210	148/14380	0.887922	0.97533	0.97533	HOPX	1
CUI_DEVELOPING_HEART_C7_MAST_CELL	1/210	148/14380	0.887922	0.97533	0.97533	HPGD	1
GSE13411_SWITCHED_MEMORY_BCELL_VS_PLASMA_CELL_DN	1/210	148/14380	0.887922	0.97533	0.97533	BLMH	1
GSE39820_IL1B_IL6_VS_IL1B_IL6_IL23A_TREATED_CD4_TCELL_UP	1/210	148/14380	0.887922	0.97533	0.97533	TMPRSS11F	1
GSE7831_CPG_VS_INFLUENZA_STIM_PDC_4H_DN	1/210	148/14380	0.887922	0.97533	0.97533	CPA4	1
HALLMARK_DNA_REPAIR	1/210	148/14380	0.887922	0.97533	0.97533	NPR2	1
REACTOME_PROTEIN_LOCALIZATION	1/210	148/14380	0.887922	0.97533	0.97533	HMOX1	1
FAN_EMBRYONIC_CTX_BIG_GROUPS_BRAIN_ENDOTHELIAL	3/210	349/14380	0.888039	0.97533	0.97533	ABLIM1/APCDD1/HOPX	3
GAVIN_FOXP3_TARGETS_CLUSTER_P3	1/210	149/14380	0.889576	0.97533	0.97533	IL18	1
GSE14415_NATURAL_TREG_VS_TCONV_UP	1/210	149/14380	0.889576	0.97533	0.97533	TACC2	1
GSE16385_IFNG_TNF_VS_UNSTIM_MACROPHAGE_ROSIGLITAZONE_TREATED_UP	1/210	149/14380	0.889576	0.97533	0.97533	PPL	1
GSE25846_IL10_POS_VS_NEG_CD8_TCELL_DAY7_POST_CORONAVIRUS_BRAIN_UP	1/210	149/14380	0.889576	0.97533	0.97533	EFR3B	1
GSE36891_UNSTIM_VS_PAM_TLR2_STIM_PERITONEAL_MACROPHAGE_DN	1/210	149/14380	0.889576	0.97533	0.97533	ASPRV1	1
GSE3920_IFNA_VS_IFNB_TREATED_ENDOTHELIAL_CELL_DN	1/210	149/14380	0.889576	0.97533	0.97533	VSIG10L	1
GSE40274_SATB1_VS_FOXP3_AND_SATB1_TRANSDUCED_ACTIVATED_CD4_TCELL_UP	1/210	149/14380	0.889576	0.97533	0.97533	ABLIM1	1
GSE6259_33D1_POS_VS_DEC205_POS_FLT3L_INDUCED_SPLENIC_DC_UP	1/210	149/14380	0.889576	0.97533	0.97533	HPGD	1
GSE6566_STRONG_VS_WEAK_DC_STIMULATED_CD4_TCELL_DN	1/210	149/14380	0.889576	0.97533	0.97533	MARCHF3	1
GSE7509_UNSTIM_VS_FCGRIIB_STIM_DC_UP	1/210	149/14380	0.889576	0.97533	0.97533	ABCA12	1
GSE9006_HEALTHY_VS_TYPE_1_DIABETES_PBMC_1MONTH_POST_DX_DN	1/210	149/14380	0.889576	0.97533	0.97533	GFOD2	1
LAKE_ADULT_KIDNEY_C24_ENDOTHELIAL_CELLS_AEA_AND_DVR	1/210	149/14380	0.889576	0.97533	0.97533	DOCK9	1
MULLIGHAN_MLL_SIGNATURE_2_DN	2/210	255/14380	0.889923	0.97533	0.97533	PPL/HPGD	2
BLALOCK_ALZHEIMERS_DISEASE_INCIPIENT_DN	1/210	150/14380	0.891205	0.97533	0.97533	RAPGEFL1	1
CARRILLOREIXACH_HEPATOBLASTOMA_VS_NORMAL_HYPOMETHYLATED_AND_UP	1/210	150/14380	0.891205	0.97533	0.97533	BLMH	1
GSE15659_NAIVE_CD4_TCELL_VS_ACTIVATED_TREG_DN	1/210	150/14380	0.891205	0.97533	0.97533	SCEL	1
GSE27859_DC_VS_CD11C_INT_F480_HI_MACROPHAGE_DN	1/210	150/14380	0.891205	0.97533	0.97533	IL18	1
GSE35825_UNTREATED_VS_IFNA_STIM_MACROPHAGE_DN	1/210	150/14380	0.891205	0.97533	0.97533	NDEL1	1
GSE4142_NAIVE_VS_MEMORY_BCELL_UP	1/210	150/14380	0.891205	0.97533	0.97533	LYPD2	1
KEGG_CHEMOKINE_SIGNALING_PATHWAY	1/210	150/14380	0.891205	0.97533	0.97533	TIAM1	1
REACTOME_CELLULAR_RESPONSE_TO_STARVATION	1/210	150/14380	0.891205	0.97533	0.97533	ATP6V1C2	1
RUIZ_TNC_TARGETS_UP	1/210	150/14380	0.891205	0.97533	0.97533	HPGD	1
TRAVAGLINI_LUNG_ALVEOLAR_FIBROBLAST_CELL	1/210	150/14380	0.891205	0.97533	0.97533	FMO2	1
WP_CIRCADIAN_RHYTHM_GENES	1/210	150/14380	0.891205	0.97533	0.97533	USP2	1
YOSHIMURA_MAPK8_TARGETS_DN	3/210	352/14380	0.891437	0.97533	0.97533	MAP2/ARG1/MAGI1	3
FAN_EMBRYONIC_CTX_BRAIN_NAIVE_LIKE_T_CELL	1/210	151/14380	0.892811	0.97533	0.97533	HPGD	1
GSE21033_1H_VS_24H_POLYIC_STIM_DC_UP	1/210	151/14380	0.892811	0.97533	0.97533	SLC37A2	1
GSE37301_COMMON_LYMPHOID_PROGENITOR_VS_RAG2_KO_NK_CELL_UP	1/210	151/14380	0.892811	0.97533	0.97533	PPFIBP2	1
WP_INSULIN_SIGNALING	1/210	151/14380	0.892811	0.97533	0.97533	GAB1	1
MANNO_MIDBRAIN_NEUROTYPES_HRGL2A	4/210	445/14380	0.893546	0.97533	0.97533	SOX21/AIF1L/ATP13A4/CDHR1	4
NAKAYA_MYELOID_DENDRITIC_CELL_FLUARIX_FLUVIRIN_AGE_18_50YO_7DY_DN	2/210	258/14380	0.893759	0.97533	0.97533	GLTP/CLN8	2
POOLA_INVASIVE_BREAST_CANCER_UP	2/210	258/14380	0.893759	0.97533	0.97533	IL18/HOPX	2
GSE15659_NAIVE_CD4_TCELL_VS_NONSUPPRESSIVE_TCELL_DN	1/210	152/14380	0.894393	0.97533	0.97533	SCEL	1
GSE1740_UNSTIM_VS_IFNA_STIMULATED_MCSF_IFNG_DERIVED_MACROPHAGE_UP	1/210	152/14380	0.894393	0.97533	0.97533	SERPINB8	1
GSE22935_UNSTIM_VS_12H_MBOVIS_BCG_STIM_MYD88_KO_MACROPHAGE_UP	1/210	152/14380	0.894393	0.97533	0.97533	LY6G6C	1
GSE3920_UNTREATED_VS_IFNA_TREATED_FIBROBLAST_UP	1/210	152/14380	0.894393	0.97533	0.97533	JMY	1
GSE40274_CTRL_VS_HELIOS_TRANSDUCED_ACTIVATED_CD4_TCELL_UP	1/210	152/14380	0.894393	0.97533	0.97533	XKRX	1
GSE4984_GALECTIN1_VS_LPS_STIM_DC_UP	1/210	152/14380	0.894393	0.97533	0.97533	ABLIM1	1
GSE7219_UNSTIM_VS_LPS_AND_ANTI_CD40_STIM_DC_UP	1/210	152/14380	0.894393	0.97533	0.97533	CPEB2	1
GSE7460_CTRL_VS_FOXP3_OVEREXPR_TCONV_1_UP	1/210	152/14380	0.894393	0.97533	0.97533	LCE1A	1
IBRAHIM_NRF2_DOWN	1/210	152/14380	0.894393	0.97533	0.97533	PLCXD1	1
KEGG_ALZHEIMERS_DISEASE	1/210	152/14380	0.894393	0.97533	0.97533	CALML5	1
NAKAYA_MYELOID_DENDRITIC_CELL_FLUMIST_AGE_18_50YO_7DY_DN	2/210	259/14380	0.89501	0.97533	0.97533	NDEL1/CLPX	2
WAMUNYOKOLI_OVARIAN_CANCER_LMP_UP	2/210	259/14380	0.89501	0.97533	0.97533	BSPRY/HPGD	2
BLALOCK_ALZHEIMERS_DISEASE_INCIPIENT_UP	3/210	356/14380	0.895826	0.97533	0.97533	CSNK2A2/ITPRID2/IL18	3
CONCANNON_APOPTOSIS_BY_EPOXOMICIN_DN	1/210	153/14380	0.895952	0.97533	0.97533	ABCA12	1
GSE1112_HY_CD8AB_VS_HY_CD8AA_THYMOCYTE_RTOC_CULTURE_UP	1/210	153/14380	0.895952	0.97533	0.97533	SERPINB8	1
GSE13547_2H_VS_12_H_ANTI_IGM_STIM_ZFX_KO_BCELL_UP	1/210	153/14380	0.895952	0.97533	0.97533	LGALSL	1
GSE14415_INDUCED_TREG_VS_TCONV_DN	1/210	153/14380	0.895952	0.97533	0.97533	ELOVL7	1
GSE1740_UNSTIM_VS_IFNA_STIMULATED_MCSF_DERIVED_MACROPHAGE_DN	1/210	153/14380	0.895952	0.97533	0.97533	BNIPL	1
GSE2405_0H_VS_9H_A_PHAGOCYTOPHILUM_STIM_NEUTROPHIL_UP	1/210	153/14380	0.895952	0.97533	0.97533	RAPGEFL1	1
GSE2770_TGFB_AND_IL4_VS_IL4_TREATED_ACT_CD4_TCELL_2H_UP	1/210	153/14380	0.895952	0.97533	0.97533	TACC2	1
GSE37533_UNTREATED_VS_PIOGLIZATONE_TREATED_CD4_TCELL_PPARG2_AND_FOXP3_TRASDUCED_DN	1/210	153/14380	0.895952	0.97533	0.97533	KRT80	1
GSE37605_C57BL6_VS_NOD_FOXP3_FUSION_GFP_TCONV_UP	1/210	153/14380	0.895952	0.97533	0.97533	GRHL1	1
GSE45365_WT_VS_IFNAR_KO_CD11B_DC_DN	1/210	153/14380	0.895952	0.97533	0.97533	DENND2C	1
GSE6674_UNSTIM_VS_CPG_STIM_BCELL_DN	1/210	153/14380	0.895952	0.97533	0.97533	SLC37A2	1
PETROVA_ENDOTHELIUM_LYMPHATIC_VS_BLOOD_DN	1/210	153/14380	0.895952	0.97533	0.97533	HMOX1	1
BROWNE_HCMV_INFECTION_14HR_DN	2/210	260/14380	0.896248	0.97533	0.97533	UNC93A/TM7SF2	2
GSE13306_TREG_VS_TCONV_LAMINA_PROPRIA_DN	1/210	154/14380	0.897487	0.97533	0.97533	ATP13A4	1
GSE15930_STIM_VS_STIM_AND_IL12_72H_CD8_T_CELL_DN	1/210	154/14380	0.897487	0.97533	0.97533	KRTDAP	1
GSE17721_LPS_VS_CPG_0.5H_BMDC_DN	1/210	154/14380	0.897487	0.97533	0.97533	TMEM45B	1
GSE21927_BALBC_VS_C57BL6_MONOCYTE_SPLEEN_UP	1/210	154/14380	0.897487	0.97533	0.97533	XG	1
GSE21927_HEALTHY_VS_TUMOROUS_BALBC_MOUSE_MONOCYTE_UP	1/210	154/14380	0.897487	0.97533	0.97533	LCE2B	1
GSE22611_MUTANT_NOD2_VS_CTRL_TRANSDUCED_HEK293T_CELL_DN	1/210	154/14380	0.897487	0.97533	0.97533	MAP2	1
GSE27291_0H_VS_7D_STIM_GAMMADELTA_TCELL_UP	1/210	154/14380	0.897487	0.97533	0.97533	HPGD	1
GSE2770_IL12_ACT_VS_ACT_CD4_TCELL_6H_DN	1/210	154/14380	0.897487	0.97533	0.97533	SLC26A9	1
GSE27786_CD4_TCELL_VS_ERYTHTROBLAST_DN	1/210	154/14380	0.897487	0.97533	0.97533	SCNN1A	1
GSE28783_ANTI_MIR33_VS_CTRL_ATHEROSCLEROSIS_MACROPHAGE_UP	1/210	154/14380	0.897487	0.97533	0.97533	IL18	1
GSE29617_DAY3_VS_DAY7_TIV_FLU_VACCINE_PBMC_2008_UP	1/210	154/14380	0.897487	0.97533	0.97533	SCEL	1
GSE29618_PRE_VS_DAY7_FLU_VACCINE_BCELL_UP	1/210	154/14380	0.897487	0.97533	0.97533	BSPRY	1
GSE29949_DC_BRAIN_VS_MONOCYTE_BONE_MARROW_DN	1/210	154/14380	0.897487	0.97533	0.97533	LORICRIN	1
GSE30083_SP2_VS_SP3_THYMOCYTE_UP	1/210	154/14380	0.897487	0.97533	0.97533	RASAL1	1
GSE14415_INDUCED_TREG_VS_FOXP3_KO_INDUCED_TREG_UP	1/210	155/14380	0.899001	0.97533	0.97533	XKRX	1
GSE17974_IL4_AND_ANTI_IL12_VS_UNTREATED_2H_ACT_CD4_TCELL_UP	1/210	155/14380	0.899001	0.97533	0.97533	ARHGAP32	1
GSE19772_CTRL_VS_HCMV_INF_MONOCYTES_AND_PI3K_INHIBITION_UP	1/210	155/14380	0.899001	0.97533	0.97533	PNPLA1	1
GSE19941_IL10_KO_VS_IL10_KO_AND_NFKBP50_KO_LPS_AND_IL10_STIM_MACROPHAGE_DN	1/210	155/14380	0.899001	0.97533	0.97533	PIK3C2B	1
GSE4984_UNTREATED_VS_VEHICLE_CTRL_TREATED_DC_DN	1/210	155/14380	0.899001	0.97533	0.97533	CPT1C	1
GSE7768_OVA_ALONE_VS_OVA_WITH_MPL_IMMUNIZED_MOUSE_WHOLE_SPLEEN_6H_DN	1/210	155/14380	0.899001	0.97533	0.97533	PELI1	1
HE_LIM_SUN_FETAL_LUNG_C3_INTERMEDIATE_LYMPHATIC_ENDO_CELL	3/210	359/14380	0.899012	0.97533	0.97533	EPS8L1/TM7SF2/SCNN1B	3
MURARO_PANCREAS_ALPHA_CELL	4/210	451/14380	0.899362	0.97533	0.97533	ABLIM1/GDA/GFOD2/MBOAT2	4
IVANOVA_HEMATOPOIESIS_MATURE_CELL	2/210	263/14380	0.899879	0.97533	0.97533	OTUB2/PLA2G2F	2
LAKE_ADULT_KIDNEY_C9_THIN_ASCENDING_LIMB	2/210	263/14380	0.899879	0.97533	0.97533	SASH1/AIF1L	2
FAN_OVARY_CL9_PUTATIVE_APOPTOTIC_ENDOTHELIAL_CELL	3/210	360/14380	0.900055	0.97533	0.97533	HMOX1/SASH1/ITPRID2	3
LU_EZH2_TARGETS_DN	3/210	360/14380	0.900055	0.97533	0.97533	CSNK2A2/TACC2/TMEM154	3
CASORELLI_ACUTE_PROMYELOCYTIC_LEUKEMIA_UP	1/210	156/14380	0.900492	0.97533	0.97533	HAL	1
GSE11057_NAIVE_VS_CENT_MEMORY_CD4_TCELL_UP	1/210	156/14380	0.900492	0.97533	0.97533	ABLIM1	1
GSE16266_CTRL_VS_LPS_STIM_MEF_DN	1/210	156/14380	0.900492	0.97533	0.97533	CYSRT1	1
GSE19941_IL10_KO_VS_IL10_KO_AND_NFKBP50_KO_LPS_STIM_MACROPHAGE_UP	1/210	156/14380	0.900492	0.97533	0.97533	IL18	1
GSE22601_DOUBLE_NEGATIVE_VS_IMMATURE_CD4_SP_THYMOCYTE_DN	1/210	156/14380	0.900492	0.97533	0.97533	APCDD1	1
GSE26928_NAIVE_VS_CXCR5_POS_CD4_TCELL_UP	1/210	156/14380	0.900492	0.97533	0.97533	HPGD	1
GSE28449_WT_VS_LRF_KO_GERMINAL_CENTER_BCELL_UP	1/210	156/14380	0.900492	0.97533	0.97533	SERPINB8	1
GSE37301_MULTIPOTENT_PROGENITOR_VS_CD4_TCELL_UP	1/210	156/14380	0.900492	0.97533	0.97533	ABLIM1	1
GSE3982_EFF_MEMORY_CD4_TCELL_VS_NKCELL_UP	1/210	156/14380	0.900492	0.97533	0.97533	PLA2G3	1
GSE40274_CTRL_VS_SATB1_TRANSDUCED_ACTIVATED_CD4_TCELL_UP	1/210	156/14380	0.900492	0.97533	0.97533	ABLIM1	1
GSE7460_FOXP3_MUT_VS_HET_ACT_TCONV_DN	1/210	156/14380	0.900492	0.97533	0.97533	SMPD3	1
GSE9960_HEALTHY_VS_SEPSIS_PBMC_UP	1/210	156/14380	0.900492	0.97533	0.97533	HOPX	1
HALLMARK_MYOGENESIS	1/210	156/14380	0.900492	0.97533	0.97533	ABLIM1	1
PHONG_TNF_RESPONSE_VIA_P38_PARTIAL	1/210	156/14380	0.900492	0.97533	0.97533	ITPRID2	1
REACTOME_TOLL_LIKE_RECEPTOR_CASCADES	1/210	156/14380	0.900492	0.97533	0.97533	PELI1	1
SARRIO_EPITHELIAL_MESENCHYMAL_TRANSITION_UP	1/210	156/14380	0.900492	0.97533	0.97533	GDA	1
CREIGHTON_ENDOCRINE_THERAPY_RESISTANCE_4	2/210	264/14380	0.901064	0.97533	0.97533	TTC39A/HPGD	2
BROWNE_HCMV_INFECTION_18HR_UP	1/210	157/14380	0.901961	0.97533	0.97533	SERPINB8	1
GAUSSMANN_MLL_AF4_FUSION_TARGETS_C_UP	1/210	157/14380	0.901961	0.97533	0.97533	UNC13B	1
GSE18281_CORTEX_VS_MEDULLA_THYMUS_UP	1/210	157/14380	0.901961	0.97533	0.97533	TIAM1	1
GSE19401_PAM2CSK4_VS_RETINOIC_ACID_AND_PAM2CSK4_STIM_FOLLICULAR_DC_UP	1/210	157/14380	0.901961	0.97533	0.97533	USP2	1
GSE19888_ADENOSINE_A3R_INH_VS_ACT_IN_MAST_CELL_DN	1/210	157/14380	0.901961	0.97533	0.97533	CDHR1	1
GSE21033_1H_VS_24H_POLYIC_STIM_DC_DN	1/210	157/14380	0.901961	0.97533	0.97533	SBSN	1
GSE22589_HIV_VS_HIV_AND_SIV_INFECTED_DC_UP	1/210	157/14380	0.901961	0.97533	0.97533	MYO5B	1
GSE27786_BCELL_VS_NEUTROPHIL_DN	1/210	157/14380	0.901961	0.97533	0.97533	ATP6V1C2	1
GSE360_L_MAJOR_VS_B_MALAYI_HIGH_DOSE_MAC_UP	1/210	157/14380	0.901961	0.97533	0.97533	GAB1	1
GSE360_T_GONDII_VS_B_MALAYI_HIGH_DOSE_DC_UP	1/210	157/14380	0.901961	0.97533	0.97533	TIAM1	1
GSE4590_SMALL_VS_VPREB_POS_LARGE_PRE_BCELL_UP	1/210	157/14380	0.901961	0.97533	0.97533	XKRX	1
GSE6259_FLT3L_INDUCED_DEC205_POS_DC_VS_BCELL_DN	1/210	157/14380	0.901961	0.97533	0.97533	EPHX3	1
GSE7348_LPS_VS_TOLERIZED_AND_LPS_STIM_MACROPHAGE_DN	1/210	157/14380	0.901961	0.97533	0.97533	IL18	1
MARTORIATI_MDM4_TARGETS_NEUROEPITHELIUM_UP	1/210	157/14380	0.901961	0.97533	0.97533	CPT1C	1
PASQUALUCCI_LYMPHOMA_BY_GC_STAGE_DN	1/210	157/14380	0.901961	0.97533	0.97533	RDH12	1
SCHLOSSER_MYC_TARGETS_REPRESSED_BY_SERUM	1/210	157/14380	0.901961	0.97533	0.97533	BLMH	1
REACTOME_MAPK_FAMILY_SIGNALING_CASCADES	2/210	265/14380	0.902235	0.97533	0.97533	FGFR2/RASAL1	2
GSE17721_PAM3CSK4_VS_GADIQUIMOD_0.5H_BMDC_UP	1/210	158/14380	0.903408	0.97533	0.97533	CALML5	1
GSE17721_POLYIC_VS_GARDIQUIMOD_0.5H_BMDC_UP	1/210	158/14380	0.903408	0.97533	0.97533	KRT23	1
GSE22886_TH1_VS_TH2_12H_ACT_DN	1/210	158/14380	0.903408	0.97533	0.97533	HOMER2	1
GSE23114_WT_VS_SLE2C1_MOUSE_PERITONEAL_CAVITY_B1A_BCELL_UP	1/210	158/14380	0.903408	0.97533	0.97533	ABLIM1	1
GSE25502_WT_VS_KLF13_KO_THYMIC_MEMORY_LIKE_CD8_TCELL_UP	1/210	158/14380	0.903408	0.97533	0.97533	ELMOD1	1
GSE27241_WT_VS_RORGT_KO_TH17_POLARIZED_CD4_TCELL_DN	1/210	158/14380	0.903408	0.97533	0.97533	FLG2	1
GSE37301_MULTIPOTENT_PROGENITOR_VS_COMMON_LYMPHOID_PROGENITOR_UP	1/210	158/14380	0.903408	0.97533	0.97533	ABLIM1	1
GSE37534_GW1929_VS_ROSIGLITAZONE_TREATED_CD4_TCELL_PPARG1_FOXP3_TRANSDUCED_DN	1/210	158/14380	0.903408	0.97533	0.97533	BSPRY	1
GSE3920_IFNA_VS_IFNB_TREATED_ENDOTHELIAL_CELL_UP	1/210	158/14380	0.903408	0.97533	0.97533	MARCHF3	1
GSE6269_HEALTHY_VS_FLU_INF_PBMC_UP	1/210	158/14380	0.903408	0.97533	0.97533	NSG1	1
GSE6674_UNSTIM_VS_ANTI_IGM_STIM_BCELL_UP	1/210	158/14380	0.903408	0.97533	0.97533	USP2	1
SMIRNOV_RESPONSE_TO_IR_6HR_UP	1/210	158/14380	0.903408	0.97533	0.97533	ABCA12	1
SU_HO_CONV_CENT_CHONDROSARCOMA_LEUKOCYTE_C3_SKELETAL_PROGENITOR_LIKE_CELL	2/210	267/14380	0.904538	0.97533	0.97533	DLX5/KRT10	2
GSE11961_FOLLICULAR_BCELL_VS_PLASMA_CELL_DAY7_UP	1/210	159/14380	0.904835	0.97533	0.97533	SPINK5	1
GSE18281_MEDULLARY_THYMOCYTE_VS_WHOLE_MEDULLA_THYMUS_UP	1/210	159/14380	0.904835	0.97533	0.97533	TIAM1	1
GSE18791_CTRL_VS_NEWCASTLE_VIRUS_DC_16H_DN	1/210	159/14380	0.904835	0.97533	0.97533	PELI1	1
GSE22342_CD11C_HIGH_VS_LOW_DECIDUAL_MACROPHAGES_UP	1/210	159/14380	0.904835	0.97533	0.97533	NSG1	1
GSE24492_LYVE_NEG_VS_POS_MACROPHAGE_UP	1/210	159/14380	0.904835	0.97533	0.97533	XKRX	1
GSE30971_2H_VS_4H_LPS_STIM_MACROPHAGE_WBP7_KO_DN	1/210	159/14380	0.904835	0.97533	0.97533	KPLCE	1
GSE339_CD4POS_VS_CD4CD8DN_DC_IN_CULTURE_UP	1/210	159/14380	0.904835	0.97533	0.97533	RPTN	1
GSE35825_IFNA_VS_IFNG_STIM_MACROPHAGE_UP	1/210	159/14380	0.904835	0.97533	0.97533	PELI1	1
GSE37301_PRO_BCELL_VS_CD4_TCELL_UP	1/210	159/14380	0.904835	0.97533	0.97533	MPZL3	1
GSE37533_PPARG2_FOXP3_VS_FOXP3_TRANSDUCED_CD4_TCELL_PIOGLITAZONE_TREATED_UP	1/210	159/14380	0.904835	0.97533	0.97533	DOCK9	1
GSE4984_UNTREATED_VS_LPS_TREATED_DC_DN	1/210	159/14380	0.904835	0.97533	0.97533	TYRO3	1
FERNANDEZ_BOUND_BY_MYC	1/210	160/14380	0.90624	0.97533	0.97533	HMOX1	1
GSE10856_CTRL_VS_TNFRSF6B_IN_MACROPHAGE_DN	1/210	160/14380	0.90624	0.97533	0.97533	KLK7	1
GSE14415_INDUCED_TREG_VS_FOXP3_KO_INDUCED_TREG_IL2_CULTURE_UP	1/210	160/14380	0.90624	0.97533	0.97533	HOPX	1
GSE15624_3H_VS_6H_HALOFUGINONE_TREATED_CD4_TCELL_UP	1/210	160/14380	0.90624	0.97533	0.97533	HOPX	1
GSE24574_BCL6_HIGH_TFH_VS_TCONV_CD4_TCELL_UP	1/210	160/14380	0.90624	0.97533	0.97533	DSG1	1
GSE25087_FETAL_VS_ADULT_TREG_DN	1/210	160/14380	0.90624	0.97533	0.97533	TMEM154	1
GSE3720_LPS_VS_PMA_STIM_VD1_GAMMADELTA_TCELL_DN	1/210	160/14380	0.90624	0.97533	0.97533	EPS8L1	1
GSE37532_TREG_VS_TCONV_CD4_TCELL_FROM_VISCERAL_ADIPOSE_TISSUE_DN	1/210	160/14380	0.90624	0.97533	0.97533	RDH12	1
GSE37605_TREG_VS_TCONV_NOD_FOXP3_FUSION_GFP_DN	1/210	160/14380	0.90624	0.97533	0.97533	HOPX	1
GSE42088_2H_VS_24H_LEISHMANIA_INF_DC_DN	1/210	160/14380	0.90624	0.97533	0.97533	IL37	1
GSE43955_TH0_VS_TGFB_IL6_TH17_ACT_CD4_TCELL_52H_DN	1/210	160/14380	0.90624	0.97533	0.97533	HAL	1
GSE4748_CYANOBACTERIUM_LPSLIKE_VS_LPS_AND_CYANOBACTERIUM_LPSLIKE_STIM_DC_3H_UP	1/210	160/14380	0.90624	0.97533	0.97533	PIK3C2B	1
GSE8921_UNSTIM_0H_VS_TLR1_2_STIM_MONOCYTE_3H_UP	1/210	160/14380	0.90624	0.97533	0.97533	SERPINB7	1
TAKEDA_TARGETS_OF_NUP98_HOXA9_FUSION_3D_UP	1/210	160/14380	0.90624	0.97533	0.97533	HOPX	1
BENPORATH_NOS_TARGETS	1/210	161/14380	0.907625	0.97533	0.97533	FGFR2	1
GSE18804_SPLEEN_MACROPHAGE_VS_BRAIN_TUMORAL_MACROPHAGE_UP	1/210	161/14380	0.907625	0.97533	0.97533	BLMH	1
GSE21670_UNTREATED_VS_TGFB_TREATED_STAT3_KO_CD4_TCELL_UP	1/210	161/14380	0.907625	0.97533	0.97533	ELMOD1	1
GSE25087_FETAL_VS_ADULT_TCONV_DN	1/210	161/14380	0.907625	0.97533	0.97533	TMEM45B	1
GSE26023_PHD3_KO_VS_WT_NEUTROPHIL_HYPOXIA_DN	1/210	161/14380	0.907625	0.97533	0.97533	EFR3B	1
GSE26030_UNSTIM_VS_RESTIM_TH17_DAY15_POST_POLARIZATION_UP	1/210	161/14380	0.907625	0.97533	0.97533	EPS8L1	1
GSE29618_PRE_VS_DAY7_POST_TIV_FLU_VACCINE_MDC_UP	1/210	161/14380	0.907625	0.97533	0.97533	PSORS1C2	1
GSE29949_CD8_POS_DC_SPLEEN_VS_MONOCYTE_BONE_MARROW_UP	1/210	161/14380	0.907625	0.97533	0.97533	GAB1	1
GSE360_HIGH_VS_LOW_DOSE_B_MALAYI_DC_DN	1/210	161/14380	0.907625	0.97533	0.97533	GAB1	1
GSE3982_EFF_MEMORY_VS_CENT_MEMORY_CD4_TCELL_DN	1/210	161/14380	0.907625	0.97533	0.97533	TYRO3	1
GSE40274_CTRL_VS_EOS_TRANSDUCED_ACTIVATED_CD4_TCELL_UP	1/210	161/14380	0.907625	0.97533	0.97533	ELOVL7	1
GSE45365_HEALTHY_VS_MCMV_INFECTION_CD11B_DC_UP	1/210	161/14380	0.907625	0.97533	0.97533	CLPX	1
VILLANUEVA_LIVER_CANCER_KRT19_UP	1/210	161/14380	0.907625	0.97533	0.97533	MARCHF3	1
REACTOME_CELL_CYCLE_CHECKPOINTS	2/210	270/14380	0.907899	0.97533	0.97533	CENPT/NDEL1	2
HE_LIM_SUN_FETAL_LUNG_C2_APOE_POS_M2_MACROPHAGE_CELL	4/210	461/14380	0.908438	0.97533	0.97533	SASH1/SLC37A2/IL18/PPFIBP2	4
GSE11924_TH2_VS_TH17_CD4_TCELL_UP	1/210	162/14380	0.908989	0.97533	0.97533	ASPRV1	1
GSE14308_NAIVE_CD4_TCELL_VS_NATURAL_TREG_UP	1/210	162/14380	0.908989	0.97533	0.97533	SMPD3	1
GSE19888_ADENOSINE_A3R_ACT_VS_A3R_ACT_WITH_A3R_INH_PRETREATMENT_IN_MAST_CELL_DN	1/210	162/14380	0.908989	0.97533	0.97533	PLA2G4E	1
GSE20152_HTNFA_OVERXPRESS_ANKLE_VS_CTRL_SPHK1_KO_ANKLE_UP	1/210	162/14380	0.908989	0.97533	0.97533	SCNN1A	1
GSE20366_CD103_KLRG1_DP_VS_DN_TREG_UP	1/210	162/14380	0.908989	0.97533	0.97533	SCNN1B	1
GSE21360_NAIVE_VS_PRIMARY_MEMORY_CD8_TCELL_UP	1/210	162/14380	0.908989	0.97533	0.97533	DSC1	1
GSE24972_WT_VS_IRF8_KO_SPLEEN_FOLLICULAR_BCELL_UP	1/210	162/14380	0.908989	0.97533	0.97533	PLA2G4D	1
GSE25088_CTRL_VS_IL4_AND_ROSIGLITAZONE_STIM_STAT6_KO_MACROPHAGE_DN	1/210	162/14380	0.908989	0.97533	0.97533	SERPINA12	1
GSE2706_UNSTIM_VS_8H_R848_DC_UP	1/210	162/14380	0.908989	0.97533	0.97533	PIK3C2B	1
GSE3565_CTRL_VS_LPS_INJECTED_DUSP1_KO_SPLENOCYTES_UP	1/210	162/14380	0.908989	0.97533	0.97533	BSPRY	1
GSE36392_TYPE_2_MYELOID_VS_EOSINOPHIL_IL25_TREATED_LUNG_DN	1/210	162/14380	0.908989	0.97533	0.97533	NDEL1	1
GSE37605_TREG_VS_TCONV_C57BL6_FOXP3_FUSION_GFP_DN	1/210	162/14380	0.908989	0.97533	0.97533	NIPAL1	1
GSE3982_CENT_MEMORY_CD4_TCELL_VS_NKCELL_DN	1/210	162/14380	0.908989	0.97533	0.97533	DLX5	1
GSE41176_WT_VS_TAK1_KO_UNSTIM_BCELL_UP	1/210	162/14380	0.908989	0.97533	0.97533	HOMER2	1
GSE45365_NK_CELL_VS_CD11B_DC_MCMV_INFECTION_UP	1/210	162/14380	0.908989	0.97533	0.97533	OTUB2	1
GSE6259_FLT3L_INDUCED_33D1_POS_DC_VS_CD4_TCELL_DN	1/210	162/14380	0.908989	0.97533	0.97533	PRSS3	1
GSE7568_IL4_TGFB_DEXAMETHASONE_VS_IL4_TGFB_TREATED_MACROPHAGE_UP	1/210	162/14380	0.908989	0.97533	0.97533	TACC2	1
GSE9006_TYPE_1_DIABETES_AT_DX_VS_1MONTH_POST_DX_PBMC_DN	1/210	162/14380	0.908989	0.97533	0.97533	GFOD2	1
FOURATI_BLOOD_TWINRIX_AGE_25_83YO_RESPONDERS_VS_POOR_RESPONDERS_0DY_UP	4/210	462/14380	0.909304	0.97533	0.97533	DOCK9/ABLIM1/MYO5B/CLN8	4
HE_LIM_SUN_FETAL_LUNG_C0_MESENCHYMAL_2_CELL	2/210	272/14380	0.910078	0.97533	0.97533	ITPRID2/NSG1	2
GSE13738_RESTING_VS_TCR_ACTIVATED_CD4_TCELL_UP	1/210	163/14380	0.910333	0.97533	0.97533	GCOM1	1
GSE15930_STIM_VS_STIM_AND_TRICHOSTATINA_72H_CD8_T_CELL_DN	1/210	163/14380	0.910333	0.97533	0.97533	HPGD	1
GSE17721_CTRL_VS_POLYIC_1H_BMDC_DN	1/210	163/14380	0.910333	0.97533	0.97533	ASPRV1	1
GSE22886_IGM_MEMORY_BCELL_VS_BLOOD_PLASMA_CELL_UP	1/210	163/14380	0.910333	0.97533	0.97533	ABCA12	1
GSE22886_NAIVE_CD8_TCELL_VS_MEMORY_TCELL_UP	1/210	163/14380	0.910333	0.97533	0.97533	DSC1	1
GSE24972_MARGINAL_ZONE_BCELL_VS_FOLLICULAR_BCELL_UP	1/210	163/14380	0.910333	0.97533	0.97533	KLK7	1
GSE2706_2H_VS_8H_LPS_STIM_DC_DN	1/210	163/14380	0.910333	0.97533	0.97533	PPFIBP2	1
GSE27859_MACROPHAGE_VS_CD11C_INT_F480_HI_MACROPHAGE_UP	1/210	163/14380	0.910333	0.97533	0.97533	PELI1	1
GSE29949_CD8_NEG_DC_SPLEEN_VS_MONOCYTE_BONE_MARROW_DN	1/210	163/14380	0.910333	0.97533	0.97533	ARG1	1
GSE32901_TH17_EMRICHED_VS_TH17_NEG_CD4_TCELL_DN	1/210	163/14380	0.910333	0.97533	0.97533	BLMH	1
GSE360_T_GONDII_VS_B_MALAYI_LOW_DOSE_DC_UP	1/210	163/14380	0.910333	0.97533	0.97533	DSG1	1
GSE38697_LIGHT_ZONE_VS_DARK_ZONE_BCELL_UP	1/210	163/14380	0.910333	0.97533	0.97533	TMEM154	1
GSE3982_EFF_MEMORY_CD4_TCELL_VS_TH1_UP	1/210	163/14380	0.910333	0.97533	0.97533	EPHX3	1
GSE39820_TGFBETA1_VS_TGFBETA3_IN_IL6_IL23A_TREATED_CD4_TCELL_DN	1/210	163/14380	0.910333	0.97533	0.97533	METRNL	1
GSE45365_CD8A_DC_VS_CD11B_DC_IFNAR_KO_DN	1/210	163/14380	0.910333	0.97533	0.97533	FLG	1
GSE45365_HEALTHY_VS_MCMV_INFECTION_CD11B_DC_IFNAR_KO_UP	1/210	163/14380	0.910333	0.97533	0.97533	CLPX	1
REACTOME_APOPTOSIS	1/210	163/14380	0.910333	0.97533	0.97533	DSG1	1
BASAKI_YBX1_TARGETS_DN	3/210	371/14380	0.910903	0.97533	0.97533	CASZ1/MBOAT2/TM7SF2	3
GSE13547_CTRL_VS_ANTI_IGM_STIM_BCELL_12H_DN	1/210	164/14380	0.911658	0.97533	0.97533	HOPX	1
GSE13547_CTRL_VS_ANTI_IGM_STIM_ZFX_KO_BCELL_2H_DN	1/210	164/14380	0.911658	0.97533	0.97533	CWH43	1
GSE1925_CTRL_VS_IFNG_PRIMED_MACROPHAGE_3H_IFNG_STIM_UP	1/210	164/14380	0.911658	0.97533	0.97533	GLTP	1
GSE22443_NAIVE_VS_ACT_AND_IL12_TREATED_CD8_TCELL_DN	1/210	164/14380	0.911658	0.97533	0.97533	NEU2	1
GSE24142_DN2_VS_DN3_THYMOCYTE_ADULT_UP	1/210	164/14380	0.911658	0.97533	0.97533	ATP2C2	1
GSE25087_TREG_VS_TCONV_ADULT_DN	1/210	164/14380	0.911658	0.97533	0.97533	BNIPL	1
GSE27291_6H_VS_7D_STIM_GAMMADELTA_TCELL_UP	1/210	164/14380	0.911658	0.97533	0.97533	TM7SF2	1
GSE27786_CD4_TCELL_VS_NEUTROPHIL_DN	1/210	164/14380	0.911658	0.97533	0.97533	KRT80	1
GSE37301_HEMATOPOIETIC_STEM_CELL_VS_MULTIPOTENT_PROGENITOR_UP	1/210	164/14380	0.911658	0.97533	0.97533	DLX5	1
GSE37301_MULTIPOTENT_PROGENITOR_VS_PRO_BCELL_UP	1/210	164/14380	0.911658	0.97533	0.97533	DSC1	1
GSE7768_OVA_WITH_LPS_VS_OVA_WITH_MPL_IMMUNIZED_MOUSE_WHOLE_SPLEEN_6H_UP	1/210	164/14380	0.911658	0.97533	0.97533	SLC37A2	1
GSE9650_EFFECTOR_VS_EXHAUSTED_CD8_TCELL_DN	1/210	164/14380	0.911658	0.97533	0.97533	MAP2	1
REACTOME_TRANSMISSION_ACROSS_CHEMICAL_SYNAPSES	1/210	164/14380	0.911658	0.97533	0.97533	UNC13B	1
GSE14000_TRANSLATED_RNA_VS_MRNA_DC_DN	1/210	165/14380	0.912963	0.97533	0.97533	ATP6V1C2	1
GSE17721_CPG_VS_GARDIQUIMOD_0.5H_BMDC_UP	1/210	165/14380	0.912963	0.97533	0.97533	KRT1	1
GSE21360_NAIVE_VS_SECONDARY_MEMORY_CD8_TCELL_DN	1/210	165/14380	0.912963	0.97533	0.97533	ITPRID2	1
GSE2770_UNTREATED_VS_IL4_TREATED_ACT_CD4_TCELL_2H_UP	1/210	165/14380	0.912963	0.97533	0.97533	GDA	1
GSE28783_ANTI_MIR33_VS_UNTREATED_ATHEROSCLEROSIS_MACROPHAGE_UP	1/210	165/14380	0.912963	0.97533	0.97533	CSNK2A2	1
GSE29164_DAY3_VS_DAY7_UNTREATED_MELANOMA_UP	1/210	165/14380	0.912963	0.97533	0.97533	EPHX3	1
GSE30962_PRIMARY_VS_SECONDARY_CHRONIC_LCMV_INF_CD8_TCELL_DN	1/210	165/14380	0.912963	0.97533	0.97533	TMPRSS13	1
GSE360_L_DONOVANI_VS_L_MAJOR_DC_DN	1/210	165/14380	0.912963	0.97533	0.97533	EXPH5	1
GSE37301_HEMATOPOIETIC_STEM_CELL_VS_RAG2_KO_NK_CELL_DN	1/210	165/14380	0.912963	0.97533	0.97533	HOPX	1
GSE3982_EFF_MEMORY_CD4_TCELL_VS_NKCELL_DN	1/210	165/14380	0.912963	0.97533	0.97533	HMOX1	1
GSE3982_EOSINOPHIL_VS_DC_UP	1/210	165/14380	0.912963	0.97533	0.97533	YOD1	1
GSE3982_EOSINOPHIL_VS_NEUTROPHIL_DN	1/210	165/14380	0.912963	0.97533	0.97533	SH3D21	1
GSE43955_TGFB_IL6_VS_TGFB_IL6_IL23_TH17_ACT_CD4_TCELL_52H_UP	1/210	165/14380	0.912963	0.97533	0.97533	CLN8	1
GSE12366_GC_BCELL_VS_PLASMA_CELL_DN	1/210	166/14380	0.914248	0.97533	0.97533	LGALSL	1
GSE1448_CTRL_VS_ANTI_VALPHA2_DP_THYMOCYTE_DN	1/210	166/14380	0.914248	0.97533	0.97533	SCEL	1
GSE17721_CTRL_VS_GARDIQUIMOD_1H_BMDC_DN	1/210	166/14380	0.914248	0.97533	0.97533	METRNL	1
GSE1791_CTRL_VS_NEUROMEDINU_IN_T_CELL_LINE_3H_DN	1/210	166/14380	0.914248	0.97533	0.97533	PNPLA1	1
GSE17974_0H_VS_24H_IN_VITRO_ACT_CD4_TCELL_UP	1/210	166/14380	0.914248	0.97533	0.97533	JMY	1
GSE19888_CTRL_VS_TCELL_MEMBRANES_ACT_MAST_CELL_PRETREAT_A3R_INH_UP	1/210	166/14380	0.914248	0.97533	0.97533	FMO2	1
GSE24574_BCL6_HIGH_TFH_VS_TCONV_CD4_TCELL_DN	1/210	166/14380	0.914248	0.97533	0.97533	TYRO3	1
GSE24574_BCL6_LOW_TFH_VS_NAIVE_CD4_TCELL_UP	1/210	166/14380	0.914248	0.97533	0.97533	HOPX	1
GSE25088_CTRL_VS_IL4_AND_ROSIGLITAZONE_STIM_MACROPHAGE_UP	1/210	166/14380	0.914248	0.97533	0.97533	MPZL3	1
GSE26928_NAIVE_VS_EFF_MEMORY_CD4_TCELL_DN	1/210	166/14380	0.914248	0.97533	0.97533	GLTP	1
GSE28783_CTRL_ANTI_MIR_VS_UNTREATED_ATHEROSCLEROSIS_MACROPHAGE_DN	1/210	166/14380	0.914248	0.97533	0.97533	TYRO3	1
GSE29617_CTRL_VS_DAY3_TIV_FLU_VACCINE_PBMC_2008_UP	1/210	166/14380	0.914248	0.97533	0.97533	NDEL1	1
GSE360_L_DONOVANI_VS_T_GONDII_DC_DN	1/210	166/14380	0.914248	0.97533	0.97533	ALDH3B2	1
GSE40685_NAIVE_CD4_TCELL_VS_TREG_UP	1/210	166/14380	0.914248	0.97533	0.97533	LGALSL	1
GSE46606_UNSTIM_VS_CD40L_IL2_IL5_1DAY_STIMULATED_IRF4_KO_BCELL_DN	1/210	166/14380	0.914248	0.97533	0.97533	ABLIM1	1
DESCARTES_FETAL_CEREBELLUM_MICROGLIA	4/210	468/14380	0.914354	0.97533	0.97533	HMOX1/SLC37A2/IL18/TMEM86A	4
ELVIDGE_HYPOXIA_UP	1/210	167/14380	0.915515	0.97533	0.97533	SCNN1B	1
GSE11961_MARGINAL_ZONE_BCELL_VS_GERMINAL_CENTER_BCELL_DAY40_DN	1/210	167/14380	0.915515	0.97533	0.97533	PLA2G4D	1
GSE11961_PLASMA_CELL_DAY7_VS_GERMINAL_CENTER_BCELL_DAY40_UP	1/210	167/14380	0.915515	0.97533	0.97533	ATP6V1C2	1
GSE12366_PLASMA_CELL_VS_MEMORY_BCELL_UP	1/210	167/14380	0.915515	0.97533	0.97533	CDSN	1
GSE14000_TRANSLATED_RNA_VS_MRNA_4H_LPS_DC_DN	1/210	167/14380	0.915515	0.97533	0.97533	FRMPD1	1
GSE1460_NAIVE_CD4_TCELL_ADULT_BLOOD_VS_THYMIC_STROMAL_CELL_UP	1/210	167/14380	0.915515	0.97533	0.97533	TM7SF2	1
GSE17721_CTRL_VS_CPG_6H_BMDC_DN	1/210	167/14380	0.915515	0.97533	0.97533	KRT2	1
GSE17721_CTRL_VS_LPS_0.5H_BMDC_DN	1/210	167/14380	0.915515	0.97533	0.97533	METRNL	1
GSE1925_CTRL_VS_24H_IFNG_STIM_MACROPHAGE_DN	1/210	167/14380	0.915515	0.97533	0.97533	EFR3B	1
GSE26928_NAIVE_VS_CENT_MEMORY_CD4_TCELL_UP	1/210	167/14380	0.915515	0.97533	0.97533	PPFIBP2	1
GSE26928_NAIVE_VS_CXCR5_POS_CD4_TCELL_DN	1/210	167/14380	0.915515	0.97533	0.97533	TMEM45B	1
GSE2706_UNSTIM_VS_2H_LPS_DC_DN	1/210	167/14380	0.915515	0.97533	0.97533	PELI1	1
GSE30153_LUPUS_VS_HEALTHY_DONOR_BCELL_UP	1/210	167/14380	0.915515	0.97533	0.97533	ANXA9	1
GSE3039_ALPHAALPHA_CD8_TCELL_VS_B2_BCELL_UP	1/210	167/14380	0.915515	0.97533	0.97533	DMKN	1
GSE3982_CENT_MEMORY_CD4_TCELL_VS_TH2_UP	1/210	167/14380	0.915515	0.97533	0.97533	NPR2	1
GSE3982_MEMORY_CD4_TCELL_VS_BCELL_UP	1/210	167/14380	0.915515	0.97533	0.97533	SASH1	1
GSE42021_TREG_PLN_VS_CD24LO_TREG_THYMUS_UP	1/210	167/14380	0.915515	0.97533	0.97533	TYRO3	1
GSE6259_FLT3L_INDUCED_DEC205_POS_DC_VS_CD8_TCELL_DN	1/210	167/14380	0.915515	0.97533	0.97533	ASPRV1	1
PUJANA_XPRSS_INT_NETWORK	1/210	167/14380	0.915515	0.97533	0.97533	BLMH	1
SU_HO_CONV_CENT_CHONDROSARCOMA_C2_STROMAL	1/210	167/14380	0.915515	0.97533	0.97533	DLX5	1
TONKS_TARGETS_OF_RUNX1_RUNX1T1_FUSION_HSC_UP	1/210	167/14380	0.915515	0.97533	0.97533	HMOX1	1
FOURNIER_ACINAR_DEVELOPMENT_LATE_2	2/210	278/14380	0.91633	0.97533	0.97533	EXPH5/TREX2	2
GSE1112_OT1_VS_HY_CD8AB_THYMOCYTE_RTOC_CULTURE_UP	1/210	168/14380	0.916764	0.97533	0.97533	DSG1	1
GSE11864_UNTREATED_VS_CSF1_IFNG_PAM3CYS_IN_MAC_DN	1/210	168/14380	0.916764	0.97533	0.97533	CLN8	1
GSE11961_GERMINAL_CENTER_BCELL_DAY7_VS_MEMORY_BCELL_DAY40_DN	1/210	168/14380	0.916764	0.97533	0.97533	ARHGAP32	1
GSE14308_TH1_VS_NAIVE_CD4_TCELL_DN	1/210	168/14380	0.916764	0.97533	0.97533	MYO5B	1
GSE1460_INTRATHYMIC_T_PROGENITOR_VS_DP_THYMOCYTE_DN	1/210	168/14380	0.916764	0.97533	0.97533	TIAM1	1
GSE21927_SPLENIC_C26GM_TUMOROUS_VS_BONE_MARROW_MONOCYTES_DN	1/210	168/14380	0.916764	0.97533	0.97533	DENND2C	1
GSE24574_BCL6_HIGH_TFH_VS_NAIVE_CD4_TCELL_UP	1/210	168/14380	0.916764	0.97533	0.97533	HPGD	1
GSE25123_WT_VS_PPARG_KO_MACROPHAGE_UP	1/210	168/14380	0.916764	0.97533	0.97533	SH3D21	1
GSE25846_IL10_POS_VS_NEG_CD8_TCELL_DAY7_POST_CORONAVIRUS_BRAIN_DN	1/210	168/14380	0.916764	0.97533	0.97533	RAPGEFL1	1
GSE2706_UNSTIM_VS_2H_R848_DC_UP	1/210	168/14380	0.916764	0.97533	0.97533	CLPX	1
GSE27241_WT_CTRL_VS_DIGOXIN_TREATED_RORGT_KO_CD4_TCELL_IN_TH17_POLARIZING_CONDITIONS_DN	1/210	168/14380	0.916764	0.97533	0.97533	XKRX	1
GSE27896_HDAC6_KO_VS_WT_TREG_UP	1/210	168/14380	0.916764	0.97533	0.97533	KIF13B	1
GSE29618_PRE_VS_DAY7_FLU_VACCINE_BCELL_DN	1/210	168/14380	0.916764	0.97533	0.97533	KRT1	1
GSE32255_WT_UNSTIM_VS_JMJD2D_KNOCKDOWN_4H_LPS_STIM_DC_UP	1/210	168/14380	0.916764	0.97533	0.97533	ABLIM1	1
GSE37301_HEMATOPOIETIC_STEM_CELL_VS_GRAN_MONO_PROGENITOR_DN	1/210	168/14380	0.916764	0.97533	0.97533	MAGI1	1
GSE37532_VISCERAL_ADIPOSE_TISSUE_VS_LN_DERIVED_PPARG_KO_TREG_CD4_TCELL_UP	1/210	168/14380	0.916764	0.97533	0.97533	RDH12	1
GSE6092_B_BURGDOFERI_VS_B_BURGDORFERI_AND_IFNG_STIM_ENDOTHELIAL_CELL_DN	1/210	168/14380	0.916764	0.97533	0.97533	IL18	1
GSE6259_DEC205_POS_DC_VS_BCELL_DN	1/210	168/14380	0.916764	0.97533	0.97533	ASPRV1	1
JONES_OVARY_PERICYTE	1/210	168/14380	0.916764	0.97533	0.97533	SASH1	1
KEGG_CYTOKINE_CYTOKINE_RECEPTOR_INTERACTION	1/210	168/14380	0.916764	0.97533	0.97533	IL18	1
KYNG_WERNER_SYNDROM_AND_NORMAL_AGING_DN	1/210	168/14380	0.916764	0.97533	0.97533	FGFR2	1
MANNO_MIDBRAIN_NEUROTYPES_HDA1	3/210	378/14380	0.917241	0.97533	0.97533	MAP2/SMPD3/NSG1	3
TRAVAGLINI_LUNG_BASOPHIL_MAST_2_CELL	4/210	472/14380	0.91758	0.97533	0.97533	RASGEF1B/HPGD/NDEL1/MARCHF3	4
GSE11864_CSF1_IFNG_VS_CSF1_PAM3CYS_IN_MAC_DN	1/210	169/14380	0.917993	0.97533	0.97533	GRHL1	1
GSE11961_FOLLICULAR_BCELL_VS_MEMORY_BCELL_DAY40_UP	1/210	169/14380	0.917993	0.97533	0.97533	KRT80	1
GSE11961_MARGINAL_ZONE_BCELL_VS_PLASMA_CELL_DAY7_UP	1/210	169/14380	0.917993	0.97533	0.97533	RDH12	1
GSE14415_INDUCED_TREG_VS_FOXP3_KO_INDUCED_TREG_DN	1/210	169/14380	0.917993	0.97533	0.97533	HOPX	1
GSE15330_LYMPHOID_MULTIPOTENT_VS_MEGAKARYOCYTE_ERYTHROID_PROGENITOR_IKAROS_KO_DN	1/210	169/14380	0.917993	0.97533	0.97533	HOPX	1
GSE18804_BRAIN_VS_COLON_TUMORAL_MACROPHAGE_DN	1/210	169/14380	0.917993	0.97533	0.97533	ITPRID2	1
GSE21927_SPLENIC_C26GM_TUMOROUS_VS_4T1_TUMOR_MONOCYTES_DN	1/210	169/14380	0.917993	0.97533	0.97533	RAPGEFL1	1
GSE23114_WT_VS_SLE2C1_MOUSE_SPLEEN_B1A_BCELL_DN	1/210	169/14380	0.917993	0.97533	0.97533	HPGD	1
GSE24574_NAIVE_VS_TCONV_CD4_TCELL_UP	1/210	169/14380	0.917993	0.97533	0.97533	HPGD	1
GSE26488_WT_VS_VP16_TRANSGENIC_HDAC7_KO_DOUBLE_POSITIVE_THYMOCYTE_UP	1/210	169/14380	0.917993	0.97533	0.97533	HAL	1
GSE26928_NAIVE_VS_EFF_MEMORY_CD4_TCELL_UP	1/210	169/14380	0.917993	0.97533	0.97533	MARCHF3	1
GSE2706_UNSTIM_VS_8H_R848_DC_DN	1/210	169/14380	0.917993	0.97533	0.97533	GRHL1	1
GSE2770_IL12_AND_TGFB_ACT_VS_ACT_CD4_TCELL_6H_UP	1/210	169/14380	0.917993	0.97533	0.97533	CSNK2A2	1
GSE27786_ERYTHROBLAST_VS_NEUTROPHIL_UP	1/210	169/14380	0.917993	0.97533	0.97533	SLURP1	1
GSE27786_NKTCELL_VS_MONO_MAC_DN	1/210	169/14380	0.917993	0.97533	0.97533	KPLCE	1
GSE29164_UNTREATED_VS_CD8_TCELL_AND_IL12_TREATED_MELANOMA_DAY7_DN	1/210	169/14380	0.917993	0.97533	0.97533	HOMER2	1
GSE360_CTRL_VS_B_MALAYI_HIGH_DOSE_DC_DN	1/210	169/14380	0.917993	0.97533	0.97533	ARHGAP32	1
GSE360_L_DONOVANI_VS_L_MAJOR_MAC_DN	1/210	169/14380	0.917993	0.97533	0.97533	KRT2	1
GSE360_L_MAJOR_VS_M_TUBERCULOSIS_DC_DN	1/210	169/14380	0.917993	0.97533	0.97533	TGM3	1
GSE360_LOW_DOSE_B_MALAYI_VS_M_TUBERCULOSIS_MAC_UP	1/210	169/14380	0.917993	0.97533	0.97533	KIF13B	1
GSE3720_UNSTIM_VS_PMA_STIM_VD2_GAMMADELTA_TCELL_UP	1/210	169/14380	0.917993	0.97533	0.97533	EPS8L1	1
GSE3920_UNTREATED_VS_IFNG_TREATED_FIBROBLAST_DN	1/210	169/14380	0.917993	0.97533	0.97533	XKRX	1
GSE3982_CENT_MEMORY_CD4_TCELL_VS_NKCELL_UP	1/210	169/14380	0.917993	0.97533	0.97533	NPR2	1
GSE3982_MAST_CELL_VS_CENT_MEMORY_CD4_TCELL_DN	1/210	169/14380	0.917993	0.97533	0.97533	FRMPD1	1
GSE39820_TGFBETA1_VS_TGFBETA3_IN_IL6_IL23A_TREATED_CD4_TCELL_UP	1/210	169/14380	0.917993	0.97533	0.97533	WFDC5	1
GSE40274_FOXP3_VS_FOXP3_AND_SATB1_TRANSDUCED_ACTIVATED_CD4_TCELL_DN	1/210	169/14380	0.917993	0.97533	0.97533	ABLIM1	1
GSE4142_GC_BCELL_VS_MEMORY_BCELL_UP	1/210	169/14380	0.917993	0.97533	0.97533	ABLIM1	1
GSE41867_NAIVE_VS_DAY15_LCMV_CONE13_EFFECTOR_CD8_TCELL_DN	1/210	169/14380	0.917993	0.97533	0.97533	CSNK2A2	1
GSE45365_CD8A_DC_VS_CD11B_DC_UP	1/210	169/14380	0.917993	0.97533	0.97533	PLA2G3	1
GSE9509_LPS_VS_LPS_AND_IL10_STIM_IL10_KO_MACROPHAGE_30MIN_DN	1/210	169/14380	0.917993	0.97533	0.97533	GAB1	1
KEGG_ENDOCYTOSIS	1/210	169/14380	0.917993	0.97533	0.97533	FGFR2	1
TIEN_INTESTINE_PROBIOTICS_6HR_DN	1/210	169/14380	0.917993	0.97533	0.97533	DOCK9	1
BASAKI_YBX1_TARGETS_UP	2/210	280/14380	0.918322	0.97533	0.97533	KRT80/KRT10	2
REACTOME_SIGNALING_BY_WNT	2/210	280/14380	0.918322	0.97533	0.97533	CSNK2A2/CTNNBIP1	2
REACTOME_SIGNALING_BY_RECEPTOR_TYROSINE_KINASES	4/210	474/14380	0.919153	0.97533	0.97533	FGFR2/GAB1/ATP6V1C2/TIAM1	4
GSE11961_UNSTIM_VS_ANTI_IGM_AND_CD40_STIM_6H_FOLLICULAR_BCELL_DN	1/210	170/14380	0.919205	0.97533	0.97533	ARHGAP32	1
GSE14415_ACT_TCONV_VS_ACT_NATURAL_TREG_DN	1/210	170/14380	0.919205	0.97533	0.97533	GDA	1
GSE16385_MONOCYTE_VS_MACROPHAGE_UP	1/210	170/14380	0.919205	0.97533	0.97533	RDH12	1
GSE16450_CTRL_VS_IFNA_6H_STIM_IMMATURE_NEURON_CELL_LINE_UP	1/210	170/14380	0.919205	0.97533	0.97533	GRHL1	1
GSE17721_0.5H_VS_4H_LPS_BMDC_DN	1/210	170/14380	0.919205	0.97533	0.97533	IL18	1
GSE17721_CTRL_VS_POLYIC_8H_BMDC_DN	1/210	170/14380	0.919205	0.97533	0.97533	KRTDAP	1
GSE17721_LPS_VS_POLYIC_0.5H_BMDC_DN	1/210	170/14380	0.919205	0.97533	0.97533	LY6G6C	1
GSE17721_PAM3CSK4_VS_CPG_1H_BMDC_DN	1/210	170/14380	0.919205	0.97533	0.97533	SLURP1	1
GSE17974_0H_VS_4H_IN_VITRO_ACT_CD4_TCELL_UP	1/210	170/14380	0.919205	0.97533	0.97533	DSC1	1
GSE17974_0H_VS_6H_IN_VITRO_ACT_CD4_TCELL_UP	1/210	170/14380	0.919205	0.97533	0.97533	CPEB2	1
GSE17974_CTRL_VS_ACT_IL4_AND_ANTI_IL12_4H_CD4_TCELL_UP	1/210	170/14380	0.919205	0.97533	0.97533	DSC1	1
GSE18893_CTRL_VS_TNF_TREATED_TREG_24H_UP	1/210	170/14380	0.919205	0.97533	0.97533	NDEL1	1
GSE19923_WT_VS_HEB_KO_DP_THYMOCYTE_UP	1/210	170/14380	0.919205	0.97533	0.97533	DEGS2	1
GSE21546_WT_VS_SAP1A_KO_ANTI_CD3_STIM_DP_THYMOCYTES_UP	1/210	170/14380	0.919205	0.97533	0.97533	DMKN	1
GSE22935_WT_VS_MYD88_KO_MACROPHAGE_12H_MBOVIS_BCG_STIM_UP	1/210	170/14380	0.919205	0.97533	0.97533	HMOX1	1
GSE2585_AIRE_KO_VS_WT_CD80_LOW_MTEC_DN	1/210	170/14380	0.919205	0.97533	0.97533	TMEM86A	1
GSE2585_CTEC_VS_MTEC_THYMUS_DN	1/210	170/14380	0.919205	0.97533	0.97533	RDH12	1
GSE2706_UNSTIM_VS_2H_LPS_AND_R848_DC_UP	1/210	170/14380	0.919205	0.97533	0.97533	PPFIBP2	1
GSE27786_CD8_TCELL_VS_NKCELL_UP	1/210	170/14380	0.919205	0.97533	0.97533	CLPX	1
GSE30083_SP1_VS_SP2_THYMOCYTE_UP	1/210	170/14380	0.919205	0.97533	0.97533	BLMH	1
GSE360_DC_VS_MAC_T_GONDII_DN	1/210	170/14380	0.919205	0.97533	0.97533	SASH1	1
GSE42021_CD24INT_VS_CD24LOW_TCONV_THYMUS_UP	1/210	170/14380	0.919205	0.97533	0.97533	CLPX	1
GSE42724_NAIVE_VS_MEMORY_BCELL_UP	1/210	170/14380	0.919205	0.97533	0.97533	PPFIBP2	1
GSE43863_TFH_VS_LY6C_INT_CXCR5POS_MEMORY_CD4_TCELL_UP	1/210	170/14380	0.919205	0.97533	0.97533	JMY	1
GSE46606_UNSTIM_VS_CD40L_IL2_IL5_DAY3_STIMULATED_BCELL_UP	1/210	170/14380	0.919205	0.97533	0.97533	CERS3	1
LI_AMPLIFIED_IN_LUNG_CANCER	1/210	170/14380	0.919205	0.97533	0.97533	SCNN1A	1
AIZARANI_LIVER_C20_LSECS_3	2/210	281/14380	0.919302	0.97533	0.97533	SASH1/MARCHF3	2
GSE11924_TH1_VS_TH2_CD4_TCELL_UP	1/210	171/14380	0.920399	0.97533	0.97533	RASAL1	1
GSE11961_MEMORY_BCELL_DAY40_VS_GERMINAL_CENTER_BCELL_DAY40_DN	1/210	171/14380	0.920399	0.97533	0.97533	TIAM1	1
GSE15330_HSC_VS_LYMPHOID_PRIMED_MULTIPOTENT_PROGENITOR_DN	1/210	171/14380	0.920399	0.97533	0.97533	HOPX	1
GSE16522_MEMORY_VS_NAIVE_CD8_TCELL_DN	1/210	171/14380	0.920399	0.97533	0.97533	LORICRIN	1
GSE17721_CTRL_VS_POLYIC_2H_BMDC_UP	1/210	171/14380	0.920399	0.97533	0.97533	RASAL1	1
GSE17721_CTRL_VS_POLYIC_6H_BMDC_DN	1/210	171/14380	0.920399	0.97533	0.97533	KRT1	1
GSE17721_PAM3CSK4_VS_CPG_1H_BMDC_UP	1/210	171/14380	0.920399	0.97533	0.97533	POF1B	1
GSE18281_SUBCAPSULAR_VS_CENTRAL_CORTICAL_REGION_OF_THYMUS_UP	1/210	171/14380	0.920399	0.97533	0.97533	SULT2B1	1
GSE2124_CTRL_VS_LYMPHOTOXIN_BETA_TREATED_MLN_DN	1/210	171/14380	0.920399	0.97533	0.97533	GDA	1
GSE21379_WT_VS_SAP_KO_CD4_TCELL_DN	1/210	171/14380	0.920399	0.97533	0.97533	SLC37A2	1
GSE21546_WT_VS_SAP1A_KO_AND_ELK1_KO_DP_THYMOCYTES_UP	1/210	171/14380	0.920399	0.97533	0.97533	RAPGEFL1	1
GSE21670_UNTREATED_VS_IL6_TREATED_CD4_TCELL_UP	1/210	171/14380	0.920399	0.97533	0.97533	MYO5B	1
GSE21678_WT_VS_FOXO1_FOXO3_KO_TREG_DN	1/210	171/14380	0.920399	0.97533	0.97533	TM7SF2	1
GSE25087_TREG_VS_TCONV_FETUS_DN	1/210	171/14380	0.920399	0.97533	0.97533	ABLIM1	1
GSE25088_CTRL_VS_IL4_STIM_MACROPHAGE_UP	1/210	171/14380	0.920399	0.97533	0.97533	ARHGAP32	1
GSE2585_THYMIC_DC_VS_MTEC_DN	1/210	171/14380	0.920399	0.97533	0.97533	PPFIBP2	1
GSE31622_WT_VS_KLF3_KO_BCELL_DN	1/210	171/14380	0.920399	0.97533	0.97533	METRNL	1
GSE34156_UNTREATED_VS_6H_TLR1_TLR2_LIGAND_TREATED_MONOCYTE_DN	1/210	171/14380	0.920399	0.97533	0.97533	NDEL1	1
GSE3982_BCELL_VS_TH2_UP	1/210	171/14380	0.920399	0.97533	0.97533	PPFIBP2	1
GSE42724_NAIVE_VS_B1_BCELL_UP	1/210	171/14380	0.920399	0.97533	0.97533	SERPINB12	1
GSE43955_1H_VS_20H_ACT_CD4_TCELL_WITH_TGFB_IL6_DN	1/210	171/14380	0.920399	0.97533	0.97533	SASH1	1
GSE46242_CTRL_VS_EGR2_DELETED_TH1_CD4_TCELL_UP	1/210	171/14380	0.920399	0.97533	0.97533	PRSS3	1
GSE6259_CD4_TCELL_VS_CD8_TCELL_DN	1/210	171/14380	0.920399	0.97533	0.97533	TIAM1	1
JISON_SICKLE_CELL_DISEASE_UP	1/210	171/14380	0.920399	0.97533	0.97533	HMOX1	1
BROWNE_HCMV_INFECTION_1HR_DN	1/210	172/14380	0.921576	0.97533	0.97533	PPFIBP2	1
GRUETZMANN_PANCREATIC_CANCER_DN	1/210	172/14380	0.921576	0.97533	0.97533	ITPRID2	1
GSE13411_PLASMA_CELL_VS_MEMORY_BCELL_UP	1/210	172/14380	0.921576	0.97533	0.97533	LORICRIN	1
GSE15271_CXCR4_POS_VS_NEG_GC_BCELL_UP	1/210	172/14380	0.921576	0.97533	0.97533	DSC1	1
GSE17721_LPS_VS_PAM3CSK4_1H_BMDC_DN	1/210	172/14380	0.921576	0.97533	0.97533	ITPRID2	1
GSE17721_PAM3CSK4_VS_CPG_16H_BMDC_DN	1/210	172/14380	0.921576	0.97533	0.97533	JMY	1
GSE17721_PAM3CSK4_VS_CPG_6H_BMDC_DN	1/210	172/14380	0.921576	0.97533	0.97533	ATP6V1C2	1
GSE18791_CTRL_VS_NEWCASTLE_VIRUS_DC_8H_DN	1/210	172/14380	0.921576	0.97533	0.97533	GRHL1	1
GSE18791_UNSTIM_VS_NEWCATSLE_VIRUS_DC_10H_DN	1/210	172/14380	0.921576	0.97533	0.97533	SASH1	1
GSE2405_0H_VS_6H_A_PHAGOCYTOPHILUM_STIM_NEUTROPHIL_UP	1/210	172/14380	0.921576	0.97533	0.97533	RAPGEFL1	1
GSE24142_ADULT_VS_FETAL_DN2_THYMOCYTE_DN	1/210	172/14380	0.921576	0.97533	0.97533	HOMER2	1
GSE24142_ADULT_VS_FETAL_DN3_THYMOCYTE_DN	1/210	172/14380	0.921576	0.97533	0.97533	TM7SF2	1
GSE2585_THYMIC_MACROPHAGE_VS_MTEC_UP	1/210	172/14380	0.921576	0.97533	0.97533	USP2	1
GSE26669_CD4_VS_CD8_TCELL_IN_MLR_DN	1/210	172/14380	0.921576	0.97533	0.97533	SCNN1A	1
GSE2706_2H_VS_8H_R848_STIM_DC_UP	1/210	172/14380	0.921576	0.97533	0.97533	TMEM154	1
GSE27786_LIN_NEG_VS_NKCELL_UP	1/210	172/14380	0.921576	0.97533	0.97533	CLPX	1
GSE34156_UNTREATED_VS_24H_TLR1_TLR2_LIGAND_TREATED_MONOCYTE_DN	1/210	172/14380	0.921576	0.97533	0.97533	DSC1	1
GSE36888_UNTREATED_VS_IL2_TREATED_TCELL_2H_DN	1/210	172/14380	0.921576	0.97533	0.97533	PLCXD1	1
GSE36888_UNTREATED_VS_IL2_TREATED_TCELL_6H_UP	1/210	172/14380	0.921576	0.97533	0.97533	METRNL	1
GSE37416_CTRL_VS_3H_F_TULARENSIS_LVS_NEUTROPHIL_UP	1/210	172/14380	0.921576	0.97533	0.97533	MPZL3	1
GSE39556_UNTREATED_VS_3H_POLYIC_INJ_MOUSE_CD8A_DC_UP	1/210	172/14380	0.921576	0.97533	0.97533	AZGP1	1
GSE3982_DC_VS_CENT_MEMORY_CD4_TCELL_DN	1/210	172/14380	0.921576	0.97533	0.97533	FRMPD1	1
GSE3982_MAST_CELL_VS_NEUTROPHIL_DN	1/210	172/14380	0.921576	0.97533	0.97533	AZGP1	1
GSE4142_PLASMA_CELL_VS_GC_BCELL_DN	1/210	172/14380	0.921576	0.97533	0.97533	TIAM1	1
GSE45739_UNSTIM_VS_ACD3_ACD28_STIM_NRAS_KO_CD4_TCELL_DN	1/210	172/14380	0.921576	0.97533	0.97533	CASZ1	1
GSE5542_UNTREATED_VS_IFNA_TREATED_EPITHELIAL_CELLS_6H_UP	1/210	172/14380	0.921576	0.97533	0.97533	GLB1L3	1
GSE6092_IFNG_VS_IFNG_AND_B_BURGDORFERI_INF_ENDOTHELIAL_CELL_DN	1/210	172/14380	0.921576	0.97533	0.97533	NDEL1	1
GSE6259_33D1_POS_VS_DEC205_POS_FLT3L_INDUCED_SPLENIC_DC_DN	1/210	172/14380	0.921576	0.97533	0.97533	ITPRID2	1
GSE6259_DEC205_POS_DC_VS_CD4_TCELL_UP	1/210	172/14380	0.921576	0.97533	0.97533	CLPX	1
GSE7460_CTRL_VS_TGFB_TREATED_ACT_FOXP3_MUT_TCONV_UP	1/210	172/14380	0.921576	0.97533	0.97533	GCOM1	1
GSE8621_UNSTIM_VS_LPS_STIM_MACROPHAGE_UP	1/210	172/14380	0.921576	0.97533	0.97533	NPR2	1
GSE8921_UNSTIM_VS_TLR1_2_STIM_MONOCYTE_6H_DN	1/210	172/14380	0.921576	0.97533	0.97533	SERPINA12	1
HALLMARK_HEME_METABOLISM	1/210	172/14380	0.921576	0.97533	0.97533	MBOAT2	1
HALLMARK_INFLAMMATORY_RESPONSE	1/210	172/14380	0.921576	0.97533	0.97533	IL18	1
GSE10239_KLRG1INT_VS_KLRG1HIGH_EFF_CD8_TCELL_UP	1/210	173/14380	0.922735	0.97533	0.97533	DLX3	1
GSE14415_INDUCED_VS_NATURAL_TREG_DN	1/210	173/14380	0.922735	0.97533	0.97533	GDA	1
GSE1460_INTRATHYMIC_T_PROGENITOR_VS_NAIVE_CD4_TCELL_ADULT_BLOOD_DN	1/210	173/14380	0.922735	0.97533	0.97533	KRT2	1
GSE15330_HSC_VS_MEGAKARYOCYTE_ERYTHROID_PROGENITOR_IKAROS_KO_DN	1/210	173/14380	0.922735	0.97533	0.97533	SCNN1A	1
GSE17721_POLYIC_VS_PAM3CSK4_1H_BMDC_DN	1/210	173/14380	0.922735	0.97533	0.97533	ITPRID2	1
GSE20366_EX_VIVO_VS_HOMEOSTATIC_CONVERSION_TREG_DN	1/210	173/14380	0.922735	0.97533	0.97533	PPL	1
GSE22611_NOD2_TRANSDUCED_VS_CTRL_HEK293T_STIMULATED_WITH_MDP_2H_DN	1/210	173/14380	0.922735	0.97533	0.97533	GFOD2	1
GSE22611_NOD2_TRANSDUCED_VS_CTRL_HEK293T_STIMULATED_WITH_MDP_2H_UP	1/210	173/14380	0.922735	0.97533	0.97533	ABLIM1	1
GSE2706_2H_VS_8H_R848_AND_LPS_STIM_DC_DN	1/210	173/14380	0.922735	0.97533	0.97533	PPFIBP2	1
GSE3982_CTRL_VS_LPS_48H_DC_UP	1/210	173/14380	0.922735	0.97533	0.97533	PLCXD1	1
GSE40274_IRF4_VS_FOXP3_AND_IRF4_TRANSDUCED_ACTIVATED_CD4_TCELL_UP	1/210	173/14380	0.922735	0.97533	0.97533	ABLIM1	1
GSE42021_CD24HI_VS_CD24LOW_TREG_THYMUS_UP	1/210	173/14380	0.922735	0.97533	0.97533	HOMER2	1
GSE42021_TCONV_PLN_VS_CD24LO_TCONV_THYMUS_UP	1/210	173/14380	0.922735	0.97533	0.97533	FOXN1	1
GSE46242_CTRL_VS_EGR2_DELETED_ANERGIC_TH1_CD4_TCELL_DN	1/210	173/14380	0.922735	0.97533	0.97533	IL18	1
GSE8621_UNSTIM_VS_LPS_PRIMED_UNSTIM_MACROPHAGE_UP	1/210	173/14380	0.922735	0.97533	0.97533	SASH1	1
JIANG_MELANOMA_TRM1_CD8	1/210	173/14380	0.922735	0.97533	0.97533	RASGEF1B	1
KAECH_DAY15_EFF_VS_MEMORY_CD8_TCELL_UP	1/210	173/14380	0.922735	0.97533	0.97533	PPL	1
STARK_PREFRONTAL_CORTEX_22Q11_DELETION_UP	1/210	173/14380	0.922735	0.97533	0.97533	CPEB2	1
MARTORIATI_MDM4_TARGETS_FETAL_LIVER_DN	4/210	480/14380	0.923711	0.97533	0.97533	FGFR2/HMOX1/CLPX/PELI1	4
ALCALAY_AML_BY_NPM1_LOCALIZATION_DN	1/210	174/14380	0.923877	0.97533	0.97533	HOMER2	1
GSE11057_NAIVE_VS_EFF_MEMORY_CD4_TCELL_UP	1/210	174/14380	0.923877	0.97533	0.97533	ABLIM1	1
GSE11961_GERMINAL_CENTER_BCELL_DAY7_VS_PLASMA_CELL_DAY7_UP	1/210	174/14380	0.923877	0.97533	0.97533	SASH1	1
GSE15930_NAIVE_VS_72H_IN_VITRO_STIM_IL12_CD8_TCELL_UP	1/210	174/14380	0.923877	0.97533	0.97533	USP2	1
GSE17974_2H_VS_72H_UNTREATED_IN_VITRO_CD4_TCELL_UP	1/210	174/14380	0.923877	0.97533	0.97533	ESYT3	1
GSE20152_SPHK1_KO_VS_WT_HTNFA_OVERXPRESS_ANKLE_UP	1/210	174/14380	0.923877	0.97533	0.97533	EPS8L1	1
GSE21927_C26GM_VS_4T1_TUMOR_MONOCYTE_BALBC_UP	1/210	174/14380	0.923877	0.97533	0.97533	KLK5	1
GSE22611_MUTANT_NOD2_TRANSDUCED_VS_CTRL_HEK293T_STIMULATED_WITH_MDP_6H_DN	1/210	174/14380	0.923877	0.97533	0.97533	PLA2G2F	1
GSE22886_NAIVE_CD4_TCELL_VS_NKCELL_UP	1/210	174/14380	0.923877	0.97533	0.97533	RAPGEFL1	1
GSE2706_2H_VS_8H_LPS_STIM_DC_UP	1/210	174/14380	0.923877	0.97533	0.97533	TMEM45B	1
GSE27670_BLIMP1_VS_LMP1_TRANSDUCED_GC_BCELL_UP	1/210	174/14380	0.923877	0.97533	0.97533	USP2	1
GSE2770_IL4_ACT_VS_ACT_CD4_TCELL_48H_DN	1/210	174/14380	0.923877	0.97533	0.97533	SERPINB7	1
GSE28737_WT_VS_BCL6_KO_MARGINAL_ZONE_BCELL_DN	1/210	174/14380	0.923877	0.97533	0.97533	DSG1	1
GSE360_CTRL_VS_T_GONDII_DC_UP	1/210	174/14380	0.923877	0.97533	0.97533	CDHR1	1
GSE360_L_DONOVANI_VS_B_MALAYI_HIGH_DOSE_MAC_UP	1/210	174/14380	0.923877	0.97533	0.97533	HMOX1	1
GSE37534_PIOGLITAZONE_VS_ROSIGLITAZONE_TREATED_CD4_TCELL_PPARG1_FOXP3_TRANSDUCED_UP	1/210	174/14380	0.923877	0.97533	0.97533	ATG9B	1
GSE3982_BCELL_VS_TH2_DN	1/210	174/14380	0.923877	0.97533	0.97533	ATP2C2	1
GSE39820_TGFBETA3_IL6_VS_TGFBETA3_IL6_IL23A_TREATED_CD4_TCELL_UP	1/210	174/14380	0.923877	0.97533	0.97533	NDEL1	1
GSE40493_BCL6_KO_VS_WT_TREG_UP	1/210	174/14380	0.923877	0.97533	0.97533	ANXA9	1
GSE41176_WT_VS_TAK1_KO_ANTI_IGM_STIM_BCELL_6H_UP	1/210	174/14380	0.923877	0.97533	0.97533	POF1B	1
GSE43863_NAIVE_VS_LY6C_LOW_CXCR5NEG_CD4_EFF_TCELL_D6_LCMV_DN	1/210	174/14380	0.923877	0.97533	0.97533	MPZL3	1
GSE43955_1H_VS_10H_ACT_CD4_TCELL_WITH_TGFB_IL6_UP	1/210	174/14380	0.923877	0.97533	0.97533	USP2	1
GSE45365_WT_VS_IFNAR_KO_CD11B_DC_UP	1/210	174/14380	0.923877	0.97533	0.97533	CLPX	1
GSE8921_UNSTIM_0H_VS_TLR1_2_STIM_MONOCYTE_6H_UP	1/210	174/14380	0.923877	0.97533	0.97533	SMPD3	1
GSE9037_CTRL_VS_LPS_4H_STIM_IRAK4_KO_BMDM_UP	1/210	174/14380	0.923877	0.97533	0.97533	TMEM86A	1
MIKKELSEN_NPC_ICP_WITH_H3K4ME3	3/210	386/14380	0.923982	0.97533	0.97533	ATP13A4/CPT1C/ALOXE3	3
REACTOME_M_PHASE	3/210	386/14380	0.923982	0.97533	0.97533	CSNK2A2/CENPT/NDEL1	3
BRUINS_UVC_RESPONSE_EARLY_LATE	2/210	286/14380	0.924036	0.97533	0.97533	MAP2/CLN8	2
JAATINEN_HEMATOPOIETIC_STEM_CELL_UP	2/210	286/14380	0.924036	0.97533	0.97533	BSPRY/IL18	2
RUBENSTEIN_SKELETAL_MUSCLE_FBN1_FAP_CELLS	2/210	286/14380	0.924036	0.97533	0.97533	APCDD1/KRT10	2
HELLER_HDAC_TARGETS_SILENCED_BY_METHYLATION_UP	3/210	387/14380	0.924788	0.97533	0.97533	SMPD3/PPL/HPGD	3
HELLER_HDAC_TARGETS_UP	2/210	287/14380	0.92495	0.97533	0.97533	DOCK9/PPL	2
TRAVAGLINI_LUNG_ADVENTITIAL_FIBROBLAST_CELL	2/210	287/14380	0.92495	0.97533	0.97533	ABLIM1/MARCHF3	2
GSE11961_MEMORY_BCELL_DAY7_VS_PLASMA_CELL_DAY7_DN	1/210	175/14380	0.925002	0.97533	0.97533	DENND2C	1
GSE15750_WT_VS_TRAF6KO_DAY6_EFF_CD8_TCELL_UP	1/210	175/14380	0.925002	0.97533	0.97533	BSPRY	1
GSE16450_CTRL_VS_IFNA_6H_STIM_IMMATURE_NEURON_CELL_LINE_DN	1/210	175/14380	0.925002	0.97533	0.97533	GDPD3	1
GSE18791_CTRL_VS_NEWCASTLE_VIRUS_DC_12H_DN	1/210	175/14380	0.925002	0.97533	0.97533	PELI1	1
GSE21360_NAIVE_VS_TERTIARY_MEMORY_CD8_TCELL_DN	1/210	175/14380	0.925002	0.97533	0.97533	KRT10	1
GSE21546_WT_VS_SAP1A_KO_AND_ELK1_KO_ANTI_CD3_STIM_DP_THYMOCYTES_DN	1/210	175/14380	0.925002	0.97533	0.97533	SLC37A2	1
GSE22935_24H_VS_48H_MBOVIS_BCG_STIM_MYD88_KO_MACROPHAGE_UP	1/210	175/14380	0.925002	0.97533	0.97533	SLC37A2	1
GSE25677_MPL_VS_R848_STIM_BCELL_DN	1/210	175/14380	0.925002	0.97533	0.97533	RDH12	1
GSE27241_CTRL_VS_DIGOXIN_TREATED_RORGT_KO_CD4_TCELL_IN_TH17_POLARIZING_CONDITIONS_UP	1/210	175/14380	0.925002	0.97533	0.97533	SMPD3	1
GSE30971_WBP7_HET_VS_KO_MACROPHAGE_4H_LPS_STIM_DN	1/210	175/14380	0.925002	0.97533	0.97533	HAL	1
GSE3203_INFLUENZA_INF_VS_IFNB_TREATED_LN_BCELL_DN	1/210	175/14380	0.925002	0.97533	0.97533	TMEM154	1
GSE360_CTRL_VS_B_MALAYI_HIGH_DOSE_MAC_UP	1/210	175/14380	0.925002	0.97533	0.97533	FGFR2	1
GSE36888_STAT5_AB_KNOCKIN_VS_WT_TCELL_IL2_TREATED_6H_UP	1/210	175/14380	0.925002	0.97533	0.97533	GDPD3	1
GSE39916_B_CELL_SPLEEN_VS_PLASMA_CELL_BONE_MARROW_DN	1/210	175/14380	0.925002	0.97533	0.97533	LGALSL	1
GSE41176_UNSTIM_VS_ANTI_IGM_STIM_BCELL_3H_UP	1/210	175/14380	0.925002	0.97533	0.97533	NDEL1	1
GSE43955_TH0_VS_TGFB_IL6_TH17_ACT_CD4_TCELL_10H_UP	1/210	175/14380	0.925002	0.97533	0.97533	KRT2	1
GSE43955_TH0_VS_TGFB_IL6_TH17_ACT_CD4_TCELL_20H_DN	1/210	175/14380	0.925002	0.97533	0.97533	CLPX	1
GSE45365_NK_CELL_VS_CD8_TCELL_MCMV_INFECTION_DN	1/210	175/14380	0.925002	0.97533	0.97533	EFR3B	1
GSE46606_DAY1_VS_DAY3_CD40L_IL2_IL5_STIMULATED_IRF4_KO_BCELL_DN	1/210	175/14380	0.925002	0.97533	0.97533	FLG	1
GSE46606_IRF4_KO_VS_WT_CD40L_IL2_IL5_3DAY_STIMULATED_BCELL_DN	1/210	175/14380	0.925002	0.97533	0.97533	HAL	1
GSE46606_UNSTIM_VS_CD40L_IL2_IL5_3DAY_STIMULATED_IRF4_KO_BCELL_DN	1/210	175/14380	0.925002	0.97533	0.97533	ITPRID2	1
GSE7460_TREG_VS_TCONV_ACT_WITH_TGFB_DN	1/210	175/14380	0.925002	0.97533	0.97533	TM7SF2	1
GSE8515_IL1_VS_IL6_4H_STIM_MAC_UP	1/210	175/14380	0.925002	0.97533	0.97533	DOCK9	1
RIGGI_EWING_SARCOMA_PROGENITOR_DN	1/210	175/14380	0.925002	0.97533	0.97533	PPL	1
IVANOVA_HEMATOPOIESIS_STEM_CELL_AND_PROGENITOR	4/210	482/14380	0.925179	0.97533	0.97533	USP2/ARHGAP32/NSG1/KRT10	4
ENK_UV_RESPONSE_EPIDERMIS_UP	2/210	288/14380	0.925855	0.97533	0.97533	PLA2G3/DLX5	2
FAN_EMBRYONIC_CTX_BRAIN_ENDOTHELIAL_2	2/210	288/14380	0.925855	0.97533	0.97533	SASH1/PPFIBP2	2
GSE10273_HIGH_IL7_VS_HIGH_IL7_AND_IRF4_IN_IRF4_8_NULL_PRE_BCELL_DN	1/210	176/14380	0.926111	0.97533	0.97533	IL18	1
GSE11864_UNTREATED_VS_CSF1_IFNG_IN_MAC_UP	1/210	176/14380	0.926111	0.97533	0.97533	GLTP	1
GSE11961_FOLLICULAR_BCELL_VS_GERMINAL_CENTER_BCELL_DAY40_DN	1/210	176/14380	0.926111	0.97533	0.97533	NCCRP1	1
GSE12845_IGD_NEG_BLOOD_VS_DARKZONE_GC_TONSIL_BCELL_UP	1/210	176/14380	0.926111	0.97533	0.97533	HMOX1	1
GSE13484_UNSTIM_VS_12H_YF17D_VACCINE_STIM_PBMC_DN	1/210	176/14380	0.926111	0.97533	0.97533	SERPINB8	1
GSE14415_INDUCED_TREG_VS_TCONV_UP	1/210	176/14380	0.926111	0.97533	0.97533	GLTP	1
GSE1460_DP_THYMOCYTE_VS_NAIVE_CD4_TCELL_ADULT_BLOOD_DN	1/210	176/14380	0.926111	0.97533	0.97533	ABLIM1	1
GSE17580_TREG_VS_TEFF_UP	1/210	176/14380	0.926111	0.97533	0.97533	BSPRY	1
GSE17721_0.5H_VS_8H_POLYIC_BMDC_DN	1/210	176/14380	0.926111	0.97533	0.97533	KRTDAP	1
GSE17721_LPS_VS_CPG_6H_BMDC_DN	1/210	176/14380	0.926111	0.97533	0.97533	SASH1	1
GSE17721_PAM3CSK4_VS_CPG_16H_BMDC_UP	1/210	176/14380	0.926111	0.97533	0.97533	TACC2	1
GSE17721_POLYIC_VS_CPG_24H_BMDC_UP	1/210	176/14380	0.926111	0.97533	0.97533	ATG9B	1
GSE17974_CTRL_VS_ACT_IL4_AND_ANTI_IL12_1H_CD4_TCELL_DN	1/210	176/14380	0.926111	0.97533	0.97533	LCE2B	1
GSE20715_WT_VS_TLR4_KO_6H_OZONE_LUNG_UP	1/210	176/14380	0.926111	0.97533	0.97533	TYRO3	1
GSE25088_WT_VS_STAT6_KO_MACROPHAGE_IL4_STIM_DN	1/210	176/14380	0.926111	0.97533	0.97533	ALDH3B2	1
GSE26290_WT_VS_PDK1_KO_ANTI_CD3_AND_IL2_STIM_CD8_TCELL_UP	1/210	176/14380	0.926111	0.97533	0.97533	SLC37A2	1
GSE27670_CTRL_VS_BLIMP1_TRANSDUCED_GC_BCELL_DN	1/210	176/14380	0.926111	0.97533	0.97533	FOXN1	1
GSE2770_UNTREATED_VS_IL12_TREATED_ACT_CD4_TCELL_6H_UP	1/210	176/14380	0.926111	0.97533	0.97533	TTC39A	1
GSE360_DC_VS_MAC_B_MALAYI_LOW_DOSE_UP	1/210	176/14380	0.926111	0.97533	0.97533	TM7SF2	1
GSE3720_VD1_VS_VD2_GAMMADELTA_TCELL_DN	1/210	176/14380	0.926111	0.97533	0.97533	TIAM1	1
GSE37416_CTRL_VS_6H_F_TULARENSIS_LVS_NEUTROPHIL_DN	1/210	176/14380	0.926111	0.97533	0.97533	SH3D21	1
GSE38696_LIGHT_ZONE_VS_DARK_ZONE_BCELL_UP	1/210	176/14380	0.926111	0.97533	0.97533	CLPX	1
GSE39820_CTRL_VS_IL1B_IL6_CD4_TCELL_DN	1/210	176/14380	0.926111	0.97533	0.97533	NDEL1	1
GSE43955_TH0_VS_TGFB_IL6_TH17_ACT_CD4_TCELL_20H_UP	1/210	176/14380	0.926111	0.97533	0.97533	PPL	1
GSE7460_FOXP3_MUT_VS_WT_ACT_WITH_TGFB_TCONV_UP	1/210	176/14380	0.926111	0.97533	0.97533	SULT2B1	1
GSE9601_NFKB_INHIBITOR_VS_PI3K_INHIBITOR_TREATED_HCMV_INF_MONOCYTE_DN	1/210	176/14380	0.926111	0.97533	0.97533	CPEB2	1
GSE9960_GRAM_NEG_VS_GRAM_POS_SEPSIS_PBMC_UP	1/210	176/14380	0.926111	0.97533	0.97533	NDEL1	1
GSE9960_HEALTHY_VS_GRAM_POS_SEPSIS_PBMC_UP	1/210	176/14380	0.926111	0.97533	0.97533	RDH12	1
REACTOME_METABOLISM_OF_VITAMINS_AND_COFACTORS	1/210	176/14380	0.926111	0.97533	0.97533	PRSS3	1
HAN_SATB1_TARGETS_UP	3/210	389/14380	0.926378	0.97533	0.97533	IL18/TMEM45B/SERPINB8	3
AGUIRRE_PANCREATIC_CANCER_COPY_NUMBER_UP	2/210	289/14380	0.926749	0.97533	0.97533	NPR2/KRT10	2
BURTON_ADIPOGENESIS_6	1/210	177/14380	0.927203	0.97533	0.97533	WFDC12	1
GSE13484_3H_UNSTIM_VS_YF17D_VACCINE_STIM_PBMC_DN	1/210	177/14380	0.927203	0.97533	0.97533	SERPINB8	1
GSE13522_WT_VS_IFNAR_KO_SKIN_UP	1/210	177/14380	0.927203	0.97533	0.97533	XKRX	1
GSE13547_WT_VS_ZFX_KO_BCELL_ANTI_IGM_STIM_2H_UP	1/210	177/14380	0.927203	0.97533	0.97533	BLMH	1
GSE14350_IL2RB_KO_VS_WT_TREG_UP	1/210	177/14380	0.927203	0.97533	0.97533	SERPINA12	1
GSE1460_INTRATHYMIC_T_PROGENITOR_VS_DP_THYMOCYTE_UP	1/210	177/14380	0.927203	0.97533	0.97533	PLCXD1	1
GSE14769_UNSTIM_VS_60MIN_LPS_BMDM_UP	1/210	177/14380	0.927203	0.97533	0.97533	TMEM184A	1
GSE17721_0.5H_VS_12H_POLYIC_BMDC_UP	1/210	177/14380	0.927203	0.97533	0.97533	KRT2	1
GSE17721_CPG_VS_GARDIQUIMOD_24H_BMDC_DN	1/210	177/14380	0.927203	0.97533	0.97533	NSG1	1
GSE17721_LPS_VS_CPG_8H_BMDC_UP	1/210	177/14380	0.927203	0.97533	0.97533	APCDD1	1
GSE17721_POLYIC_VS_GARDIQUIMOD_1H_BMDC_UP	1/210	177/14380	0.927203	0.97533	0.97533	GLTP	1
GSE17974_0.5H_VS_72H_UNTREATED_IN_VITRO_CD4_TCELL_UP	1/210	177/14380	0.927203	0.97533	0.97533	JMY	1
GSE19888_ADENOSINE_A3R_INH_VS_TCELL_MEMBRANES_ACT_MAST_CELL_UP	1/210	177/14380	0.927203	0.97533	0.97533	DLX5	1
GSE21546_ELK1_KO_VS_SAP1A_KO_AND_ELK1_KO_ANTI_CD3_STIM_DP_THYMOCYTES_UP	1/210	177/14380	0.927203	0.97533	0.97533	TIAM1	1
GSE21670_STAT3_KO_VS_WT_CD4_TCELL_IL6_TREATED_DN	1/210	177/14380	0.927203	0.97533	0.97533	RASGEF1B	1
GSE21670_STAT3_KO_VS_WT_CD4_TCELL_IL6_TREATED_UP	1/210	177/14380	0.927203	0.97533	0.97533	DMKN	1
GSE24142_DN2_VS_DN3_THYMOCYTE_UP	1/210	177/14380	0.927203	0.97533	0.97533	SPNS2	1
GSE24634_NAIVE_CD4_TCELL_VS_DAY3_IL4_CONV_TREG_UP	1/210	177/14380	0.927203	0.97533	0.97533	ABLIM1	1
GSE25088_WT_VS_STAT6_KO_MACROPHAGE_UP	1/210	177/14380	0.927203	0.97533	0.97533	MBOAT2	1
GSE25146_UNSTIM_VS_HELIOBACTER_PYLORI_LPS_STIM_AGS_CELL_UP	1/210	177/14380	0.927203	0.97533	0.97533	TMPRSS13	1
GSE26290_WT_VS_PDK1_KO_ANTI_CD3_AND_IL2_STIM_CD8_TCELL_DN	1/210	177/14380	0.927203	0.97533	0.97533	SERPINB7	1
GSE27092_WT_VS_HDAC7_PHOSPHO_DEFICIENT_CD8_TCELL_DN	1/210	177/14380	0.927203	0.97533	0.97533	GLTP	1
GSE28737_BCL6_HET_VS_BCL6_KO_FOLLICULAR_BCELL_UP	1/210	177/14380	0.927203	0.97533	0.97533	CWH43	1
GSE29618_PRE_VS_DAY7_POST_LAIV_FLU_VACCINE_MDC_DN	1/210	177/14380	0.927203	0.97533	0.97533	KRT1	1
GSE29618_PRE_VS_DAY7_POST_TIV_FLU_VACCINE_BCELL_DN	1/210	177/14380	0.927203	0.97533	0.97533	LGALSL	1
GSE29618_PRE_VS_DAY7_POST_TIV_FLU_VACCINE_MONOCYTE_DN	1/210	177/14380	0.927203	0.97533	0.97533	SCEL	1
GSE29949_CD8_POS_DC_SPLEEN_VS_MONOCYTE_BONE_MARROW_DN	1/210	177/14380	0.927203	0.97533	0.97533	SERPINB8	1
GSE32164_RESTING_DIFFERENTIATED_VS_ALTERNATIVELY_ACT_M2_MACROPHAGE_UP	1/210	177/14380	0.927203	0.97533	0.97533	DEGS2	1
GSE33425_CD161_HIGH_VS_NEG_CD8_TCELL_UP	1/210	177/14380	0.927203	0.97533	0.97533	DLX3	1
GSE34156_NOD2_LIGAND_VS_TLR1_TLR2_LIGAND_24H_TREATED_MONOCYTE_DN	1/210	177/14380	0.927203	0.97533	0.97533	CENPT	1
GSE35825_UNTREATED_VS_IFNG_STIM_MACROPHAGE_DN	1/210	177/14380	0.927203	0.97533	0.97533	TMEM154	1
GSE37301_COMMON_LYMPHOID_PROGENITOR_VS_CD4_TCELL_UP	1/210	177/14380	0.927203	0.97533	0.97533	GFOD2	1
GSE3982_BASOPHIL_VS_TH2_UP	1/210	177/14380	0.927203	0.97533	0.97533	ZNF750	1
GSE3982_EOSINOPHIL_VS_EFF_MEMORY_CD4_TCELL_UP	1/210	177/14380	0.927203	0.97533	0.97533	EFR3B	1
GSE43955_TH0_VS_TGFB_IL6_TH17_ACT_CD4_TCELL_1H_UP	1/210	177/14380	0.927203	0.97533	0.97533	LGALSL	1
GSE46606_IRF4_KO_VS_WT_CD40L_IL2_IL5_1DAY_STIMULATED_BCELL_UP	1/210	177/14380	0.927203	0.97533	0.97533	HOMER2	1
GSE4748_LPS_VS_LPS_AND_CYANOBACTERIUM_LPSLIKE_STIM_DC_3H_UP	1/210	177/14380	0.927203	0.97533	0.97533	METRNL	1
GSE5503_LIVER_DC_VS_PLN_DC_ACTIVATED_ALLOGENIC_TCELL_UP	1/210	177/14380	0.927203	0.97533	0.97533	LCE2B	1
GSE7548_DAY7_VS_DAY28_PCC_IMMUNIZATION_CD4_TCELL_UP	1/210	177/14380	0.927203	0.97533	0.97533	KRT10	1
GSE7852_LN_VS_THYMUS_TCONV_UP	1/210	177/14380	0.927203	0.97533	0.97533	SLC37A2	1
HALLMARK_KRAS_SIGNALING_UP	1/210	177/14380	0.927203	0.97533	0.97533	ARG1	1
LASTOWSKA_NEUROBLASTOMA_COPY_NUMBER_UP	1/210	177/14380	0.927203	0.97533	0.97533	NDEL1	1
REACTOME_UB_SPECIFIC_PROCESSING_PROTEASES	1/210	177/14380	0.927203	0.97533	0.97533	USP2	1
RUBENSTEIN_SKELETAL_MUSCLE_FAP_CELLS	1/210	177/14380	0.927203	0.97533	0.97533	FMO2	1
WEST_ADRENOCORTICAL_TUMOR_DN	4/210	486/14380	0.928038	0.97533	0.97533	FMO2/ABLIM1/KLK5/HOPX	4
GSE1460_CD4_THYMOCYTE_VS_NAIVE_CD4_TCELL_ADULT_BLOOD_DN	1/210	178/14380	0.92828	0.97533	0.97533	DOCK9	1
GSE14769_20MIN_VS_360MIN_LPS_BMDM_DN	1/210	178/14380	0.92828	0.97533	0.97533	SCNN1B	1
GSE15750_WT_VS_TRAF6KO_DAY10_EFF_CD8_TCELL_UP	1/210	178/14380	0.92828	0.97533	0.97533	EPS8L1	1
GSE17721_0.5H_VS_24H_CPG_BMDC_DN	1/210	178/14380	0.92828	0.97533	0.97533	PPFIBP2	1
GSE17721_CPG_VS_GARDIQUIMOD_0.5H_BMDC_DN	1/210	178/14380	0.92828	0.97533	0.97533	HOMER2	1
GSE17721_CTRL_VS_CPG_8H_BMDC_DN	1/210	178/14380	0.92828	0.97533	0.97533	KRT2	1
GSE17721_PAM3CSK4_VS_GADIQUIMOD_6H_BMDC_DN	1/210	178/14380	0.92828	0.97533	0.97533	PELI1	1
GSE17721_POLYIC_VS_PAM3CSK4_16H_BMDC_UP	1/210	178/14380	0.92828	0.97533	0.97533	CLN8	1
GSE17721_POLYIC_VS_PAM3CSK4_6H_BMDC_UP	1/210	178/14380	0.92828	0.97533	0.97533	ITPRID2	1
GSE19923_E2A_KO_VS_HEB_AND_E2A_KO_DP_THYMOCYTE_UP	1/210	178/14380	0.92828	0.97533	0.97533	CLN8	1
GSE19941_IL10_KO_VS_IL10_KO_AND_NFKBP50_KO_LPS_AND_IL10_STIM_MACROPHAGE_UP	1/210	178/14380	0.92828	0.97533	0.97533	CWH43	1
GSE21670_TGFB_VS_IL6_TREATED_STAT3_KO_CD4_TCELL_UP	1/210	178/14380	0.92828	0.97533	0.97533	XKRX	1
GSE22886_NAIVE_CD8_TCELL_VS_NKCELL_UP	1/210	178/14380	0.92828	0.97533	0.97533	DSC1	1
GSE26727_WT_VS_KLF2_KO_LPS_STIM_MACROPHAGE_UP	1/210	178/14380	0.92828	0.97533	0.97533	HPGD	1
GSE27859_CD11C_INT_F480_HI_MACROPHAGE_VS_CD11C_ING_F480_INT_DC_DN	1/210	178/14380	0.92828	0.97533	0.97533	ALOX12B	1
GSE2826_WT_VS_XID_BCELL_UP	1/210	178/14380	0.92828	0.97533	0.97533	RASAL1	1
GSE3039_CD4_TCELL_VS_ALPHAALPHA_CD8_TCELL_DN	1/210	178/14380	0.92828	0.97533	0.97533	BLMH	1
GSE32034_UNTREATED_VS_ROSIGLIZATONE_TREATED_LY6C_HIGH_MONOCYTE_DN	1/210	178/14380	0.92828	0.97533	0.97533	KRT10	1
GSE34205_RSV_VS_FLU_INF_INFANT_PBMC_DN	1/210	178/14380	0.92828	0.97533	0.97533	FCHSD1	1
GSE360_CTRL_VS_L_MAJOR_DC_DN	1/210	178/14380	0.92828	0.97533	0.97533	GAB1	1
GSE360_HIGH_VS_LOW_DOSE_B_MALAYI_MAC_DN	1/210	178/14380	0.92828	0.97533	0.97533	FGFR2	1
GSE360_L_DONOVANI_VS_M_TUBERCULOSIS_DC_DN	1/210	178/14380	0.92828	0.97533	0.97533	SERPINB8	1
GSE360_T_GONDII_VS_B_MALAYI_HIGH_DOSE_DC_DN	1/210	178/14380	0.92828	0.97533	0.97533	CDHR1	1
GSE36888_STAT5_AB_KNOCKIN_VS_WT_TCELL_IL2_TREATED_2H_DN	1/210	178/14380	0.92828	0.97533	0.97533	BLMH	1
GSE37532_WT_VS_PPARG_KO_VISCERAL_ADIPOSE_TISSUE_TCONV_UP	1/210	178/14380	0.92828	0.97533	0.97533	SASH1	1
GSE39110_UNTREATED_VS_IL2_TREATED_CD8_TCELL_DAY3_POST_IMMUNIZATION_UP	1/210	178/14380	0.92828	0.97533	0.97533	TMEM154	1
GSE3982_EOSINOPHIL_VS_NEUTROPHIL_UP	1/210	178/14380	0.92828	0.97533	0.97533	CPA4	1
GSE46606_IRF4_KO_VS_WT_CD40L_IL2_IL5_3DAY_STIMULATED_BCELL_UP	1/210	178/14380	0.92828	0.97533	0.97533	HOPX	1
GSE46606_UNSTIM_VS_CD40L_IL2_IL5_3DAY_STIMULATED_IRF4HIGH_SORTED_BCELL_UP	1/210	178/14380	0.92828	0.97533	0.97533	PADI1	1
GSE5503_MLN_DC_VS_SPLEEN_DC_ACTIVATED_ALLOGENIC_TCELL_UP	1/210	178/14380	0.92828	0.97533	0.97533	SERPINA12	1
GSE7768_OVA_ALONE_VS_OVA_WITH_MPL_IMMUNIZED_MOUSE_WHOLE_SPLEEN_6H_UP	1/210	178/14380	0.92828	0.97533	0.97533	SLC37A2	1
LAKE_ADULT_KIDNEY_C14_DISTAL_CONVOLUTED_TUBULE	1/210	178/14380	0.92828	0.97533	0.97533	ABLIM1	1
MCBRYAN_PUBERTAL_BREAST_6_7WK_UP	1/210	178/14380	0.92828	0.97533	0.97533	TMEM45B	1
DESCARTES_FETAL_LUNG_CSH1_CSH2_POSITIVE_CELLS	1/210	179/14380	0.92934	0.97533	0.97533	DLX3	1
GSE10239_MEMORY_VS_DAY4.5_EFF_CD8_TCELL_UP	1/210	179/14380	0.92934	0.97533	0.97533	KRT78	1
GSE12845_IGD_NEG_BLOOD_VS_NAIVE_TONSIL_BCELL_DN	1/210	179/14380	0.92934	0.97533	0.97533	PADI1	1
GSE14000_4H_VS_16H_LPS_DC_UP	1/210	179/14380	0.92934	0.97533	0.97533	TMEM154	1
GSE14769_UNSTIM_VS_360MIN_LPS_BMDM_DN	1/210	179/14380	0.92934	0.97533	0.97533	APCDD1	1
GSE15930_STIM_VS_STIM_AND_TRICHOSTATINA_72H_CD8_T_CELL_UP	1/210	179/14380	0.92934	0.97533	0.97533	LGALSL	1
GSE17721_LPS_VS_GARDIQUIMOD_8H_BMDC_UP	1/210	179/14380	0.92934	0.97533	0.97533	RASAL1	1
GSE17974_0H_VS_2H_IN_VITRO_ACT_CD4_TCELL_UP	1/210	179/14380	0.92934	0.97533	0.97533	ARHGAP32	1
GSE20484_MCSG_VS_CXCL4_MONOCYTE_DERIVED_MACROPHAGE_UP	1/210	179/14380	0.92934	0.97533	0.97533	SLC37A2	1
GSE20715_0H_VS_48H_OZONE_TLR4_KO_LUNG_UP	1/210	179/14380	0.92934	0.97533	0.97533	PELI1	1
GSE21546_SAP1A_KO_VS_SAP1A_KO_AND_ELK1_KO_DP_THYMOCYTES_UP	1/210	179/14380	0.92934	0.97533	0.97533	SPNS2	1
GSE23308_WT_VS_MINERALCORTICOID_REC_KO_MACROPHAGE_CORTICOSTERONE_TREATED_DN	1/210	179/14380	0.92934	0.97533	0.97533	NDEL1	1
GSE23505_IL6_IL1_VS_IL6_IL1_IL23_TREATED_CD4_TCELL_UP	1/210	179/14380	0.92934	0.97533	0.97533	NKPD1	1
GSE25088_WT_VS_STAT6_KO_MACROPHAGE_ROSIGLITAZONE_STIM_UP	1/210	179/14380	0.92934	0.97533	0.97533	EFR3B	1
GSE2585_CTEC_VS_MTEC_THYMUS_UP	1/210	179/14380	0.92934	0.97533	0.97533	METRNL	1
GSE2770_UNTREATED_VS_TGFB_AND_IL4_TREATED_ACT_CD4_TCELL_48H_DN	1/210	179/14380	0.92934	0.97533	0.97533	DLX5	1
GSE30083_SP2_VS_SP4_THYMOCYTE_DN	1/210	179/14380	0.92934	0.97533	0.97533	HOPX	1
GSE3039_B2_VS_B1_BCELL_UP	1/210	179/14380	0.92934	0.97533	0.97533	MPZL3	1
GSE32423_IL7_VS_IL4_MEMORY_CD8_TCELL_DN	1/210	179/14380	0.92934	0.97533	0.97533	DMKN	1
GSE33292_DN3_THYMOCYTE_VS_TCF1_KO_TCELL_LYMPHOMA_UP	1/210	179/14380	0.92934	0.97533	0.97533	ABLIM1	1
GSE360_T_GONDII_VS_B_MALAYI_LOW_DOSE_MAC_UP	1/210	179/14380	0.92934	0.97533	0.97533	UNC93A	1
GSE39556_UNTREATED_VS_3H_POLYIC_INJ_MOUSE_NK_CELL_UP	1/210	179/14380	0.92934	0.97533	0.97533	SERPINB8	1
GSE3982_MEMORY_CD4_TCELL_VS_TH2_UP	1/210	179/14380	0.92934	0.97533	0.97533	SASH1	1
GSE3994_WT_VS_PAC1_KO_ACTIVATED_MAST_CELL_DN	1/210	179/14380	0.92934	0.97533	0.97533	CASZ1	1
GSE40277_GATA1_AND_SATB1_TRANSDUCED_VS_CTRL_CD4_TCELL_DN	1/210	179/14380	0.92934	0.97533	0.97533	PLA2G4F	1
GSE44732_UNSTIM_VS_IL27_STIM_IMATURE_DC_DN	1/210	179/14380	0.92934	0.97533	0.97533	PLCXD1	1
GSE45739_NRAS_KO_VS_WT_UNSTIM_CD4_TCELL_DN	1/210	179/14380	0.92934	0.97533	0.97533	JMY	1
GSE5542_UNTREATED_VS_IFNG_TREATED_EPITHELIAL_CELLS_24H_DN	1/210	179/14380	0.92934	0.97533	0.97533	PPFIBP2	1
GSE5589_LPS_VS_LPS_AND_IL10_STIM_IL10_KO_MACROPHAGE_45MIN_DN	1/210	179/14380	0.92934	0.97533	0.97533	OTUB2	1
GSE5589_UNSTIM_VS_45MIN_LPS_STIM_MACROPHAGE_DN	1/210	179/14380	0.92934	0.97533	0.97533	FETUB	1
GSE6269_HEALTHY_VS_STAPH_PNEUMO_INF_PBMC_UP	1/210	179/14380	0.92934	0.97533	0.97533	CLN8	1
GSE7219_WT_VS_NIK_NFKB2_KO_LPS_AND_ANTI_CD40_STIM_DC_UP	1/210	179/14380	0.92934	0.97533	0.97533	BPIFC	1
REACTOME_NERVOUS_SYSTEM_DEVELOPMENT	4/210	488/14380	0.929431	0.97533	0.97533	CSNK2A2/ABLIM1/GAB1/TIAM1	4
GSE11057_NAIVE_CD4_VS_PBMC_CD4_TCELL_UP	1/210	180/14380	0.930385	0.97533	0.97533	ABLIM1	1
GSE12366_GC_VS_NAIVE_BCELL_DN	1/210	180/14380	0.930385	0.97533	0.97533	MARCHF3	1
GSE13306_LAMINA_PROPRIA_VS_SPLEEN_TREG_UP	1/210	180/14380	0.930385	0.97533	0.97533	GRHL1	1
GSE1448_CTRL_VS_ANTI_VBETA5_DP_THYMOCYTE_DN	1/210	180/14380	0.930385	0.97533	0.97533	SCEL	1
GSE15324_NAIVE_VS_ACTIVATED_ELF4_KO_CD8_TCELL_UP	1/210	180/14380	0.930385	0.97533	0.97533	USP2	1
GSE15930_STIM_VS_STIM_AND_IFNAB_48H_CD8_T_CELL_DN	1/210	180/14380	0.930385	0.97533	0.97533	HOMER2	1
GSE16450_IMMATURE_VS_MATURE_NEURON_CELL_LINE_UP	1/210	180/14380	0.930385	0.97533	0.97533	ABLIM1	1
GSE17186_NAIVE_VS_CD21HIGH_TRANSITIONAL_BCELL_CORD_BLOOD_DN	1/210	180/14380	0.930385	0.97533	0.97533	PADI1	1
GSE17721_CTRL_VS_POLYIC_24H_BMDC_DN	1/210	180/14380	0.930385	0.97533	0.97533	CWH43	1
GSE17721_CTRL_VS_POLYIC_4H_BMDC_DN	1/210	180/14380	0.930385	0.97533	0.97533	FLG	1
GSE17721_LPS_VS_PAM3CSK4_12H_BMDC_UP	1/210	180/14380	0.930385	0.97533	0.97533	CPEB2	1
GSE17721_LPS_VS_PAM3CSK4_6H_BMDC_UP	1/210	180/14380	0.930385	0.97533	0.97533	CDHR1	1
GSE17721_LPS_VS_POLYIC_12H_BMDC_DN	1/210	180/14380	0.930385	0.97533	0.97533	SLC37A2	1
GSE20727_CTRL_VS_H2O2_TREATED_DC_DN	1/210	180/14380	0.930385	0.97533	0.97533	SERPINB7	1
GSE21380_TFH_VS_GERMINAL_CENTER_TFH_CD4_TCELL_DN	1/210	180/14380	0.930385	0.97533	0.97533	ATG9B	1
GSE21546_ELK1_KO_VS_SAP1A_KO_AND_ELK1_KO_ANTI_CD3_STIM_DP_THYMOCYTES_DN	1/210	180/14380	0.930385	0.97533	0.97533	SERPINB12	1
GSE22025_UNTREATED_VS_PROGESTERONE_TREATED_CD4_TCELL_DN	1/210	180/14380	0.930385	0.97533	0.97533	TIAM1	1
GSE23308_WT_VS_MINERALCORTICOID_REC_KO_MACROPHAGE_DN	1/210	180/14380	0.930385	0.97533	0.97533	HOPX	1
GSE27786_CD8_TCELL_VS_NEUTROPHIL_DN	1/210	180/14380	0.930385	0.97533	0.97533	CPEB2	1
GSE27859_MACROPHAGE_VS_CD11C_INT_F480_INT_DC_DN	1/210	180/14380	0.930385	0.97533	0.97533	TPRG1	1
GSE3039_CD4_TCELL_VS_B1_BCELL_UP	1/210	180/14380	0.930385	0.97533	0.97533	TACC2	1
GSE31082_CD4_VS_CD8_SP_THYMOCYTE_DN	1/210	180/14380	0.930385	0.97533	0.97533	XKRX	1
GSE32423_IL7_VS_IL7_IL4_NAIVE_CD8_TCELL_DN	1/210	180/14380	0.930385	0.97533	0.97533	USP2	1
GSE339_EX_VIVO_VS_IN_CULTURE_CD4POS_DC_DN	1/210	180/14380	0.930385	0.97533	0.97533	SLC5A1	1
GSE360_CTRL_VS_B_MALAYI_LOW_DOSE_MAC_UP	1/210	180/14380	0.930385	0.97533	0.97533	FGFR2	1
GSE36888_STAT5_AB_KNOCKIN_VS_WT_TCELL_IL2_TREATED_17H_DN	1/210	180/14380	0.930385	0.97533	0.97533	KRT23	1
GSE36888_STAT5_AB_KNOCKIN_VS_WT_TCELL_IL2_TREATED_2H_UP	1/210	180/14380	0.930385	0.97533	0.97533	HAL	1
GSE3982_CTRL_VS_IGE_STIM_MAST_CELL_UP	1/210	180/14380	0.930385	0.97533	0.97533	TREX2	1
GSE3982_MAST_CELL_VS_DC_DN	1/210	180/14380	0.930385	0.97533	0.97533	OTUB2	1
GSE3982_MAST_CELL_VS_MAC_DN	1/210	180/14380	0.930385	0.97533	0.97533	SERPINB8	1
GSE40225_WT_VS_RIP_B7X_DIABETIC_MOUSE_PANCREATIC_CD8_TCELL_UP	1/210	180/14380	0.930385	0.97533	0.97533	PIK3C2B	1
GSE43955_1H_VS_10H_ACT_CD4_TCELL_WITH_TGFB_IL6_DN	1/210	180/14380	0.930385	0.97533	0.97533	AZGP1	1
GSE43955_TGFB_IL6_VS_TGFB_IL6_IL23_TH17_ACT_CD4_TCELL_60H_UP	1/210	180/14380	0.930385	0.97533	0.97533	GDPD3	1
GSE44649_WT_VS_MIR155_KO_NAIVE_CD8_TCELL_DN	1/210	180/14380	0.930385	0.97533	0.97533	PLA2G4F	1
GSE4748_CTRL_VS_LPS_STIM_DC_3H_DN	1/210	180/14380	0.930385	0.97533	0.97533	HMOX1	1
GSE5589_IL6_KO_VS_IL10_KO_LPS_STIM_MACROPHAGE_45MIN_DN	1/210	180/14380	0.930385	0.97533	0.97533	METRNL	1
GSE5589_WT_VS_IL6_KO_LPS_STIM_MACROPHAGE_45MIN_DN	1/210	180/14380	0.930385	0.97533	0.97533	SPNS2	1
GSE6875_WT_VS_FOXP3_KO_TREG_UP	1/210	180/14380	0.930385	0.97533	0.97533	GAB1	1
GSE7460_TCONV_VS_TREG_THYMUS_DN	1/210	180/14380	0.930385	0.97533	0.97533	PLA2G4F	1
GSE8921_UNSTIM_VS_TLR1_2_STIM_MONOCYTE_24H_DN	1/210	180/14380	0.930385	0.97533	0.97533	USP2	1
LAKE_ADULT_KIDNEY_C3_PROXIMAL_TUBULE_EPITHELIAL_CELLS_S1_S2	1/210	180/14380	0.930385	0.97533	0.97533	ABLIM1	1
SU_HO_FOETAL_FEMUR_C5_ENDOTHELIAL_CELL	3/210	395/14380	0.930965	0.97533	0.97533	DOCK9/ITPRID2/MAGI1	3
GAUCHER_PBMC_YF_VAX_STAMARIL_UNKNOWN_AGE_7DY_DN	1/210	181/14380	0.931415	0.97533	0.97533	TGM3	1
GSE10273_HIGH_IL7_VS_HIGH_IL7_AND_IRF4_IN_IRF4_8_NULL_PRE_BCELL_UP	1/210	181/14380	0.931415	0.97533	0.97533	SBSN	1
GSE11386_NAIVE_VS_MEMORY_BCELL_UP	1/210	181/14380	0.931415	0.97533	0.97533	BLMH	1
GSE11961_FOLLICULAR_BCELL_VS_MEMORY_BCELL_DAY40_DN	1/210	181/14380	0.931415	0.97533	0.97533	IL18	1
GSE12845_IGD_POS_BLOOD_VS_NAIVE_TONSIL_BCELL_UP	1/210	181/14380	0.931415	0.97533	0.97533	DSG1	1
GSE14415_INDUCED_TREG_VS_FAILED_INDUCED_TREG_UP	1/210	181/14380	0.931415	0.97533	0.97533	SULT2B1	1
GSE14699_NAIVE_VS_DELETIONAL_TOLERANCE_CD8_TCELL_DN	1/210	181/14380	0.931415	0.97533	0.97533	NIPAL1	1
GSE16451_CTRL_VS_WEST_EQUINE_ENC_VIRUS_MATURE_NEURON_CELL_LINE_UP	1/210	181/14380	0.931415	0.97533	0.97533	TM7SF2	1
GSE17721_CPG_VS_GARDIQUIMOD_24H_BMDC_UP	1/210	181/14380	0.931415	0.97533	0.97533	SCNN1A	1
GSE17721_LPS_VS_CPG_1H_BMDC_DN	1/210	181/14380	0.931415	0.97533	0.97533	KLK7	1
GSE17721_LPS_VS_GARDIQUIMOD_6H_BMDC_UP	1/210	181/14380	0.931415	0.97533	0.97533	KLK11	1
GSE20151_CTRL_VS_FUSOBACT_NUCLEATUM_NEUTROPHIL_DN	1/210	181/14380	0.931415	0.97533	0.97533	MARCHF3	1
GSE20715_0H_VS_24H_OZONE_TLR4_KO_LUNG_UP	1/210	181/14380	0.931415	0.97533	0.97533	AQP5	1
GSE20715_WT_VS_TLR4_KO_LUNG_UP	1/210	181/14380	0.931415	0.97533	0.97533	LGALSL	1
GSE21379_TFH_VS_NON_TFH_SAP_KO_CD4_TCELL_UP	1/210	181/14380	0.931415	0.97533	0.97533	YOD1	1
GSE21927_SPLEEN_C57BL6_VS_4T1_TUMOR_BALBC_MONOCYTES_UP	1/210	181/14380	0.931415	0.97533	0.97533	PIK3C2B	1
GSE25088_CTRL_VS_IL4_AND_ROSIGLITAZONE_STIM_MACROPHAGE_DN	1/210	181/14380	0.931415	0.97533	0.97533	KRT2	1
GSE2770_IL12_AND_TGFB_VS_IL4_TREATED_ACT_CD4_TCELL_6H_UP	1/210	181/14380	0.931415	0.97533	0.97533	DENND2C	1
GSE2770_UNTREATED_VS_ACT_CD4_TCELL_6H_UP	1/210	181/14380	0.931415	0.97533	0.97533	CPT1C	1
GSE2770_UNTREATED_VS_IL12_TREATED_ACT_CD4_TCELL_48H_UP	1/210	181/14380	0.931415	0.97533	0.97533	KRT80	1
GSE28237_FOLLICULAR_VS_EARLY_GC_BCELL_DN	1/210	181/14380	0.931415	0.97533	0.97533	OTUB2	1
GSE30083_SP3_VS_SP4_THYMOCYTE_DN	1/210	181/14380	0.931415	0.97533	0.97533	HOPX	1
GSE3039_CD4_TCELL_VS_NKT_CELL_UP	1/210	181/14380	0.931415	0.97533	0.97533	SCNN1A	1
GSE360_L_DONOVANI_VS_M_TUBERCULOSIS_DC_UP	1/210	181/14380	0.931415	0.97533	0.97533	TM7SF2	1
GSE360_T_GONDII_VS_B_MALAYI_HIGH_DOSE_MAC_UP	1/210	181/14380	0.931415	0.97533	0.97533	GAB1	1
GSE36476_YOUNG_VS_OLD_DONOR_MEMORY_CD4_TCELL_72H_TSST_ACT_DN	1/210	181/14380	0.931415	0.97533	0.97533	TIAM1	1
GSE39556_CD8A_DC_VS_NK_CELL_DN	1/210	181/14380	0.931415	0.97533	0.97533	SERPINB8	1
GSE3982_CTRL_VS_PMA_STIM_EOSINOPHIL_UP	1/210	181/14380	0.931415	0.97533	0.97533	SERPINB8	1
GSE3982_MAST_CELL_VS_TH2_UP	1/210	181/14380	0.931415	0.97533	0.97533	MARCHF3	1
GSE40274_FOXP3_VS_FOXP3_AND_EOS_TRANSDUCED_ACTIVATED_CD4_TCELL_DN	1/210	181/14380	0.931415	0.97533	0.97533	CASZ1	1
GSE40666_UNTREATED_VS_IFNA_STIM_STAT4_KO_EFFECTOR_CD8_TCELL_90MIN_DN	1/210	181/14380	0.931415	0.97533	0.97533	ARHGAP32	1
GSE4142_GC_BCELL_VS_MEMORY_BCELL_DN	1/210	181/14380	0.931415	0.97533	0.97533	KRT10	1
GSE4142_NAIVE_BCELL_VS_PLASMA_CELL_UP	1/210	181/14380	0.931415	0.97533	0.97533	HOPX	1
GSE6681_DELETED_FOXP3_VS_WT_TREG_DN	1/210	181/14380	0.931415	0.97533	0.97533	HAL	1
GSE7218_UNSTIM_VS_ANTIGEN_STIM_THROUGH_IGG_BCELL_UP	1/210	181/14380	0.931415	0.97533	0.97533	ABCA12	1
GSE7831_UNSTIM_VS_INFLUENZA_STIM_PDC_1H_UP	1/210	181/14380	0.931415	0.97533	0.97533	METRNL	1
GSE8621_LPS_STIM_VS_LPS_PRIMED_AND_LPS_STIM_MACROPHAGE_DN	1/210	181/14380	0.931415	0.97533	0.97533	CSNK2A2	1
SU_HO_CONV_CENT_CHONDROSARCOMA_STROMAL_C2_GRANULATING_CANCER_ASSOCIATED_FIBROBLAST	1/210	181/14380	0.931415	0.97533	0.97533	HMOX1	1
WIERENGA_STAT5A_TARGETS_UP	1/210	181/14380	0.931415	0.97533	0.97533	CDHR1	1
GRESHOCK_CANCER_COPY_NUMBER_UP	2/210	295/14380	0.931906	0.97533	0.97533	FGFR2/SEPTIN5	2
PASINI_SUZ12_TARGETS_DN	2/210	295/14380	0.931906	0.97533	0.97533	AIF1L/METRNL	2
RODRIGUES_THYROID_CARCINOMA_ANAPLASTIC_DN	4/210	492/14380	0.932144	0.97533	0.97533	SASH1/TACC2/MAGI1/AZGP1	4
GSE11864_CSF1_VS_CSF1_IFNG_PAM3CYS_IN_MAC_UP	1/210	182/14380	0.932429	0.97533	0.97533	HMOX1	1
GSE13738_TCR_VS_BYSTANDER_ACTIVATED_CD4_TCELL_DN	1/210	182/14380	0.932429	0.97533	0.97533	SMPD3	1
GSE14000_UNSTIM_VS_16H_LPS_DC_TRANSLATED_RNA_DN	1/210	182/14380	0.932429	0.97533	0.97533	CPEB2	1
GSE1460_INTRATHYMIC_T_PROGENITOR_VS_THYMIC_STROMAL_CELL_DN	1/210	182/14380	0.932429	0.97533	0.97533	UNC13B	1
GSE15330_HSC_VS_LYMPHOID_PRIMED_MULTIPOTENT_PROGENITOR_UP	1/210	182/14380	0.932429	0.97533	0.97533	CTNNBIP1	1
GSE17580_TREG_VS_TEFF_S_MANSONI_INF_DN	1/210	182/14380	0.932429	0.97533	0.97533	RPTN	1
GSE17721_CTRL_VS_LPS_12H_BMDC_UP	1/210	182/14380	0.932429	0.97533	0.97533	CENPT	1
GSE17721_PAM3CSK4_VS_GADIQUIMOD_12H_BMDC_UP	1/210	182/14380	0.932429	0.97533	0.97533	TM7SF2	1
GSE17721_POLYIC_VS_CPG_12H_BMDC_UP	1/210	182/14380	0.932429	0.97533	0.97533	GLTP	1
GSE17721_POLYIC_VS_CPG_6H_BMDC_DN	1/210	182/14380	0.932429	0.97533	0.97533	KRT2	1
GSE18893_TCONV_VS_TREG_24H_CULTURE_UP	1/210	182/14380	0.932429	0.97533	0.97533	RDH12	1
GSE19401_UNSTIM_VS_RETINOIC_ACID_STIM_FOLLICULAR_DC_UP	1/210	182/14380	0.932429	0.97533	0.97533	LCE2B	1
GSE20198_IL12_IL18_VS_IFNA_TREATED_ACT_CD4_TCELL_DN	1/210	182/14380	0.932429	0.97533	0.97533	EPHX3	1
GSE20727_CTRL_VS_H2O2_TREATED_DC_UP	1/210	182/14380	0.932429	0.97533	0.97533	GFOD2	1
GSE21546_SAP1A_KO_VS_SAP1A_KO_AND_ELK1_KO_DP_THYMOCYTES_DN	1/210	182/14380	0.932429	0.97533	0.97533	OTUB2	1
GSE2197_IMMUNOSUPPRESSIVE_DNA_VS_UNTREATEDIN_DC_DN	1/210	182/14380	0.932429	0.97533	0.97533	GAB1	1
GSE22229_RENAL_TRANSPLANT_VS_HEALTHY_PBMC_DN	1/210	182/14380	0.932429	0.97533	0.97533	FCHSD1	1
GSE23502_BM_VS_COLON_TUMOR_MYELOID_DERIVED_SUPPRESSOR_CELL_DN	1/210	182/14380	0.932429	0.97533	0.97533	HPGD	1
GSE24634_IL4_VS_CTRL_TREATED_NAIVE_CD4_TCELL_DAY5_DN	1/210	182/14380	0.932429	0.97533	0.97533	DOCK9	1
GSE24634_NAIVE_CD4_TCELL_VS_DAY5_IL4_CONV_TREG_UP	1/210	182/14380	0.932429	0.97533	0.97533	ABLIM1	1
GSE24972_WT_VS_IRF8_KO_SPLEEN_FOLLICULAR_BCELL_DN	1/210	182/14380	0.932429	0.97533	0.97533	SERPINB12	1
GSE25123_ROSIGLITAZONE_VS_IL4_AND_ROSIGLITAZONE_STIM_PPARG_KO_MACROPHAGE_DAY10_DN	1/210	182/14380	0.932429	0.97533	0.97533	TMEM86A	1
GSE26669_CTRL_VS_COSTIM_BLOCK_MLR_CD4_TCELL_DN	1/210	182/14380	0.932429	0.97533	0.97533	CLPX	1
GSE2770_TGFB_AND_IL4_VS_IL12_TREATED_ACT_CD4_TCELL_48H_UP	1/210	182/14380	0.932429	0.97533	0.97533	JMY	1
GSE29618_PDC_VS_MDC_UP	1/210	182/14380	0.932429	0.97533	0.97533	BSPRY	1
GSE33162_UNTREATED_VS_4H_LPS_STIM_HDAC3_HET_MACROPHAGE_UP	1/210	182/14380	0.932429	0.97533	0.97533	TACC2	1
GSE34156_NOD2_LIGAND_VS_NOD2_AND_TLR1_TLR2_LIGAND_24H_TREATED_MONOCYTE_DN	1/210	182/14380	0.932429	0.97533	0.97533	DSC1	1
GSE360_HIGH_VS_LOW_DOSE_B_MALAYI_MAC_UP	1/210	182/14380	0.932429	0.97533	0.97533	LCE2B	1
GSE360_LOW_DOSE_B_MALAYI_VS_M_TUBERCULOSIS_DC_DN	1/210	182/14380	0.932429	0.97533	0.97533	FGFR2	1
GSE360_T_GONDII_VS_M_TUBERCULOSIS_MAC_UP	1/210	182/14380	0.932429	0.97533	0.97533	GAB1	1
GSE37416_0H_VS_12H_F_TULARENSIS_LVS_NEUTROPHIL_UP	1/210	182/14380	0.932429	0.97533	0.97533	SMPD3	1
GSE39022_LN_VS_SPLEEN_DC_UP	1/210	182/14380	0.932429	0.97533	0.97533	ALOX12B	1
GSE3982_BCELL_VS_TH1_DN	1/210	182/14380	0.932429	0.97533	0.97533	HOPX	1
GSE3982_MAC_VS_BASOPHIL_UP	1/210	182/14380	0.932429	0.97533	0.97533	GLTP	1
GSE3982_MAC_VS_TH2_UP	1/210	182/14380	0.932429	0.97533	0.97533	CLN8	1
GSE40666_NAIVE_VS_EFFECTOR_CD8_TCELL_WITH_IFNA_STIM_90MIN_UP	1/210	182/14380	0.932429	0.97533	0.97533	PELI1	1
GSE40666_WT_VS_STAT1_KO_CD8_TCELL_WITH_IFNA_STIM_90MIN_UP	1/210	182/14380	0.932429	0.97533	0.97533	ATP10B	1
GSE411_UNSTIM_VS_100MIN_IL6_STIM_SOCS3_KO_MACROPHAGE_DN	1/210	182/14380	0.932429	0.97533	0.97533	METRNL	1
GSE411_UNSTIM_VS_400MIN_IL6_STIM_SOCS3_KO_MACROPHAGE_DN	1/210	182/14380	0.932429	0.97533	0.97533	AIF1L	1
GSE42088_UNINF_VS_LEISHMANIA_INF_DC_24H_DN	1/210	182/14380	0.932429	0.97533	0.97533	PRSS3	1
GSE557_CIITA_KO_VS_I_AB_KO_DC_DN	1/210	182/14380	0.932429	0.97533	0.97533	GCOM1	1
GSE6259_DEC205_POS_DC_VS_CD4_TCELL_DN	1/210	182/14380	0.932429	0.97533	0.97533	PNPLA1	1
GSE8685_IL2_ACT_IL2_STARVED_VS_IL15_ACT_IL2_STARVED_CD4_TCELL_UP	1/210	182/14380	0.932429	0.97533	0.97533	TIAM1	1
YAO_TEMPORAL_RESPONSE_TO_PROGESTERONE_CLUSTER_17	1/210	182/14380	0.932429	0.97533	0.97533	KRT10	1
GSE11961_FOLLICULAR_BCELL_VS_GERMINAL_CENTER_BCELL_DAY7_UP	1/210	183/14380	0.933428	0.97533	0.97533	FRMPD1	1
GSE11961_FOLLICULAR_BCELL_VS_MEMORY_BCELL_DAY7_DN	1/210	183/14380	0.933428	0.97533	0.97533	TTC39A	1
GSE12845_IGD_POS_VS_NEG_BLOOD_BCELL_DN	1/210	183/14380	0.933428	0.97533	0.97533	BLMH	1
GSE1432_CTRL_VS_IFNG_6H_MICROGLIA_UP	1/210	183/14380	0.933428	0.97533	0.97533	FRMPD1	1
GSE15330_LYMPHOID_MULTIPOTENT_VS_GRANULOCYTE_MONOCYTE_PROGENITOR_IKAROS_KO_DN	1/210	183/14380	0.933428	0.97533	0.97533	GFOD2	1
GSE15330_MEGAKARYOCYTE_ERYTHROID_VS_GRANULOCYTE_MONOCYTE_PROGENITOR_IKAROS_KO_DN	1/210	183/14380	0.933428	0.97533	0.97533	TIAM1	1
GSE17721_0.5H_VS_12H_LPS_BMDC_DN	1/210	183/14380	0.933428	0.97533	0.97533	DMKN	1
GSE17721_4H_VS_24H_POLYIC_BMDC_UP	1/210	183/14380	0.933428	0.97533	0.97533	GAB1	1
GSE17721_CTRL_VS_GARDIQUIMOD_12H_BMDC_UP	1/210	183/14380	0.933428	0.97533	0.97533	ATG9B	1
GSE17721_LPS_VS_CPG_4H_BMDC_UP	1/210	183/14380	0.933428	0.97533	0.97533	SMPD3	1
GSE17721_LPS_VS_POLYIC_1H_BMDC_DN	1/210	183/14380	0.933428	0.97533	0.97533	GDA	1
GSE17721_POLYIC_VS_CPG_0.5H_BMDC_DN	1/210	183/14380	0.933428	0.97533	0.97533	TMEM45B	1
GSE17721_POLYIC_VS_CPG_16H_BMDC_DN	1/210	183/14380	0.933428	0.97533	0.97533	SASH1	1
GSE17721_POLYIC_VS_CPG_8H_BMDC_UP	1/210	183/14380	0.933428	0.97533	0.97533	KRTDAP	1
GSE17974_1H_VS_72H_UNTREATED_IN_VITRO_CD4_TCELL_UP	1/210	183/14380	0.933428	0.97533	0.97533	JMY	1
GSE17974_CTRL_VS_ACT_IL4_AND_ANTI_IL12_72H_CD4_TCELL_UP	1/210	183/14380	0.933428	0.97533	0.97533	JMY	1
GSE18893_CTRL_VS_TNF_TREATED_TCONV_2H_UP	1/210	183/14380	0.933428	0.97533	0.97533	ASPRV1	1
GSE19888_CTRL_VS_TCELL_MEMBRANES_ACT_MAST_CELL_PRETREAT_A3R_INH_DN	1/210	183/14380	0.933428	0.97533	0.97533	RAPGEFL1	1
GSE19941_UNSTIM_VS_LPS_AND_IL10_STIM_IL10_KO_MACROPHAGE_DN	1/210	183/14380	0.933428	0.97533	0.97533	KLK11	1
GSE20484_MCSG_VS_CXCL4_MONOCYTE_DERIVED_MACROPHAGE_DN	1/210	183/14380	0.933428	0.97533	0.97533	RASAL1	1
GSE22886_NAIVE_CD4_TCELL_VS_12H_ACT_TH2_UP	1/210	183/14380	0.933428	0.97533	0.97533	PPFIBP2	1
GSE23502_WT_VS_HDC_KO_MYELOID_DERIVED_SUPPRESSOR_CELL_BM_UP	1/210	183/14380	0.933428	0.97533	0.97533	PELI1	1
GSE25088_IL4_VS_IL4_AND_ROSIGLITAZONE_STIM_STAT6_KO_MACROPHAGE_DAY10_DN	1/210	183/14380	0.933428	0.97533	0.97533	SERPINB8	1
GSE2706_LPS_VS_R848_AND_LPS_8H_STIM_DC_UP	1/210	183/14380	0.933428	0.97533	0.97533	TMEM45B	1
GSE2770_TGFB_AND_IL4_VS_IL4_TREATED_ACT_CD4_TCELL_48H_DN	1/210	183/14380	0.933428	0.97533	0.97533	JMY	1
GSE2770_UNTREATED_VS_IL12_TREATED_ACT_CD4_TCELL_48H_DN	1/210	183/14380	0.933428	0.97533	0.97533	SPINK5	1
GSE27786_LSK_VS_LIN_NEG_CELL_UP	1/210	183/14380	0.933428	0.97533	0.97533	GLTP	1
GSE29949_MICROGLIA_VS_DC_BRAIN_UP	1/210	183/14380	0.933428	0.97533	0.97533	TIAM1	1
GSE30083_SP1_VS_SP3_THYMOCYTE_UP	1/210	183/14380	0.933428	0.97533	0.97533	EXPH5	1
GSE32034_LY6C_HIGH_VS_LOW_ROSIGLIZATONE_TREATED_MONOCYTE_UP	1/210	183/14380	0.933428	0.97533	0.97533	HPGD	1
GSE33424_CD161_HIGH_VS_NEG_CD8_TCELL_DN	1/210	183/14380	0.933428	0.97533	0.97533	PELI1	1
GSE339_CD4POS_VS_CD8POS_DC_IN_CULTURE_DN	1/210	183/14380	0.933428	0.97533	0.97533	SLC5A1	1
GSE360_HIGH_DOSE_B_MALAYI_VS_M_TUBERCULOSIS_MAC_UP	1/210	183/14380	0.933428	0.97533	0.97533	GAB1	1
GSE360_L_DONOVANI_VS_B_MALAYI_HIGH_DOSE_DC_DN	1/210	183/14380	0.933428	0.97533	0.97533	BLMH	1
GSE3720_VD1_VS_VD2_GAMMADELTA_TCELL_WITH_PMA_STIM_DN	1/210	183/14380	0.933428	0.97533	0.97533	WFDC5	1
GSE37301_MULTIPOTENT_PROGENITOR_VS_RAG2_KO_NK_CELL_DN	1/210	183/14380	0.933428	0.97533	0.97533	SCEL	1
GSE38304_MYC_NEG_VS_POS_GC_BCELL_UP	1/210	183/14380	0.933428	0.97533	0.97533	GDPD3	1
GSE39110_DAY3_VS_DAY6_POST_IMMUNIZATION_CD8_TCELL_WITH_IL2_TREATMENT_UP	1/210	183/14380	0.933428	0.97533	0.97533	BLMH	1
GSE3982_MAST_CELL_VS_TH2_DN	1/210	183/14380	0.933428	0.97533	0.97533	BLMH	1
GSE40666_WT_VS_STAT4_KO_CD8_TCELL_WITH_IFNA_STIM_90MIN_UP	1/210	183/14380	0.933428	0.97533	0.97533	GFOD2	1
GSE43863_TH1_VS_LY6C_INT_CXCR5POS_EFFECTOR_CD4_TCELL_DN	1/210	183/14380	0.933428	0.97533	0.97533	YOD1	1
GSE43956_WT_VS_SGK1_KO_TH17_DIFFERENTIATED_CD4_TCELL_DN	1/210	183/14380	0.933428	0.97533	0.97533	PELI1	1
GSE45739_UNSTIM_VS_ACD3_ACD28_STIM_WT_CD4_TCELL_DN	1/210	183/14380	0.933428	0.97533	0.97533	HOPX	1
GSE45881_CXCR6HI_VS_CXCR1LO_COLONIC_LAMINA_PROPRIA_DN	1/210	183/14380	0.933428	0.97533	0.97533	KRT10	1
GSE46606_UNSTIM_VS_CD40L_IL2_IL5_3DAY_STIMULATED_IRF4MID_SORTED_BCELL_DN	1/210	183/14380	0.933428	0.97533	0.97533	RASGEF1B	1
GSE5589_UNSTIM_VS_180MIN_LPS_AND_IL10_STIM_MACROPHAGE_DN	1/210	183/14380	0.933428	0.97533	0.97533	TIAM1	1
GSE7509_FCGRIIB_VS_TNFA_IL1B_IL6_PGE_STIM_DC_UP	1/210	183/14380	0.933428	0.97533	0.97533	GLTP	1
GSE8835_CD4_VS_CD8_TCELL_UP	1/210	183/14380	0.933428	0.97533	0.97533	CLN8	1
MCBRYAN_PUBERTAL_BREAST_4_5WK_DN	1/210	183/14380	0.933428	0.97533	0.97533	TMEM45B	1
BOQUEST_STEM_CELL_CULTURED_VS_FRESH_UP	3/210	399/14380	0.933876	0.97533	0.97533	FMO2/PELI1/KIF13B	3
ZHONG_PFC_C3_ASTROCYTE	2/210	298/14380	0.934355	0.97533	0.97533	EFR3B/SMPD3	2
CHANDRAN_METASTASIS_UP	1/210	184/14380	0.934413	0.97533	0.97533	TYRO3	1
GSE11057_PBMC_VS_MEM_CD4_TCELL_DN	1/210	184/14380	0.934413	0.97533	0.97533	DOCK9	1
GSE11864_UNTREATED_VS_CSF1_IN_MAC_DN	1/210	184/14380	0.934413	0.97533	0.97533	PGLYRP3	1
GSE11961_FOLLICULAR_BCELL_VS_PLASMA_CELL_DAY7_DN	1/210	184/14380	0.934413	0.97533	0.97533	ARG1	1
GSE11961_MARGINAL_ZONE_BCELL_VS_MEMORY_BCELL_DAY40_DN	1/210	184/14380	0.934413	0.97533	0.97533	LGALSL	1
GSE12845_IGD_NEG_BLOOD_VS_PRE_GC_TONSIL_BCELL_DN	1/210	184/14380	0.934413	0.97533	0.97533	PIK3C2B	1
GSE13411_IGM_MEMORY_BCELL_VS_PLASMA_CELL_UP	1/210	184/14380	0.934413	0.97533	0.97533	HOPX	1
GSE13484_12H_VS_3H_YF17D_VACCINE_STIM_PBMC_UP	1/210	184/14380	0.934413	0.97533	0.97533	SERPINB7	1
GSE14308_TH1_VS_INDUCED_TREG_UP	1/210	184/14380	0.934413	0.97533	0.97533	YOD1	1
GSE16697_CD4_TCELL_VS_TFH_CD4_TCELL_DN	1/210	184/14380	0.934413	0.97533	0.97533	PELI1	1
GSE17580_TREG_VS_TEFF_DN	1/210	184/14380	0.934413	0.97533	0.97533	OTUB2	1
GSE17721_0.5H_VS_12H_GARDIQUIMOD_BMDC_DN	1/210	184/14380	0.934413	0.97533	0.97533	PELI1	1
GSE17721_0.5H_VS_24H_PAM3CSK4_BMDC_DN	1/210	184/14380	0.934413	0.97533	0.97533	SASH1	1
GSE17721_ALL_VS_24H_PAM3CSK4_BMDC_DN	1/210	184/14380	0.934413	0.97533	0.97533	RDH12	1
GSE17721_CTRL_VS_GARDIQUIMOD_24H_BMDC_UP	1/210	184/14380	0.934413	0.97533	0.97533	ASPRV1	1
GSE17721_CTRL_VS_PAM3CSK4_1H_BMDC_UP	1/210	184/14380	0.934413	0.97533	0.97533	ANXA9	1
GSE17721_CTRL_VS_POLYIC_24H_BMDC_UP	1/210	184/14380	0.934413	0.97533	0.97533	KRT10	1
GSE17721_LPS_VS_CPG_4H_BMDC_DN	1/210	184/14380	0.934413	0.97533	0.97533	ALOX12B	1
GSE17721_LPS_VS_GARDIQUIMOD_12H_BMDC_DN	1/210	184/14380	0.934413	0.97533	0.97533	SLC5A1	1
GSE17812_WT_VS_THPOK_KO_MEMORY_CD8_TCELL_UP	1/210	184/14380	0.934413	0.97533	0.97533	XKRX	1
GSE19401_UNSTIM_VS_RETINOIC_ACID_STIM_FOLLICULAR_DC_DN	1/210	184/14380	0.934413	0.97533	0.97533	SASH1	1
GSE20366_TREG_VS_NAIVE_CD4_TCELL_DEC205_CONVERSION_UP	1/210	184/14380	0.934413	0.97533	0.97533	SULT2B1	1
GSE21774_CD56_BRIGHT_VS_DIM_CD62L_POSITIVE_NK_CELL_UP	1/210	184/14380	0.934413	0.97533	0.97533	OTUB2	1
GSE22886_NAIVE_BCELL_VS_BM_PLASMA_CELL_DN	1/210	184/14380	0.934413	0.97533	0.97533	TM7SF2	1
GSE22886_NAIVE_CD4_TCELL_VS_DC_UP	1/210	184/14380	0.934413	0.97533	0.97533	DOCK9	1
GSE23321_CENTRAL_VS_EFFECTOR_MEMORY_CD8_TCELL_UP	1/210	184/14380	0.934413	0.97533	0.97533	DLX3	1
GSE23568_CTRL_TRANSDUCED_VS_WT_CD8_TCELL_DN	1/210	184/14380	0.934413	0.97533	0.97533	CLN8	1
GSE26030_TH1_VS_TH17_RESTIMULATED_DAY15_POST_POLARIZATION_UP	1/210	184/14380	0.934413	0.97533	0.97533	SLC37A2	1
GSE2770_IL12_AND_TGFB_VS_IL4_TREATED_ACT_CD4_TCELL_2H_DN	1/210	184/14380	0.934413	0.97533	0.97533	ITPRID2	1
GSE27786_LSK_VS_NKTCELL_UP	1/210	184/14380	0.934413	0.97533	0.97533	FMO2	1
GSE29618_MONOCYTE_VS_PDC_DN	1/210	184/14380	0.934413	0.97533	0.97533	CLN8	1
GSE29618_PDC_VS_MDC_DAY7_FLU_VACCINE_UP	1/210	184/14380	0.934413	0.97533	0.97533	SMPD3	1
GSE34006_WT_VS_A2AR_KO_TREG_DN	1/210	184/14380	0.934413	0.97533	0.97533	SLC5A1	1
GSE360_L_DONOVANI_VS_B_MALAYI_LOW_DOSE_MAC_UP	1/210	184/14380	0.934413	0.97533	0.97533	UNC93A	1
GSE36392_TYPE_2_MYELOID_VS_EOSINOPHIL_IL25_TREATED_LUNG_UP	1/210	184/14380	0.934413	0.97533	0.97533	ATP10B	1
GSE38681_WT_VS_LYL1_KO_LYMPHOID_PRIMED_MULTIPOTENT_PROGENITOR_UP	1/210	184/14380	0.934413	0.97533	0.97533	LCE1A	1
GSE3982_DC_VS_BASOPHIL_UP	1/210	184/14380	0.934413	0.97533	0.97533	TIAM1	1
GSE3982_DC_VS_NKCELL_UP	1/210	184/14380	0.934413	0.97533	0.97533	CLN8	1
GSE3982_NEUTROPHIL_VS_EFF_MEMORY_CD4_TCELL_DN	1/210	184/14380	0.934413	0.97533	0.97533	HOPX	1
GSE40274_FOXP3_VS_FOXP3_AND_GATA1_TRANSDUCED_ACTIVATED_CD4_TCELL_DN	1/210	184/14380	0.934413	0.97533	0.97533	PLA2G4F	1
GSE40274_GATA1_VS_FOXP3_AND_GATA1_TRANSDUCED_ACTIVATED_CD4_TCELL_UP	1/210	184/14380	0.934413	0.97533	0.97533	CPT1C	1
GSE40666_STAT1_KO_VS_STAT4_KO_CD8_TCELL_WITH_IFNA_STIM_90MIN_UP	1/210	184/14380	0.934413	0.97533	0.97533	GLTP	1
GSE41867_DAY6_VS_DAY8_LCMV_CLONE13_EFFECTOR_CD8_TCELL_UP	1/210	184/14380	0.934413	0.97533	0.97533	KIF13B	1
GSE42088_UNINF_VS_LEISHMANIA_INF_DC_2H_UP	1/210	184/14380	0.934413	0.97533	0.97533	SERPINB7	1
GSE43863_DAY6_EFF_VS_DAY150_MEM_LY6C_INT_CXCR5POS_CD4_TCELL_UP	1/210	184/14380	0.934413	0.97533	0.97533	HOPX	1
GSE43863_DAY6_EFF_VS_DAY150_MEM_TFH_CD4_TCELL_UP	1/210	184/14380	0.934413	0.97533	0.97533	NDEL1	1
GSE45365_HEALTHY_VS_MCMV_INFECTION_CD8A_DC_DN	1/210	184/14380	0.934413	0.97533	0.97533	SCNN1A	1
GSE5099_DAY3_VS_DAY7_MCSF_TREATED_MACROPHAGE_UP	1/210	184/14380	0.934413	0.97533	0.97533	MPZL3	1
GSE5542_IFNA_VS_IFNA_AND_IFNG_TREATED_EPITHELIAL_CELLS_6H_DN	1/210	184/14380	0.934413	0.97533	0.97533	FGFR2	1
GSE5542_IFNG_VS_IFNA_AND_IFNG_TREATED_EPITHELIAL_CELLS_6H_DN	1/210	184/14380	0.934413	0.97533	0.97533	SERPINB7	1
GSE5542_UNTREATED_VS_IFNG_TREATED_EPITHELIAL_CELLS_24H_UP	1/210	184/14380	0.934413	0.97533	0.97533	MPZL3	1
GSE5589_IL6_KO_VS_IL10_KO_LPS_AND_IL10_STIM_MACROPHAGE_180MIN_DN	1/210	184/14380	0.934413	0.97533	0.97533	METRNL	1
GSE5960_TH1_VS_ANERGIC_TH1_UP	1/210	184/14380	0.934413	0.97533	0.97533	SERPINA12	1
GSE6259_33D1_POS_VS_DEC205_POS_SPLENIC_DC_DN	1/210	184/14380	0.934413	0.97533	0.97533	SPNS2	1
GSE7852_TREG_VS_TCONV_UP	1/210	184/14380	0.934413	0.97533	0.97533	TIAM1	1
GSE8384_CTRL_VS_B_ABORTUS_4H_MAC_CELL_LINE_DN	1/210	184/14380	0.934413	0.97533	0.97533	TIAM1	1
GSE8685_IL2_STARVED_VS_IL15_ACT_IL2_STARVED_CD4_TCELL_DN	1/210	184/14380	0.934413	0.97533	0.97533	SCNN1A	1
GSE8685_IL2_STARVED_VS_IL2_ACT_IL2_STARVED_CD4_TCELL_DN	1/210	184/14380	0.934413	0.97533	0.97533	SPNS2	1
WAMUNYOKOLI_OVARIAN_CANCER_LMP_DN	1/210	184/14380	0.934413	0.97533	0.97533	TIAM1	1
BROWNE_HCMV_INFECTION_48HR_DN	3/210	400/14380	0.934586	0.97533	0.97533	ATP2C2/MAP2/SERPINB7	3
FLECHNER_BIOPSY_KIDNEY_TRANSPLANT_REJECTED_VS_OK_DN	4/210	496/14380	0.934764	0.97533	0.97533	USP2/EXPH5/AZGP1/HPGD	4
GSE10240_CTRL_VS_IL17_AND_IL22_STIM_PRIMARY_BRONCHIAL_EPITHELIAL_CELLS_UP	1/210	185/14380	0.935383	0.97533	0.97533	OTUB2	1
GSE12366_GC_VS_MEMORY_BCELL_DN	1/210	185/14380	0.935383	0.97533	0.97533	TMEM154	1
GSE14308_NAIVE_CD4_TCELL_VS_INDUCED_TREG_UP	1/210	185/14380	0.935383	0.97533	0.97533	CPEB2	1
GSE14308_TH2_VS_INDUCED_TREG_UP	1/210	185/14380	0.935383	0.97533	0.97533	YOD1	1
GSE1460_INTRATHYMIC_T_PROGENITOR_VS_CD4_THYMOCYTE_DN	1/210	185/14380	0.935383	0.97533	0.97533	ABLIM1	1
GSE15930_STIM_VS_STIM_AND_IL12_48H_CD8_T_CELL_DN	1/210	185/14380	0.935383	0.97533	0.97533	HOPX	1
GSE17721_0.5H_VS_24H_PAM3CSK4_BMDC_UP	1/210	185/14380	0.935383	0.97533	0.97533	TIAM1	1
GSE17721_0.5H_VS_24H_POLYIC_BMDC_DN	1/210	185/14380	0.935383	0.97533	0.97533	ANXA9	1
GSE17721_CTRL_VS_GARDIQUIMOD_24H_BMDC_DN	1/210	185/14380	0.935383	0.97533	0.97533	NSG1	1
GSE1791_CTRL_VS_NEUROMEDINU_IN_T_CELL_LINE_6H_UP	1/210	185/14380	0.935383	0.97533	0.97533	SERPINB8	1
GSE22432_CDC_VS_COMMON_DC_PROGENITOR_DN	1/210	185/14380	0.935383	0.97533	0.97533	TPRG1	1
GSE26669_CD4_VS_CD8_TCELL_IN_MLR_COSTIM_BLOCK_UP	1/210	185/14380	0.935383	0.97533	0.97533	ALOXE3	1
GSE2770_IL12_AND_TGFB_VS_IL4_TREATED_ACT_CD4_TCELL_2H_UP	1/210	185/14380	0.935383	0.97533	0.97533	SERPINB8	1
GSE2770_TGFB_AND_IL4_ACT_VS_ACT_CD4_TCELL_48H_DN	1/210	185/14380	0.935383	0.97533	0.97533	MPZL3	1
GSE2770_TGFB_AND_IL4_VS_IL12_TREATED_ACT_CD4_TCELL_48H_DN	1/210	185/14380	0.935383	0.97533	0.97533	NDEL1	1
GSE27786_LIN_NEG_VS_BCELL_DN	1/210	185/14380	0.935383	0.97533	0.97533	RDH12	1
GSE27786_LIN_NEG_VS_NEUTROPHIL_UP	1/210	185/14380	0.935383	0.97533	0.97533	DMKN	1
GSE30971_CTRL_VS_LPS_STIM_MACROPHAGE_WBP7_HET_2H_DN	1/210	185/14380	0.935383	0.97533	0.97533	SLC37A2	1
GSE33425_CD8_ALPHAALPHA_VS_ALPHABETA_CD161_HIGH_TCELL_UP	1/210	185/14380	0.935383	0.97533	0.97533	NDEL1	1
GSE34156_NOD2_LIGAND_VS_TLR1_TLR2_LIGAND_6H_TREATED_MONOCYTE_UP	1/210	185/14380	0.935383	0.97533	0.97533	PELI1	1
GSE34392_ST2_KO_VS_WT_DAY8_LCMV_EFFECTOR_CD8_TCELL_DN	1/210	185/14380	0.935383	0.97533	0.97533	RASGEF1B	1
GSE34515_CD16_NEG_MONOCYTE_VS_DC_DN	1/210	185/14380	0.935383	0.97533	0.97533	SERPINB8	1
GSE35543_IN_VITRO_ITREG_VS_CONVERTED_EX_ITREG_UP	1/210	185/14380	0.935383	0.97533	0.97533	FRMPD1	1
GSE360_CTRL_VS_T_GONDII_MAC_UP	1/210	185/14380	0.935383	0.97533	0.97533	AQP5	1
GSE360_DC_VS_MAC_L_DONOVANI_UP	1/210	185/14380	0.935383	0.97533	0.97533	PPFIBP2	1
GSE360_L_DONOVANI_VS_B_MALAYI_LOW_DOSE_MAC_DN	1/210	185/14380	0.935383	0.97533	0.97533	KRT2	1
GSE40274_FOXP3_VS_FOXP3_AND_EOS_TRANSDUCED_ACTIVATED_CD4_TCELL_UP	1/210	185/14380	0.935383	0.97533	0.97533	SPNS2	1
GSE40666_NAIVE_VS_EFFECTOR_CD8_TCELL_DN	1/210	185/14380	0.935383	0.97533	0.97533	GRHL1	1
GSE43863_NAIVE_VS_MEMORY_TFH_CD4_TCELL_D150_LCMV_UP	1/210	185/14380	0.935383	0.97533	0.97533	TMEM86A	1
GSE43863_TH1_VS_LY6C_INT_CXCR5POS_EFFECTOR_CD4_TCELL_UP	1/210	185/14380	0.935383	0.97533	0.97533	BLMH	1
GSE557_CIITA_KO_VS_I_AB_KO_DC_UP	1/210	185/14380	0.935383	0.97533	0.97533	HOPX	1
GSE7852_TREG_VS_TCONV_DN	1/210	185/14380	0.935383	0.97533	0.97533	ELOVL7	1
GSE9650_NAIVE_VS_MEMORY_CD8_TCELL_UP	1/210	185/14380	0.935383	0.97533	0.97533	ABLIM1	1
KARLSSON_TGFB1_TARGETS_DN	1/210	185/14380	0.935383	0.97533	0.97533	CTNNBIP1	1
REACTOME_INTRA_GOLGI_AND_RETROGRADE_GOLGI_TO_ER_TRAFFIC	1/210	185/14380	0.935383	0.97533	0.97533	KIF13B	1
REACTOME_RHO_GTPASE_EFFECTORS	2/210	300/14380	0.93594	0.97533	0.97533	CENPT/NDEL1	2
CAIRO_HEPATOBLASTOMA_CLASSES_DN	1/210	186/14380	0.936339	0.97533	0.97533	HOMER2	1
GSE10273_HIGH_VS_LOW_IL7_TREATED_IRF4_8_NULL_PRE_BCELL_DN	1/210	186/14380	0.936339	0.97533	0.97533	YOD1	1
GSE10273_LOW_IL7_VS_HIGH_IL7_AND_IRF4_IN_IRF4_8_NULL_PRE_BCELL_DN	1/210	186/14380	0.936339	0.97533	0.97533	TACC2	1
GSE13411_NAIVE_VS_SWITCHED_MEMORY_BCELL_DN	1/210	186/14380	0.936339	0.97533	0.97533	PPFIBP2	1
GSE14350_IL2RB_KO_VS_WT_TREG_DN	1/210	186/14380	0.936339	0.97533	0.97533	CDSN	1
GSE1460_INTRATHYMIC_T_PROGENITOR_VS_CD4_THYMOCYTE_UP	1/210	186/14380	0.936339	0.97533	0.97533	SCNN1B	1
GSE17721_0.5H_VS_8H_GARDIQUIMOD_BMDC_DN	1/210	186/14380	0.936339	0.97533	0.97533	ITPRID2	1
GSE17721_0.5H_VS_8H_PAM3CSK4_BMDC_UP	1/210	186/14380	0.936339	0.97533	0.97533	TIAM1	1
GSE17721_PAM3CSK4_VS_GADIQUIMOD_8H_BMDC_DN	1/210	186/14380	0.936339	0.97533	0.97533	CLN8	1
GSE17721_POLYIC_VS_GARDIQUIMOD_16H_BMDC_UP	1/210	186/14380	0.936339	0.97533	0.97533	CYSRT1	1
GSE18281_SUBCAPSULAR_CORTICAL_REGION_VS_WHOLE_CORTEX_THYMUS_UP	1/210	186/14380	0.936339	0.97533	0.97533	ESYT3	1
GSE1925_CTRL_VS_IFNG_PRIMED_MACROPHAGE_24H_IFNG_STIM_DN	1/210	186/14380	0.936339	0.97533	0.97533	GCOM1	1
GSE19888_CTRL_VS_A3R_ACTIVATION_MAST_CELL_UP	1/210	186/14380	0.936339	0.97533	0.97533	TGM5	1
GSE19923_E2A_KO_VS_E2A_AND_HEB_KO_DP_THYMOCYTE_DN	1/210	186/14380	0.936339	0.97533	0.97533	SCEL	1
GSE22886_DAY0_VS_DAY7_MONOCYTE_IN_CULTURE_UP	1/210	186/14380	0.936339	0.97533	0.97533	PELI1	1
GSE22886_DC_VS_MONOCYTE_DN	1/210	186/14380	0.936339	0.97533	0.97533	PELI1	1
GSE22886_NAIVE_CD4_TCELL_VS_48H_ACT_TH1_UP	1/210	186/14380	0.936339	0.97533	0.97533	PPFIBP2	1
GSE24634_NAIVE_CD4_TCELL_VS_DAY7_IL4_CONV_TREG_UP	1/210	186/14380	0.936339	0.97533	0.97533	PPFIBP2	1
GSE27786_LIN_NEG_VS_CD8_TCELL_UP	1/210	186/14380	0.936339	0.97533	0.97533	ZNF750	1
GSE30962_ACUTE_VS_CHRONIC_LCMV_SECONDARY_INF_CD8_TCELL_DN	1/210	186/14380	0.936339	0.97533	0.97533	TACC2	1
GSE31082_DN_VS_CD4_SP_THYMOCYTE_DN	1/210	186/14380	0.936339	0.97533	0.97533	XKRX	1
GSE339_CD8POS_VS_CD4CD8DN_DC_IN_CULTURE_UP	1/210	186/14380	0.936339	0.97533	0.97533	DEGS2	1
GSE34156_UNTREATED_VS_24H_NOD2_LIGAND_TREATED_MONOCYTE_DN	1/210	186/14380	0.936339	0.97533	0.97533	PLCXD1	1
GSE360_CTRL_VS_L_MAJOR_MAC_UP	1/210	186/14380	0.936339	0.97533	0.97533	TTC39A	1
GSE3720_VD1_VS_VD2_GAMMADELTA_TCELL_WITH_LPS_STIM_DN	1/210	186/14380	0.936339	0.97533	0.97533	NCCRP1	1
GSE37416_0H_VS_3H_F_TULARENSIS_LVS_NEUTROPHIL_DN	1/210	186/14380	0.936339	0.97533	0.97533	SH3D21	1
GSE37416_0H_VS_48H_F_TULARENSIS_LVS_NEUTROPHIL_UP	1/210	186/14380	0.936339	0.97533	0.97533	TMEM45B	1
GSE37534_UNTREATED_VS_PIOGLITAZONE_TREATED_CD4_TCELL_PPARG1_AND_FOXP3_TRASDUCED_UP	1/210	186/14380	0.936339	0.97533	0.97533	PIK3C2B	1
GSE3982_NEUTROPHIL_VS_NKCELL_UP	1/210	186/14380	0.936339	0.97533	0.97533	PELI1	1
GSE41978_ID2_KO_VS_BIM_KO_KLRG1_LOW_EFFECTOR_CD8_TCELL_UP	1/210	186/14380	0.936339	0.97533	0.97533	CLPX	1
GSE42724_NAIVE_VS_MEMORY_BCELL_DN	1/210	186/14380	0.936339	0.97533	0.97533	GDA	1
GSE45365_NK_CELL_VS_BCELL_MCMV_INFECTION_UP	1/210	186/14380	0.936339	0.97533	0.97533	CPA4	1
GSE7460_CTRL_VS_TGFB_TREATED_ACT_TCONV_DN	1/210	186/14380	0.936339	0.97533	0.97533	NIPAL1	1
GSE7460_TCONV_VS_TREG_LN_DN	1/210	186/14380	0.936339	0.97533	0.97533	HOPX	1
GSE8621_LPS_PRIMED_UNSTIM_VS_LPS_PRIMED_AND_LPS_STIM_MACROPHAGE_DN	1/210	186/14380	0.936339	0.97533	0.97533	TACC2	1
GSE8678_IL7R_LOW_VS_HIGH_EFF_CD8_TCELL_DN	1/210	186/14380	0.936339	0.97533	0.97533	TACC2	1
SU_HO_FOETAL_FEMUR_C0_TRANSITIONING_CELL	1/210	186/14380	0.936339	0.97533	0.97533	KRT10	1
YAMAZAKI_TCEB3_TARGETS_DN	1/210	186/14380	0.936339	0.97533	0.97533	FAM25A	1
GRAESSMANN_RESPONSE_TO_MC_AND_SERUM_DEPRIVATION_UP	1/210	187/14380	0.937281	0.97533	0.97533	LCE1B	1
GSE10239_NAIVE_VS_KLRG1HIGH_EFF_CD8_TCELL_UP	1/210	187/14380	0.937281	0.97533	0.97533	EPS8L1	1
GSE11864_UNTREATED_VS_CSF1_IFNG_IN_MAC_DN	1/210	187/14380	0.937281	0.97533	0.97533	ALOXE3	1
GSE16385_ROSIGLITAZONE_VS_UNTREATED_IFNG_TNF_STIM_MACROPHAGE_DN	1/210	187/14380	0.937281	0.97533	0.97533	NPR2	1
GSE16451_CTRL_VS_WEST_EQUINE_ENC_VIRUS_IMMATURE_NEURON_CELL_LINE_UP	1/210	187/14380	0.937281	0.97533	0.97533	ELOVL7	1
GSE17721_CPG_VS_GARDIQUIMOD_8H_BMDC_DN	1/210	187/14380	0.937281	0.97533	0.97533	ATP2C2	1
GSE17721_LPS_VS_GARDIQUIMOD_2H_BMDC_DN	1/210	187/14380	0.937281	0.97533	0.97533	CLPX	1
GSE17721_LPS_VS_POLYIC_16H_BMDC_UP	1/210	187/14380	0.937281	0.97533	0.97533	BLMH	1
GSE18893_TCONV_VS_TREG_2H_CULTURE_UP	1/210	187/14380	0.937281	0.97533	0.97533	SCNN1A	1
GSE18893_TCONV_VS_TREG_2H_TNF_STIM_DN	1/210	187/14380	0.937281	0.97533	0.97533	JMY	1
GSE21063_CTRL_VS_ANTI_IGM_STIM_BCELL_NFATC1_KO_16H_DN	1/210	187/14380	0.937281	0.97533	0.97533	TMPRSS13	1
GSE22140_GERMFREE_VS_SPF_ARTHRITIC_MOUSE_CD4_TCELL_UP	1/210	187/14380	0.937281	0.97533	0.97533	HOMER2	1
GSE22886_NAIVE_BCELL_VS_NEUTROPHIL_DN	1/210	187/14380	0.937281	0.97533	0.97533	NDEL1	1
GSE22886_NAIVE_VS_MEMORY_TCELL_DN	1/210	187/14380	0.937281	0.97533	0.97533	DOCK9	1
GSE23568_CTRL_TRANSDUCED_VS_WT_CD8_TCELL_UP	1/210	187/14380	0.937281	0.97533	0.97533	IL18	1
GSE23568_CTRL_VS_ID3_TRANSDUCED_CD8_TCELL_DN	1/210	187/14380	0.937281	0.97533	0.97533	LORICRIN	1
GSE24210_CTRL_VS_IL35_TREATED_TCONV_CD4_TCELL_UP	1/210	187/14380	0.937281	0.97533	0.97533	GCOM1	1
GSE26030_TH1_VS_TH17_DAY5_POST_POLARIZATION_DN	1/210	187/14380	0.937281	0.97533	0.97533	RASGEF1B	1
GSE26669_CD4_VS_CD8_TCELL_IN_MLR_UP	1/210	187/14380	0.937281	0.97533	0.97533	GRHL1	1
GSE26890_CXCR1_NEG_VS_POS_EFFECTOR_CD8_TCELL_DN	1/210	187/14380	0.937281	0.97533	0.97533	LGALSL	1
GSE2706_UNSTIM_VS_8H_LPS_DC_UP	1/210	187/14380	0.937281	0.97533	0.97533	JMY	1
GSE2770_TGFB_AND_IL4_ACT_VS_ACT_CD4_TCELL_2H_DN	1/210	187/14380	0.937281	0.97533	0.97533	PELI1	1
GSE2770_TGFB_AND_IL4_VS_IL4_TREATED_ACT_CD4_TCELL_48H_UP	1/210	187/14380	0.937281	0.97533	0.97533	SERPINB8	1
GSE28408_LY6G_POS_VS_NEG_DC_UP	1/210	187/14380	0.937281	0.97533	0.97533	TIAM1	1
GSE29618_LAIV_VS_TIV_FLU_VACCINE_DAY7_BCELL_DN	1/210	187/14380	0.937281	0.97533	0.97533	LGALSL	1
GSE3337_CTRL_VS_16H_IFNG_IN_CD8POS_DC_DN	1/210	187/14380	0.937281	0.97533	0.97533	CSNK2A2	1
GSE339_CD4POS_VS_CD8POS_DC_UP	1/210	187/14380	0.937281	0.97533	0.97533	USP2	1
GSE36826_WT_VS_IL1R_KO_SKIN_UP	1/210	187/14380	0.937281	0.97533	0.97533	PLA2G2F	1
GSE36888_UNTREATED_VS_IL2_TREATED_TCELL_2H_UP	1/210	187/14380	0.937281	0.97533	0.97533	HMOX1	1
GSE37416_0H_VS_6H_F_TULARENSIS_LVS_NEUTROPHIL_DN	1/210	187/14380	0.937281	0.97533	0.97533	SH3D21	1
GSE37532_TREG_VS_TCONV_CD4_TCELL_FROM_LN_UP	1/210	187/14380	0.937281	0.97533	0.97533	BSPRY	1
GSE39110_DAY3_VS_DAY6_POST_IMMUNIZATION_CD8_TCELL_UP	1/210	187/14380	0.937281	0.97533	0.97533	ALOX12B	1
GSE39110_DAY3_VS_DAY6_POST_IMMUNIZATION_CD8_TCELL_WITH_IL2_TREATMENT_DN	1/210	187/14380	0.937281	0.97533	0.97533	JMY	1
GSE3920_UNTREATED_VS_IFNB_TREATED_ENDOTHELIAL_CELL_UP	1/210	187/14380	0.937281	0.97533	0.97533	IL18	1
GSE39556_UNTREATED_VS_3H_POLYIC_INJ_MOUSE_CD8A_DC_DN	1/210	187/14380	0.937281	0.97533	0.97533	ABLIM1	1
GSE3982_BASOPHIL_VS_EFF_MEMORY_CD4_TCELL_UP	1/210	187/14380	0.937281	0.97533	0.97533	HPGD	1
GSE3982_NEUTROPHIL_VS_CENT_MEMORY_CD4_TCELL_DN	1/210	187/14380	0.937281	0.97533	0.97533	DOCK9	1
GSE40068_BCL6_POS_VS_NEG_CXCR5_POS_TFH_DN	1/210	187/14380	0.937281	0.97533	0.97533	JMY	1
GSE40068_CXCR5NEG_BCL6NEG_CD4_TCELL_VS_CXCR5POS_BCL6NEG_TFH_DN	1/210	187/14380	0.937281	0.97533	0.97533	HOPX	1
GSE411_100MIN_VS_400MIN_IL6_STIM_MACROPHAGE_UP	1/210	187/14380	0.937281	0.97533	0.97533	RDH12	1
GSE411_UNSTIM_VS_100MIN_IL6_STIM_MACROPHAGE_DN	1/210	187/14380	0.937281	0.97533	0.97533	EPS8L1	1
GSE41867_DAY8_VS_DAY15_LCMV_CLONE13_EFFECTOR_CD8_TCELL_DN	1/210	187/14380	0.937281	0.97533	0.97533	BLMH	1
GSE41867_MEMORY_VS_EXHAUSTED_CD8_TCELL_DAY30_LCMV_DN	1/210	187/14380	0.937281	0.97533	0.97533	IL18	1
GSE41867_NAIVE_VS_DAY8_LCMV_CLONE13_EFFECTOR_CD8_TCELL_UP	1/210	187/14380	0.937281	0.97533	0.97533	IL18	1
GSE43955_1H_VS_42H_ACT_CD4_TCELL_WITH_TGFB_IL6_UP	1/210	187/14380	0.937281	0.97533	0.97533	GDPD3	1
GSE43955_TH0_VS_TGFB_IL6_TH17_ACT_CD4_TCELL_4H_UP	1/210	187/14380	0.937281	0.97533	0.97533	PLA2G4F	1
GSE45739_NRAS_KO_VS_WT_UNSTIM_CD4_TCELL_UP	1/210	187/14380	0.937281	0.97533	0.97533	GFOD2	1
GSE5099_MONOCYTE_VS_CLASSICAL_M1_MACROPHAGE_DN	1/210	187/14380	0.937281	0.97533	0.97533	SH3RF2	1
GSE8685_IL2_STARVED_VS_IL21_ACT_IL2_STARVED_CD4_TCELL_UP	1/210	187/14380	0.937281	0.97533	0.97533	SOX21	1
GSE9316_IL6_KO_VS_IFNG_KO_INVIVO_EXPANDED_CD4_TCELL_UP	1/210	187/14380	0.937281	0.97533	0.97533	NPR2	1
GSE9509_LPS_VS_LPS_AND_IL10_STIM_IL10_KO_MACROPHAGE_20MIN_DN	1/210	187/14380	0.937281	0.97533	0.97533	FGFR2	1
KAECH_NAIVE_VS_MEMORY_CD8_TCELL_UP	1/210	187/14380	0.937281	0.97533	0.97533	ABLIM1	1
GAO_ESOPHAGUS_25W_C4_FGFR1HIGH_EPITHELIAL_CELLS	1/210	188/14380	0.938209	0.97533	0.97533	CERS3	1
GSE11057_NAIVE_VS_EFF_MEMORY_CD4_TCELL_DN	1/210	188/14380	0.938209	0.97533	0.97533	HOPX	1
GSE14308_TH2_VS_TH17_DN	1/210	188/14380	0.938209	0.97533	0.97533	NDEL1	1
GSE15330_WT_VS_IKAROS_KO_HSC_DN	1/210	188/14380	0.938209	0.97533	0.97533	KRT1	1
GSE15330_WT_VS_IKAROS_KO_LYMPHOID_MULTIPOTENT_PROGENITOR_UP	1/210	188/14380	0.938209	0.97533	0.97533	NPR2	1
GSE16385_MONOCYTE_VS_12H_IFNG_TNF_TREATED_MACROPHAGE_UP	1/210	188/14380	0.938209	0.97533	0.97533	CTNNBIP1	1
GSE17301_IFNA2_VS_IFNA5_STIM_ACD3_ACD28_ACT_CD8_TCELL_UP	1/210	188/14380	0.938209	0.97533	0.97533	MARCHF3	1
GSE17721_CTRL_VS_CPG_2H_BMDC_UP	1/210	188/14380	0.938209	0.97533	0.97533	SCEL	1
GSE17721_CTRL_VS_LPS_24H_BMDC_DN	1/210	188/14380	0.938209	0.97533	0.97533	SCNN1B	1
GSE17721_CTRL_VS_PAM3CSK4_4H_BMDC_UP	1/210	188/14380	0.938209	0.97533	0.97533	GDPD3	1
GSE17721_LPS_VS_PAM3CSK4_12H_BMDC_DN	1/210	188/14380	0.938209	0.97533	0.97533	POF1B	1
GSE17974_0H_VS_72H_IN_VITRO_ACT_CD4_TCELL_DN	1/210	188/14380	0.938209	0.97533	0.97533	PLCXD1	1
GSE17974_CTRL_VS_ACT_IL4_AND_ANTI_IL12_12H_CD4_TCELL_DN	1/210	188/14380	0.938209	0.97533	0.97533	TIAM1	1
GSE18281_CORTICAL_THYMOCYTE_VS_WHOLE_CORTEX_THYMUS_DN	1/210	188/14380	0.938209	0.97533	0.97533	RASAL1	1
GSE18281_SUBCAPSULAR_VS_CENTRAL_CORTICAL_REGION_OF_THYMUS_DN	1/210	188/14380	0.938209	0.97533	0.97533	ASPRV1	1
GSE19888_ADENOSINE_A3R_INH_VS_INH_PRETREAT_AND_ACT_WITH_TCELL_MEMBRANES_MAST_CELL_UP	1/210	188/14380	0.938209	0.97533	0.97533	TM7SF2	1
GSE22313_HEALTHY_VS_SLE_MOUSE_CD4_TCELL_DN	1/210	188/14380	0.938209	0.97533	0.97533	SERPINB8	1
GSE22443_NAIVE_VS_ACT_AND_IL12_TREATED_CD8_TCELL_UP	1/210	188/14380	0.938209	0.97533	0.97533	CLPX	1
GSE22589_HEALTHY_VS_SIV_INFECTED_DC_UP	1/210	188/14380	0.938209	0.97533	0.97533	RASGEF1B	1
GSE22886_NAIVE_BCELL_VS_BLOOD_PLASMA_CELL_UP	1/210	188/14380	0.938209	0.97533	0.97533	ARHGAP32	1
GSE22935_WT_VS_MYD88_KO_MACROPHAGE_24H_MBOVIS_BCG_STIM_DN	1/210	188/14380	0.938209	0.97533	0.97533	PPFIBP2	1
GSE2405_S_AUREUS_VS_UNTREATED_NEUTROPHIL_DN	1/210	188/14380	0.938209	0.97533	0.97533	SLC37A2	1
GSE24726_WT_VS_E2_2_KO_PDC_DN	1/210	188/14380	0.938209	0.97533	0.97533	TM7SF2	1
GSE26343_UNSTIM_VS_LPS_STIM_MACROPHAGE_DN	1/210	188/14380	0.938209	0.97533	0.97533	METRNL	1
GSE2770_IL4_ACT_VS_ACT_CD4_TCELL_6H_DN	1/210	188/14380	0.938209	0.97533	0.97533	SERPINB8	1
GSE27786_LIN_NEG_VS_NKTCELL_DN	1/210	188/14380	0.938209	0.97533	0.97533	EPS8L1	1
GSE27786_LSK_VS_NKCELL_UP	1/210	188/14380	0.938209	0.97533	0.97533	FMO2	1
GSE28726_NAIVE_VS_ACTIVATED_CD4_TCELL_DN	1/210	188/14380	0.938209	0.97533	0.97533	TIAM1	1
GSE3039_CD4_TCELL_VS_ALPHAALPHA_CD8_TCELL_UP	1/210	188/14380	0.938209	0.97533	0.97533	GLTP	1
GSE32423_IL7_VS_IL7_IL4_MEMORY_CD8_TCELL_UP	1/210	188/14380	0.938209	0.97533	0.97533	PLA2G4F	1
GSE32986_UNSTIM_VS_GMCSF_STIM_DC_DN	1/210	188/14380	0.938209	0.97533	0.97533	GRHL1	1
GSE34515_CD16_NEG_VS_POS_MONOCYTE_DN	1/210	188/14380	0.938209	0.97533	0.97533	TM7SF2	1
GSE37301_LYMPHOID_PRIMED_MPP_VS_GRAN_MONO_PROGENITOR_UP	1/210	188/14380	0.938209	0.97533	0.97533	NDEL1	1
GSE37534_UNTREATED_VS_GW1929_TREATED_CD4_TCELL_PPARG1_AND_FOXP3_TRASDUCED_UP	1/210	188/14380	0.938209	0.97533	0.97533	TTC39A	1
GSE39110_UNTREATED_VS_IL2_TREATED_CD8_TCELL_DAY6_POST_IMMUNIZATION_UP	1/210	188/14380	0.938209	0.97533	0.97533	METRNL	1
GSE3982_MAST_CELL_VS_EFF_MEMORY_CD4_TCELL_UP	1/210	188/14380	0.938209	0.97533	0.97533	MARCHF3	1
GSE411_UNSTIM_VS_100MIN_IL6_STIM_MACROPHAGE_UP	1/210	188/14380	0.938209	0.97533	0.97533	LGALSL	1
GSE411_WT_VS_SOCS3_KO_MACROPHAGE_IL6_STIM_400MIN_DN	1/210	188/14380	0.938209	0.97533	0.97533	TMEM86A	1
GSE43955_1H_VS_42H_ACT_CD4_TCELL_UP	1/210	188/14380	0.938209	0.97533	0.97533	GDPD3	1
GSE46606_UNSTIM_VS_CD40L_IL2_IL5_1DAY_STIMULATED_IRF4HIGH_SORTED_BCELL_DN	1/210	188/14380	0.938209	0.97533	0.97533	RASGEF1B	1
GSE4984_LPS_VS_VEHICLE_CTRL_TREATED_DC_DN	1/210	188/14380	0.938209	0.97533	0.97533	TPRG1	1
GSE5542_IFNG_VS_IFNA_AND_IFNG_TREATED_EPITHELIAL_CELLS_24H_UP	1/210	188/14380	0.938209	0.97533	0.97533	TIAM1	1
GSE5589_UNSTIM_VS_45MIN_LPS_AND_IL6_STIM_MACROPHAGE_DN	1/210	188/14380	0.938209	0.97533	0.97533	TACC2	1
GSE5589_WT_VS_IL6_KO_LPS_AND_IL10_STIM_MACROPHAGE_45MIN_DN	1/210	188/14380	0.938209	0.97533	0.97533	RASAL1	1
GSE7219_UNSTIM_VS_LPS_AND_ANTI_CD40_STIM_NIK_NFKB2_KO_DC_DN	1/210	188/14380	0.938209	0.97533	0.97533	DOCK9	1
GSE7460_CTRL_VS_TGFB_TREATED_ACT_FOXP3_HET_TCONV_UP	1/210	188/14380	0.938209	0.97533	0.97533	METRNL	1
GSE7509_DC_VS_MONOCYTE_WITH_FCGRIIB_STIM_DN	1/210	188/14380	0.938209	0.97533	0.97533	SASH1	1
GSE8621_UNSTIM_VS_LPS_STIM_MACROPHAGE_DN	1/210	188/14380	0.938209	0.97533	0.97533	HOPX	1
GSE9650_NAIVE_VS_MEMORY_CD8_TCELL_DN	1/210	188/14380	0.938209	0.97533	0.97533	HOPX	1
KAECH_NAIVE_VS_DAY15_EFF_CD8_TCELL_DN	1/210	188/14380	0.938209	0.97533	0.97533	HOPX	1
KAECH_NAIVE_VS_MEMORY_CD8_TCELL_DN	1/210	188/14380	0.938209	0.97533	0.97533	HOPX	1
RUTELLA_RESPONSE_TO_CSF2RB_AND_IL4_DN	2/210	303/14380	0.938251	0.97533	0.97533	IL18/PELI1	2
KINSEY_TARGETS_OF_EWSR1_FLII_FUSION_DN	2/210	304/14380	0.939004	0.97533	0.97533	MAP2/METRNL	2
TARTE_PLASMA_CELL_VS_PLASMABLAST_DN	2/210	304/14380	0.939004	0.97533	0.97533	BLMH/HPGD	2
GAUCHER_PBMC_YF_VAX_STAMARIL_UNKNOWN_AGE_10DY_UP	1/210	189/14380	0.939123	0.97533	0.97533	ASPRV1	1
GSE10239_NAIVE_VS_KLRG1HIGH_EFF_CD8_TCELL_DN	1/210	189/14380	0.939123	0.97533	0.97533	TIAM1	1
GSE10240_IL22_VS_IL22_AND_IL17_STIM_PRIMARY_BRONCHIAL_EPITHELIAL_CELLS_UP	1/210	189/14380	0.939123	0.97533	0.97533	NIPAL1	1
GSE12198_NK_VS_NK_ACT_EXPANSION_SYSTEM_DERIVED_NK_CELL_DN	1/210	189/14380	0.939123	0.97533	0.97533	CTNNBIP1	1
GSE12366_GC_BCELL_VS_PLASMA_CELL_UP	1/210	189/14380	0.939123	0.97533	0.97533	MPZL3	1
GSE13411_IGM_VS_SWITCHED_MEMORY_BCELL_DN	1/210	189/14380	0.939123	0.97533	0.97533	HOPX	1
GSE13411_PLASMA_CELL_VS_MEMORY_BCELL_DN	1/210	189/14380	0.939123	0.97533	0.97533	ABLIM1	1
GSE14308_TH2_VS_TH17_UP	1/210	189/14380	0.939123	0.97533	0.97533	KRT80	1
GSE16266_LPS_VS_HEATSHOCK_AND_LPS_STIM_MEF_DN	1/210	189/14380	0.939123	0.97533	0.97533	PLCXD1	1
GSE17721_CTRL_VS_CPG_4H_BMDC_UP	1/210	189/14380	0.939123	0.97533	0.97533	TIAM1	1
GSE17721_CTRL_VS_GARDIQUIMOD_0.5H_BMDC_UP	1/210	189/14380	0.939123	0.97533	0.97533	USP2	1
GSE17721_LPS_VS_GARDIQUIMOD_1H_BMDC_DN	1/210	189/14380	0.939123	0.97533	0.97533	CSNK2A2	1
GSE17721_LPS_VS_POLYIC_16H_BMDC_DN	1/210	189/14380	0.939123	0.97533	0.97533	MAGI1	1
GSE17721_PAM3CSK4_VS_GADIQUIMOD_16H_BMDC_DN	1/210	189/14380	0.939123	0.97533	0.97533	KLK7	1
GSE17721_PAM3CSK4_VS_GADIQUIMOD_8H_BMDC_UP	1/210	189/14380	0.939123	0.97533	0.97533	CDHR1	1
GSE17721_POLYIC_VS_CPG_4H_BMDC_UP	1/210	189/14380	0.939123	0.97533	0.97533	GAB1	1
GSE18893_CTRL_VS_TNF_TREATED_TREG_2H_UP	1/210	189/14380	0.939123	0.97533	0.97533	MAGI1	1
GSE19401_PLN_VS_PEYERS_PATCH_FOLLICULAR_DC_DN	1/210	189/14380	0.939123	0.97533	0.97533	NDEL1	1
GSE19825_IL2RALOW_VS_IL2RAHIGH_DAY3_EFF_CD8_TCELL_UP	1/210	189/14380	0.939123	0.97533	0.97533	EPS8L1	1
GSE20500_CTRL_VS_RARA_ANTAGONIST_TREATED_CD4_TCELL_DN	1/210	189/14380	0.939123	0.97533	0.97533	CTNNBIP1	1
GSE20715_WT_VS_TLR4_KO_24H_OZONE_LUNG_DN	1/210	189/14380	0.939123	0.97533	0.97533	HAL	1
GSE21670_STAT3_KO_VS_WT_CD4_TCELL_DN	1/210	189/14380	0.939123	0.97533	0.97533	TIAM1	1
GSE22589_HIV_VS_HIV_AND_SIV_INFECTED_DC_DN	1/210	189/14380	0.939123	0.97533	0.97533	KRT10	1
GSE22886_NAIVE_CD4_TCELL_VS_12H_ACT_TH1_UP	1/210	189/14380	0.939123	0.97533	0.97533	CTNNBIP1	1
GSE24726_WT_VS_E2_22_KO_PDC_DAY4_POST_DELETION_DN	1/210	189/14380	0.939123	0.97533	0.97533	ARG1	1
GSE26030_UNSTIM_VS_RESTIM_TH1_DAY5_POST_POLARIZATION_UP	1/210	189/14380	0.939123	0.97533	0.97533	SPNS2	1
GSE2770_IL12_ACT_VS_ACT_CD4_TCELL_48H_UP	1/210	189/14380	0.939123	0.97533	0.97533	SERPINB8	1
GSE27786_BCELL_VS_NKCELL_DN	1/210	189/14380	0.939123	0.97533	0.97533	GLTP	1
GSE29164_CD8_TCELL_VS_CD8_TCELL_AND_IL12_TREATED_MELANOMA_DAY3_DN	1/210	189/14380	0.939123	0.97533	0.97533	GCOM1	1
GSE29164_DAY3_VS_DAY7_UNTREATED_MELANOMA_DN	1/210	189/14380	0.939123	0.97533	0.97533	TIAM1	1
GSE29618_MONOCYTE_VS_PDC_DAY7_FLU_VACCINE_DN	1/210	189/14380	0.939123	0.97533	0.97533	CLN8	1
GSE30971_CTRL_VS_LPS_STIM_MACROPHAGE_WBP7_KO_2H_DN	1/210	189/14380	0.939123	0.97533	0.97533	SLC37A2	1
GSE36527_CD62L_HIGH_VS_CD62L_LOW_TREG_CD69_NEG_KLRG1_NEG_UP	1/210	189/14380	0.939123	0.97533	0.97533	HOPX	1
GSE37416_0H_VS_12H_F_TULARENSIS_LVS_NEUTROPHIL_DN	1/210	189/14380	0.939123	0.97533	0.97533	TGM3	1
GSE39110_DAY3_VS_DAY6_POST_IMMUNIZATION_CD8_TCELL_DN	1/210	189/14380	0.939123	0.97533	0.97533	BLMH	1
GSE39556_CD8A_DC_VS_NK_CELL_UP	1/210	189/14380	0.939123	0.97533	0.97533	ABLIM1	1
GSE3982_DC_VS_EFF_MEMORY_CD4_TCELL_UP	1/210	189/14380	0.939123	0.97533	0.97533	CLN8	1
GSE3982_DC_VS_NEUTROPHIL_LPS_STIM_UP	1/210	189/14380	0.939123	0.97533	0.97533	CLN8	1
GSE3982_EOSINOPHIL_VS_BASOPHIL_DN	1/210	189/14380	0.939123	0.97533	0.97533	HPGD	1
GSE3982_MAC_VS_EFF_MEMORY_CD4_TCELL_UP	1/210	189/14380	0.939123	0.97533	0.97533	CLN8	1
GSE40068_BCL6_POS_VS_NEG_CXCR5_POS_TFH_UP	1/210	189/14380	0.939123	0.97533	0.97533	METRNL	1
GSE40666_WT_VS_STAT1_KO_CD8_TCELL_DN	1/210	189/14380	0.939123	0.97533	0.97533	RASGEF1B	1
GSE41867_DAY8_EFFECTOR_VS_DAY30_EXHAUSTED_CD8_TCELL_LCMV_CLONE13_DN	1/210	189/14380	0.939123	0.97533	0.97533	USP2	1
GSE41867_NAIVE_VS_DAY15_LCMV_ARMSTRONG_EFFECTOR_CD8_TCELL_DN	1/210	189/14380	0.939123	0.97533	0.97533	ITPRID2	1
GSE42021_TCONV_PLN_VS_TREG_PRECURSORS_THYMUS_DN	1/210	189/14380	0.939123	0.97533	0.97533	PELI1	1
GSE46606_IRF4HIGH_VS_WT_CD40L_IL2_IL5_DAY3_STIMULATED_BCELL_UP	1/210	189/14380	0.939123	0.97533	0.97533	CENPT	1
GSE5589_LPS_VS_LPS_AND_IL10_STIM_IL6_KO_MACROPHAGE_45MIN_DN	1/210	189/14380	0.939123	0.97533	0.97533	TIAM1	1
GSE5589_WT_VS_IL6_KO_LPS_AND_IL6_STIM_MACROPHAGE_45MIN_DN	1/210	189/14380	0.939123	0.97533	0.97533	SLC37A2	1
GSE8685_IL2_STARVED_VS_IL2_ACT_IL2_STARVED_CD4_TCELL_UP	1/210	189/14380	0.939123	0.97533	0.97533	MPZL3	1
GSE8921_UNSTIM_0H_VS_TLR1_2_STIM_MONOCYTE_24H_DN	1/210	189/14380	0.939123	0.97533	0.97533	LGALSL	1
GSE9988_ANTI_TREM1_VS_ANTI_TREM1_AND_LPS_MONOCYTE_UP	1/210	189/14380	0.939123	0.97533	0.97533	SLC37A2	1
KRIEG_KDM3A_TARGETS_NOT_HYPOXIA	1/210	189/14380	0.939123	0.97533	0.97533	TTC39A	1
BORCZUK_MALIGNANT_MESOTHELIOMA_UP	2/210	305/14380	0.939748	0.97533	0.97533	BLMH/KRT10	2
GSE14000_4H_VS_16H_LPS_DC_DN	1/210	190/14380	0.940024	0.97533	0.97533	MBOAT2	1
GSE14000_TRANSLATED_RNA_VS_MRNA_4H_LPS_DC_UP	1/210	190/14380	0.940024	0.97533	0.97533	USP2	1
GSE14000_UNSTIM_VS_16H_LPS_DC_UP	1/210	190/14380	0.940024	0.97533	0.97533	CTNNBIP1	1
GSE14308_INDUCED_VS_NATURAL_TREG_DN	1/210	190/14380	0.940024	0.97533	0.97533	EPS8L1	1
GSE14769_UNSTIM_VS_120MIN_LPS_BMDM_UP	1/210	190/14380	0.940024	0.97533	0.97533	SBSN	1
GSE14908_RESTING_VS_HDM_STIM_CD4_TCELL_ATOPIC_PATIENT_DN	1/210	190/14380	0.940024	0.97533	0.97533	TM7SF2	1
GSE16385_ROSIGLITAZONE_IL4_VS_IFNG_TNF_STIM_MACROPHAGE_UP	1/210	190/14380	0.940024	0.97533	0.97533	TIAM1	1
GSE16386_IL4_VS_IL4_AND_ROSIGLITAZONE_STIM_MACROPHAGE_6H_UP	1/210	190/14380	0.940024	0.97533	0.97533	USP2	1
GSE17186_CD21LOW_VS_CD21HIGH_TRANSITIONAL_BCELL_CORD_BLOOD_DN	1/210	190/14380	0.940024	0.97533	0.97533	HOPX	1
GSE17186_NAIVE_VS_CD21LOW_TRANSITIONAL_BCELL_DN	1/210	190/14380	0.940024	0.97533	0.97533	PELI1	1
GSE17721_CTRL_VS_CPG_12H_BMDC_UP	1/210	190/14380	0.940024	0.97533	0.97533	APCDD1	1
GSE17721_CTRL_VS_LPS_4H_BMDC_UP	1/210	190/14380	0.940024	0.97533	0.97533	TIAM1	1
GSE17721_LPS_VS_GARDIQUIMOD_8H_BMDC_DN	1/210	190/14380	0.940024	0.97533	0.97533	SASH1	1
GSE17721_POLYIC_VS_CPG_12H_BMDC_DN	1/210	190/14380	0.940024	0.97533	0.97533	KRT2	1
GSE17721_POLYIC_VS_CPG_2H_BMDC_UP	1/210	190/14380	0.940024	0.97533	0.97533	GLTP	1
GSE17721_POLYIC_VS_PAM3CSK4_24H_BMDC_DN	1/210	190/14380	0.940024	0.97533	0.97533	ESYT3	1
GSE17974_0H_VS_48H_IN_VITRO_ACT_CD4_TCELL_DN	1/210	190/14380	0.940024	0.97533	0.97533	TPRG1	1
GSE17974_0H_VS_6H_IN_VITRO_ACT_CD4_TCELL_DN	1/210	190/14380	0.940024	0.97533	0.97533	TIAM1	1
GSE19888_ADENOSINE_A3R_INH_PRETREAT_AND_ACT_BY_A3R_VS_A3R_INH_AND_TCELL_MEMBRANES_ACT_MAST_CELL_DN	1/210	190/14380	0.940024	0.97533	0.97533	SBSN	1
GSE19888_ADENOSINE_A3R_INH_PRETREAT_AND_ACT_BY_A3R_VS_TCELL_MEMBRANES_ACT_MAST_CELL_DN	1/210	190/14380	0.940024	0.97533	0.97533	RAPGEFL1	1
GSE19923_HEB_KO_VS_HEB_AND_E2A_KO_DP_THYMOCYTE_UP	1/210	190/14380	0.940024	0.97533	0.97533	MYO5B	1
GSE20754_WT_VS_TCF1_KO_MEMORY_CD8_TCELL_UP	1/210	190/14380	0.940024	0.97533	0.97533	TACC2	1
GSE21033_CTRL_VS_POLYIC_STIM_DC_3H_UP	1/210	190/14380	0.940024	0.97533	0.97533	CTNNBIP1	1
GSE2128_CTRL_VS_MIMETOPE_NEGATIVE_SELECTION_DP_THYMOCYTE_NOD_UP	1/210	190/14380	0.940024	0.97533	0.97533	HPGD	1
GSE21670_TGFB_VS_TGFB_AND_IL6_TREATED_CD4_TCELL_DN	1/210	190/14380	0.940024	0.97533	0.97533	ELOVL7	1
GSE22432_PDC_VS_TGFB1_TREATEDCOMMON_DC_PROGENITOR_DN	1/210	190/14380	0.940024	0.97533	0.97533	OTUB2	1
GSE22601_CD4_SINGLE_POSITIVE_VS_CD8_SINGLE_POSITIVE_THYMOCYTE_DN	1/210	190/14380	0.940024	0.97533	0.97533	METRNL	1
GSE22601_IMMATURE_CD4_SINGLE_POSITIVE_VS_DOUBLE_POSITIVE_THYMOCYTE_DN	1/210	190/14380	0.940024	0.97533	0.97533	TIAM1	1
GSE22886_CD4_TCELL_VS_BCELL_NAIVE_UP	1/210	190/14380	0.940024	0.97533	0.97533	TIAM1	1
GSE22886_IGM_MEMORY_BCELL_VS_BM_PLASMA_CELL_UP	1/210	190/14380	0.940024	0.97533	0.97533	PLCXD1	1
GSE23308_CTRL_VS_CORTICOSTERONE_TREATED_MACROPHAGE_MINERALCORTICOID_REC_KO_UP	1/210	190/14380	0.940024	0.97533	0.97533	CTNNBIP1	1
GSE23321_CD8_STEM_CELL_MEMORY_VS_NAIVE_CD8_TCELL_DN	1/210	190/14380	0.940024	0.97533	0.97533	TMEM154	1
GSE23568_ID3_TRANSDUCED_VS_ID3_KO_CD8_TCELL_UP	1/210	190/14380	0.940024	0.97533	0.97533	HOPX	1
GSE23695_CD57_POS_VS_NEG_NK_CELL_DN	1/210	190/14380	0.940024	0.97533	0.97533	JMY	1
GSE23984_CTRL_VS_HYPOCALEMIC_VITAMIND_ANALOG_TCELL_DN	1/210	190/14380	0.940024	0.97533	0.97533	RASGEF1B	1
GSE24292_WT_VS_PPARG_KO_MACROPHAGE_DN	1/210	190/14380	0.940024	0.97533	0.97533	METRNL	1
GSE25085_FETAL_BM_VS_ADULT_BM_SP4_THYMIC_IMPLANT_DN	1/210	190/14380	0.940024	0.97533	0.97533	SERPINB8	1
GSE2706_UNSTIM_VS_8H_LPS_AND_R848_DC_UP	1/210	190/14380	0.940024	0.97533	0.97533	JMY	1
GSE2770_IL12_ACT_VS_ACT_CD4_TCELL_48H_DN	1/210	190/14380	0.940024	0.97533	0.97533	MAP2	1
GSE2770_TGFB_AND_IL4_ACT_VS_ACT_CD4_TCELL_48H_UP	1/210	190/14380	0.940024	0.97533	0.97533	SERPINB8	1
GSE27786_LSK_VS_CD8_TCELL_UP	1/210	190/14380	0.940024	0.97533	0.97533	RASGEF1B	1
GSE28737_BCL6_HET_VS_BCL6_KO_MARGINAL_ZONE_BCELL_DN	1/210	190/14380	0.940024	0.97533	0.97533	GDA	1
GSE29164_UNTREATED_VS_CD8_TCELL_TREATED_MELANOMA_DAY3_UP	1/210	190/14380	0.940024	0.97533	0.97533	TIAM1	1
GSE29618_MONOCYTE_VS_MDC_DN	1/210	190/14380	0.940024	0.97533	0.97533	IL18	1
GSE29949_MICROGLIA_BRAIN_VS_CD8_POS_DC_SPLEEN_UP	1/210	190/14380	0.940024	0.97533	0.97533	SERPINB8	1
GSE32986_CURDLAN_LOWDOSE_VS_GMCSF_AND_CURDLAN_LOWDOSE_STIM_DC_DN	1/210	190/14380	0.940024	0.97533	0.97533	MARCHF3	1
GSE33162_UNTREATED_VS_4H_LPS_STIM_HDAC3_KO_MACROPHAGE_UP	1/210	190/14380	0.940024	0.97533	0.97533	BLMH	1
GSE34006_A2AR_KO_VS_A2AR_AGONIST_TREATED_TREG_DN	1/210	190/14380	0.940024	0.97533	0.97533	PELI1	1
GSE36476_CTRL_VS_TSST_ACT_16H_MEMORY_CD4_TCELL_YOUNG_UP	1/210	190/14380	0.940024	0.97533	0.97533	DSC1	1
GSE37416_0H_VS_6H_F_TULARENSIS_LVS_NEUTROPHIL_UP	1/210	190/14380	0.940024	0.97533	0.97533	GAB1	1
GSE37416_CTRL_VS_48H_F_TULARENSIS_LVS_NEUTROPHIL_DN	1/210	190/14380	0.940024	0.97533	0.97533	PLCXD1	1
GSE3982_EOSINOPHIL_VS_TH1_DN	1/210	190/14380	0.940024	0.97533	0.97533	OTUB2	1
GSE40274_CTRL_VS_FOXP3_AND_HELIOS_TRANSDUCED_ACTIVATED_CD4_TCELL_UP	1/210	190/14380	0.940024	0.97533	0.97533	HOPX	1
GSE40274_CTRL_VS_FOXP3_TRANSDUCED_ACTIVATED_CD4_TCELL_DN	1/210	190/14380	0.940024	0.97533	0.97533	TMEM154	1
GSE40277_EOS_AND_LEF1_TRANSDUCED_VS_CTRL_CD4_TCELL_DN	1/210	190/14380	0.940024	0.97533	0.97533	GFOD2	1
GSE42724_NAIVE_VS_B1_BCELL_DN	1/210	190/14380	0.940024	0.97533	0.97533	SLC37A2	1
GSE43955_1H_VS_60H_ACT_CD4_TCELL_UP	1/210	190/14380	0.940024	0.97533	0.97533	CPEB2	1
GSE43955_1H_VS_60H_ACT_CD4_TCELL_WITH_TGFB_IL6_UP	1/210	190/14380	0.940024	0.97533	0.97533	GAB1	1
GSE45365_HEALTHY_VS_MCMV_INFECTION_BCELL_IFNAR_KO_UP	1/210	190/14380	0.940024	0.97533	0.97533	BLMH	1
GSE6674_ANTI_IGM_VS_CPG_STIM_BCELL_DN	1/210	190/14380	0.940024	0.97533	0.97533	CLPX	1
GSE7831_1H_VS_4H_INFLUENZA_STIM_PDC_UP	1/210	190/14380	0.940024	0.97533	0.97533	NPR2	1
GSE9960_HEALTHY_VS_GRAM_NEG_SEPSIS_PBMC_UP	1/210	190/14380	0.940024	0.97533	0.97533	RDH12	1
GSE9988_LPS_VS_VEHICLE_TREATED_MONOCYTE_DN	1/210	190/14380	0.940024	0.97533	0.97533	GLTP	1
LAKE_ADULT_KIDNEY_C2_PODOCYTES	1/210	190/14380	0.940024	0.97533	0.97533	EXPH5	1
NAKAYA_PLASMACYTOID_DENDRITIC_CELL_FLUARIX_FLUVIRIN_AGE_18_50YO_7DY_DN	1/210	190/14380	0.940024	0.97533	0.97533	YOD1	1
SHEPARD_CRASH_AND_BURN_MUTANT_UP	1/210	190/14380	0.940024	0.97533	0.97533	SPINK5	1
GSE14000_UNSTIM_VS_4H_LPS_DC_UP	1/210	191/14380	0.940912	0.97533	0.97533	CLPX	1
GSE14308_TH1_VS_TH17_DN	1/210	191/14380	0.940912	0.97533	0.97533	PLCXD1	1
GSE14350_TREG_VS_TEFF_IN_IL2RB_KO_UP	1/210	191/14380	0.940912	0.97533	0.97533	HOPX	1
GSE1460_DP_THYMOCYTE_VS_NAIVE_CD4_TCELL_ADULT_BLOOD_UP	1/210	191/14380	0.940912	0.97533	0.97533	ARHGAP32	1
GSE14769_UNSTIM_VS_240MIN_LPS_BMDM_DN	1/210	191/14380	0.940912	0.97533	0.97533	TIAM1	1
GSE15330_MEGAKARYOCYTE_ERYTHROID_PROGENITOR_VS_PRO_BCELL_DN	1/210	191/14380	0.940912	0.97533	0.97533	BLMH	1
GSE16385_MONOCYTE_VS_12H_ROSIGLITAZONE_IL4_TREATED_MACROPHAGE_DN	1/210	191/14380	0.940912	0.97533	0.97533	NPR2	1
GSE17186_MEMORY_VS_CD21HIGH_TRANSITIONAL_BCELL_DN	1/210	191/14380	0.940912	0.97533	0.97533	RASAL1	1
GSE17721_0.5H_VS_24H_GARDIQUIMOD_BMDC_UP	1/210	191/14380	0.940912	0.97533	0.97533	CTNNBIP1	1
GSE17721_CTRL_VS_CPG_0.5H_BMDC_UP	1/210	191/14380	0.940912	0.97533	0.97533	SOX21	1
GSE17721_LPS_VS_CPG_1H_BMDC_UP	1/210	191/14380	0.940912	0.97533	0.97533	CTNNBIP1	1
GSE17974_CTRL_VS_ACT_IL4_AND_ANTI_IL12_4H_CD4_TCELL_DN	1/210	191/14380	0.940912	0.97533	0.97533	TIAM1	1
GSE19198_1H_VS_6H_IL21_TREATED_TCELL_DN	1/210	191/14380	0.940912	0.97533	0.97533	IL18	1
GSE19198_CTRL_VS_IL21_TREATED_TCELL_6H_UP	1/210	191/14380	0.940912	0.97533	0.97533	METRNL	1
GSE20198_UNTREATED_VS_IFNA_TREATED_ACT_CD4_TCELL_DN	1/210	191/14380	0.940912	0.97533	0.97533	EPHX3	1
GSE21360_PRIMARY_VS_TERTIARY_MEMORY_CD8_TCELL_DN	1/210	191/14380	0.940912	0.97533	0.97533	SASH1	1
GSE21670_UNTREATED_VS_IL6_TREATED_STAT3_KO_CD4_TCELL_UP	1/210	191/14380	0.940912	0.97533	0.97533	PELI1	1
GSE22886_TH1_VS_TH2_48H_ACT_DN	1/210	191/14380	0.940912	0.97533	0.97533	HOMER2	1
GSE24814_STAT5_KO_VS_WT_PRE_BCELL_DN	1/210	191/14380	0.940912	0.97533	0.97533	BLMH	1
GSE25088_ROSIGLITAZONE_VS_IL4_AND_ROSIGLITAZONE_STIM_MACROPHAGE_DAY10_UP	1/210	191/14380	0.940912	0.97533	0.97533	TMEM86A	1
GSE26351_UNSTIM_VS_BMP_PATHWAY_STIM_HEMATOPOIETIC_PROGENITORS_UP	1/210	191/14380	0.940912	0.97533	0.97533	IL18	1
GSE27670_BLIMP1_VS_LMP1_TRANSDUCED_GC_BCELL_DN	1/210	191/14380	0.940912	0.97533	0.97533	CLN8	1
GSE2770_UNTREATED_VS_IL4_TREATED_ACT_CD4_TCELL_6H_DN	1/210	191/14380	0.940912	0.97533	0.97533	RDH12	1
GSE3039_NKT_CELL_VS_ALPHABETA_CD8_TCELL_DN	1/210	191/14380	0.940912	0.97533	0.97533	JMY	1
GSE32986_CURDLAN_HIGHDOSE_VS_GMCSF_AND_CURDLAN_HIGHDOSE_STIM_DC_UP	1/210	191/14380	0.940912	0.97533	0.97533	METRNL	1
GSE32986_CURDLAN_LOWDOSE_VS_GMCSF_AND_CURDLAN_LOWDOSE_STIM_DC_UP	1/210	191/14380	0.940912	0.97533	0.97533	KIF13B	1
GSE32986_GMCSF_VS_GMCSF_AND_CURDLAN_LOWDOSE_STIM_DC_UP	1/210	191/14380	0.940912	0.97533	0.97533	TM7SF2	1
GSE36826_WT_VS_IL1R_KO_SKIN_DN	1/210	191/14380	0.940912	0.97533	0.97533	LORICRIN	1
GSE3691_IFN_PRODUCING_KILLER_DC_VS_CONVENTIONAL_DC_SPLEEN_UP	1/210	191/14380	0.940912	0.97533	0.97533	RDH12	1
GSE37301_LYMPHOID_PRIMED_MPP_VS_CD4_TCELL_DN	1/210	191/14380	0.940912	0.97533	0.97533	KRT1	1
GSE37533_UNTREATED_VS_PIOGLIZATONE_TREATED_CD4_TCELL_PPARG1_AND_FOXP3_TRASDUCED_DN	1/210	191/14380	0.940912	0.97533	0.97533	CTNNBIP1	1
GSE37533_UNTREATED_VS_PIOGLIZATONE_TREATED_CD4_TCELL_PPARG1_AND_FOXP3_TRASDUCED_UP	1/210	191/14380	0.940912	0.97533	0.97533	MARCHF3	1
GSE37534_UNTREATED_VS_ROSIGLITAZONE_TREATED_CD4_TCELL_PPARG1_AND_FOXP3_TRASDUCED_DN	1/210	191/14380	0.940912	0.97533	0.97533	PRSS3	1
GSE39152_BRAIN_VS_SPLEEN_CD103_NEG_MEMORY_CD8_TCELL_UP	1/210	191/14380	0.940912	0.97533	0.97533	LGALSL	1
GSE3982_MAC_VS_NEUTROPHIL_LPS_STIM_UP	1/210	191/14380	0.940912	0.97533	0.97533	CLN8	1
GSE3982_NEUTROPHIL_VS_TH1_DN	1/210	191/14380	0.940912	0.97533	0.97533	TGM5	1
GSE39820_CTRL_VS_TGFBETA1_IL6_IL23A_CD4_TCELL_UP	1/210	191/14380	0.940912	0.97533	0.97533	BLMH	1
GSE40655_FOXO1_KO_VS_WT_NTREG_UP	1/210	191/14380	0.940912	0.97533	0.97533	ELOVL7	1
GSE40666_NAIVE_VS_EFFECTOR_CD8_TCELL_WITH_IFNA_STIM_90MIN_DN	1/210	191/14380	0.940912	0.97533	0.97533	PLA2G4F	1
GSE41176_UNSTIM_VS_ANTI_IGM_STIM_BCELL_3H_DN	1/210	191/14380	0.940912	0.97533	0.97533	CTNNBIP1	1
GSE41867_NAIVE_VS_DAY30_LCMV_ARMSTRONG_MEMORY_CD8_TCELL_UP	1/210	191/14380	0.940912	0.97533	0.97533	RDH12	1
GSE41867_NAIVE_VS_DAY8_LCMV_EFFECTOR_CD8_TCELL_UP	1/210	191/14380	0.940912	0.97533	0.97533	CLPX	1
GSE42021_CD24HI_TREG_VS_CD24HI_TCONV_THYMUS_UP	1/210	191/14380	0.940912	0.97533	0.97533	CLPX	1
GSE42724_MEMORY_BCELL_VS_PLASMABLAST_DN	1/210	191/14380	0.940912	0.97533	0.97533	SOX21	1
GSE43260_BTLA_POS_VS_NEG_INTRATUMORAL_CD8_TCELL_DN	1/210	191/14380	0.940912	0.97533	0.97533	ITPRID2	1
GSE45382_UNTREATED_VS_TGFB_TREATED_MACROPHAGES_UP	1/210	191/14380	0.940912	0.97533	0.97533	SLC37A2	1
GSE5589_UNSTIM_VS_180MIN_LPS_AND_IL10_STIM_MACROPHAGE_UP	1/210	191/14380	0.940912	0.97533	0.97533	NLRP10	1
GSE5589_UNSTIM_VS_45MIN_LPS_STIM_MACROPHAGE_UP	1/210	191/14380	0.940912	0.97533	0.97533	LIPN	1
GSE8921_UNSTIM_VS_TLR1_2_STIM_MONOCYTE_3H_DN	1/210	191/14380	0.940912	0.97533	0.97533	TIAM1	1
GSE9650_NAIVE_VS_EFF_CD8_TCELL_DN	1/210	191/14380	0.940912	0.97533	0.97533	HOPX	1
FISCHER_G1_S_CELL_CYCLE	1/210	192/14380	0.941786	0.97533	0.97533	PLCXD1	1
GSE10094_LCMV_VS_LISTERIA_IND_EFF_CD4_TCELL_UP	1/210	192/14380	0.941786	0.97533	0.97533	ANXA9	1
GSE13411_NAIVE_VS_MEMORY_BCELL_DN	1/210	192/14380	0.941786	0.97533	0.97533	PPFIBP2	1
GSE13485_DAY1_VS_DAY7_YF17D_VACCINE_PBMC_DN	1/210	192/14380	0.941786	0.97533	0.97533	HMOX1	1
GSE14000_UNSTIM_VS_16H_LPS_DC_TRANSLATED_RNA_UP	1/210	192/14380	0.941786	0.97533	0.97533	TMEM45B	1
GSE1460_DP_THYMOCYTE_VS_NAIVE_CD4_TCELL_CORD_BLOOD_UP	1/210	192/14380	0.941786	0.97533	0.97533	KIF13B	1
GSE1460_INTRATHYMIC_T_PROGENITOR_VS_NAIVE_CD4_TCELL_ADULT_BLOOD_UP	1/210	192/14380	0.941786	0.97533	0.97533	ARHGAP32	1
GSE14908_ATOPIC_VS_NONATOPIC_PATIENT_RESTING_CD4_TCELL_DN	1/210	192/14380	0.941786	0.97533	0.97533	BLMH	1
GSE15139_GMCSF_TREATED_VS_UNTREATED_NEUTROPHILS_DN	1/210	192/14380	0.941786	0.97533	0.97533	OTUB2	1
GSE15215_CD2_POS_VS_NEG_PDC_DN	1/210	192/14380	0.941786	0.97533	0.97533	SMPD3	1
GSE16385_ROSIGLITAZONE_IL4_VS_IL4_ALONE_STIM_MACROPHAGE_12H_UP	1/210	192/14380	0.941786	0.97533	0.97533	SMPD3	1
GSE17186_BLOOD_VS_CORD_BLOOD_CD21LOW_TRANSITIONAL_BCELL_UP	1/210	192/14380	0.941786	0.97533	0.97533	PELI1	1
GSE17721_LPS_VS_CPG_8H_BMDC_DN	1/210	192/14380	0.941786	0.97533	0.97533	NDEL1	1
GSE17721_POLYIC_VS_PAM3CSK4_1H_BMDC_UP	1/210	192/14380	0.941786	0.97533	0.97533	GLTP	1
GSE17974_1H_VS_72H_UNTREATED_IN_VITRO_CD4_TCELL_DN	1/210	192/14380	0.941786	0.97533	0.97533	CLPX	1
GSE18791_CTRL_VS_NEWCASTLE_VIRUS_DC_10H_UP	1/210	192/14380	0.941786	0.97533	0.97533	BLMH	1
GSE18791_CTRL_VS_NEWCASTLE_VIRUS_DC_6H_DN	1/210	192/14380	0.941786	0.97533	0.97533	GRHL1	1
GSE19401_UNSTIM_VS_PAM2CSK4_STIM_FOLLICULAR_DC_DN	1/210	192/14380	0.941786	0.97533	0.97533	NDEL1	1
GSE19888_CTRL_VS_A3R_INHIBITOR_TREATED_MAST_CELL_UP	1/210	192/14380	0.941786	0.97533	0.97533	ANKRD35	1
GSE20198_IL12_VS_IL12_IL18_TREATED_ACT_CD4_TCELL_UP	1/210	192/14380	0.941786	0.97533	0.97533	CWH43	1
GSE22103_UNSTIM_VS_GMCSF_AND_IFNG_STIM_NEUTROPHIL_UP	1/210	192/14380	0.941786	0.97533	0.97533	TIAM1	1
GSE22140_HEALTHY_VS_ARTHRITIC_GERMFREE_MOUSE_CD4_TCELL_UP	1/210	192/14380	0.941786	0.97533	0.97533	IL18	1
GSE22196_HEALTHY_VS_OBESE_MOUSE_SKIN_GAMMADELTA_TCELL_UP	1/210	192/14380	0.941786	0.97533	0.97533	PPFIBP2	1
GSE22601_DOUBLE_NEGATIVE_VS_CD4_SINGLE_POSITIVE_THYMOCYTE_DN	1/210	192/14380	0.941786	0.97533	0.97533	HOPX	1
GSE22601_DOUBLE_POSITIVE_VS_CD4_SINGLE_POSITIVE_THYMOCYTE_DN	1/210	192/14380	0.941786	0.97533	0.97533	TIAM1	1
GSE22886_NAIVE_CD8_TCELL_VS_MEMORY_TCELL_DN	1/210	192/14380	0.941786	0.97533	0.97533	TIAM1	1
GSE23502_WT_VS_HDC_KO_MYELOID_DERIVED_SUPPRESSOR_CELL_BM_DN	1/210	192/14380	0.941786	0.97533	0.97533	TMEM154	1
GSE23568_ID3_TRANSDUCED_VS_ID3_KO_CD8_TCELL_DN	1/210	192/14380	0.941786	0.97533	0.97533	GLTP	1
GSE24026_PD1_LIGATION_VS_CTRL_IN_ACT_TCELL_LINE_DN	1/210	192/14380	0.941786	0.97533	0.97533	BLMH	1
GSE24634_IL4_VS_CTRL_TREATED_NAIVE_CD4_TCELL_DAY5_UP	1/210	192/14380	0.941786	0.97533	0.97533	DSC1	1
GSE26156_DOUBLE_POSITIVE_VS_CD4_SINGLE_POSITIVE_THYMOCYTE_UP	1/210	192/14380	0.941786	0.97533	0.97533	SERPINB7	1
GSE27786_BCELL_VS_MONO_MAC_UP	1/210	192/14380	0.941786	0.97533	0.97533	YOD1	1
GSE28726_NAIVE_CD4_TCELL_VS_NAIVE_VA24NEG_NKTCELL_UP	1/210	192/14380	0.941786	0.97533	0.97533	TIAM1	1
GSE29618_MONOCYTE_VS_MDC_DAY7_FLU_VACCINE_DN	1/210	192/14380	0.941786	0.97533	0.97533	IL18	1
GSE30971_CTRL_VS_LPS_STIM_MACROPHAGE_WBP7_HET_4H_DN	1/210	192/14380	0.941786	0.97533	0.97533	SLC37A2	1
GSE32034_LY6C_HIGH_VS_LOW_MONOCYTE_DN	1/210	192/14380	0.941786	0.97533	0.97533	ABLIM1	1
GSE33374_CD8_ALPHAALPHA_VS_ALPHABETA_CD161_HIGH_TCELL_DN	1/210	192/14380	0.941786	0.97533	0.97533	PELI1	1
GSE33424_CD161_HIGH_VS_INT_CD8_TCELL_UP	1/210	192/14380	0.941786	0.97533	0.97533	GCOM1	1
GSE34006_UNTREATED_VS_A2AR_AGONIST_TREATED_TREG_UP	1/210	192/14380	0.941786	0.97533	0.97533	CSNK2A2	1
GSE37534_GW1929_VS_PIOGLITAZONE_TREATED_CD4_TCELL_PPARG1_FOXP3_TRANSDUCED_DN	1/210	192/14380	0.941786	0.97533	0.97533	PIK3C2B	1
GSE3920_UNTREATED_VS_IFNA_TREATED_FIBROBLAST_DN	1/210	192/14380	0.941786	0.97533	0.97533	ARG1	1
GSE39556_UNTREATED_VS_3H_POLYIC_INJ_MOUSE_NK_CELL_DN	1/210	192/14380	0.941786	0.97533	0.97533	ABLIM1	1
GSE3982_NEUTROPHIL_VS_CENT_MEMORY_CD4_TCELL_UP	1/210	192/14380	0.941786	0.97533	0.97533	RAPGEFL1	1
GSE40274_CTRL_VS_FOXP3_TRANSDUCED_ACTIVATED_CD4_TCELL_UP	1/210	192/14380	0.941786	0.97533	0.97533	OTUB2	1
GSE41867_DAY15_EFFECTOR_VS_DAY30_EXHAUSTED_CD8_TCELL_LCMV_CLONE13_DN	1/210	192/14380	0.941786	0.97533	0.97533	CLPX	1
GSE41867_DAY8_EFFECTOR_VS_DAY30_EXHAUSTED_CD8_TCELL_LCMV_CLONE13_UP	1/210	192/14380	0.941786	0.97533	0.97533	TACC2	1
GSE42088_UNINF_VS_LEISHMANIA_INF_DC_4H_UP	1/210	192/14380	0.941786	0.97533	0.97533	CSNK2A2	1
GSE43957_UNTREATED_VS_NACL_TREATED_ANTI_CD3_CD28_STIM_CD4_TCELL_DN	1/210	192/14380	0.941786	0.97533	0.97533	ALOX12B	1
GSE45365_NK_CELL_VS_BCELL_MCMV_INFECTION_DN	1/210	192/14380	0.941786	0.97533	0.97533	LORICRIN	1
GSE6674_CPG_VS_PL2_3_STIM_BCELL_DN	1/210	192/14380	0.941786	0.97533	0.97533	METRNL	1
GSE7764_IL15_NK_CELL_24H_VS_SPLENOCYTE_UP	1/210	192/14380	0.941786	0.97533	0.97533	METRNL	1
GSE9988_ANTI_TREM1_VS_VEHICLE_TREATED_MONOCYTES_DN	1/210	192/14380	0.941786	0.97533	0.97533	GLTP	1
KONDO_EZH2_TARGETS	1/210	192/14380	0.941786	0.97533	0.97533	HPGD	1
MANALO_HYPOXIA_UP	1/210	192/14380	0.941786	0.97533	0.97533	MARCHF3	1
TRAVAGLINI_LUNG_LYMPHATIC_CELL	1/210	192/14380	0.941786	0.97533	0.97533	SCNN1B	1
REACTOME_METABOLISM_OF_AMINO_ACIDS_AND_DERIVATIVES	2/210	309/14380	0.942639	0.97533	0.97533	HAL/ARG1	2
GOLDRATH_NAIVE_VS_EFF_CD8_TCELL_DN	1/210	193/14380	0.942648	0.97533	0.97533	HOPX	1
GSE10325_BCELL_VS_LUPUS_BCELL_DN	1/210	193/14380	0.942648	0.97533	0.97533	BLMH	1
GSE11057_CD4_CENT_MEM_VS_PBMC_UP	1/210	193/14380	0.942648	0.97533	0.97533	DOCK9	1
GSE1460_NAIVE_CD4_TCELL_CORD_BLOOD_VS_THYMIC_STROMAL_CELL_DN	1/210	193/14380	0.942648	0.97533	0.97533	SASH1	1
GSE15330_LYMPHOID_MULTIPOTENT_VS_GRANULOCYTE_MONOCYTE_PROGENITOR_DN	1/210	193/14380	0.942648	0.97533	0.97533	GLTP	1
GSE15330_MEGAKARYOCYTE_ERYTHROID_PROGENITOR_VS_PRO_BCELL_UP	1/210	193/14380	0.942648	0.97533	0.97533	RPTN	1
GSE17186_BLOOD_VS_CORD_BLOOD_NAIVE_BCELL_UP	1/210	193/14380	0.942648	0.97533	0.97533	ARHGAP32	1
GSE17186_CD21LOW_VS_CD21HIGH_TRANSITIONAL_BCELL_CORD_BLOOD_UP	1/210	193/14380	0.942648	0.97533	0.97533	SASH1	1
GSE17721_POLYIC_VS_PAM3CSK4_16H_BMDC_DN	1/210	193/14380	0.942648	0.97533	0.97533	RDH12	1
GSE17812_WT_VS_THPOK_KO_MEMORY_CD8_TCELL_DN	1/210	193/14380	0.942648	0.97533	0.97533	KRT80	1
GSE18281_SUBCAPSULAR_VS_PERIMEDULLARY_CORTICAL_REGION_OF_THYMUS_UP	1/210	193/14380	0.942648	0.97533	0.97533	SASH1	1
GSE19888_CTRL_VS_T_CELL_MEMBRANES_ACT_MAST_CELL_UP	1/210	193/14380	0.942648	0.97533	0.97533	LCE1A	1
GSE20198_IL12_VS_IL12_IL18_TREATED_ACT_CD4_TCELL_DN	1/210	193/14380	0.942648	0.97533	0.97533	GDPD3	1
GSE21033_CTRL_VS_POLYIC_STIM_DC_3H_DN	1/210	193/14380	0.942648	0.97533	0.97533	PIK3C2B	1
GSE21670_TGFB_VS_TGFB_AND_IL6_TREATED_STAT3_KO_CD4_TCELL_DN	1/210	193/14380	0.942648	0.97533	0.97533	GRHL1	1
GSE22601_IMMATURE_CD4_SINGLE_POSITIVE_VS_CD4_SINGLE_POSITIVE_THYMOCYTE_UP	1/210	193/14380	0.942648	0.97533	0.97533	HOPX	1
GSE22886_IGG_IGA_MEMORY_BCELL_VS_BLOOD_PLASMA_CELL_DN	1/210	193/14380	0.942648	0.97533	0.97533	BLMH	1
GSE23505_UNTREATED_VS_4DAY_IL6_IL1_IL23_TREATED_CD4_TCELL_UP	1/210	193/14380	0.942648	0.97533	0.97533	MARCHF3	1
GSE23925_LIGHT_ZONE_VS_NAIVE_BCELL_DN	1/210	193/14380	0.942648	0.97533	0.97533	CERS3	1
GSE25085_FETAL_LIVER_VS_FETAL_BM_SP4_THYMIC_IMPLANT_UP	1/210	193/14380	0.942648	0.97533	0.97533	HPGD	1
GSE26156_DOUBLE_POSITIVE_VS_CD4_SINGLE_POSITIVE_THYMOCYTE_DN	1/210	193/14380	0.942648	0.97533	0.97533	TIAM1	1
GSE26559_TCF1_KO_VS_WT_LIN_NEG_CELL_UP	1/210	193/14380	0.942648	0.97533	0.97533	TIAM1	1
GSE2770_TGFB_AND_IL4_VS_IL12_TREATED_ACT_CD4_TCELL_6H_UP	1/210	193/14380	0.942648	0.97533	0.97533	XKRX	1
GSE2770_UNTREATED_VS_IL12_TREATED_ACT_CD4_TCELL_2H_UP	1/210	193/14380	0.942648	0.97533	0.97533	HAL	1
GSE2770_UNTREATED_VS_TGFB_AND_IL12_TREATED_ACT_CD4_TCELL_6H_UP	1/210	193/14380	0.942648	0.97533	0.97533	CPEB2	1
GSE27786_LIN_NEG_VS_NKCELL_DN	1/210	193/14380	0.942648	0.97533	0.97533	TMEM86A	1
GSE27786_NKTCELL_VS_ERYTHROBLAST_UP	1/210	193/14380	0.942648	0.97533	0.97533	CPEB2	1
GSE29618_PDC_VS_MDC_DAY7_FLU_VACCINE_DN	1/210	193/14380	0.942648	0.97533	0.97533	IL18	1
GSE32986_CURDLAN_LOWDOSE_VS_CURDLAN_HIGHDOSE_STIM_DC_UP	1/210	193/14380	0.942648	0.97533	0.97533	KIF13B	1
GSE33425_CD161_HIGH_VS_INT_CD8_TCELL_DN	1/210	193/14380	0.942648	0.97533	0.97533	PELI1	1
GSE34392_ST2_KO_VS_WT_DAY8_LCMV_EFFECTOR_CD8_TCELL_UP	1/210	193/14380	0.942648	0.97533	0.97533	TMEM154	1
GSE34515_CD16_POS_MONOCYTE_VS_DC_UP	1/210	193/14380	0.942648	0.97533	0.97533	NDEL1	1
GSE37416_0H_VS_3H_F_TULARENSIS_LVS_NEUTROPHIL_UP	1/210	193/14380	0.942648	0.97533	0.97533	GAB1	1
GSE3982_NKCELL_VS_TH1_DN	1/210	193/14380	0.942648	0.97533	0.97533	PLA2G3	1
GSE40225_WT_VS_RIP_B7X_DIABETIC_MOUSE_PANCREATIC_CD8_TCELL_DN	1/210	193/14380	0.942648	0.97533	0.97533	TPRG1	1
GSE40273_GATA1_KO_VS_WT_TREG_DN	1/210	193/14380	0.942648	0.97533	0.97533	HOPX	1
GSE42021_TREG_PLN_VS_CD24INT_TREG_THYMUS_UP	1/210	193/14380	0.942648	0.97533	0.97533	PELI1	1
GSE42088_2H_VS_24H_LEISHMANIA_INF_DC_UP	1/210	193/14380	0.942648	0.97533	0.97533	HMOX1	1
GSE43863_TH1_VS_TFH_MEMORY_CD4_TCELL_UP	1/210	193/14380	0.942648	0.97533	0.97533	GRHL1	1
GSE45365_HEALTHY_VS_MCMV_INFECTION_CD8A_DC_IFNAR_KO_DN	1/210	193/14380	0.942648	0.97533	0.97533	HMOX1	1
GSE45365_WT_VS_IFNAR_KO_CD8A_DC_MCMV_INFECTION_UP	1/210	193/14380	0.942648	0.97533	0.97533	CENPT	1
GSE5542_UNTREATED_VS_IFNG_TREATED_EPITHELIAL_CELLS_6H_DN	1/210	193/14380	0.942648	0.97533	0.97533	TPRG1	1
GSE5589_LPS_VS_LPS_AND_IL10_STIM_IL10_KO_MACROPHAGE_45MIN_UP	1/210	193/14380	0.942648	0.97533	0.97533	HPGD	1
JIANG_HYPOXIA_NORMAL	1/210	193/14380	0.942648	0.97533	0.97533	HMOX1	1
GSE10239_NAIVE_VS_DAY4.5_EFF_CD8_TCELL_DN	1/210	194/14380	0.943497	0.97533	0.97533	TIAM1	1
GSE15930_STIM_VS_STIM_AND_IFNAB_48H_CD8_T_CELL_UP	1/210	194/14380	0.943497	0.97533	0.97533	APCDD1	1
GSE16385_UNTREATED_VS_12H_ROSIGLITAZONE_IL4_TREATED_MACROPHAGE_UP	1/210	194/14380	0.943497	0.97533	0.97533	CTNNBIP1	1
GSE17301_ACD3_ACD28_VS_ACD3_ACD28_AND_IFNA2_STIM_CD8_TCELL_DN	1/210	194/14380	0.943497	0.97533	0.97533	HPGD	1
GSE1740_MCSF_VS_MCSF_AND_IFNG_DAY2_DERIVED_MACROPHAGE_DN	1/210	194/14380	0.943497	0.97533	0.97533	ITPRID2	1
GSE17721_0.5H_VS_8H_GARDIQUIMOD_BMDC_UP	1/210	194/14380	0.943497	0.97533	0.97533	ARG1	1
GSE17721_CTRL_VS_POLYIC_8H_BMDC_UP	1/210	194/14380	0.943497	0.97533	0.97533	SCEL	1
GSE19772_HCMV_INFL_VS_HCMV_INF_MONOCYTES_AND_PI3K_INHIBITION_DN	1/210	194/14380	0.943497	0.97533	0.97533	BLMH	1
GSE21360_NAIVE_VS_QUATERNARY_MEMORY_CD8_TCELL_UP	1/210	194/14380	0.943497	0.97533	0.97533	SERPINB8	1
GSE21670_UNTREATED_VS_IL6_TREATED_CD4_TCELL_DN	1/210	194/14380	0.943497	0.97533	0.97533	PELI1	1
GSE22601_CD4_SINGLE_POSITIVE_VS_CD8_SINGLE_POSITIVE_THYMOCYTE_UP	1/210	194/14380	0.943497	0.97533	0.97533	IL18	1
GSE22601_DOUBLE_NEGATIVE_VS_DOUBLE_POSITIVE_THYMOCYTE_DN	1/210	194/14380	0.943497	0.97533	0.97533	GLTP	1
GSE24210_RESTING_TREG_VS_TCONV_DN	1/210	194/14380	0.943497	0.97533	0.97533	BSPRY	1
GSE24634_TEFF_VS_TCONV_DAY7_IN_CULTURE_DN	1/210	194/14380	0.943497	0.97533	0.97533	HMOX1	1
GSE24671_CTRL_VS_BAKIMULC_INFECTED_MOUSE_SPLENOCYTES_UP	1/210	194/14380	0.943497	0.97533	0.97533	GCOM1	1
GSE25123_CTRL_VS_ROSIGLITAZONE_STIM_MACROPHAGE_UP	1/210	194/14380	0.943497	0.97533	0.97533	CTNNBIP1	1
GSE26890_CXCR1_NEG_VS_POS_EFFECTOR_CD8_TCELL_UP	1/210	194/14380	0.943497	0.97533	0.97533	PELI1	1
GSE2770_TGFB_AND_IL4_VS_IL12_TREATED_ACT_CD4_TCELL_6H_DN	1/210	194/14380	0.943497	0.97533	0.97533	GRHL1	1
GSE27786_CD8_TCELL_VS_ERYTHROBLAST_UP	1/210	194/14380	0.943497	0.97533	0.97533	HOPX	1
GSE27786_NKCELL_VS_NEUTROPHIL_UP	1/210	194/14380	0.943497	0.97533	0.97533	GLTP	1
GSE27786_NKTCELL_VS_MONO_MAC_UP	1/210	194/14380	0.943497	0.97533	0.97533	EPS8L1	1
GSE29164_UNTREATED_VS_CD8_TCELL_AND_IL12_TREATED_MELANOMA_DAY3_DN	1/210	194/14380	0.943497	0.97533	0.97533	METRNL	1
GSE29618_BCELL_VS_PDC_DAY7_FLU_VACCINE_DN	1/210	194/14380	0.943497	0.97533	0.97533	SMPD3	1
GSE3039_ALPHAALPHA_VS_ALPHABETA_CD8_TCELL_UP	1/210	194/14380	0.943497	0.97533	0.97533	HAL	1
GSE3039_ALPHABETA_CD8_TCELL_VS_B2_BCELL_DN	1/210	194/14380	0.943497	0.97533	0.97533	HAL	1
GSE32164_RESTING_DIFFERENTIATED_VS_CMYC_INHIBITED_MACROPHAGE_DN	1/210	194/14380	0.943497	0.97533	0.97533	HOPX	1
GSE32986_GMCSF_AND_CURDLAN_LOWDOSE_VS_GMCSF_AND_CURDLAN_HIGHDOSE_STIM_DC_UP	1/210	194/14380	0.943497	0.97533	0.97533	KIF13B	1
GSE37301_COMMON_LYMPHOID_PROGENITOR_VS_CD4_TCELL_DN	1/210	194/14380	0.943497	0.97533	0.97533	HPGD	1
GSE37301_COMMON_LYMPHOID_PROGENITOR_VS_PRO_BCELL_DN	1/210	194/14380	0.943497	0.97533	0.97533	USP2	1
GSE3982_EFF_MEMORY_CD4_TCELL_VS_TH2_DN	1/210	194/14380	0.943497	0.97533	0.97533	EFR3B	1
GSE41867_DAY6_EFFECTOR_VS_DAY30_EXHAUSTED_CD8_TCELL_LCMV_CLONE13_DN	1/210	194/14380	0.943497	0.97533	0.97533	SMPD3	1
GSE41867_NAIVE_VS_DAY6_LCMV_EFFECTOR_CD8_TCELL_DN	1/210	194/14380	0.943497	0.97533	0.97533	MARCHF3	1
GSE45365_NK_CELL_VS_BCELL_UP	1/210	194/14380	0.943497	0.97533	0.97533	NDEL1	1
GSE46606_UNSTIM_VS_CD40L_IL2_IL5_1DAY_STIMULATED_IRF4_KO_BCELL_UP	1/210	194/14380	0.943497	0.97533	0.97533	VSIG10L	1
GSE9650_EFFECTOR_VS_EXHAUSTED_CD8_TCELL_UP	1/210	194/14380	0.943497	0.97533	0.97533	TIAM1	1
ZHENG_FOXP3_TARGETS_IN_THYMUS_UP	1/210	194/14380	0.943497	0.97533	0.97533	PELI1	1
GOLDRATH_NAIVE_VS_EFF_CD8_TCELL_UP	1/210	195/14380	0.944333	0.97533	0.97533	PELI1	1
GSE10239_MEMORY_VS_KLRG1HIGH_EFF_CD8_TCELL_DN	1/210	195/14380	0.944333	0.97533	0.97533	TIAM1	1
GSE10325_LUPUS_CD4_TCELL_VS_LUPUS_MYELOID_DN	1/210	195/14380	0.944333	0.97533	0.97533	HMOX1	1
GSE12845_IGD_POS_BLOOD_VS_DARKZONE_GC_TONSIL_BCELL_DN	1/210	195/14380	0.944333	0.97533	0.97533	BLMH	1
GSE12845_NAIVE_VS_DARKZONE_GC_TONSIL_BCELL_DN	1/210	195/14380	0.944333	0.97533	0.97533	TIAM1	1
GSE14000_UNSTIM_VS_4H_LPS_DC_TRANSLATED_RNA_UP	1/210	195/14380	0.944333	0.97533	0.97533	JMY	1
GSE15330_MEGAKARYOCYTE_ERYTHROID_VS_GRANULOCYTE_MONOCYTE_PROGENITOR_IKAROS_KO_UP	1/210	195/14380	0.944333	0.97533	0.97533	BLMH	1
GSE19825_NAIVE_VS_IL2RALOW_DAY3_EFF_CD8_TCELL_DN	1/210	195/14380	0.944333	0.97533	0.97533	SULT2B1	1
GSE20198_UNTREATED_VS_IL12_TREATED_ACT_CD4_TCELL_UP	1/210	195/14380	0.944333	0.97533	0.97533	CLPX	1
GSE20727_H2O2_VS_ROS_INHIBITOR_TREATED_DC_UP	1/210	195/14380	0.944333	0.97533	0.97533	DENND2C	1
GSE21063_WT_VS_NFATC1_KO_8H_ANTI_IGM_STIM_BCELL_DN	1/210	195/14380	0.944333	0.97533	0.97533	RASAL1	1
GSE21670_IL6_VS_TGFB_AND_IL6_TREATED_STAT3_KO_CD4_TCELL_UP	1/210	195/14380	0.944333	0.97533	0.97533	CSNK2A2	1
GSE22033_UNTREATED_VS_ROSIGLITAZONE_TREATED_MEF_UP	1/210	195/14380	0.944333	0.97533	0.97533	PIK3C2B	1
GSE22103_UNSTIM_VS_LPS_STIM_NEUTROPHIL_UP	1/210	195/14380	0.944333	0.97533	0.97533	RASGEF1B	1
GSE22140_GERMFREE_VS_SPF_ARTHRITIC_MOUSE_CD4_TCELL_DN	1/210	195/14380	0.944333	0.97533	0.97533	SASH1	1
GSE22432_MULTIPOTENT_VS_COMMON_DC_PROGENITOR_UNTREATED_DN	1/210	195/14380	0.944333	0.97533	0.97533	RASGEF1B	1
GSE23308_WT_VS_MINERALCORTICOID_REC_KO_MACROPHAGE_UP	1/210	195/14380	0.944333	0.97533	0.97533	CTNNBIP1	1
GSE23502_BM_VS_COLON_TUMOR_HDC_KO_MYELOID_DERIVED_SUPPRESSOR_CELL_DN	1/210	195/14380	0.944333	0.97533	0.97533	PPL	1
GSE24574_BCL6_HIGH_VS_LOW_TFH_CD4_TCELL_DN	1/210	195/14380	0.944333	0.97533	0.97533	TIAM1	1
GSE24634_TREG_VS_TCONV_POST_DAY10_IL4_CONVERSION_UP	1/210	195/14380	0.944333	0.97533	0.97533	MARCHF3	1
GSE24634_TREG_VS_TCONV_POST_DAY3_IL4_CONVERSION_UP	1/210	195/14380	0.944333	0.97533	0.97533	BLMH	1
GSE24726_WT_VS_E2_2_KO_PDC_DAY4_POST_DELETION_UP	1/210	195/14380	0.944333	0.97533	0.97533	TM7SF2	1
GSE24726_WT_VS_E2_2_KO_PDC_UP	1/210	195/14380	0.944333	0.97533	0.97533	FCHSD1	1
GSE25085_FETAL_LIVER_VS_ADULT_BM_SP4_THYMIC_IMPLANT_UP	1/210	195/14380	0.944333	0.97533	0.97533	CSNK2A2	1
GSE26343_WT_VS_NFAT5_KO_MACROPHAGE_UP	1/210	195/14380	0.944333	0.97533	0.97533	HPGD	1
GSE2770_IL12_VS_IL4_TREATED_ACT_CD4_TCELL_6H_DN	1/210	195/14380	0.944333	0.97533	0.97533	DENND2C	1
GSE2770_IL4_ACT_VS_ACT_CD4_TCELL_2H_UP	1/210	195/14380	0.944333	0.97533	0.97533	HOPX	1
GSE28726_ACT_CD4_TCELL_VS_ACT_NKTCELL_DN	1/210	195/14380	0.944333	0.97533	0.97533	ABLIM1	1
GSE28726_NAIVE_CD4_TCELL_VS_NAIVE_NKTCELL_UP	1/210	195/14380	0.944333	0.97533	0.97533	NDEL1	1
GSE28726_NAIVE_VS_ACTIVATED_NKTCELL_DN	1/210	195/14380	0.944333	0.97533	0.97533	NDEL1	1
GSE31082_DN_VS_CD4_SP_THYMOCYTE_UP	1/210	195/14380	0.944333	0.97533	0.97533	DEGS2	1
GSE32164_RESTING_DIFFERENTIATED_VS_ALTERNATIVELY_ACT_M2_MACROPHAGE_DN	1/210	195/14380	0.944333	0.97533	0.97533	HOPX	1
GSE37416_12H_VS_24H_F_TULARENSIS_LVS_NEUTROPHIL_UP	1/210	195/14380	0.944333	0.97533	0.97533	LGALSL	1
GSE37416_12H_VS_48H_F_TULARENSIS_LVS_NEUTROPHIL_UP	1/210	195/14380	0.944333	0.97533	0.97533	LGALSL	1
GSE3982_CENT_MEMORY_CD4_TCELL_VS_TH1_DN	1/210	195/14380	0.944333	0.97533	0.97533	HPGD	1
GSE3982_EFF_MEMORY_CD4_TCELL_VS_TH1_DN	1/210	195/14380	0.944333	0.97533	0.97533	HPGD	1
GSE40274_GATA1_VS_FOXP3_AND_GATA1_TRANSDUCED_ACTIVATED_CD4_TCELL_DN	1/210	195/14380	0.944333	0.97533	0.97533	SCNN1A	1
GSE40666_UNTREATED_VS_IFNA_STIM_CD8_TCELL_90MIN_DN	1/210	195/14380	0.944333	0.97533	0.97533	ANKRD35	1
GSE411_100MIN_VS_400MIN_IL6_STIM_MACROPHAGE_DN	1/210	195/14380	0.944333	0.97533	0.97533	JMY	1
GSE6259_FLT3L_INDUCED_33D1_POS_DC_VS_BCELL_DN	1/210	195/14380	0.944333	0.97533	0.97533	ABLIM1	1
GSE6674_PL2_3_VS_ANTI_IGM_AND_CPG_STIM_BCELL_DN	1/210	195/14380	0.944333	0.97533	0.97533	CLPX	1
GSE7548_NAIVE_VS_DAY7_PCC_IMMUNIZATION_CD4_TCELL_DN	1/210	195/14380	0.944333	0.97533	0.97533	SASH1	1
GSE9006_HEALTHY_VS_TYPE_1_DIABETES_PBMC_1MONTH_POST_DX_UP	1/210	195/14380	0.944333	0.97533	0.97533	CLN8	1
GSE9509_LPS_VS_LPS_AND_IL10_STIM_IL10_KO_MACROPHAGE_10MIN_DN	1/210	195/14380	0.944333	0.97533	0.97533	GDPD3	1
GSE9650_EXHAUSTED_VS_MEMORY_CD8_TCELL_DN	1/210	195/14380	0.944333	0.97533	0.97533	ABLIM1	1
GSE9988_ANTI_TREM1_AND_LPS_VS_CTRL_TREATED_MONOCYTES_DN	1/210	195/14380	0.944333	0.97533	0.97533	GLTP	1
GSE9988_LPS_VS_CTRL_TREATED_MONOCYTE_DN	1/210	195/14380	0.944333	0.97533	0.97533	GLTP	1
TONKS_TARGETS_OF_RUNX1_RUNX1T1_FUSION_MONOCYTE_UP	1/210	195/14380	0.944333	0.97533	0.97533	SASH1	1
LAKE_ADULT_KIDNEY_C19_COLLECTING_DUCT_INTERCALATED_CELLS_TYPE_A_MEDULLA	2/210	312/14380	0.944721	0.97533	0.97533	MBOAT2/IL18	2
GSE10325_LUPUS_BCELL_VS_LUPUS_MYELOID_DN	1/210	196/14380	0.945158	0.97533	0.97533	HMOX1	1
GSE11924_TFH_VS_TH1_CD4_TCELL_UP	1/210	196/14380	0.945158	0.97533	0.97533	KIF13B	1
GSE18791_CTRL_VS_NEWCASTLE_VIRUS_DC_18H_UP	1/210	196/14380	0.945158	0.97533	0.97533	TMEM45B	1
GSE21063_WT_VS_NFATC1_KO_BCELL_DN	1/210	196/14380	0.945158	0.97533	0.97533	MARCHF3	1
GSE22886_NAIVE_CD4_TCELL_VS_DC_DN	1/210	196/14380	0.945158	0.97533	0.97533	ITPRID2	1
GSE22886_NAIVE_TCELL_VS_DC_DN	1/210	196/14380	0.945158	0.97533	0.97533	HOMER2	1
GSE22935_24H_VS_48H_MBOVIS_BCG_STIM_MACROPHAGE_DN	1/210	196/14380	0.945158	0.97533	0.97533	CPEB2	1
GSE24634_TEFF_VS_TCONV_DAY3_IN_CULTURE_UP	1/210	196/14380	0.945158	0.97533	0.97533	BLMH	1
GSE28726_NAIVE_VS_ACTIVATED_VA24NEG_NKTCELL_UP	1/210	196/14380	0.945158	0.97533	0.97533	HOPX	1
GSE31082_DP_VS_CD8_SP_THYMOCYTE_UP	1/210	196/14380	0.945158	0.97533	0.97533	SLC37A2	1
GSE3337_4H_VS_16H_IFNG_IN_CD8POS_DC_UP	1/210	196/14380	0.945158	0.97533	0.97533	ASPRV1	1
GSE37534_UNTREATED_VS_GW1929_TREATED_CD4_TCELL_PPARG1_AND_FOXP3_TRASDUCED_DN	1/210	196/14380	0.945158	0.97533	0.97533	CPA4	1
GSE39820_CTRL_VS_TGFBETA3_IL6_IL23A_CD4_TCELL_UP	1/210	196/14380	0.945158	0.97533	0.97533	BLMH	1
GSE41176_UNSTIM_VS_ANTI_IGM_STIM_BCELL_1H_DN	1/210	196/14380	0.945158	0.97533	0.97533	HMOX1	1
GSE41867_NAIVE_VS_DAY30_LCMV_ARMSTRONG_MEMORY_CD8_TCELL_DN	1/210	196/14380	0.945158	0.97533	0.97533	CLPX	1
GSE41867_NAIVE_VS_DAY8_LCMV_EFFECTOR_CD8_TCELL_DN	1/210	196/14380	0.945158	0.97533	0.97533	GCOM1	1
GSE42021_CD24INT_TREG_VS_CD24INT_TCONV_THYMUS_UP	1/210	196/14380	0.945158	0.97533	0.97533	GLTP	1
GSE42088_UNINF_VS_LEISHMANIA_INF_DC_24H_UP	1/210	196/14380	0.945158	0.97533	0.97533	PPFIBP2	1
GSE46606_IRF4HIGH_VS_IRF4MID_CD40L_IL2_IL5_DAY1_STIMULATED_BCELL_UP	1/210	196/14380	0.945158	0.97533	0.97533	TM7SF2	1
GSE46606_IRF4HIGH_VS_WT_CD40L_IL2_IL5_DAY1_STIMULATED_BCELL_UP	1/210	196/14380	0.945158	0.97533	0.97533	FCHSD1	1
GSE6674_ANTI_IGM_VS_PL2_3_STIM_BCELL_UP	1/210	196/14380	0.945158	0.97533	0.97533	RDH12	1
HALLMARK_INTERFERON_GAMMA_RESPONSE	1/210	196/14380	0.945158	0.97533	0.97533	PELI1	1
RAMALHO_STEMNESS_UP	1/210	196/14380	0.945158	0.97533	0.97533	GAB1	1
AIZARANI_LIVER_C2_KUPFFER_CELLS_1	1/210	197/14380	0.94597	0.97533	0.97533	IL18	1
GSE18893_CTRL_VS_TNF_TREATED_TCONV_2H_DN	1/210	197/14380	0.94597	0.97533	0.97533	CSNK2A2	1
GSE19825_NAIVE_VS_DAY3_EFF_CD8_TCELL_DN	1/210	197/14380	0.94597	0.97533	0.97533	CSNK2A2	1
GSE22886_NAIVE_CD8_TCELL_VS_MONOCYTE_DN	1/210	197/14380	0.94597	0.97533	0.97533	HMOX1	1
GSE22886_NEUTROPHIL_VS_DC_DN	1/210	197/14380	0.94597	0.97533	0.97533	TIAM1	1
GSE22886_TCELL_VS_BCELL_NAIVE_UP	1/210	197/14380	0.94597	0.97533	0.97533	DOCK9	1
GSE22886_UNSTIM_VS_IL15_STIM_NKCELL_DN	1/210	197/14380	0.94597	0.97533	0.97533	ITPRID2	1
GSE24574_BCL6_HIGH_TFH_VS_TFH_CD4_TCELL_DN	1/210	197/14380	0.94597	0.97533	0.97533	ABLIM1	1
GSE24726_WT_VS_E2_2_KO_PDC_DAY6_POST_DELETION_UP	1/210	197/14380	0.94597	0.97533	0.97533	HOPX	1
GSE28726_ACT_CD4_TCELL_VS_ACT_VA24NEG_NKTCELL_UP	1/210	197/14380	0.94597	0.97533	0.97533	NDEL1	1
GSE29618_BCELL_VS_MDC_DAY7_FLU_VACCINE_DN	1/210	197/14380	0.94597	0.97533	0.97533	IL18	1
GSE31082_DN_VS_DP_THYMOCYTE_UP	1/210	197/14380	0.94597	0.97533	0.97533	BLMH	1
GSE33162_HDAC3_KO_VS_HDAC3_KO_4H_LPS_STIM_MACROPHAGE_UP	1/210	197/14380	0.94597	0.97533	0.97533	ARG1	1
GSE33425_CD161_INT_VS_NEG_CD8_TCELL_UP	1/210	197/14380	0.94597	0.97533	0.97533	PELI1	1
GSE35685_CD34POS_CD10NEG_CD62LPOS_VS_CD34POS_CD10POS_BONE_MARROW_UP	1/210	197/14380	0.94597	0.97533	0.97533	HAL	1
GSE35685_CD34POS_CD38NEG_VS_CD34POS_CD10NEG_CD62LPOS_BONE_MARROW_UP	1/210	197/14380	0.94597	0.97533	0.97533	PELI1	1
GSE39864_WT_VS_GATA3_KO_TREG_DN	1/210	197/14380	0.94597	0.97533	0.97533	HPGD	1
GSE42021_TREG_PLN_VS_CD24HI_TREG_THYMUS_DN	1/210	197/14380	0.94597	0.97533	0.97533	CLN8	1
GSE9006_HEALTHY_VS_TYPE_2_DIABETES_PBMC_AT_DX_UP	1/210	197/14380	0.94597	0.97533	0.97533	HMOX1	1
GSE9960_GRAM_POS_VS_GRAM_NEG_AND_POS_SEPSIS_PBMC_UP	1/210	197/14380	0.94597	0.97533	0.97533	LORICRIN	1
GSE9988_ANTI_TREM1_VS_CTRL_TREATED_MONOCYTES_DN	1/210	197/14380	0.94597	0.97533	0.97533	GLTP	1
JIANG_MELANOMA_TRM4	1/210	197/14380	0.94597	0.97533	0.97533	RASGEF1B	1
TRAVAGLINI_LUNG_MACROPHAGE_CELL	1/210	197/14380	0.94597	0.97533	0.97533	RASGEF1B	1
GSE17186_BLOOD_VS_CORD_BLOOD_CD21HIGH_TRANSITIONAL_BCELL_UP	1/210	198/14380	0.94677	0.97533	0.97533	CTNNBIP1	1
GSE17721_CTRL_VS_LPS_6H_BMDC_UP	1/210	198/14380	0.94677	0.97533	0.97533	HMOX1	1
GSE18791_CTRL_VS_NEWCASTLE_VIRUS_DC_16H_UP	1/210	198/14380	0.94677	0.97533	0.97533	TIAM1	1
GSE22886_DAY0_VS_DAY7_MONOCYTE_IN_CULTURE_DN	1/210	198/14380	0.94677	0.97533	0.97533	UNC13B	1
GSE24634_NAIVE_CD4_TCELL_VS_DAY7_IL4_CONV_TREG_DN	1/210	198/14380	0.94677	0.97533	0.97533	BSPRY	1
GSE28726_ACT_CD4_TCELL_VS_ACT_VA24NEG_NKTCELL_DN	1/210	198/14380	0.94677	0.97533	0.97533	ABLIM1	1
GSE29618_BCELL_VS_MDC_DN	1/210	198/14380	0.94677	0.97533	0.97533	IL18	1
GSE37532_WT_VS_PPARG_KO_VISCERAL_ADIPOSE_TISSUE_TCONV_DN	1/210	198/14380	0.94677	0.97533	0.97533	TACC2	1
GSE41867_NAIVE_VS_DAY15_LCMV_EFFECTOR_CD8_TCELL_DN	1/210	198/14380	0.94677	0.97533	0.97533	MARCHF3	1
GSE43260_BTLA_POS_VS_NEG_INTRATUMORAL_CD8_TCELL_UP	1/210	198/14380	0.94677	0.97533	0.97533	HMOX1	1
GSE45837_WT_VS_GFI1_KO_PDC_DN	1/210	198/14380	0.94677	0.97533	0.97533	KRT10	1
HALLMARK_MITOTIC_SPINDLE	1/210	198/14380	0.94677	0.97533	0.97533	TIAM1	1
BLANCO_MELO_COVID19_SARS_COV_2_INFECTION_A594_ACE2_EXPRESSING_CELLS_UP	3/210	420/14380	0.947393	0.97533	0.97533	ARHGAP40/GRHL1/ALOXE3	3
GSE19401_NAIVE_VS_IMMUNIZED_MOUSE_PLN_FOLLICULAR_DC_DN	1/210	199/14380	0.947558	0.97533	0.97533	PPL	1
GSE22432_MULTIPOTENT_VS_COMMON_DC_PROGENITOR_UNTREATED_UP	1/210	199/14380	0.947558	0.97533	0.97533	CLPX	1
GSE28726_ACT_CD4_TCELL_VS_ACT_NKTCELL_UP	1/210	199/14380	0.947558	0.97533	0.97533	NDEL1	1
GSE29164_CD8_TCELL_VS_CD8_TCELL_AND_IL12_TREATED_MELANOMA_DAY3_UP	1/210	199/14380	0.947558	0.97533	0.97533	YOD1	1
HALLMARK_MTORC1_SIGNALING	1/210	199/14380	0.947558	0.97533	0.97533	TM7SF2	1
NAKAYA_PBMC_FLUARIX_FLUVIRIN_AGE_18_50YO_3DY_DN	3/210	421/14380	0.947968	0.97533	0.97533	JMY/NDEL1/PELI1	3
GSE15930_NAIVE_VS_48H_IN_VITRO_STIM_IFNAB_CD8_TCELL_DN	1/210	200/14380	0.948334	0.97533	0.97533	BLMH	1
GSE15930_NAIVE_VS_48H_IN_VITRO_STIM_IL12_CD8_TCELL_DN	1/210	200/14380	0.948334	0.97533	0.97533	HOPX	1
GSE21360_SECONDARY_VS_TERTIARY_MEMORY_CD8_TCELL_UP	1/210	200/14380	0.948334	0.97533	0.97533	SERPINB8	1
GSE21927_SPLEEN_C57BL6_VS_EL4_TUMOR_BALBC_MONOCYTES_DN	1/210	200/14380	0.948334	0.97533	0.97533	CLPX	1
GSE23114_PERITONEAL_CAVITY_B1A_BCELL_VS_SPLEEN_BCELL_DN	1/210	200/14380	0.948334	0.97533	0.97533	NDEL1	1
OSWALD_HEMATOPOIETIC_STEM_CELL_IN_COLLAGEN_GEL_UP	1/210	201/14380	0.949099	0.975953	0.975953	PIK3C2B	1
HE_LIM_SUN_FETAL_LUNG_C6_DEUTEROSOMAL_CELL	1/210	202/14380	0.949853	0.976402	0.976402	CTNNBIP1	1
KIM_WT1_TARGETS_12HR_DN	1/210	202/14380	0.949853	0.976402	0.976402	IL18	1
ACEVEDO_NORMAL_TISSUE_ADJACENT_TO_LIVER_TUMOR_DN	2/210	322/14380	0.951155	0.977427	0.977427	TM7SF2/NDEL1	2
FAN_OVARY_CL11_MURAL_GRANULOSA_CELL	3/210	427/14380	0.951298	0.977427	0.977427	HMOX1/TM7SF2/HOPX	3
LINSLEY_MIR16_TARGETS	1/210	204/14380	0.951328	0.977427	0.977427	TIAM1	1
HAY_BONE_MARROW_NK_CELLS	2/210	323/14380	0.951758	0.977513	0.977513	DMKN/HOPX	2
LAKE_ADULT_KIDNEY_C5_PROXIMAL_TUBULE_EPITHELIAL_CELLS_STRESS_INFLAM	2/210	323/14380	0.951758	0.977513	0.977513	RASGEF1B/UNC13B	2
PICCALUGA_ANGIOIMMUNOBLASTIC_LYMPHOMA_UP	1/210	205/14380	0.952049	0.977513	0.977513	IL18	1
REACTOME_TRANSCRIPTIONAL_REGULATION_BY_RUNX1	1/210	205/14380	0.952049	0.977513	0.977513	CSNK2A2	1
DESCARTES_MAIN_FETAL_SLC26A4_PAEP_POSITIVE_CELLS	1/210	207/14380	0.953459	0.978634	0.978634	TMEM86A	1
TIEN_INTESTINE_PROBIOTICS_24HR_DN	1/210	207/14380	0.953459	0.978634	0.978634	PRSS3	1
HOWARD_PBMC_INACT_MONOV_INFLUENZA_A_INDONESIA_05_2005_H5N1_AGE_19_39YO_AS03_ADJUVANT_VS_BUFFER_1DY_UP	2/210	327/14380	0.954099	0.978851	0.978851	RASGEF1B/LIPN	2
KIM_WT1_TARGETS_UP	1/210	208/14380	0.954149	0.978851	0.978851	TIAM1	1
WANG_CISPLATIN_RESPONSE_AND_XPC_DN	1/210	208/14380	0.954149	0.978851	0.978851	ARHGAP32	1
PHONG_TNF_RESPONSE_NOT_VIA_P38	2/210	328/14380	0.954667	0.979219	0.979219	FLG/PELI1	2
WP_CANCER_PATHWAYS	3/210	434/14380	0.954933	0.979328	0.979328	FGFR2/HMOX1/CALML5	3
SANSOM_APC_TARGETS_REQUIRE_MYC	1/210	210/14380	0.955498	0.97958	0.97958	ATG9B	1
VANOEVELEN_MYOGENESIS_SIN3A_TARGETS	1/210	210/14380	0.955498	0.97958	0.97958	HMOX1	1
JOHNSTONE_PARVB_TARGETS_2_DN	2/210	331/14380	0.956331	0.980272	0.980272	MAP2/DOCK9	2
WP_NETWORK_MAP_OF_SARSCOV2_SIGNALING	1/210	214/14380	0.958078	0.981898	0.981898	IL18	1
WANG_LMO4_TARGETS_UP	2/210	335/14380	0.95846	0.982126	0.982126	ITPRID2/TIAM1	2
NAKAYA_B_CELL_FLUMIST_AGE_18_50YO_7DY_UP	3/210	443/14380	0.959235	0.982507	0.982507	CSNK2A2/GCOM1/SERPINB8	3
CHEN_HOXA5_TARGETS_9HR_UP	1/210	216/14380	0.959312	0.982507	0.982507	PELI1	1
KAUFFMANN_DNA_REPAIR_GENES	1/210	216/14380	0.959312	0.982507	0.982507	TREX2	1
SCHUETZ_BREAST_CANCER_DUCTAL_INVASIVE_UP	2/210	339/14380	0.96049	0.983405	0.983405	HMOX1/IL18	2
LINDGREN_BLADDER_CANCER_CLUSTER_3_DN	1/210	218/14380	0.960509	0.983405	0.983405	ABLIM1	1
BENPORATH_ES_1	2/210	340/14380	0.960982	0.983513	0.983513	SCNN1A/DMKN	2
GAUTAM_EYE_IRIS_CILIARY_BODY_CILIARY_BODY_ENDOTHELIAL_CELLS	2/210	340/14380	0.960982	0.983513	0.983513	GLTP/DENND2C	2
RUBENSTEIN_SKELETAL_MUSCLE_NK_CELLS	1/210	219/14380	0.961095	0.983513	0.983513	HOPX	1
WANG_LMO4_TARGETS_DN	2/210	341/14380	0.961469	0.983732	0.983732	CPEB2/MPZL3	2
REACTOME_DISEASES_OF_METABOLISM	1/210	221/14380	0.96224	0.984357	0.984357	CYP4F22	1
ZWANG_DOWN_BY_2ND_EGF_PULSE	1/210	222/14380	0.9628	0.984766	0.984766	PIK3C2B	1
HE_LIM_SUN_FETAL_LUNG_C3_LYMPHATIC_ENDOTHELIAL_CELL	2/210	346/14380	0.963816	0.985641	0.985641	MAGI1/SCNN1B	2
MURARO_PANCREAS_ENDOTHELIAL_CELL	2/210	347/14380	0.964269	0.98594	0.98594	GAB1/SASH1	2
NAKAYA_B_CELL_FLUARIX_FLUVIRIN_AGE_18_50YO_7DY_UP	2/210	348/14380	0.964716	0.986233	0.986233	BLMH/GCOM1	2
MIYAGAWA_TARGETS_OF_EWSR1_ETS_FUSIONS_UP	1/210	227/14380	0.965479	0.986638	0.986638	XG	1
NAKAYA_PBMC_FLUARIX_FLUVIRIN_AGE_18_50YO_CORRELATED_WITH_HAI_28DY_RESPONSE_AT_7DY_NEGATIVE	3/210	458/14380	0.965564	0.986638	0.986638	DOCK9/JMY/MPZL3	3
CREIGHTON_ENDOCRINE_THERAPY_RESISTANCE_2	2/210	350/14380	0.965595	0.986638	0.986638	TYRO3/HMOX1	2
UDAYAKUMAR_MED1_TARGETS_DN	1/210	228/14380	0.965991	0.986879	0.986879	HMOX1	1
JONES_OVARY_MACROPHAGE	1/210	229/14380	0.966496	0.987066	0.987066	SASH1	1
QI_PLASMACYTOMA_UP	1/210	229/14380	0.966496	0.987066	0.987066	IL18	1
GRUETZMANN_PANCREATIC_CANCER_UP	2/210	353/14380	0.966873	0.98722	0.98722	SCNN1A/HPGD	2
GARCIA_PINERES_PBMC_HPV_16_L1_VLP_AGE_18_25YO_STIMULATED_VS_UNSTIMULATED_0DY_VACCINATION_INDEPENDENT_UP	1/210	230/14380	0.966993	0.98722	0.98722	SLURP1	1
DESCARTES_MAIN_FETAL_CILIATED_EPITHELIAL_CELLS	2/210	354/14380	0.967289	0.98722	0.98722	TGM3/DMKN	2
NAKAYA_PBMC_FLUARIX_FLUVIRIN_AGE_18_50YO_CORRELATED_WITH_HAI_28DY_RESPONSE_AT_3DY_NEGATIVE	2/210	354/14380	0.967289	0.98722	0.98722	GCOM1/JMY	2
SHETH_LIVER_CANCER_VS_TXNIP_LOSS_PAM1	1/210	231/14380	0.967483	0.987254	0.987254	DEGS2	1
DANG_REGULATED_BY_MYC_DN	1/210	232/14380	0.967965	0.987418	0.987418	HMOX1	1
SANSOM_APC_MYC_TARGETS	1/210	232/14380	0.967965	0.987418	0.987418	DOCK9	1
MULLIGHAN_MLL_SIGNATURE_1_UP	2/210	357/14380	0.968508	0.987807	0.987807	SERPINB8/KRT10	2
HIRSCH_CELLULAR_TRANSFORMATION_SIGNATURE_UP	1/210	234/14380	0.968909	0.988053	0.988053	PELI1	1
QI_PBMC_ZOSTAVAX_AGE_50_75YO_CORRELATED_WITH_EXPANSION_OF_VZV_SPECIFIC_T_CELLS_TO_PEAK_AT_1DY_POSITIVE	1/210	236/14380	0.969826	0.988823	0.988823	PELI1	1
BOQUEST_STEM_CELL_UP	1/210	237/14380	0.970274	0.989115	0.989115	PPL	1
HELLER_SILENCED_BY_METHYLATION_UP	1/210	238/14380	0.970715	0.989326	0.989326	LORICRIN	1
MONNIER_POSTRADIATION_TUMOR_ESCAPE_DN	2/210	363/14380	0.970815	0.989326	0.989326	LGALSL/TM7SF2	2
BRUINS_UVC_RESPONSE_VIA_TP53_GROUP_B	3/210	473/14380	0.970963	0.989326	0.989326	FMO2/LCE1A/LCE1C	3
FAN_OVARY_CL4_T_LYMPHOCYTE_NK_CELL_1	1/210	241/14380	0.972	0.990218	0.990218	HOPX	1
HE_LIM_SUN_FETAL_LUNG_C2_HSC_ELP_CELL	2/210	367/14380	0.972262	0.990314	0.990314	HPGD/HOPX	2
ROZANOV_MMP14_TARGETS_UP	1/210	242/14380	0.972416	0.990314	0.990314	SCNN1A	1
HOWARD_NEUTROPHIL_INACT_MONOV_INFLUENZA_A_INDONESIA_05_2005_H5N1_AGE_18_49YO_1DY_UP	2/210	368/14380	0.972613	0.99035	0.99035	CASZ1/LIPM	2
HU_FETAL_RETINA_BLOOD	1/210	243/14380	0.972826	0.990402	0.990402	YOD1	1
GAUTAM_EYE_CORNEA_MONOCYTES	1/210	246/14380	0.974019	0.991453	0.991453	CLPX	1
WP_PLEURAL_MESOTHELIOMA	2/210	373/14380	0.974304	0.991579	0.991579	FGFR2/CSNK2A2	2
KIM_ALL_DISORDERS_CALB1_CORR_UP	3/210	488/14380	0.975557	0.992689	0.992689	PRSS3/TIAM1/NDEL1	3
JINESH_BLEBBISHIELD_VS_LIVE_CONTROL_DN	1/210	251/14380	0.975893	0.992702	0.992702	SERPINB8	1
KOBAYASHI_EGFR_SIGNALING_24HR_DN	1/210	251/14380	0.975893	0.992702	0.992702	TREX2	1
WP_ADHD_AND_AUTISM_ASD_PATHWAYS	1/210	252/14380	0.976251	0.992902	0.992902	HOMER2	1
NAKAYA_MYELOID_DENDRITIC_CELL_FLUARIX_FLUVIRIN_AGE_18_50YO_7DY_UP	2/210	383/14380	0.97739	0.993896	0.993896	CLPX/NSG1	2
MANNO_MIDBRAIN_NEUROTYPES_HPROGBP	1/210	256/14380	0.977632	0.993977	0.993977	CDHR1	1
CUI_TCF21_TARGETS_2_UP	2/210	385/14380	0.977963	0.993996	0.993996	HOMER2/APCDD1	2
GRAESSMANN_APOPTOSIS_BY_SERUM_DEPRIVATION_UP	3/210	497/14380	0.977974	0.993996	0.993996	GRHL1/PPFIBP2/LCE1B	3
TRAVAGLINI_LUNG_CLASSICAL_MONOCYTE_CELL	1/210	259/14380	0.978615	0.994284	0.994284	PELI1	1
TRAVAGLINI_LUNG_CAPILLARY_INTERMEDIATE_2_CELL	2/210	388/14380	0.978796	0.994284	0.994284	HPGD/NDEL1	2
AIZARANI_LIVER_C13_LSECS_2	1/210	260/14380	0.978933	0.994284	0.994284	SASH1	1
OSWALD_HEMATOPOIETIC_STEM_CELL_IN_COLLAGEN_GEL_DN	1/210	260/14380	0.978933	0.994284	0.994284	HOPX	1
BERENJENO_TRANSFORMED_BY_RHOA_DN	2/210	389/14380	0.979067	0.994284	0.994284	FGFR2/ABLIM1	2
TRAVAGLINI_LUNG_BRONCHIAL_VESSEL_2_CELL	1/210	261/14380	0.979247	0.994302	0.994302	FMO2	1
DESCARTES_FETAL_HEART_ERYTHROBLASTS	1/210	262/14380	0.979555	0.994451	0.994451	EXPH5	1
NAKAMURA_TUMOR_ZONE_PERIPHERAL_VS_CENTRAL_UP	1/210	264/14380	0.980159	0.994706	0.994706	CLN8	1
MONNIER_POSTRADIATION_TUMOR_ESCAPE_UP	2/210	394/14380	0.980372	0.994706	0.994706	ABLIM1/AQP5	2
BENPORATH_OCT4_TARGETS	1/210	265/14380	0.980454	0.994706	0.994706	FGFR2	1
WANG_SMARCE1_TARGETS_UP	1/210	265/14380	0.980454	0.994706	0.994706	SERPINB7	1
WP_PI3KAKT_SIGNALING	1/210	268/14380	0.981314	0.995152	0.995152	FGFR2	1
HELLER_HDAC_TARGETS_SILENCED_BY_METHYLATION_DN	1/210	269/14380	0.981592	0.995152	0.995152	HMOX1	1
MARTINEZ_RESPONSE_TO_TRABECTEDIN_DN	1/210	269/14380	0.981592	0.995152	0.995152	ITPRID2	1
REACTOME_EXTRACELLULAR_MATRIX_ORGANIZATION	1/210	269/14380	0.981592	0.995152	0.995152	KLK7	1
NAKAYA_PBMC_FLUARIX_FLUVIRIN_AGE_18_50YO_CORRELATED_WITH_HAI_28DY_RESPONSE_AT_3DY_POSITIVE	2/210	400/14380	0.981835	0.995152	0.995152	HAL/SASH1	2
CUI_DEVELOPING_HEART_C8_MACROPHAGE	1/210	270/14380	0.981866	0.995152	0.995152	METRNL	1
REACTOME_ANTIGEN_PROCESSING_UBIQUITINATION_PROTEASOME_DEGRADATION	1/210	271/14380	0.982136	0.995261	0.995261	BLMH	1
HE_LIM_SUN_FETAL_LUNG_C2_PROMONOCYTE_LIKE_CELL	1/210	272/14380	0.982402	0.995366	0.995366	SERPINB8	1
REACTOME_CHROMATIN_ORGANIZATION	1/210	274/14380	0.982922	0.995658	0.995658	PADI1	1
LAKE_ADULT_KIDNEY_C8_DECENDING_THIN_LIMB	1/210	275/14380	0.983176	0.995658	0.995658	SASH1	1
MANNO_MIDBRAIN_NEUROTYPES_HPROGFPL	1/210	275/14380	0.983176	0.995658	0.995658	SOX21	1
DESCARTES_FETAL_CEREBRUM_VASCULAR_ENDOTHELIAL_CELLS	2/210	410/14380	0.984042	0.996371	0.996371	TMEM45B/DEGS2	2
WP_VEGFAVEGFR2_SIGNALING	2/210	411/14380	0.984248	0.996415	0.996415	GAB1/DSC1	2
REACTOME_ASPARAGINE_N_LINKED_GLYCOSYLATION	1/210	281/14380	0.984624	0.996599	0.996599	NEU2	1
GENTILE_UV_HIGH_DOSE_DN	1/210	282/14380	0.984853	0.996599	0.996599	PRSS3	1
REACTOME_DISEASES_OF_SIGNAL_TRANSDUCTION_BY_GROWTH_FACTOR_RECEPTORS_AND_SECOND_MESSENGERS	2/210	415/14380	0.985046	0.996599	0.996599	FGFR2/GAB1	2
PULVER_FOREY_PERTURB_ACCUMULATION_M_EG1	1/210	283/14380	0.985079	0.996599	0.996599	FOXN1	1
GRADE_COLON_AND_RECTAL_CANCER_UP	1/210	284/14380	0.985301	0.996653	0.996653	AZGP1	1
KEGG_PATHWAYS_IN_CANCER	1/210	285/14380	0.98552	0.996653	0.996653	FGFR2	1
GRYDER_PAX3FOXO1_TOP_ENHANCERS	2/210	418/14380	0.985618	0.996653	0.996653	SASH1/MAGI1	2
PULVER_FOREY_PERTURB_ATTRITION_LG1	2/210	419/14380	0.985805	0.996658	0.996658	DOCK9/FOXN1	2
GARCIA_PINERES_PBMC_HPV_16_L1_VLP_AGE_18_25YO_2MO_UP	1/210	287/14380	0.985948	0.996658	0.996658	MAP2	1
TOYOTA_TARGETS_OF_MIR34B_AND_MIR34C	2/210	421/14380	0.98617	0.996718	0.996718	ARHGAP32/MBOAT2	2
MILI_PSEUDOPODIA_CHEMOTAXIS_DN	2/210	422/14380	0.986349	0.996735	0.996735	NPR2/NDEL1	2
FULCHER_INFLAMMATORY_RESPONSE_LECTIN_VS_LPS_DN	2/210	424/14380	0.986701	0.996926	0.996926	HMOX1/IL18	2
SWEET_LUNG_CANCER_KRAS_UP	2/210	427/14380	0.987212	0.997279	0.997279	ARG1/IL18	2
DACOSTA_UV_RESPONSE_VIA_ERCC3_UP	1/210	299/14380	0.988266	0.997907	0.997907	TM7SF2	1
LIU_SOX4_TARGETS_DN	1/210	300/14380	0.988441	0.997907	0.997907	SCNN1A	1
MANNO_MIDBRAIN_NEUROTYPES_HPROGFPM	1/210	300/14380	0.988441	0.997907	0.997907	SOX21	1
MANNO_MIDBRAIN_NEUROTYPES_HRGL3	2/210	435/14380	0.988483	0.997907	0.997907	CPEB2/ITPRID2	2
HORIUCHI_WTAP_TARGETS_DN	1/210	303/14380	0.98895	0.998214	0.998214	ITPRID2	1
KOYAMA_SEMA3B_TARGETS_DN	1/210	307/14380	0.989595	0.998693	0.998693	AIF1L	1
FAN_OVARY_CL5_HEALTHY_SELECTABLE_FOLLICLE_THECAL_CELL	1/210	308/14380	0.98975	0.998693	0.998693	NSG1	1
CHARAFE_BREAST_CANCER_LUMINAL_VS_MESENCHYMAL_DN	2/210	448/14380	0.990292	0.998969	0.998969	ITPRID2/NDEL1	2
LAKE_ADULT_KIDNEY_C18_COLLECTING_DUCT_PRINCIPAL_CELLS_MEDULLA	1/210	312/14380	0.990349	0.998969	0.998969	AIF1L	1
ZHENG_BOUND_BY_FOXP3	2/210	451/14380	0.990669	0.999128	0.999128	ABLIM1/PELI1	2
DEURIG_T_CELL_PROLYMPHOCYTIC_LEUKEMIA_UP	1/210	319/14380	0.991313	0.999164	0.999164	ARHGAP32	1
OISHI_CHOLANGIOMA_STEM_CELL_LIKE_UP	1/210	324/14380	0.991943	0.999164	0.999164	ANXA9	1
SCHAEFFER_PROSTATE_DEVELOPMENT_48HR_DN	1/210	324/14380	0.991943	0.999164	0.999164	KRTDAP	1
WP_MIRTARGETED_GENES_IN_MUSCLE_CELL	1/210	324/14380	0.991943	0.999164	0.999164	HMOX1	1
NAKAYA_MONOCYTE_FLUMIST_AGE_18_50YO_7DY_UP	2/210	468/14380	0.992548	0.999164	0.999164	HAL/KRT10	2
RUTELLA_RESPONSE_TO_CSF2RB_AND_IL4_UP	1/210	330/14380	0.992639	0.999164	0.999164	HOMER2	1
SU_HO_FOETAL_FEMUR_C2_HYPERTROPHIC_CHONDROCYTE	1/210	330/14380	0.992639	0.999164	0.999164	SMPD3	1
FIGAROL_EGFR_TKI_DRUG_TOLERANT_CELL_DN	2/210	481/14380	0.993731	0.999164	0.999164	BSPRY/PADI1	2
GOLDRATH_ANTIGEN_RESPONSE	1/210	342/14380	0.993856	0.999164	0.999164	HOPX	1
LAKE_ADULT_KIDNEY_C10_THIN_ASCENDING_LIMB	1/210	342/14380	0.993856	0.999164	0.999164	SASH1	1
WANG_SMARCE1_TARGETS_DN	1/210	344/14380	0.994039	0.999164	0.999164	TACC2	1
REACTOME_CLASS_I_MHC_MEDIATED_ANTIGEN_PROCESSING_PRESENTATION	1/210	345/14380	0.994128	0.999164	0.999164	BLMH	1
WANG_RESPONSE_TO_GSK3_INHIBITOR_SB216763_DN	1/210	345/14380	0.994128	0.999164	0.999164	SERPINB8	1
PULVER_FOREY_PERTURB_ACCUMULATION_S	2/210	488/14380	0.99429	0.999164	0.999164	MBOAT2/METRNL	2
HAN_SATB1_TARGETS_DN	1/210	350/14380	0.994554	0.999164	0.999164	CPT1C	1
PULVER_FOREY_PERTURB_ACCUMULATION_G1_S	2/210	494/14380	0.994731	0.999164	0.999164	DOCK9/DLX5	2
FAN_EMBRYONIC_CTX_BIG_GROUPS_MICROGLIA	1/210	354/14380	0.994873	0.999164	0.999164	HMOX1	1
RIGGI_EWING_SARCOMA_PROGENITOR_UP	1/210	354/14380	0.994873	0.999164	0.999164	CYP4F22	1
HU_FETAL_RETINA_FIBROBLAST	1/210	358/14380	0.995173	0.999164	0.999164	FGFR2	1
RHEIN_ALL_GLUCOCORTICOID_THERAPY_DN	1/210	360/14380	0.995317	0.999164	0.999164	BLMH	1
LINDGREN_BLADDER_CANCER_CLUSTER_2B	1/210	365/14380	0.995657	0.999164	0.999164	PELI1	1
NAKAYA_MYELOID_DENDRITIC_CELL_FLUMIST_AGE_18_50YO_7DY_UP	1/210	365/14380	0.995657	0.999164	0.999164	NSG1	1
HU_FETAL_RETINA_MICROGLIA	1/210	367/14380	0.995787	0.999164	0.999164	HMOX1	1
FAN_OVARY_CL1_GPRC5A_TNFRS12A_HIGH_SELECTABLE_FOLLICLE_STROMAL_CELL	1/210	374/14380	0.996209	0.999164	0.999164	MARCHF3	1
HSIAO_HOUSEKEEPING_GENES	1/210	390/14380	0.997024	0.999164	0.999164	ABLIM1	1
MULLIGHAN_MLL_SIGNATURE_2_UP	1/210	392/14380	0.997112	0.999164	0.999164	KRT10	1
RUTELLA_RESPONSE_TO_HGF_VS_CSF2RB_AND_IL4_UP	1/210	393/14380	0.997156	0.999164	0.999164	IL18	1
WP_MIRTARGETED_GENES_IN_LYMPHOCYTES	1/210	398/14380	0.997363	0.999164	0.999164	HMOX1	1
MOOTHA_PGC	1/210	402/14380	0.997518	0.999164	0.999164	USP2	1
REACTOME_SIGNALING_BY_GPCR	1/210	402/14380	0.997518	0.999164	0.999164	TIAM1	1
RUTELLA_RESPONSE_TO_HGF_UP	1/210	402/14380	0.997518	0.999164	0.999164	IL18	1
GRYDER_PAX3FOXO1_ENHANCERS_KO_DOWN	1/210	403/14380	0.997555	0.999164	0.999164	FGFR2	1
MOOTHA_HUMAN_MITODB_6_2002	1/210	403/14380	0.997555	0.999164	0.999164	CLPX	1
REN_ALVEOLAR_RHABDOMYOSARCOMA_DN	1/210	404/14380	0.997592	0.999164	0.999164	NDEL1	1
OSMAN_BLADDER_CANCER_DN	1/210	407/14380	0.997699	0.999164	0.999164	MPZL3	1
SU_HO_CONV_CENT_CHONDROSARCOMA_C3_CHONDROBLASTIC_OSTEOSARCOMA	1/210	408/14380	0.997733	0.999164	0.999164	KRT10	1
GAZDA_DIAMOND_BLACKFAN_ANEMIA_ERYTHROID_DN	1/210	409/14380	0.997767	0.999164	0.999164	GLTP	1
IVANOVA_HEMATOPOIESIS_EARLY_PROGENITOR	1/210	409/14380	0.997767	0.999164	0.999164	SDR9C7	1
PUJANA_BRCA2_PCC_NETWORK	1/210	409/14380	0.997767	0.999164	0.999164	BLMH	1
THAKAR_PBMC_INACTIVATED_INFLUENZA_AGE_21_30YO_RESPONDERS_28DY_UP	1/210	411/14380	0.997834	0.999164	0.999164	HPGD	1
JIANG_MELANOMA_TRM3_CD8	1/210	412/14380	0.997867	0.999164	0.999164	PELI1	1
MARTENS_BOUND_BY_PML_RARA_FUSION	1/210	417/14380	0.998022	0.999164	0.999164	HMOX1	1
MOOTHA_MITOCHONDRIA	1/210	421/14380	0.998139	0.999164	0.999164	CLPX	1
GARY_CD5_TARGETS_DN	1/210	434/14380	0.998472	0.999164	0.999164	KRT10	1
KIM_WT1_TARGETS_DN	1/210	447/14380	0.998745	0.999164	0.999164	KRT10	1
LIM_MAMMARY_STEM_CELL_UP	1/210	447/14380	0.998745	0.999164	0.999164	NSG1	1
FAN_OVARY_CL13_MONOCYTE_MACROPHAGE	1/210	454/14380	0.998872	0.999164	0.999164	HMOX1	1
GARY_CD5_TARGETS_UP	1/210	455/14380	0.998889	0.999164	0.999164	METRNL	1
DACOSTA_UV_RESPONSE_VIA_ERCC3_COMMON_DN	1/210	456/14380	0.998906	0.999164	0.999164	TIAM1	1
GAO_LARGE_INTESTINE_ADULT_CJ_IMMUNE_CELLS	1/210	460/14380	0.99897	0.999164	0.999164	NSG1	1
HE_LIM_SUN_FETAL_LUNG_C5_PRO_B_CELL	1/210	462/14380	0.999001	0.999164	0.999164	MBOAT2	1
ENK_UV_RESPONSE_KERATINOCYTE_DN	1/210	477/14380	0.999205	0.999205	0.999205	BLMH	1

### Sheet: Squamous_Cell_Differentiation
ID	GeneRatio	BgRatio	pvalue	p.adjust	qvalue	geneID	Count
JAEGER_METASTASIS_DN	47/148	247/14380	2.86683e-47	1.75106e-43	1.68419e-43	PRSS8/MAST4/PKP1/DSP/ESRP2/PERP/CSTA/PI3/SLPI/LYPD3/TUBA4A/KLK10/KLK8/DSC2/DSG3/EHF/KLF4/FGFBP1/TRIM29/DUOX1/IMPA2/TUFT1/S100A8/S100A7/ZNF185/MPZL2/GJA1/CDA/LAD1/NLRX1/IVL/S100A9/EVPL/SPRR1B/SPRR1A/CLIC3/JUP/CALML3/C1orf116/PKP3/KRT6B/BICD2/KRT16/KRT14/SERPINB13/KRT6A/CD24	47
BUSSLINGER_ESOPHAGEAL_LATE_SUPRABASAL_CELLS	39/148	134/14380	6.10802e-47	1.86539e-43	1.79415e-43	PKP1/TGM1/DSP/PERP/CSTA/SLPI/LYPD3/DSC2/DSG3/IL1RN/FGFBP1/TRIM29/S100A8/MALL/ZNF185/MPZL2/TENT5B/CDA/CSTB/IVL/SPRR2D/S100A9/GJB2/A2ML1/EVPL/SPRR1B/SPRR1A/CLIC3/KRT6C/JUP/CALML3/PKP3/KRT6B/GPR15LG/SERPINB2/SERPINB13/KRT6A/SPRR2A/CD24	39
DESCARTES_MAIN_FETAL_SQUAMOUS_EPITHELIAL_CELLS	32/148	93/14380	3.73601e-41	7.60651e-38	7.31602e-38	PKP1/DSP/CSTA/LYPD3/FAM83C/DSG3/IL36RN/TRIM29/DUOX1/DUOXA1/ZNF185/TMPRSS11D/GRHL3/CSTB/SPRR2D/PGLYRP4/RNASE7/A2ML1/SPRR1A/CRCT1/KRT6C/JUP/KRT6B/KRT16/KRT14/SLC28A3/SERPINB13/SPRR2E/RNF39/KRT6A/SERPINB5/SPRR2A	32
REACTOME_FORMATION_OF_THE_CORNIFIED_ENVELOPE	31/148	94/14380	3.46013e-39	4.22689e-36	4.06547e-36	PRSS8/PKP1/TGM1/DSP/PERP/CSTA/PI3/KLK8/DSC2/DSG3/LCE3D/IVL/SPRR2D/EVPL/SPRR1B/SPRR1A/KRT75/KRT6C/JUP/PKP3/KRT6B/LCE3A/LCE3E/KLK12/KRT16/KRT14/SPRR2B/SPRR2E/KRT6A/SPRR2A/SPRR2F	31
REACTOME_KERATINIZATION	31/148	94/14380	3.46013e-39	4.22689e-36	4.06547e-36	PRSS8/PKP1/TGM1/DSP/PERP/CSTA/PI3/KLK8/DSC2/DSG3/LCE3D/IVL/SPRR2D/EVPL/SPRR1B/SPRR1A/KRT75/KRT6C/JUP/PKP3/KRT6B/LCE3A/LCE3E/KLK12/KRT16/KRT14/SPRR2B/SPRR2E/KRT6A/SPRR2A/SPRR2F	31
ONDER_CDH1_TARGETS_2_DN	48/148	450/14380	6.56253e-36	5.86079e-33	5.63697e-33	MAP3K9/EPN3/PRSS8/MAST4/TMEM40/EPB41L4B/DSP/ESRP2/PERP/RIMS3/CSTA/RAB38/PI3/SLPI/LYPD3/KLK10/KLK8/DSC2/DSG3/EHF/IL36G/IL1RN/FGFBP1/TRIM29/DUOX1/S100A8/S100A7/MALL/ZNF185/MPZL2/LAD1/IVL/S100A9/SPRR1B/SPRR1A/CRCT1/HPSE/JUP/C1orf116/PKP3/KRT6B/KRT16/KRT14/SERPINB2/SERPINB13/KRT6A/SPRR2A/CD24	48
RICKMAN_TUMOR_DIFFERENTIATED_WELL_VS_POORLY_DN	45/148	374/14380	6.71669e-36	5.86079e-33	5.63697e-33	MXD1/MAST4/TMEM40/DYNLL1/DSP/HMOX2/PPARD/PERP/CSNK1A1/GJB6/RAB38/SDCBP2/IPPK/TUBA4A/KLK10/KLK8/IL36RN/DUOXA1/S100A8/GRHL3/NLRX1/LCE3D/IVL/TMEM79/FHIP1A/GJB2/RNASE7/SLC27A4/SPRR1B/IFFO2/NIPAL4/OVOL1/HPSE/JUP/C1orf116/ARHGEF37/KRT6B/BICD2/KRT16/KRT14/C6orf132/PRR9/RNF39/KRT6A/DUSP14	45
DESCARTES_FETAL_LUNG_SQUAMOUS_EPITHELIAL_CELLS	33/148	172/14380	4.84789e-33	3.70136e-30	3.56001e-30	PKP1/PTK6/CNFN/PERP/CSTA/TMEM54/LYPD3/SDCBP2/DSC2/IL1RN/IL36RN/DUOXA1/ECM1/TMPRSS11D/GRHL3/IVL/SPRR2D/S100A9/TMEM79/GJB2/A2ML1/SPRR1B/CRCT1/CLIC3/OVOL1/KRT16/KRT14/C6orf132/SERPINB2/RNF39/SERPINB5/RNF223/SPRR2A	33
RICKMAN_TUMOR_DIFFERENTIATED_WELL_VS_MODERATELY_DN	24/148	108/14380	9.04586e-26	6.13912e-23	5.90467e-23	PPP2R2C/PPARD/PERP/PI3/IPPK/TUBA4A/KLK10/KLK8/IL36RN/IMPA2/LYPD5/LCE3D/GJB2/RNASE7/SPRR1B/IFFO2/DEFB4A/RPS6KB2/KRT6B/KRT16/KRT14/SLC28A3/PRR9/DUSP14	24
BLANCO_MELO_BETA_INTERFERON_TREATED_BRONCHIAL_EPITHELIAL_CELLS_DN	25/148	188/14380	5.47095e-21	3.34165e-18	3.21404e-18	EPN3/CNFN/CSTA/SLPI/LYPD3/KLK10/KLK8/ECM1/S100A8/S100A7/GRHL3/TENT5B/CSTB/NLRX1/LCE3D/IVL/PGLYRP4/S100A9/A2ML1/EVPL/SPRR1B/SPRR1A/CRCT1/KLK12/KRT16	25
DESCARTES_FETAL_STOMACH_SQUAMOUS_EPITHELIAL_CELLS	17/148	58/14380	8.77745e-21	4.87388e-18	4.68775e-18	PKP1/TMEM40/GJB6/LYPD3/FAM83C/DSG3/FGFBP1/S100A9/A2ML1/KRT6C/CALML3/KRT6B/KRT16/SERPINB2/SERPINB13/KRT6A/SERPINB5	17
HE_LIM_SUN_FETAL_LUNG_C1_SQUAMOUS_CELL	27/148	246/14380	2.2104e-20	1.12509e-17	1.08213e-17	PKP1/TMEM40/PTK6/CSTA/SLPI/LYPD3/SDCBP2/EHF/IL1RN/IL36RN/TRIM29/DUOX1/TUFT1/ECM1/ZNF185/IVL/S100A9/A2ML1/CALML3/KRT16/C6orf132/SERPINB2/RNF39/SERPINB5/TRIM16/RNF223/SPRR2A	27
DESCARTES_FETAL_KIDNEY_URETERIC_BUD_CELLS	23/148	187/14380	1.38012e-18	6.48445e-16	6.23681e-16	EPN3/PKP1/EPB41L4B/PTK6/ESRP2/PERP/GJB6/EHF/TRIM29/DUOXA1/GRHL3/LAD1/IVL/SCNN1G/EVPL/HR/SPRR1A/NIPAL4/OVOL1/PKP3/C6orf132/GPR15LG/RNF223	23
HUPER_BREAST_BASAL_VS_LUMINAL_UP	15/148	53/14380	3.34168e-18	1.45793e-15	1.40225e-15	PKP1/CSTA/PI3/SLPI/TRIM29/S100A8/S100A7/GJA1/IVL/S100A9/SPRR1B/SPRR1A/KRT75/KRT16/KRT6A	15
HOLLERN_EMT_BREAST_TUMOR_DN	19/148	121/14380	1.50759e-17	6.13889e-15	5.90444e-15	PRSS8/EPB41L4B/DSP/ESRP2/PPIF/TMEM54/DSC2/EHF/ZNF185/MPZL2/TMEM79/GJB2/EVPL/CLIC3/OVOL1/JUP/CALML3/PKP3/CD24	19
HOLLERN_SQUAMOUS_BREAST_TUMOR	19/148	137/14380	1.6696e-16	6.37369e-14	6.13028e-14	TGM1/CSTA/GJB6/IL36RN/KLF4/FGFBP1/TRIM29/GJA1/IVL/KLK6/SPRR1B/SPRR1A/CRCT1/KRT75/OVOL1/KRT6B/KRT16/KRT14/SERPINB2	19
CHARAFE_BREAST_CANCER_BASAL_VS_MESENCHYMAL_UP	18/148	120/14380	2.60439e-16	9.35742e-14	9.00006e-14	EPN3/PRSS8/ESRP2/SLPI/DSG3/EHF/FGFBP1/TRIM29/S100A8/LAD1/KLK6/OVOL1/C1orf116/PKP3/KRT16/C6orf132/RNF39/CD24	18
DESCARTES_FETAL_EYE_CORNEAL_AND_CONJUNCTIVAL_EPITHELIAL_CELLS	22/148	215/14380	4.35185e-16	1.47673e-13	1.42033e-13	PRSS8/PKP1/DSP/ESRP2/PERP/TMEM54/SLPI/LYPD3/EHF/IL1RN/TRIM29/S100A8/MPZL2/S100A9/GJB2/EVPL/SPRR1B/CLIC3/SDR16C5/C1orf116/C6orf132/SERPINB2	22
ONDER_CDH1_TARGETS_3_DN	13/148	53/14380	5.03477e-15	1.61855e-12	1.55674e-12	EPN3/PI3/KLK10/DSC2/EHF/IL36G/S100A7/IVL/SPRR2D/CRCT1/C1orf116/SERPINB2/SERPINB13	13
LIN_SILENCED_BY_TUMOR_MICROENVIRONMENT	14/148	100/14380	1.66195e-12	5.07559e-10	4.88176e-10	MXD1/PI3/KLK10/DSC2/IL1RN/TUFT1/MALL/GRHL3/IVL/A2ML1/KLK6/SPRR1A/CRCT1/CLIC3	14
BLANCO_MELO_COVID19_BRONCHIAL_EPITHELIAL_CELLS_SARS_COV_2_INFECTION_UP	15/148	129/14380	4.11602e-12	1.19717e-09	1.15145e-09	TGM1/PI3/IL36G/S100A8/S100A7/SPRR2D/PGLYRP4/S100A9/SPRR1A/CRCT1/KRT75/HEPHL1/KRT6B/SPRR2E/SPRR2A	15
SMID_BREAST_CANCER_RELAPSE_IN_BONE_DN	19/148	254/14380	1.40117e-11	3.89016e-09	3.74159e-09	PKP1/PERP/PI3/SLPI/KLK10/DSC2/TUBB2A/FGFBP1/TRIM29/IMPA2/S100A8/MALL/S100A9/KLK6/KRT6B/KRT16/KRT14/SERPINB2/KRT6A	19
CHANG_IMMORTALIZED_BY_HPV31_DN	10/148	56/14380	2.33251e-10	6.19434e-08	5.95778e-08	MXD1/DSP/SLPI/DSC2/IL1RN/KLK6/SPRR1A/SERPINB2/SPRR2E/CD24	10
COLDREN_GEFITINIB_RESISTANCE_DN	16/148	205/14380	3.38727e-10	8.61123e-08	8.28236e-08	EPN3/PRSS8/TMEM40/PTK6/ESRP2/TMEM54/RAB38/EHF/FGFBP1/MPZL2/GRHL3/LAD1/KLK6/OVOL1/C1orf116/C6orf132	16
CROMER_METASTASIS_DN	11/148	77/14380	3.52457e-10	8.61123e-08	8.28236e-08	MAST4/PKP1/TUBA4A/KLK10/TRIM29/IMPA2/MALL/LAD1/JUP/SERPINB5/TRIM16	11
RICKMAN_HEAD_AND_NECK_CANCER_C	12/148	99/14380	3.86595e-10	9.08201e-08	8.73517e-08	KLK10/DSC2/IL36G/IL36RN/CDA/LCE3D/RNASE7/KLK6/CRCT1/KRT75/DEFB4A/PRR9	12
REACTOME_ANTIMICROBIAL_PEPTIDES	8/148	32/14380	8.88448e-10	2.00987e-07	1.93311e-07	PI3/S100A8/S100A7/PGLYRP4/S100A9/RNASE7/DEFB4A/DEFB103A	8
BOSCO_EPITHELIAL_DIFFERENTIATION_MODULE	9/148	55/14380	4.31203e-09	9.40638e-07	9.04716e-07	ECM1/TMPRSS11D/A2ML1/SPRR1B/SPRR1A/KRT16/SERPINB2/TRIM16/SPRR2A	9
HUMMERICH_BENIGN_SKIN_TUMOR_UP	6/148	16/14380	7.89788e-09	1.60801e-06	1.5466e-06	SLPI/S100A8/SPRR2D/S100A9/KRT16/KLK9	6
HUMMERICH_MALIGNANT_SKIN_TUMOR_UP	6/148	16/14380	7.89788e-09	1.60801e-06	1.5466e-06	SLPI/ECM1/S100A8/SPRR2D/S100A9/KRT16	6
ONDER_CDH1_TARGETS_1_DN	13/148	161/14380	1.10578e-08	2.17875e-06	2.09554e-06	EPN3/PI3/KLK10/DSC2/EHF/IL36G/S100A7/IVL/CRCT1/C1orf116/SERPINB2/SERPINB13/SPRR2A	13
LEI_MYB_TARGETS	17/148	310/14380	2.01e-08	3.8366e-06	3.69008e-06	PI3/TUBA4A/IL1RN/TUBB2A/FGFBP1/S100A8/S100A7/GJA1/S100A9/JUP/BICD2/KRT16/KRT14/SERPINB2/KRT6A/SERPINB5/CD24	17
SMID_BREAST_CANCER_LUMINAL_B_DN	21/148	497/14380	3.79141e-08	7.01755e-06	6.74955e-06	PKP1/PERP/PI3/SLPI/KLK10/DSC2/DSG3/TRIM29/IMPA2/S100A8/S100A7/MALL/MPZL2/LAD1/S100A9/KLK6/CLIC3/KRT6B/KRT16/KRT14/KRT6A	21
SENGUPTA_NASOPHARYNGEAL_CARCINOMA_WITH_LMP1_DN	11/148	122/14380	4.98687e-08	8.95876e-06	8.61663e-06	PI3/FAM83C/S100A8/S100A7/S100A9/GJB2/SPRR1B/SPRR1A/KRT6B/KRT14/SPRR2A	11
ANDERSEN_CHOLANGIOCARCINOMA_CLASS2	12/148	153/14380	5.7432e-08	1.00227e-05	9.63994e-06	PTK6/KLK10/FGFBP1/TUFT1/HK2/KLK6/CLIC3/C1orf116/PKP3/KRT6B/SERPINB2/SERPINB5	12
GSE19888_CTRL_VS_T_CELL_MEMBRANES_ACT_MAST_CELL_DN	13/148	190/14380	7.97672e-08	1.35338e-05	1.3017e-05	PKP1/PTK6/ESRP2/RAB38/MALL/MPZL2/GRHL3/NLRX1/TMEM79/CLIC3/ARHGEF37/FAM83G/SERPINB5	13
ZHANG_FH_DEFICIENT_RCC_C2_VS_OTHERS_UP	6/148	26/14380	2.08584e-07	3.44333e-05	3.31183e-05	DSG3/KRT75/OVOL1/CALML3/SERPINB13/KRT6A	6
WU_CELL_MIGRATION	12/148	177/14380	2.84203e-07	4.5682e-05	4.39374e-05	PERP/SLPI/TUBA4A/EHF/TRIM29/GJA1/CDA/LAD1/CSTB/JUP/PKP3/CD24	12
RICKMAN_METASTASIS_DN	14/148	250/14380	2.97474e-07	4.6589e-05	4.48098e-05	PKP1/PERP/DSG3/TRIM29/TUFT1/MALL/MPZL2/LAD1/ZBTB7B/SPRR1B/JUP/PKP3/BICD2/KRT6A	14
ENK_UV_RESPONSE_KERATINOCYTE_UP	19/148	486/14380	5.88429e-07	8.98531e-05	8.64216e-05	PRSS8/MXD1/PPIF/LYPD3/PLD2/KLK10/KLK8/TUBB2A/TRIM29/ECM1/CDA/LAD1/EVPL/KRT75/OVOL1/JUP/PKP3/EIF6/DUSP14	19
GSE6269_FLU_VS_STAPH_AUREUS_INF_PBMC_DN	11/148	159/14380	7.41743e-07	0.000110502	0.000106282	MXD1/TOLLIP/BNIP3L/PPIF/IL1RN/IMPA2/S100A8/ADIPOR1/S100A9/NOD2/HPSE	11
NABA_MATRISOME_ASSOCIATED	18/148	448/14380	8.06345e-07	0.000117266	0.000112787	TGM1/CSTA/PI3/SLPI/IL36G/IL1RN/IL36RN/FGFBP1/S100A8/S100A7/CSTB/S100A9/A2ML1/HPSE/EPGN/SERPINB2/SERPINB13/SERPINB5	18
FOROUTAN_TGFB_EMT_DN	9/148	103/14380	1.11966e-06	0.000158051	0.000152015	EPB41L4B/SLCO4A1/RAB38/SLPI/EHF/FGFBP1/IMPA2/MPZL2/C1orf116	9
AIGNER_ZEB1_TARGETS	6/148	34/14380	1.13855e-06	0.000158051	0.000152015	DSP/DSC2/MPZL2/GJB2/PKP3/CD24	6
SARRIO_EPITHELIAL_MESENCHYMAL_TRANSITION_DN	10/148	137/14380	1.47774e-06	0.000200578	0.000192918	DSP/BNIP3L/DSC2/IL1RN/FGFBP1/TRIM29/S100A8/SPRR1B/KRT16/KRT14	10
RIEGE_DELTANP63_DIRECT_TARGETS_UP	10/148	138/14380	1.5793e-06	0.000202326	0.000194599	MAST4/TMEM40/PPIF/CSTA/RAB38/FGFBP1/LAD1/RNASE7/NIPAL4/SERPINB13	10
AMIT_SERUM_RESPONSE_480_MCF10A	6/148	36/14380	1.62122e-06	0.000202326	0.000194599	MALL/SPRR1B/SPRR1A/KRT6A/SPRR2A/CD24	6
WANG_BARRETTS_ESOPHAGUS_AND_ESOPHAGUS_CANCER_DN	6/148	36/14380	1.62122e-06	0.000202326	0.000194599	CSTA/TRIM29/ECM1/CDA/CSTB/KRT6A	6
ENK_UV_RESPONSE_EPIDERMIS_UP	14/148	288/14380	1.62311e-06	0.000202326	0.000194599	TOLLIP/TGM1/PPARD/DSC2/EHF/S100A8/S100A7/HK2/CSTB/DEFB4A/HPSE/KRT16/KRT6A/SPRR2A	14
REACTOME_GAP_JUNCTION_ASSEMBLY	5/148	21/14380	1.92286e-06	0.000234897	0.000225926	GJB6/TUBA4A/TUBB2A/GJA1/GJB2	5
ZHANG_RESPONSE_TO_IKK_INHIBITOR_AND_TNF_UP	12/148	214/14380	2.1425e-06	0.000256596	0.000246797	MXD1/MAST4/PPARD/PI3/LYPD3/IL36G/IL1RN/TUBB2A/GRHL3/SPRR1A/KRT6B/SPRR2A	12
KOHN_EMT_EPITHELIAL	5/148	22/14380	2.46784e-06	0.000284407	0.000273546	EPN3/PRSS8/ESRP2/EHF/OVOL1	5
ROY_WOUND_BLOOD_VESSEL_DN	5/148	22/14380	2.46784e-06	0.000284407	0.000273546	EPB41L4B/DSP/C1orf116/KRT14/CD24	5
CHARAFE_BREAST_CANCER_LUMINAL_VS_BASAL_DN	17/148	443/14380	3.10541e-06	0.000351256	0.000337842	PERP/PI3/SLPI/TUBA4A/KLK10/DSG3/FGFBP1/TRIM29/DUOX1/ATP10D/KRT6B/BICD2/KRT16/KRT14/SERPINB2/KRT6A/SERPINB5	17
BUSSLINGER_GASTRIC_MATURE_PIT_CELLS	11/148	196/14380	5.73205e-06	0.00063657	0.00061226	MXD1/DYNLL1/PPIF/KLF3/CSTA/TMEM54/SLPI/DSC2/IL1RN/KLF4/JUP	11
SENGUPTA_NASOPHARYNGEAL_CARCINOMA_DN	12/148	240/14380	6.98772e-06	0.00074197	0.000713635	TMEM40/EPB41L4B/PI3/SLPI/TUBB2A/DUOX1/IMPA2/CSTB/S100A9/CLIC3/C1orf116/KRT14	12
YAMASHITA_METHYLATED_IN_PROSTATE_CANCER	6/148	46/14380	7.16336e-06	0.00074197	0.000713635	CSTA/KLK8/S100A8/KLK6/CRCT1/GPR15LG	6
ZHENG_IL22_SIGNALING_UP	6/148	46/14380	7.16336e-06	0.00074197	0.000713635	TGM1/CSTA/SLPI/DSC2/S100A8/S100A9	6
REACTOME_TRANSPORT_OF_CONNEXONS_TO_THE_PLASMA_MEMBRANE	4/148	13/14380	7.16703e-06	0.00074197	0.000713635	TUBA4A/TUBB2A/GJA1/GJB2	4
DARWICHE_PAPILLOMA_RISK_HIGH_UP	9/148	130/14380	7.76354e-06	0.000781022	0.000751195	DYNLL1/CSTA/SLPI/S100A8/S100A9/KLK6/GPR15LG/KLK9/SPRR2A	9
NABA_ECM_REGULATORS	10/148	165/14380	7.87323e-06	0.000781022	0.000751195	TGM1/CSTA/PI3/SLPI/CSTB/A2ML1/HPSE/SERPINB2/SERPINB13/SERPINB5	10
MCBRYAN_PUBERTAL_BREAST_4_5WK_UP	12/148	243/14380	7.92786e-06	0.000781022	0.000751195	TMEM40/EPB41L4B/DSP/ESRP2/PERP/SLPI/TUBA4A/EHF/LAD1/KRT14/SERPINB5/CD24	12
FOROUTAN_INTEGRATED_TGFB_EMT_DN	7/148	71/14380	8.13621e-06	0.000788825	0.0007587	EPB41L4B/SLPI/EHF/FGFBP1/IMPA2/MPZL2/C1orf116	7
HE_LIM_SUN_FETAL_LUNG_C1_PROXIMAL_SECRETORY_3_CELL	11/148	206/14380	9.20632e-06	0.000867362	0.000834238	PKP1/TMEM40/EPB41L4B/CSTA/SLPI/EHF/TRIM29/GRHL3/S100A9/KRT6B/SERPINB2	11
GSE21360_SECONDARY_VS_QUATERNARY_MEMORY_CD8_TCELL_UP	10/148	168/14380	9.23028e-06	0.000867362	0.000834238	MXD1/DSP/PERP/DSG3/IL36G/IL1RN/HK2/S100A9/KRT14/SERPINB5	10
DARWICHE_SQUAMOUS_CELL_CARCINOMA_UP	9/148	134/14380	9.93439e-06	0.000905661	0.000871074	DYNLL1/CSTA/SLPI/S100A8/S100A9/KLK6/GPR15LG/KLK9/SPRR2A	9
PECE_MAMMARY_STEM_CELL_UP	9/148	134/14380	9.93439e-06	0.000905661	0.000871074	PKP1/DYNLL1/PERP/TUBA4A/TUBB2A/CSTB/KRT6B/KRT16/KRT14	9
DESCARTES_MAIN_FETAL_CORNEAL_AND_CONJUNCTIVAL_EPITHELIAL_CELLS	11/148	209/14380	1.0555e-05	0.000948084	0.000911877	CNFN/SLPI/KLF4/S100A8/MALL/MPZL2/S100A9/GJB2/SPRR1B/SDR16C5/C1orf116	11
WP_VITAMIN_D_RECEPTOR_PATHWAY	9/148	136/14380	1.12016e-05	0.000991582	0.000953714	MXD1/PPARD/KLF4/S100A8/S100A9/KLK6/SPRR1B/DEFB4A/KRT16	9
DURCHDEWALD_SKIN_CARCINOGENESIS_DN	12/148	252/14380	1.14475e-05	0.000998873	0.000960726	MXD1/KLF3/GJB6/SLPI/MACF1/KLK10/DSG3/IL36G/MPZL2/DEFB4A/KLK12/FAM83G	12
DARWICHE_PAPILLOMA_RISK_LOW_UP	9/148	138/14380	1.26043e-05	0.00108432	0.00104291	DYNLL1/CSTA/SLPI/S100A8/S100A9/KLK6/GPR15LG/KLK9/SPRR2A	9
JINESH_BLEBBISHIELD_TO_IMMUNE_CELL_FUSION_PBSHMS_DN	14/148	345/14380	1.30024e-05	0.00110303	0.00106091	PRSS8/CSTA/RAB38/SLPI/SDCBP2/IL1RN/FGFBP1/DUOX1/IMPA2/S100A8/CSTB/S100A9/SPRR1A/GPR15LG	14
HE_LIM_SUN_FETAL_LUNG_C1_PROXIMAL_BASAL_CELL	10/148	178/14380	1.5316e-05	0.00128151	0.00123257	PKP1/CSTA/SLPI/KLK10/EHF/TRIM29/GJB2/SCNN1G/KRT14/SERPINB5	10
BUSSLINGER_GASTRIC_IMMATURE_PIT_CELLS	9/148	143/14380	1.67827e-05	0.00138526	0.00133235	DYNLL1/KLF3/PERP/TMEM54/DSC2/IL1RN/KLF4/CSTB/JUP	9
DURANTE_ADULT_OLFACTORY_NEUROEPITHELIUM_RESPIRATORY_HORIZONTAL_BASAL_CELLS	5/148	32/14380	1.737e-05	0.00141461	0.00136059	PERP/LYPD3/CALML3/KRT6A/SERPINB5	5
HALLMARK_ESTROGEN_RESPONSE_LATE	10/148	181/14380	1.77105e-05	0.00142337	0.00136901	PPIF/PERP/KLK10/KLF4/TRIM29/IMPA2/S100A9/HR/CLIC3/PKP3	10
AMIT_SERUM_RESPONSE_240_MCF10A	6/148	55/14380	2.05453e-05	0.00162975	0.00156751	PRSS8/TGM1/DSG3/KRT6B/SERPINB2/KRT6A	6
REACTOME_GAP_JUNCTION_TRAFFICKING_AND_REGULATION	5/148	34/14380	2.36071e-05	0.00184862	0.00177802	GJB6/TUBA4A/TUBB2A/GJA1/GJB2	5
CHARAFE_BREAST_CANCER_LUMINAL_VS_MESENCHYMAL_UP	15/148	416/14380	2.54094e-05	0.00196448	0.00188945	EPN3/PRSS8/ESRP2/LYPD3/EHF/TUFT1/S100A8/LAD1/ZBTB7B/TMEM79/OVOL1/JUP/PKP3/C6orf132/CD24	15
HALLMARK_ESTROGEN_RESPONSE_EARLY	10/148	189/14380	2.57299e-05	0.00196448	0.00188945	MAST4/ESRP2/PPIF/KLK10/KLF4/ZNF185/GJA1/LAD1/HR/CLIC3	10
GSE6269_HEALTHY_VS_STAPH_PNEUMO_INF_PBMC_DN	9/148	152/14380	2.72998e-05	0.00205861	0.00197999	BNIP3L/PPIF/IL1RN/KLF4/IMPA2/S100A8/CDA/ADIPOR1/S100A9	9
MIKKELSEN_NPC_HCP_WITH_H3K27ME3	9/148	155/14380	3.18632e-05	0.00237342	0.00228278	PPP2R2C/LAD1/GJB2/SCNN1G/HR/OVOL1/FAM89A/C12orf56/C6orf132	9
BILD_HRAS_ONCOGENIC_SIGNATURE	11/148	239/14380	3.67158e-05	0.00270193	0.00259874	MXD1/MAST4/PPIF/PI3/TUBA4A/FGFBP1/MALL/TENT5B/HK2/HPSE/SERPINB2	11
RICKMAN_HEAD_AND_NECK_CANCER_E	6/148	61/14380	3.74064e-05	0.00271998	0.00261611	FAM83C/IL1RN/TMPRSS11D/A2ML1/GPR15LG/SERPINB13	6
DOANE_BREAST_CANCER_ESR1_DN	5/148	38/14380	4.11978e-05	0.00296042	0.00284736	SLPI/DSC2/S100A8/KRT6B/KRT16	5
DAZARD_UV_RESPONSE_CLUSTER_G24	4/148	22/14380	6.82207e-05	0.00484526	0.00466022	PI3/TUBB2A/ECM1/S100A9	4
SESTO_RESPONSE_TO_UV_C1	6/148	72/14380	9.59248e-05	0.00673459	0.00647739	TGM1/S100A7/SPRR2D/SERPINB2/SPRR2E/SPRR2A	6
WANG_BARRETTS_ESOPHAGUS_DN	4/148	25/14380	0.000115177	0.00799435	0.00768905	S100A8/KLK6/OVOL1/JUP	4
TRAVAGLINI_LUNG_MUCOUS_CELL	7/148	108/14380	0.000124281	0.0085293	0.00820357	PI3/SLPI/KLK10/CSTB/S100A9/DEFB4A/KLK12	7
FOROUTAN_PRODRANK_TGFB_EMT_DN	6/148	77/14380	0.000139559	0.00947142	0.00910971	EPB41L4B/SLCO4A1/RAB38/EHF/IMPA2/C1orf116	6
HAHTOLA_MYCOSIS_FUNGOIDES_SKIN_DN	4/148	27/14380	0.000157256	0.0105552	0.0101521	CSNK1A1/KLK10/DSC2/ECM1	4
SMIRNOV_CIRCULATING_ENDOTHELIOCYTES_IN_CANCER_UP	8/148	150/14380	0.000159896	0.0106157	0.0102103	SLCO4A1/PPARD/PERP/CDA/NOD2/HPSE/SERPINB2/SERPINB13	8
JI_CARCINOGENESIS_BY_KRAS_AND_STK11_UP	3/148	11/14380	0.000165917	0.0107811	0.0103694	PKP1/LYPD3/KRT6B	3
REACTOME_APOPTOTIC_CLEAVAGE_OF_CELL_ADHESION_PROTEINS	3/148	11/14380	0.000165917	0.0107811	0.0103694	PKP1/DSP/DSG3	3
ZWANG_CLASS_1_TRANSIENTLY_INDUCED_BY_EGF	14/148	438/14380	0.000171732	0.0110414	0.0106198	TOLLIP/TMEM40/SLPI/SDCBP2/TUFT1/LYPD5/FHIP1A/IFFO2/SDR16C5/EPGN/KRT16/FAM83G/SERPINB2/TRIM16	14
WP_PANCREATIC_CANCER_SUBTYPES	4/148	29/14380	0.000209446	0.013326	0.0128171	FGFBP1/SPRR1B/KRT6C/KRT6A	4
GSE34205_HEALTHY_VS_RSV_INF_INFANT_PBMC_DN	8/148	159/14380	0.000238418	0.015013	0.0144396	BNIP3L/SLPI/DSC2/IL1RN/S100A8/ADIPOR1/S100A9/HPSE	8
FARMER_BREAST_CANCER_APOCRINE_VS_LUMINAL	11/148	296/14380	0.000245312	0.0152894	0.0147055	PPIF/RNF11/RAB38/PI3/SLPI/TUBA4A/S100A8/CSTB/S100A9/CLIC3/DUSP14	11
PEREZ_TP63_TARGETS	11/148	299/14380	0.0002675	0.0165039	0.0158736	MXD1/PPP2R2C/EPB41L4B/IL1RN/TUFT1/GRHL3/EVPL/HR/CLIC3/OVOL1/FAM43A	11
SCHLINGEMANN_SKIN_CARCINOGENESIS_TPA_UP	4/148	31/14380	0.000273074	0.0166794	0.0160424	SLPI/S100A8/S100A9/SPRR1A	4
DARWICHE_SKIN_TUMOR_PROMOTER_UP	7/148	123/14380	0.000278524	0.0168438	0.0162006	DYNLL1/SLPI/S100A8/S100A9/GPR15LG/KLK9/SPRR2A	7
DESCARTES_FETAL_HEART_EPICARDIAL_FAT_CELLS	5/148	57/14380	0.00029376	0.017591	0.0169192	TGM1/SLPI/EPGN/SPRR2B/SPRR2F	5
GU_PDEF_TARGETS_DN	4/148	32/14380	0.000309603	0.0182825	0.0175843	KRT75/KRT6C/KRT6B/KRT6A	4
DELYS_THYROID_CANCER_UP	13/148	409/14380	0.000311293	0.0182825	0.0175843	DSP/SLPI/KLK10/DSC2/IL1RN/TRIM29/ECM1/MALL/MPZL2/KLK6/EVPL/KRT14/KRT6A	13
GSE25123_CTRL_VS_ROSIGLITAZONE_STIM_PPARG_KO_MACROPHAGE_UP	8/148	170/14380	0.000374729	0.0217985	0.020966	MXD1/SLCO4A1/PPIF/CSTA/IL1RN/CSTB/NOD2/IFFO2	8
VANTVEER_BREAST_CANCER_ESR1_DN	9/148	215/14380	0.000384647	0.0221644	0.0213179	PKP1/DSC2/TRIM29/IMPA2/MALL/LAD1/CSTB/KRT6B/KRT16	9
HE_LIM_SUN_FETAL_LUNG_C1_MID_BASAL_CELL	7/148	130/14380	0.00039025	0.0222771	0.0214263	PKP1/SLPI/KLK10/EHF/TRIM29/SCNN1G/KRT14	7
REACTOME_NEUTROPHIL_DEGRANULATION	13/148	423/14380	0.000429119	0.024269	0.0233422	TOLLIP/PKP1/DYNLL1/DSP/HMOX2/SLPI/S100A8/S100A7/CDA/CSTB/S100A9/HPSE/JUP	13
TURASHVILI_BREAST_DUCTAL_CARCINOMA_VS_DUCTAL_NORMAL_DN	8/148	174/14380	0.000437786	0.0245321	0.0235952	CSNK1A1/DSG3/EHF/TRIM29/ATP10D/KRT6B/KRT16/KRT14	8
GSE4748_CYANOBACTERIUM_LPSLIKE_VS_LPS_AND_CYANOBACTERIUM_LPSLIKE_STIM_DC_3H_DN	7/148	134/14380	0.000468634	0.026022	0.0250282	GJB6/SLPI/TUBA4A/IL1RN/TUBB2A/FGFBP1/S100A9	7
NABA_SECRETED_FACTORS	8/148	178/14380	0.000509212	0.0276903	0.0266329	IL36G/IL1RN/IL36RN/FGFBP1/S100A8/S100A7/S100A9/EPGN	8
BUSSLINGER_GASTRIC_ISTHMUS_CELLS	13/148	431/14380	0.000512102	0.0276903	0.0266329	DYNLL1/DSP/KLF3/PERP/TMEM54/IL1RN/KLF4/LAD1/CSTB/JUP/PKP3/SERPINB5/EIF6	13
MOHANKUMAR_HOXA1_TARGETS_DN	7/148	136/14380	0.00051228	0.0276903	0.0266329	DSC2/S100A7/GRHL3/CLIC3/ARHGEF37/RNF39/SERPINB5	7
TORCHIA_TARGETS_OF_EWSR1_FLI1_FUSION_TOP20_UP	3/148	16/14380	0.00054223	0.0290521	0.0279426	ZNF185/CDA/SERPINB2	3
GSE360_CTRL_VS_M_TUBERCULOSIS_DC_DN	8/148	180/14380	0.000548313	0.0291225	0.0280104	DYNLL1/PPARD/SLPI/LYPD3/IL1RN/TUBB2A/S100A8/S100A9	8
SABATES_COLORECTAL_ADENOMA_UP	6/148	101/14380	0.000609624	0.0320998	0.030874	KLK10/DSG3/TRIM29/S100A8/GRHL3/KRT6B	6
GSE15324_ELF4_KO_VS_WT_NAIVE_CD8_TCELL_DN	7/148	141/14380	0.000635671	0.0331853	0.031918	SLCO4A1/KLF4/TUFT1/SCNN1G/HR/NIPAL4/SERPINB5	7
DESCARTES_MAIN_FETAL_URETERIC_BUD_CELLS	3/148	17/14380	0.000653471	0.0338254	0.0325337	SCNN1G/NIPAL4/GPR15LG	3
TRAVAGLINI_LUNG_DIFFERENTIATING_BASAL_CELL	7/148	144/14380	0.000720338	0.0369733	0.0355613	PERP/CSTA/EHF/LAD1/CALML3/SERPINB13/SERPINB5	7
GSE37319_WT_VS_RC3H1_KO_CD44LOW_CD8_TCELL_DN	6/148	105/14380	0.000748578	0.0381026	0.0366475	KLF4/IMPA2/SLC10A6/MPZL2/EPGN/RNF39	6
LI_ESTROGENE_EARLY_E2_RESPONSE_DN	5/148	70/14380	0.000762961	0.0385138	0.0370429	LYPD3/TUFT1/GRHL3/TENT5B/ARHGEF37	5
GOTZMANN_EPITHELIAL_TO_MESENCHYMAL_TRANSITION_DN	8/148	190/14380	0.000781978	0.0390744	0.0375822	KLF3/IL1RN/KLF4/FGFBP1/S100A8/GJA1/IVL/SPRR1A	8
SESTO_RESPONSE_TO_UV_C0	6/148	106/14380	0.000786863	0.0390744	0.0375822	PRSS8/PKP1/DYNLL1/PPIF/DSC2/IL1RN	6
WP_HAIR_FOLLICLE_DEVELOPMENT_CYTODIFFERENTIATION_STAGE_3_OF_3	5/148	74/14380	0.000982649	0.0484034	0.0465549	PERP/GJB6/DSC2/KLK6/HR	5
GSE2770_IL12_VS_IL4_TREATED_ACT_CD4_TCELL_2H_DN	6/148	111/14380	0.00100151	0.048938	0.047069	TOLLIP/TGM1/TMEM54/S100A8/S100A9/SLC27A4	6
REACTOME_COPI_INDEPENDENT_GOLGI_TO_ER_RETROGRADE_TRAFFIC	4/148	44/14380	0.0010622	0.0514916	0.0495252	DYNLL1/TUBA4A/TUBB2A/BICD2	4
HANSON_HRAS_SIGNALING_VIA_NFKB	3/148	20/14380	0.00107102	0.0515102	0.0495431	PKP1/KLF3/SERPINB2	3
JINESH_BLEBBISHIELD_VS_LIVE_CONTROL_DN	9/148	251/14380	0.0011628	0.0554873	0.0533682	PRSS8/S100A8/MALL/MPZL2/S100A9/SPRR1A/C1orf116/KRT16/GPR15LG	9
MEISSNER_NPC_HCP_WITH_H3K4ME2_AND_H3K27ME3	7/148	157/14380	0.00119587	0.0566233	0.0544608	PPP2R2C/LAD1/GJB2/HR/OVOL1/FAM89A/C12orf56	7
BRUINS_UVC_RESPONSE_VIA_TP53_GROUP_B	13/148	473/14380	0.00120588	0.0566579	0.0544941	ELOVL1/GJB6/SDCBP2/SLC10A6/IVL/AMOTL1/SPRR1A/CRCT1/JUP/SERPINB2/SERPINB5/TRIM16/DUSP14	13
HINATA_NFKB_TARGETS_KERATINOCYTE_DN	3/148	21/14380	0.00124015	0.057665	0.0554627	DSG3/ZNF185/KLK6	3
TURASHVILI_BREAST_LOBULAR_CARCINOMA_VS_DUCTAL_NORMAL_DN	5/148	78/14380	0.0012462	0.057665	0.0554627	PERP/EHF/TRIM29/KRT6B/KRT14	5
GSE39820_IL1B_IL6_VS_IL1B_IL6_IL23A_TREATED_CD4_TCELL_DN	7/148	161/14380	0.00138323	0.0635247	0.0610987	EPB41L4B/PERP/SDCBP2/IL1RN/FAM43A/C6orf132/DUSP14	7
HE_LIM_SUN_FETAL_LUNG_C2_NEUTROPHIL_CELL	4/148	48/14380	0.00147488	0.0672281	0.0646607	TUBA4A/S100A8/CDA/HK2	4
MISHRA_CARCINOMA_ASSOCIATED_FIBROBLAST_DN	3/148	23/14380	0.00162668	0.073057	0.0702669	JUP/KRT14/CD24	3
SMID_BREAST_CANCER_RELAPSE_IN_PLEURA_DN	3/148	23/14380	0.00162668	0.073057	0.0702669	SLPI/S100A7/S100A9	3
BLANCO_MELO_COVID19_SARS_COV_2_POS_PATIENT_LUNG_TISSUE_UP	6/148	123/14380	0.00169987	0.0755294	0.072645	MXD1/CSTA/KLK10/IL1RN/S100A8/CDA	6
AIZARANI_LIVER_C24_EPCAM_POS_BILE_DUCT_CELLS_3	7/148	167/14380	0.00170646	0.0755294	0.072645	DSP/PERP/SLPI/SDCBP2/TUBB2A/LAD1/CD24	7
TAKEDA_TARGETS_OF_NUP98_HOXA9_FUSION_3D_DN	3/148	24/14380	0.00184513	0.0805003	0.077426	S100A8/ATP10D/S100A9	3
WP_WNTBETACATENIN_SIGNALING_IN_LEUKEMIA	3/148	24/14380	0.00184513	0.0805003	0.077426	PPARD/CSNK1A1/JUP	3
MARTENS_TRETINOIN_RESPONSE_UP	12/148	439/14380	0.001945	0.0842556	0.0810379	PTK6/FAM83C/KLK10/KLK8/TRIM29/S100A8/IVL/S100A9/KLK6/CALML3/KLK12/PRR9	12
HOFMANN_MYELODYSPLASTIC_SYNDROM_LOW_RISK_DN	3/148	26/14380	0.00233486	0.100432	0.0965962	TUBB2A/MALL/DUSP14	3
GSE37336_LY6C_POS_VS_NEG_NAIVE_CD4_TCELL_DN	5/148	90/14380	0.00235138	0.100435	0.0965995	PKP1/PI3/ECM1/CYP27C1/KRT14	5
MIKKELSEN_MEF_HCP_WITH_H3K27ME3	8/148	227/14380	0.00242217	0.102329	0.0984213	PPP2R2C/CNFN/GJB6/LYPD3/DSC2/MPZL2/GRHL3/LAD1	8
REACTOME_INTERLEUKIN_1_FAMILY_SIGNALING	6/148	132/14380	0.00242923	0.102329	0.0984213	TOLLIP/IL36G/IL1RN/IL36RN/NLRX1/NOD2	6
DURANTE_ADULT_OLFACTORY_NEUROEPITHELIUM_RESPIRATORY_COLUMNAR_CELLS	3/148	27/14380	0.00260706	0.107831	0.103713	PERP/CSTB/KRT6A	3
PEREZ_TP53_AND_TP63_TARGETS	7/148	180/14380	0.00260709	0.107831	0.103713	PPP2R2C/EPB41L4B/TUFT1/GRHL3/EVPL/HR/FAM43A	7
GSE37605_C57BL6_VS_NOD_FOXP3_IRES_GFP_TREG_UP	4/148	56/14380	0.00261281	0.107831	0.103713	PKP1/SLCO4A1/FAM83C/MALL	4
GSE14350_IL2RB_KO_VS_WT_TEFF_UP	7/148	181/14380	0.00268909	0.110235	0.106025	MAST4/RNF11/S100A8/NLRX1/SLC27A4/BICD2/C6orf132	7
KEGG_ARRHYTHMOGENIC_RIGHT_VENTRICULAR_CARDIOMYOPATHY_ARVC	4/148	57/14380	0.00278783	0.112027	0.107748	DSP/DSC2/GJA1/JUP	4
LEE_LIVER_CANCER_ACOX1_UP	4/148	57/14380	0.00278783	0.112027	0.107748	SLPI/CSTB/SPRR1A/CD24	4
WP_ARRHYTHMOGENIC_RIGHT_VENTRICULAR_CARDIOMYOPATHY	4/148	57/14380	0.00278783	0.112027	0.107748	DSP/DSC2/GJA1/JUP	4
GSE29618_LAIV_VS_TIV_FLU_VACCINE_DAY7_BCELL_UP	6/148	137/14380	0.0029246	0.116755	0.112296	DUOX1/DEFB4A/KRT14/RNF39/SERPINB5/DUSP14	6
HE_LIM_SUN_FETAL_LUNG_C1_CLUB_CELL	4/148	58/14380	0.00297072	0.117826	0.113326	SLPI/KLK10/EHF/SCNN1G	4
SMID_BREAST_CANCER_RELAPSE_IN_BRAIN_UP	3/148	29/14380	0.00320829	0.126214	0.121394	TRIM29/IMPA2/KRT16	3
GSE25123_WT_VS_PPARG_KO_MACROPHAGE_IL4_STIM_DN	7/148	187/14380	0.00322355	0.126214	0.121394	SDCBP2/KLF4/ATP10D/GJB2/HPSE/FAM89A/KRT6A	7
FURUKAWA_DUSP6_TARGETS_PCI35_UP	4/148	60/14380	0.00336077	0.130749	0.125756	LYPD5/ARHGEF37/KRT14/CD24	4
GSE29618_MONOCYTE_VS_MDC_UP	7/148	190/14380	0.00351948	0.134537	0.129399	BNIP3L/TUBA4A/S100A8/CDA/ADIPOR1/S100A9/HPSE	7
DESCARTES_MAIN_FETAL_EPICARDIAL_FAT_CELLS	3/148	30/14380	0.00353813	0.134537	0.129399	TGM1/EPGN/SPRR2B	3
REACTOME_TRANSPORT_OF_VITAMINS_NUCLEOSIDES_AND_RELATED_MOLECULES	3/148	30/14380	0.00353813	0.134537	0.129399	SLCO4A1/SLC27A4/SLC28A3	3
WANG_ESOPHAGUS_CANCER_VS_NORMAL_DN	5/148	99/14380	0.0035552	0.134537	0.129399	PPP2R2C/MALL/ADIPOR1/GJB2/SLC27A4	5
JECHLINGER_EPITHELIAL_TO_MESENCHYMAL_TRANSITION_DN	4/148	61/14380	0.00356828	0.134537	0.129399	PKP1/JUP/KRT14/SERPINB5	4
MCBRYAN_PUBERTAL_BREAST_3_4WK_UP	7/148	191/14380	0.00362259	0.135747	0.130563	DSP/PERP/EHF/GJA1/TMEM79/SPRR1A/KRT14	7
GSE29618_PDC_VS_MDC_DN	7/148	192/14380	0.00372799	0.138845	0.133542	PPIF/CSTA/IL1RN/HK2/CSTB/S100A9/NOD2	7
GSE29618_MONOCYTE_VS_PDC_UP	7/148	193/14380	0.0038357	0.141991	0.136568	BNIP3L/PPIF/IL1RN/HK2/S100A9/NOD2/HPSE	7
GSE6269_E_COLI_VS_STREP_PNEUMO_INF_PBMC_DN	6/148	145/14380	0.00386957	0.142382	0.136944	ELOVL1/SLPI/IMPA2/CDA/S100A9/CD24	6
GSE19198_1H_VS_6H_IL21_TREATED_TCELL_UP	5/148	102/14380	0.00404002	0.147763	0.14212	PKP1/RIMS3/LYPD3/PRR9/SERPINB5	5
JAATINEN_HEMATOPOIETIC_STEM_CELL_DN	7/148	196/14380	0.00417308	0.151721	0.145927	CSTA/IL1RN/KLF4/TUBB2A/S100A8/S100A9/SERPINB2	7
GAUTAM_EYE_CORNEA_CONJUNCTIVAL_CELLS	5/148	103/14380	0.00421163	0.152217	0.146404	MALL/LAD1/SPRR1B/C1orf116/EIF6	5
CASTELLANO_NRAS_TARGETS_UP	4/148	64/14380	0.00424267	0.152437	0.146615	PERP/IL1RN/TUBB2A/GJA1	4
GSE23321_CENTRAL_MEMORY_VS_NAIVE_CD8_TCELL_DN	6/148	148/14380	0.00427663	0.152758	0.146924	PLD2/IMPA2/ATP10D/GJA1/SCNN1G/HR	6
RAGHAVACHARI_PLATELET_SPECIFIC_GENES	4/148	65/14380	0.0044853	0.15928	0.153197	RNF11/TUBA4A/TUBB2A/ZNF185	4
GSE24142_EARLY_THYMIC_PROGENITOR_VS_DN2_THYMOCYTE_FETAL_DN	6/148	150/14380	0.00456504	0.160249	0.154129	TMEM54/TUBB2A/MPZL2/S100A9/PKP3/SERPINB5	6
GSE36392_MAC_VS_NEUTROPHIL_IL25_TREATED_LUNG_DN	6/148	150/14380	0.00456504	0.160249	0.154129	PKP1/DSP/IL1RN/GRHL3/HK2/GJB2	6
GSE29949_DC_BRAIN_VS_MONOCYTE_BONE_MARROW_DN	6/148	154/14380	0.00518459	0.180957	0.174046	KLF4/IMPA2/ATP10D/ZBTB7B/SPRR1A/KRT75	6
SEITZ_NEOPLASTIC_TRANSFORMATION_BY_8P_DELETION_UP	4/148	68/14380	0.0052689	0.182855	0.175872	KLF4/MALL/HPSE/CD24	4
LOPEZ_MESOTHELIOMA_SURVIVAL_DN	2/148	11/14380	0.0054449	0.187895	0.180719	TUBB2A/CD24	2
REACTOME_AGGREPHAGY	3/148	35/14380	0.00549405	0.188526	0.181327	DYNLL1/TUBA4A/TUBB2A	3
HE_LIM_SUN_FETAL_LUNG_C1_PROXIMAL_SECRETORY_2_CELL	8/148	262/14380	0.00575124	0.196249	0.188754	TMEM40/CSTA/SLPI/LYPD3/KLK10/EHF/GRHL3/S100A9	8
GAO_ESOPHAGUS_25W_C2_KRT6BPOS_SECRETORY_PROGENITOR_CELLS	4/148	70/14380	0.00583926	0.197051	0.189525	PRSS8/S100A8/TMPRSS11D/SPRR2A	4
GSE37605_TREG_VS_TCONV_C57BL6_FOXP3_IRES_GFP_UP	4/148	70/14380	0.00583926	0.197051	0.189525	PPP2R2C/SDCBP2/TRIM29/IFFO2	4
KEGG_MEDICUS_REFERENCE_RAB7_REGULATED_MICROTUBULE_MINUS_END_DIRECTED_TRANSPORT	3/148	36/14380	0.00594886	0.199646	0.192022	DYNLL1/TUBA4A/TUBB2A	3
GSE2770_UNTREATED_VS_TGFB_AND_IL4_TREATED_ACT_CD4_TCELL_48H_UP	5/148	112/14380	0.00599769	0.200185	0.19254	TOLLIP/PKP1/TMEM54/TMPRSS11D/S100A9	5
GSE9946_IMMATURE_VS_PROSTAGLANDINE2_TREATED_MATURE_DC_UP	5/148	113/14380	0.00622448	0.205582	0.197731	TOLLIP/DSP/ESRP2/KLF3/NIPAL4	5
GSE3982_NEUTROPHIL_VS_BCELL_UP	6/148	160/14380	0.00622671	0.205582	0.197731	PPIF/CSTA/PI3/IMPA2/ADIPOR1/HK2	6
GAO_LARGE_INTESTINE_24W_C5_LGR5POS_STEM_CELL	3/148	37/14380	0.00642554	0.206462	0.198577	SLPI/GJB2/EVPL	3
REACTOME_APOPTOTIC_CLEAVAGE_OF_CELLULAR_PROTEINS	3/148	37/14380	0.00642554	0.206462	0.198577	PKP1/DSP/DSG3	3
MCBRYAN_PUBERTAL_BREAST_6_7WK_DN	4/148	72/14380	0.00644937	0.206462	0.198577	DSP/SLPI/EHF/S100A8	4
SMID_BREAST_CANCER_ERBB2_UP	5/148	114/14380	0.00645724	0.206462	0.198577	SLPI/S100A8/S100A7/S100A9/CLIC3	5
DORN_ADENOVIRUS_INFECTION_24HR_UP	2/148	12/14380	0.00648997	0.206462	0.198577	KRT14/SERPINB5	2
INAMURA_LUNG_CANCER_SCC_UP	2/148	12/14380	0.00648997	0.206462	0.198577	DSG3/KRT14	2
KEGG_MEDICUS_PATHOGEN_ESCHERICHIA_ESPG_TO_MICROTUBULE_RHOA_SIGNALING_PATHWAY	2/148	12/14380	0.00648997	0.206462	0.198577	TUBA4A/TUBB2A	2
GSE2585_CD80_HIGH_VS_LOW_MTEC_UP	5/148	115/14380	0.00669604	0.211914	0.203821	CSTA/IL36RN/SDR16C5/KLK12/KRT14	5
REACTOME_DIFFERENTIATION_OF_KERATINOCYTES_IN_INTERFOLLICULAR_EPIDERMIS_IN_MAMMALIAN_SKIN	3/148	38/14380	0.00692438	0.218011	0.209685	IVL/KRT14/SPRR2A	3
DESCARTES_FETAL_THYMUS_THYMIC_EPITHELIAL_CELLS	6/148	164/14380	0.00700133	0.218184	0.209852	PKP1/DSC2/DSG3/B4GALNT3/MPZL2/C12orf56	6
GSE9509_10MIN_VS_30MIN_LPS_STIM_IL10_KO_MACROPHAGE_DN	6/148	164/14380	0.00700133	0.218184	0.209852	RIMS3/PI3/TUBA4A/GRHL3/FAM43A/CD24	6
GSE41176_UNSTIM_VS_ANTI_IGM_STIM_TAK1_KO_BCELL_24H_DN	6/148	165/14380	0.00720543	0.222276	0.213788	MXD1/PI3/S100A8/S100A9/HPSE/DUSP14	6
TAKEDA_TARGETS_OF_NUP98_HOXA9_FUSION_8D_DN	6/148	165/14380	0.00720543	0.222276	0.213788	SLPI/ATP10D/ANKRD29/S100A9/SLC28A3/CD24	6
GSE360_L_DONOVANI_VS_T_GONDII_MAC_UP	6/148	166/14380	0.0074138	0.227555	0.218865	PPIF/ZNF185/HK2/KRT75/SERPINB2/SERPINB13	6
KEGG_MEDICUS_VARIANT_MUTATION_CAUSED_ABERRANT_DCTN1_TO_RETROGRADE_AXONAL_TRANSPORT	2/148	13/14380	0.00761846	0.229229	0.220475	TUBA4A/TUBB2A	2
MATTHEWS_SKIN_CARCINOGENESIS_VIA_JUN	2/148	13/14380	0.00761846	0.229229	0.220475	CALML3/SPRR2A	2
MEISSNER_NPC_ICP_WITH_H3_UNMETHYLATED	2/148	13/14380	0.00761846	0.229229	0.220475	EPN3/EVPL	2
ZHANG_GATA6_TARGETS_UP	2/148	13/14380	0.00761846	0.229229	0.220475	DSC2/MPZL2	2
GSE22886_NEUTROPHIL_VS_MONOCYTE_UP	5/148	119/14380	0.0077133	0.229819	0.221042	TMEM40/SLPI/DUOX1/TUFT1/S100A7	5
RASHI_RESPONSE_TO_IONIZING_RADIATION_2	5/148	119/14380	0.0077133	0.229819	0.221042	DSC2/KLF4/TUBB2A/SPRR1A/PKP3	5
NAKAMURA_METASTASIS_MODEL_UP	3/148	40/14380	0.00798944	0.236891	0.227844	TOLLIP/TUBB2A/MALL	3
GAUTAM_EYE_IRIS_CILIARY_BODY_CRYAA_HIGH_CILIARY_BODY_CELLS	4/148	77/14380	0.008156	0.240661	0.23147	MXD1/MAST4/DSC2/HK2	4
GSE360_DC_VS_MAC_T_GONDII_DN	6/148	170/14380	0.00829102	0.243469	0.234171	BNIP3L/FGFBP1/S100A8/CDA/HR/KRT75	6
GSE19374_UNINF_VS_LISTERIA_INFECTED_MACROPHAGE_DN	6/148	171/14380	0.00852151	0.246366	0.236958	IL36G/KLF4/S100A7/DEFB4A/SPRR2B/RNF39	6
HINATA_NFKB_TARGETS_KERATINOCYTE_UP	4/148	78/14380	0.0085295	0.246366	0.236958	IL1RN/SPRR1B/KRT14/SERPINB2	4
WP_CORTICOTROPINRELEASING_HORMONE_SIGNALING	4/148	78/14380	0.0085295	0.246366	0.236958	GJA1/IVL/JUP/KRT14	4
TONKS_TARGETS_OF_RUNX1_RUNX1T1_FUSION_SUSTAINDED_IN_ERYTHROCYTE_UP	3/148	41/14380	0.00855612	0.246366	0.236958	IL1RN/ECM1/MALL	3
GSE17721_CTRL_VS_LPS_6H_BMDC_DN	6/148	172/14380	0.00875656	0.246366	0.236958	PPIF/SLPI/HK2/TMEM79/EPGN/SPRR2F	6
KEGG_MEDICUS_ENV_FACTOR_IRON_TO_ANTEROGRADE_AXONAL_TRANSPORT	2/148	14/14380	0.00882856	0.246366	0.236958	TUBA4A/TUBB2A	2
KEGG_MEDICUS_ENV_FACTOR_ZN_TO_ANTEROGRADE_AXONAL_TRANSPORT	2/148	14/14380	0.00882856	0.246366	0.236958	TUBA4A/TUBB2A	2
LI_CYTIDINE_ANALOG_PATHWAY	2/148	14/14380	0.00882856	0.246366	0.236958	CDA/SLC28A3	2
LOPEZ_MESOTHELIOMA_SURVIVAL_OVERALL_DN	2/148	14/14380	0.00882856	0.246366	0.236958	TUBB2A/CD24	2
REACTOME_REGULATION_OF_TLR_BY_ENDOGENOUS_LIGAND	2/148	14/14380	0.00882856	0.246366	0.236958	S100A8/S100A9	2
GSE18791_UNSTIM_VS_NEWCATSLE_VIRUS_DC_1H_UP	4/148	79/14380	0.00891404	0.246366	0.236958	MAST4/ESRP2/KLK12/SPRR2B	4
GSE6259_FLT3L_INDUCED_DEC205_POS_DC_VS_CD4_TCELL_DN	4/148	79/14380	0.00891404	0.246366	0.236958	CDA/AMOTL1/KRT75/OVOL1	4
SCHUETZ_BREAST_CANCER_DUCTAL_INVASIVE_DN	4/148	79/14380	0.00891404	0.246366	0.236958	EPN3/MAST4/PERP/KRT14	4
DESCARTES_FETAL_ADRENAL_CSH1_CSH2_POSITIVE_CELLS	5/148	124/14380	0.00913028	0.248279	0.238797	PERP/TRIM29/LYPD5/FAM83G/SERPINB2	5
HALLMARK_KRAS_SIGNALING_DN	5/148	124/14380	0.00913028	0.248279	0.238797	PKP1/TGM1/LYPD3/KLK8/SERPINB2	5
DESCARTES_FETAL_INTESTINE_MESOTHELIAL_CELLS	3/148	42/14380	0.00914583	0.248279	0.238797	TGM1/SLPI/KLK10	3
DESCARTES_FETAL_PANCREAS_MESOTHELIAL_CELLS	3/148	42/14380	0.00914583	0.248279	0.238797	PPP2R2C/TGM1/KLK10	3
GSE25123_IL4_VS_IL4_AND_ROSIGLITAZONE_STIM_PPARG_KO_MACROPHAGE_DAY10_DN	6/148	174/14380	0.00924058	0.249741	0.240203	SLCO4A1/PPIF/TUBA4A/IL36G/IL1RN/FAM43A	6
GRAESSMANN_RESPONSE_TO_MC_AND_SERUM_DEPRIVATION_DN	4/148	80/14380	0.00930972	0.250501	0.240935	PKP1/EPB41L4B/KRT14/KLK9	4
GSE43955_10H_VS_60H_ACT_CD4_TCELL_DN	6/148	176/14380	0.00974345	0.259159	0.249262	KLF3/CSNK1A1/PLD2/GJA1/HK2/SERPINB2	6
CROMER_TUMORIGENESIS_DN	3/148	43/14380	0.00975876	0.259159	0.249262	IL1RN/ECM1/ZNF185	3
PEDERSEN_METASTASIS_BY_ERBB2_ISOFORM_1	3/148	43/14380	0.00975876	0.259159	0.249262	MXD1/MALL/MPZL2	3
JINESH_BLEBBISHIELD_TO_IMMUNE_CELL_FUSION_PBSHMS_UP	9/148	348/14380	0.00994003	0.26283	0.252792	ELOVL1/GJB6/MACF1/HK2/GJB2/CRCT1/CLIC3/JUP/KRT16	9
KEGG_MEDICUS_REFERENCE_KINETOCHORE_MICROTUBULE_ATTACHMENT	2/148	15/14380	0.0101185	0.264119	0.254032	TUBA4A/TUBB2A	2
KEGG_MEDICUS_REFERENCE_MICROTUBULE_DEPOLYMERIZATION_AT_THE_MINUS_ENDS	2/148	15/14380	0.0101185	0.264119	0.254032	TUBA4A/TUBB2A	2
REACTOME_IRAK4_DEFICIENCY_TLR2_4	2/148	15/14380	0.0101185	0.264119	0.254032	S100A8/S100A9	2
GSE2770_UNTREATED_VS_IL4_TREATED_ACT_CD4_TCELL_6H_UP	6/148	178/14380	0.0102656	0.266817	0.256627	BNIP3L/SLPI/ATP10D/HPSE/RPS6KB2/PKP3	6
LIANG_SILENCED_BY_METHYLATION_2	3/148	44/14380	0.0103951	0.269039	0.258765	PI3/SLPI/SERPINB2	3
GSE13485_DAY7_VS_DAY21_YF17D_VACCINE_PBMC_DN	4/148	83/14380	0.0105649	0.271137	0.260782	MAP3K9/PI3/SCNN1G/CD24	4
GSE9946_MATURE_STIMULATORY_VS_LISTERIA_INF_MATURE_DC_DN	4/148	83/14380	0.0105649	0.271137	0.260782	DYNLL1/IL36G/TRIM29/S100A8	4
GRUETZMANN_PANCREATIC_CANCER_UP	9/148	353/14380	0.0108434	0.277118	0.266535	CSNK1A1/SLPI/IL1RN/KLF4/TRIM29/ECM1/LAD1/CSTB/EVPL	9
PID_DELTA_NP63_PATHWAY	3/148	45/14380	0.011055	0.280216	0.269514	PERP/RAB38/KRT14	3
ELVIDGE_HYPOXIA_BY_DMOG_UP	5/148	130/14380	0.0110563	0.280216	0.269514	SLCO4A1/BNIP3L/DSC2/GJA1/HK2	5
HE_LIM_SUN_FETAL_LUNG_C1_PROXIMAL_SECRETORY_1_CELL	4/148	85/14380	0.0114597	0.286367	0.275431	SLPI/KLK10/EHF/S100A9	4
AZARE_NEOPLASTIC_TRANSFORMATION_BY_STAT3_DN	2/148	16/14380	0.0114866	0.286367	0.275431	CDA/HR	2
CHEOK_RESPONSE_TO_HD_MTX_UP	2/148	16/14380	0.0114866	0.286367	0.275431	S100A8/S100A9	2
KEGG_MEDICUS_REFERENCE_MICROTUBULE_RHOA_SIGNALING_PATHWAY	2/148	16/14380	0.0114866	0.286367	0.275431	TUBA4A/TUBB2A	2
GSE360_HIGH_DOSE_B_MALAYI_VS_M_TUBERCULOSIS_DC_DN	6/148	183/14380	0.0116575	0.289447	0.278393	PRSS8/DYNLL1/IL1RN/TUBB2A/S100A8/S100A9	6
GRAHAM_CML_QUIESCENT_VS_NORMAL_QUIESCENT_UP	4/148	86/14380	0.0119247	0.293695	0.282479	PPIF/IL1RN/TUBB2A/SERPINB2	4
TURASHVILI_BREAST_LOBULAR_CARCINOMA_VS_LOBULAR_NORMAL_UP	4/148	86/14380	0.0119247	0.293695	0.282479	PERP/EHF/TRIM29/KRT14	4
GSE10325_BCELL_VS_MYELOID_DN	6/148	185/14380	0.0122499	0.299289	0.287859	CSTA/IL1RN/KLF4/IMPA2/CDA/NOD2	6
GSE18281_CORTICAL_VS_MEDULLARY_THYMOCYTE_UP	6/148	185/14380	0.0122499	0.299289	0.287859	TMEM40/SLPI/IL1RN/FGFBP1/CRCT1/EIF6	6
REACTOME_HSP90_CHAPERONE_CYCLE_FOR_STEROID_HORMONE_RECEPTORS_SHR_IN_THE_PRESENCE_OF_LIGAND	3/148	47/14380	0.012446	0.301461	0.289948	DYNLL1/TUBA4A/TUBB2A	3
GSE19888_ADENOSINE_A3R_INH_VS_ACT_IN_MAST_CELL_UP	6/148	186/14380	0.0125539	0.301461	0.289948	ESRP2/PPARD/TMEM54/IL1RN/EVPL/FAM89A	6
GSE45365_NK_CELL_VS_CD8A_DC_UP	6/148	186/14380	0.0125539	0.301461	0.289948	MXD1/DYNLL1/SLPI/CSTB/NIPAL4/FAM43A	6
MEISSNER_NPC_HCP_WITH_H3_UNMETHYLATED	9/148	362/14380	0.0126234	0.301461	0.289948	PKP1/ESRP2/GJB6/TMEM54/KLK8/DSC2/NLRX1/NIPAL4/FAM83G	9
SCHAEFFER_PROSTATE_DEVELOPMENT_48HR_UP	9/148	362/14380	0.0126234	0.301461	0.289948	TMEM40/TUFT1/ECM1/SPRR1A/C1orf116/PKP3/C6orf132/CD24/DUSP14	9
GSE22886_NAIVE_BCELL_VS_NEUTROPHIL_DN	6/148	187/14380	0.0128632	0.301461	0.289948	CSTA/SLPI/IMPA2/S100A8/ZNF185/S100A9	6
DESCARTES_FETAL_STOMACH_PARIETAL_AND_CHIEF_CELLS	2/148	17/14380	0.012931	0.301461	0.289948	EPN3/B4GALNT3	2
DURANTE_ADULT_OLFACTORY_NEUROEPITHELIUM_BOWMANS_GLAND	2/148	17/14380	0.012931	0.301461	0.289948	PI3/SLPI	2
KEGG_MEDICUS_REFERENCE_PROMOTION_OF_MICROTUBULE_GROWTH	2/148	17/14380	0.012931	0.301461	0.289948	TUBA4A/TUBB2A	2
KORKOLA_EMBRYONIC_CARCINOMA_VS_SEMINOMA_UP	2/148	17/14380	0.012931	0.301461	0.289948	GJA1/CD24	2
REACTOME_POST_CHAPERONIN_TUBULIN_FOLDING_PATHWAY	2/148	17/14380	0.012931	0.301461	0.289948	TUBA4A/TUBB2A	2
BECKER_TAMOXIFEN_RESISTANCE_DN	3/148	48/14380	0.0131774	0.301461	0.289948	GJA1/TRIM16/CD24	3
LIM_MAMMARY_LUMINAL_PROGENITOR_UP	3/148	48/14380	0.0131774	0.301461	0.289948	S100A8/GJB2/SLC28A3	3
REACTOME_INTRAFLAGELLAR_TRANSPORT	3/148	48/14380	0.0131774	0.301461	0.289948	DYNLL1/TUBA4A/TUBB2A	3
GSE20715_0H_VS_24H_OZONE_TLR4_KO_LUNG_DN	6/148	188/14380	0.0131778	0.301461	0.289948	TGM1/ESRP2/GJB6/TRIM29/SLC10A6/EIF6	6
GSE22886_DAY0_VS_DAY1_MONOCYTE_IN_CULTURE_DN	6/148	188/14380	0.0131778	0.301461	0.289948	SLCO4A1/PPIF/PI3/IL1RN/CSTB/SERPINB2	6
GSE32986_UNSTIM_VS_GMCSF_STIM_DC_DN	6/148	188/14380	0.0131778	0.301461	0.289948	IPPK/IL1RN/LAD1/SERPINB2/EIF6/DUSP14	6
GSE26928_EFF_MEMORY_VS_CXCR5_POS_CD4_TCELL_UP	5/148	136/14380	0.0132431	0.301825	0.290298	CSTB/NOD2/CLIC3/FAM43A/EIF6	5
ELVIDGE_HIF1A_TARGETS_DN	4/148	89/14380	0.0133922	0.302344	0.290798	BNIP3L/DSC2/GJA1/HK2	4
GSE37532_VISCERAL_ADIPOSE_TISSUE_VS_LN_DERIVED_TCONV_CD4_TCELL_UP	4/148	89/14380	0.0133922	0.302344	0.290798	KLK10/TRIM29/MPZL2/TMPRSS11D	4
FARMER_BREAST_CANCER_BASAL_VS_LULMINAL	8/148	304/14380	0.0134144	0.302344	0.290798	PKP1/PI3/DSC2/TRIM29/MPZL2/KRT6B/KRT16/KRT6A	8
GSE42021_TCONV_PLN_VS_TREG_PRECURSORS_THYMUS_DN	6/148	189/14380	0.0134978	0.302823	0.291258	KLF3/CSNK1A1/IL1RN/HK2/SERPINB2/EIF6	6
GSE27670_CTRL_VS_BLIMP1_TRANSDUCED_GC_BCELL_UP	5/148	137/14380	0.013634	0.302823	0.291258	MXD1/GJB6/S100A8/SERPINB2/SPRR2A	5
GSE6269_FLU_VS_STREP_PNEUMO_INF_PBMC_DN	5/148	137/14380	0.013634	0.302823	0.291258	BNIP3L/PI3/ADIPOR1/EVPL/CD24	5
YAUCH_HEDGEHOG_SIGNALING_PARACRINE_DN	5/148	137/14380	0.013634	0.302823	0.291258	EHF/DEFB4A/KRT6B/SERPINB2/SERPINB5	5
GSE37605_TREG_VS_TCONV_C57BL6_FOXP3_FUSION_GFP_UP	4/148	90/14380	0.0139057	0.306628	0.294918	SLCO4A1/SDCBP2/FAM83C/HPSE	4
GSE40666_WT_VS_STAT4_KO_CD8_TCELL_UP	4/148	90/14380	0.0139057	0.306628	0.294918	CNFN/SDCBP2/DUOXA1/SCNN1G	4
GSE24814_STAT5_KO_VS_WT_PRE_BCELL_UP	5/148	138/14380	0.0140325	0.307207	0.295475	RIMS3/KLK8/ZNF185/SPRR1B/OVOL1	5
GSE6269_HEALTHY_VS_STAPH_AUREUS_INF_PBMC_DN	5/148	138/14380	0.0140325	0.307207	0.295475	TOLLIP/BNIP3L/PLD2/EVPL/PKP3	5
TARTE_PLASMA_CELL_VS_PLASMABLAST_UP	8/148	307/14380	0.0141587	0.308386	0.296609	S100A8/S100A9/SPRR1A/KRT6C/JUP/KRT6A/SPRR2A/CD24	8
GSE2585_AIRE_KO_VS_WT_CD80_LOW_MTEC_UP	5/148	139/14380	0.0144389	0.308386	0.296609	IL36RN/TMPRSS11D/ADIPOR1/DEFB4A/KRT14	5
HOFMANN_MYELODYSPLASTIC_SYNDROM_RISK_UP	2/148	18/14380	0.01445	0.308386	0.296609	MALL/DUSP14	2
HOWLIN_CITED1_TARGETS_2_UP	2/148	18/14380	0.01445	0.308386	0.296609	SPRR1A/CD24	2
KEGG_MEDICUS_REFERENCE_KINETOCHORE_FIBER_ORGANIZATION	2/148	18/14380	0.01445	0.308386	0.296609	TUBA4A/TUBB2A	2
KEGG_MEDICUS_REFERENCE_MICROTUBULE_DEPOLYMERIZATION	2/148	18/14380	0.01445	0.308386	0.296609	TUBA4A/TUBB2A	2
GSE42021_CD24HI_VS_CD24INT_TREG_THYMUS_UP	6/148	192/14380	0.0144903	0.308386	0.296609	MAP3K9/EPB41L4B/PERP/MALL/IVL/DUSP14	6
GSE42021_TREG_VS_TCONV_PLN_DN	6/148	192/14380	0.0144903	0.308386	0.296609	MAP3K9/EPB41L4B/PERP/MALL/ZNF185/JUP	6
DESCARTES_FETAL_PANCREAS_ENS_NEURONS	3/148	50/14380	0.0147126	0.310694	0.298828	PKP1/RIMS3/TUBB2A	3
GSE42021_TREG_PLN_VS_CD24INT_TREG_THYMUS_UP	6/148	193/14380	0.0148322	0.310694	0.298828	KLF3/CSNK1A1/IL1RN/GJA1/HK2/SERPINB2	6
ZWANG_EGF_INTERVAL_DN	6/148	193/14380	0.0148322	0.310694	0.298828	KLF3/SLPI/KLK10/EHF/RNASE7/ARHGEF37	6
GSE15930_STIM_VS_STIM_AND_TRICHOSTATINA_24H_CD8_T_CELL_UP	5/148	140/14380	0.0148531	0.310694	0.298828	PKP1/GJA1/NLRX1/GJB2/KRT6A	5
TONKS_TARGETS_OF_RUNX1_RUNX1T1_FUSION_ERYTHROCYTE_UP	5/148	140/14380	0.0148531	0.310694	0.298828	SLCO4A1/PPARD/IL1RN/ECM1/MALL	5
DESCARTES_FETAL_LIVER_MESOTHELIAL_CELLS	6/148	194/14380	0.0151796	0.315205	0.303167	TGM1/SLPI/GJA1/EVPL/CLIC3/C6orf132	6
GSE19401_NAIVE_VS_IMMUNIZED_MOUSE_PLN_FOLLICULAR_DC_UP	6/148	194/14380	0.0151796	0.315205	0.303167	PPIF/MACF1/TUBB2A/S100A8/S100A9/SERPINB2	6
DESCARTES_FETAL_SPLEEN_MESOTHELIAL_CELLS	5/148	141/14380	0.0152752	0.315205	0.303167	TGM1/SLPI/TUFT1/GJA1/CLIC3	5
GSE26559_TCF1_KO_VS_WT_LIN_NEG_CELL_DN	5/148	141/14380	0.0152752	0.315205	0.303167	KLK8/IVL/S100A9/HR/SERPINB13	5
LEE_LIVER_CANCER_CIPROFIBRATE_UP	3/148	51/14380	0.0155165	0.317303	0.305185	S100A9/SPRR1A/CD24	3
REACTOME_APOPTOTIC_EXECUTION_PHASE	3/148	51/14380	0.0155165	0.317303	0.305185	PKP1/DSP/DSG3	3
AIZARANI_LIVER_C7_EPCAM_POS_BILE_DUCT_CELLS_2	6/148	195/14380	0.0155327	0.317303	0.305185	DSP/PERP/SLPI/LAD1/C6orf132/CD24	6
GSE22886_NAIVE_CD4_TCELL_VS_MONOCYTE_DN	6/148	196/14380	0.0158914	0.32232	0.310011	CSTA/KLF4/S100A8/ATP10D/S100A9/NOD2	6
KEGG_MEDICUS_REFERENCE_ANTEROGRADE_AXONAL_TRANSPORT	2/148	19/14380	0.0160421	0.32232	0.310011	TUBA4A/TUBB2A	2
KEGG_MEDICUS_VARIANT_MUTATION_CAUSED_ABERRANT_ABETA_TO_ANTEROGRADE_AXONAL_TRANSPORT	2/148	19/14380	0.0160421	0.32232	0.310011	TUBA4A/TUBB2A	2
MURAKAMI_UV_RESPONSE_24HR	2/148	19/14380	0.0160421	0.32232	0.310011	DSP/KRT14	2
REACTOME_ACTIVATION_OF_AMPK_DOWNSTREAM_OF_NMDARS	2/148	19/14380	0.0160421	0.32232	0.310011	TUBA4A/TUBB2A	2
TRAVAGLINI_LUNG_MACROPHAGE_CELL	6/148	197/14380	0.0162558	0.324137	0.311758	CSTA/IL1RN/KLF4/TUBB2A/CSTB/FAM89A	6
DESCARTES_FETAL_PANCREAS_DUCTAL_CELLS	3/148	52/14380	0.0163448	0.324137	0.311758	EHF/LAD1/IFFO2	3
GRAHAM_CML_QUIESCENT_VS_NORMAL_DIVIDING_UP	3/148	52/14380	0.0163448	0.324137	0.311758	IL1RN/TUBB2A/SERPINB2	3
PID_TAP63_PATHWAY	3/148	52/14380	0.0163448	0.324137	0.311758	PERP/EVPL/SERPINB5	3
GROSS_HYPOXIA_VIA_ELK3_DN	5/148	144/14380	0.0165894	0.327923	0.315399	SLPI/EHF/KLF4/S100A8/GJA1	5
GSE24972_MARGINAL_ZONE_BCELL_VS_FOLLICULAR_BCELL_DN	5/148	145/14380	0.0170437	0.33554	0.322726	PPIF/LYPD3/HR/HEPHL1/KRT6A	5
HADDAD_T_LYMPHOCYTE_AND_NK_PROGENITOR_DN	3/148	53/14380	0.0171975	0.33554	0.322726	CSTA/S100A8/CD24	3
CERVERA_SDHB_TARGETS_1_UP	4/148	96/14380	0.0172494	0.33554	0.322726	TMEM40/TMEM54/NOD2/HPSE	4
MA_RAT_AGING_UP	4/148	96/14380	0.0172494	0.33554	0.322726	SLPI/S100A8/HK2/S100A9	4
WP_BURN_WOUND_HEALING	4/148	96/14380	0.0172494	0.33554	0.322726	KLF4/S100A9/NOD2/KRT6A	4
KEGG_MEDICUS_PATHOGEN_SALMONELLA_SIFA_TO_MICROTUBULE_PLUS_END_DIRECTED_TRANSPORT	2/148	20/14380	0.0177056	0.339015	0.326068	TUBA4A/TUBB2A	2
KEGG_MEDICUS_VARIANT_MUTATION_CAUSED_ABERRANT_SNCA_TO_ANTEROGRADE_AXONAL_TRANSPORT	2/148	20/14380	0.0177056	0.339015	0.326068	TUBA4A/TUBB2A	2
MURAKAMI_UV_RESPONSE_6HR_DN	2/148	20/14380	0.0177056	0.339015	0.326068	DSC2/KRT14	2
QIU_PBMC_HEPTATITIS_B_SURFACE_ANTIGEN_AGE_UNDER50_NON_RESPONDERS_VS_RESPONDERS_7DY_UP	2/148	20/14380	0.0177056	0.339015	0.326068	IL1RN/SERPINB2	2
REACTOME_FORMATION_OF_TUBULIN_FOLDING_INTERMEDIATES_BY_CCT_TRIC	2/148	20/14380	0.0177056	0.339015	0.326068	TUBA4A/TUBB2A	2
HE_LIM_SUN_FETAL_LUNG_C1_LATE_BASAL_CELL	4/148	97/14380	0.0178513	0.340737	0.327724	PKP1/TMEM40/EHF/SCNN1G	4
GSE2128_CTRL_VS_MIMETOPE_NEGATIVE_SELECTION_DP_THYMOCYTE_C57BL6_UP	5/148	147/14380	0.0179769	0.341002	0.32798	SLCO4A1/PPIF/S100A8/GRHL3/ADIPOR1	5
GSE7218_UNSTIM_VS_ANTIGEN_STIM_THROUGH_IGG_BCELL_DN	5/148	147/14380	0.0179769	0.341002	0.32798	SLPI/IL36G/IL1RN/CSTB/S100A9	5
WP_2Q13_COPY_NUMBER_VARIATION_SYNDROME	3/148	54/14380	0.0180747	0.341796	0.328743	IL36G/IL1RN/IL36RN	3
GSE26488_WT_VS_HDAC7_DELTAP_TG_OT2_THYMOCYTE_WITH_PEPTIDE_INJECTION_UP	5/148	148/14380	0.0184559	0.347049	0.333795	EPB41L4B/FGFBP1/HK2/KRT16/EIF6	5
DESCARTES_FETAL_PLACENTA_PAEP_MECOM_POSITIVE_CELLS	4/148	98/14380	0.0184661	0.347049	0.333795	SLPI/KLK10/EHF/B4GALNT3	4
GSE28737_BCL6_HET_VS_BCL6_KO_MARGINAL_ZONE_BCELL_UP	5/148	149/14380	0.0189433	0.354458	0.340921	MXD1/CSTA/GJB2/IFFO2/KRT75	5
DESCARTES_FETAL_CEREBELLUM_ASTROCYTES	3/148	55/14380	0.0189764	0.354458	0.340921	GJB6/FHIP1A/GJB2	3
HASLINGER_B_CLL_WITH_13Q14_DELETION	2/148	21/14380	0.0194388	0.357633	0.343975	KLF4/TRIM16	2
JACKSON_DNMT1_TARGETS_DN	2/148	21/14380	0.0194388	0.357633	0.343975	GJB2/JUP	2
KEGG_MEDICUS_VARIANT_MUTATION_CAUSED_ABERRANT_HTT_TO_ANTEROGRADE_AXONAL_TRANSPORT	2/148	21/14380	0.0194388	0.357633	0.343975	TUBA4A/TUBB2A	2
GSE35825_UNTREATED_VS_IFNA_STIM_MACROPHAGE_DN	5/148	150/14380	0.0194391	0.357633	0.343975	IL36G/IL1RN/NOD2/CALML3/KLK9	5
GSE4590_SMALL_VS_LARGE_PRE_BCELL_UP	5/148	150/14380	0.0194391	0.357633	0.343975	S100A8/TMPRSS11D/HPSE/SPRR2E/CD24	5
DESCARTES_FETAL_HEART_MYELOID_CELLS	4/148	100/14380	0.0197349	0.35779	0.344126	CSTA/IL1RN/S100A8/NOD2	4
GSE45365_CD8A_DC_VS_CD11B_DC_IFNAR_KO_MCMV_INFECTION_DN	4/148	100/14380	0.0197349	0.35779	0.344126	KLK10/TRIM29/DUOX1/DUOXA1	4
GSE7459_UNTREATED_VS_IL6_TREATED_ACT_CD4_TCELL_DN	4/148	100/14380	0.0197349	0.35779	0.344126	MAP3K9/ECM1/GJA1/PGLYRP4	4
YAUCH_HEDGEHOG_SIGNALING_PARACRINE_UP	4/148	100/14380	0.0197349	0.35779	0.344126	SLCO4A1/MPZL2/SLC28A3/SERPINB5	4
DESCARTES_FETAL_LIVER_HEPATOBLASTS	6/148	206/14380	0.0197991	0.35779	0.344126	EPB41L4B/PERP/TMEM54/LAD1/GJB2/KRT6C	6
GAL_LEUKEMIC_STEM_CELL_DN	6/148	206/14380	0.0197991	0.35779	0.344126	CSTA/IL1RN/S100A8/S100A9/KLK6/HPSE	6
KEGG_ACUTE_MYELOID_LEUKEMIA	3/148	56/14380	0.0199026	0.358277	0.344594	PPARD/JUP/RPS6KB2	3
GSE1460_NAIVE_CD4_TCELL_CORD_BLOOD_VS_THYMIC_STROMAL_CELL_UP	5/148	151/14380	0.0199434	0.358277	0.344594	IL1RN/KLK6/HR/RPS6KB2/KLK12	5
REACTOME_INTERLEUKIN_1_SIGNALING	4/148	101/14380	0.0203889	0.365207	0.35126	TOLLIP/IL1RN/NLRX1/NOD2	4
GSE20366_EX_VIVO_VS_HOMEOSTATIC_CONVERSION_NAIVE_CD4_TCELL_DN	5/148	152/14380	0.0204561	0.36534	0.351387	MAP3K9/DYNLL1/RNF11/EHF/FAM89A	5
FONTAINE_PAPILLARY_THYROID_CARCINOMA_UP	3/148	57/14380	0.0208534	0.37027	0.356129	SLPI/KLF4/ECM1	3
HOWARD_NK_CELL_INACT_MONOV_INFLUENZA_A_INDONESIA_05_2005_H5N1_AGE_18_49YO_28DY_DN	3/148	57/14380	0.0208534	0.37027	0.356129	NOD2/HPSE/JUP	3
GSE2405_0H_VS_9H_A_PHAGOCYTOPHILUM_STIM_NEUTROPHIL_UP	5/148	153/14380	0.0209775	0.371393	0.357209	PPIF/RIMS3/TUBB2A/SLC10A6/SPRR2E	5
VECCHI_GASTRIC_CANCER_ADVANCED_VS_EARLY_DN	4/148	102/14380	0.0210562	0.371709	0.357514	EPN3/SLPI/DSC2/ZBTB7B	4
ABBUD_LIF_SIGNALING_1_DN	2/148	22/14380	0.0212402	0.371733	0.357537	HK2/CD24	2
KENNEDY_PBMC_DRYVAX_AGE_18_40YO_STIMULATED_VS_UNSTIMULATED_1_TO_48MO_TOP_DEG_DN	2/148	22/14380	0.0212402	0.371733	0.357537	S100A8/S100A9	2
REACTOME_RHO_GTPASES_ACTIVATE_NADPH_OXIDASES	2/148	22/14380	0.0212402	0.371733	0.357537	S100A8/S100A9	2
GSE15750_WT_VS_TRAF6KO_DAY6_EFF_CD8_TCELL_DN	5/148	154/14380	0.0215075	0.374267	0.359973	HMOX2/TUFT1/GRHL3/PKP3/FAM83G	5
GSE15930_STIM_VS_STIM_AND_IL12_72H_CD8_T_CELL_DN	5/148	154/14380	0.0215075	0.374267	0.359973	PKP1/GJA1/NLRX1/GJB2/KRT6A	5
ELVIDGE_HIF1A_AND_HIF2A_TARGETS_DN	4/148	103/14380	0.0217368	0.37664	0.362256	BNIP3L/DSC2/GJA1/HK2	4
AMIT_SERUM_RESPONSE_60_MCF10A	3/148	58/14380	0.0218289	0.37664	0.362256	TUFT1/C1orf116/SERPINB13	3
WP_OVERVIEW_OF_PROINFLAMMATORY_AND_PROFIBROTIC_MEDIATORS	3/148	58/14380	0.0218289	0.37664	0.362256	IL36G/IL1RN/IL36RN	3
HOEK_NK_CELL_2011_2012_TIV_3D_VS_0DY_ADULT_3D_DN	6/148	211/14380	0.0219793	0.377105	0.362704	CSTA/KLF4/TUBB2A/S100A8/S100A9/JUP	6
ZWANG_CLASS_3_TRANSIENTLY_INDUCED_BY_EGF	6/148	211/14380	0.0219793	0.377105	0.362704	KLF3/IPPK/IL1RN/KLF4/KLK6/DUSP14	6
GSE21063_WT_VS_NFATC1_KO_3H_ANTI_IGM_STIM_BCELL_UP	5/148	156/14380	0.0225934	0.384403	0.369723	MXD1/LYPD3/IL36G/NLRX1/KRT16	5
GSE41978_KLRG1_HIGH_VS_LOW_EFFECTOR_CD8_TCELL_UP	5/148	156/14380	0.0225934	0.384403	0.369723	TGM1/CSTA/ECM1/HK2/CRCT1	5
JINESH_BLEBBISHIELD_TRANSFORMED_STEM_CELL_SPHERES_UP	5/148	156/14380	0.0225934	0.384403	0.369723	LYPD3/SDCBP2/MALL/S100A9/SPRR1A	5
DESCARTES_FETAL_STOMACH_ENS_NEURONS	2/148	23/14380	0.0231081	0.388454	0.373619	TUBB2A/ANKRD29	2
KEGG_MEDICUS_REFERENCE_MICROTUBULE_NUCLEATION	2/148	23/14380	0.0231081	0.388454	0.373619	TUBA4A/TUBB2A	2
PID_TOLL_ENDOGENOUS_PATHWAY	2/148	23/14380	0.0231081	0.388454	0.373619	S100A8/S100A9	2
GSE37301_HEMATOPOIETIC_STEM_CELL_VS_PRO_BCELL_UP	5/148	157/14380	0.0231495	0.388454	0.373619	PTK6/PPARD/TUFT1/ATP10D/SERPINB13	5
GSE5542_IFNG_VS_IFNA_TREATED_EPITHELIAL_CELLS_6H_DN	5/148	157/14380	0.0231495	0.388454	0.373619	EPN3/CSTB/IFFO2/FAM43A/C12orf56	5
GSE22886_TH1_VS_TH2_12H_ACT_DN	5/148	158/14380	0.0237144	0.396843	0.381687	SLPI/CSTB/HPSE/C1orf116/PKP3	5
DIAZ_CHRONIC_MYELOGENOUS_LEUKEMIA_DN	4/148	106/14380	0.0238589	0.397085	0.38192	CSTA/KLF4/S100A8/S100A9	4
GSE7568_CTRL_VS_3H_TGFB_TREATED_MACROPHAGES_WITH_IL4_AND_DEXAMETHASONE_UP	4/148	106/14380	0.0238589	0.397085	0.38192	PLD2/MALL/S100A9/KRT14	4
GSE22886_NAIVE_CD8_TCELL_VS_NEUTROPHIL_DN	5/148	159/14380	0.0242881	0.402038	0.386684	CSTA/TUFT1/ZNF185/S100A9/SPRR2B	5
GSE37533_PPARG2_FOXP3_VS_FOXP3_TRANSDUCED_CD4_TCELL_PIOGLITAZONE_TREATED_UP	5/148	159/14380	0.0242881	0.402038	0.386684	RIMS3/DUOX1/LAD1/KRT75/CALML3	5
ALTEMEIER_RESPONSE_TO_LPS_WITH_MECHANICAL_VENTILATION	4/148	107/14380	0.0245932	0.405987	0.390483	MXD1/TGM1/IL36G/IL1RN	4
GSE9316_CD4_TCELL_BALBC_VS_TH17_ENRI_CD4_TCELL_SKG_PMA_IONO_STIM_FR4NEG_UP	5/148	160/14380	0.0248708	0.40896	0.393342	PTK6/KLF3/CSTA/CLIC3/DUSP14	5
KAMIKUBO_MYELOID_CEBPA_NETWORK	2/148	24/14380	0.0250411	0.40896	0.393342	S100A8/S100A9	2
REACTOME_RHO_GTPASES_ACTIVATE_IQGAPS	2/148	24/14380	0.0250411	0.40896	0.393342	TUBA4A/TUBB2A	2
REACTOME_SEALING_OF_THE_NUCLEAR_ENVELOPE_NE_BY_ESCRT_III	2/148	24/14380	0.0250411	0.40896	0.393342	TUBA4A/TUBB2A	2
NIKOLSKY_BREAST_CANCER_20Q12_Q13_AMPLICON	4/148	108/14380	0.0253411	0.412756	0.396993	SLCO4A1/PTK6/PI3/SLPI	4
AIZARANI_LIVER_C4_EPCAM_POS_BILE_DUCT_CELLS_1	5/148	161/14380	0.0254623	0.413627	0.397831	DSP/PERP/SLPI/LAD1/CD24	5
GSE18281_SUBCAPSULAR_VS_PERIMEDULLARY_CORTICAL_REGION_OF_THYMUS_DN	5/148	162/14380	0.0260629	0.42226	0.406134	IL36G/S100A7/TMPRSS11D/DEFB4A/SPRR2B	5
GSE10463_CD40L_AND_VA347_VS_CD40L_IN_DC_UP	5/148	163/14380	0.0266724	0.428724	0.412351	PI3/HK2/EVPL/KLK12/TRIM16	5
GSE15930_STIM_VS_STIM_AND_TRICHOSTATINA_72H_CD8_T_CELL_DN	5/148	163/14380	0.0266724	0.428724	0.412351	PKP1/IL1RN/KLF4/GJA1/KRT6A	5
GSE41978_WT_VS_BIM_KO_KLRG1_LOW_EFFECTOR_CD8_TCELL_DN	5/148	163/14380	0.0266724	0.428724	0.412351	MXD1/KLF3/KLK10/HK2/DUSP14	5
REACTOME_TOLL_LIKE_RECEPTOR_TLR1_TLR2_CASCADE	4/148	110/14380	0.0268777	0.430661	0.414214	S100A8/NLRX1/S100A9/NOD2	4
HANN_RESISTANCE_TO_BCL2_INHIBITOR_UP	2/148	25/14380	0.0270376	0.430661	0.414214	PPP2R2C/SPRR2F	2
PEPPER_CHRONIC_LYMPHOCYTIC_LEUKEMIA_UP	2/148	25/14380	0.0270376	0.430661	0.414214	CSTA/S100A8	2
WP_ACUTE_MYELOID_LEUKEMIA	3/148	63/14380	0.0270749	0.430661	0.414214	PPARD/JUP/RPS6KB2	3
TONKS_TARGETS_OF_RUNX1_RUNX1T1_FUSION_HSC_DN	5/148	165/14380	0.0279187	0.442928	0.426012	CSTA/TUBA4A/IL1RN/S100A9/NOD2	5
AMIT_SERUM_RESPONSE_120_MCF10A	3/148	64/14380	0.0281978	0.444766	0.42778	ESRP2/IL36G/KLF4	3
DELPUECH_FOXO3_TARGETS_UP	3/148	64/14380	0.0281978	0.444766	0.42778	MXD1/KLK10/KRT6B	3
HAN_SATB1_TARGETS_DN	8/148	350/14380	0.0283977	0.444766	0.42778	MAST4/PTK6/KLF3/CSTA/PI3/MALL/MPZL2/JUP	8
DURANTE_ADULT_OLFACTORY_NEUROEPITHELIUM_DENDRITIC_CELLS	4/148	112/14380	0.0284691	0.444766	0.42778	MXD1/CSTA/S100A8/S100A9	4
GSE17721_CPG_VS_GARDIQUIMOD_16H_BMDC_UP	5/148	166/14380	0.0285555	0.444766	0.42778	TUBB2A/IMPA2/S100A9/TMEM79/PKP3	5
GSE360_CTRL_VS_L_DONOVANI_DC_DN	5/148	166/14380	0.0285555	0.444766	0.42778	SLPI/LYPD3/KLK10/TUBB2A/KRT16	5
CONRAD_STEM_CELL	2/148	26/14380	0.0290962	0.444766	0.42778	KLF4/GJA1	2
HE_LIM_SUN_FETAL_LUNG_C2_S100A12_HI_CLASSICAL_MONOCYTE	2/148	26/14380	0.0290962	0.444766	0.42778	S100A8/CDA	2
VANASSE_BCL2_TARGETS_UP	2/148	26/14380	0.0290962	0.444766	0.42778	SLPI/IL1RN	2
ELVIDGE_HYPOXIA_UP	5/148	167/14380	0.0292014	0.444766	0.42778	SLCO4A1/BNIP3L/DSC2/GJA1/HK2	5
GSE11057_PBMC_VS_MEM_CD4_TCELL_UP	5/148	167/14380	0.0292014	0.444766	0.42778	MXD1/TMEM40/IL1RN/JUP/SERPINB2	5
GSE1925_CTRL_VS_24H_IFNG_STIM_MACROPHAGE_DN	5/148	167/14380	0.0292014	0.444766	0.42778	RNF11/IL1RN/ZBTB7B/SLC27A4/NOD2	5
GSE28737_FOLLICULAR_VS_MARGINAL_ZONE_BCELL_BCL6_HET_DN	5/148	167/14380	0.0292014	0.444766	0.42778	MXD1/PPP2R2C/MPZL2/GJB2/EVPL	5
GSE41978_WT_VS_ID2_KO_KLRG1_LOW_EFFECTOR_CD8_TCELL_DN	5/148	167/14380	0.0292014	0.444766	0.42778	MXD1/TGM1/DUOXA1/TMPRSS11D/HK2	5
NAGASHIMA_NRG1_SIGNALING_UP	5/148	167/14380	0.0292014	0.444766	0.42778	SLCO4A1/LYPD3/TUBB2A/TUFT1/SPRR1B	5
TONKS_TARGETS_OF_RUNX1_RUNX1T1_FUSION_HSC_UP	5/148	167/14380	0.0292014	0.444766	0.42778	BNIP3L/ECM1/MALL/JUP/SERPINB2	5
BASSO_CD40_SIGNALING_DN	3/148	65/14380	0.0293452	0.444766	0.42778	RIMS3/TUBB2A/BICD2	3
TURASHVILI_BREAST_DUCTAL_CARCINOMA_VS_LOBULAR_NORMAL_DN	3/148	65/14380	0.0293452	0.444766	0.42778	CSNK1A1/ATP10D/KRT14	3
HAY_BONE_MARROW_NEUTROPHIL	9/148	420/14380	0.0297067	0.44913	0.431978	MXD1/CSTA/IL1RN/KLF4/S100A8/CDA/S100A9/NOD2/SERPINB2	9
GSE25123_WT_VS_PPARG_KO_MACROPHAGE_UP	5/148	168/14380	0.0298566	0.449172	0.432018	MXD1/IL36G/S100A8/HK2/GJB2	5
GSE9988_ANTI_TREM1_AND_LPS_VS_VEHICLE_TREATED_MONOCYTES_UP	5/148	168/14380	0.0298566	0.449172	0.432018	SLCO4A1/IL36G/IL36RN/CSTB/NIPAL4	5
UDAYAKUMAR_MED1_TARGETS_DN	6/148	228/14380	0.0305911	0.456132	0.438713	MAP3K9/EPB41L4B/KLF4/TRIM29/TUFT1/CDA	6
MARTINEZ_RB1_TARGETS_DN	10/148	492/14380	0.0308788	0.456132	0.438713	TUBA4A/KLK10/S100A8/LAD1/GJB2/SLC27A4/IFFO2/KRT6B/BICD2/C6orf132	10
MCLACHLAN_DENTAL_CARIES_UP	6/148	229/14380	0.0311575	0.456132	0.438713	PI3/SLPI/IL1RN/S100A8/S100A9/SERPINB2	6
GSE23308_CTRL_VS_CORTICOSTERONE_TREATED_MACROPHAGE_UP	5/148	170/14380	0.0311946	0.456132	0.438713	DSP/CSNK1A1/IL1RN/GJA1/HR	5
GSE30971_WBP7_HET_VS_KO_MACROPHAGE_DN	5/148	170/14380	0.0311946	0.456132	0.438713	SLCO4A1/DSC2/EHF/IL36G/GJB2	5
GSE8835_HEALTHY_VS_CLL_CD8_TCELL_DN	5/148	170/14380	0.0311946	0.456132	0.438713	SLPI/S100A8/SLC27A4/CRCT1/FAM43A	5
LI_AMPLIFIED_IN_LUNG_CANCER	5/148	170/14380	0.0311946	0.456132	0.438713	DSP/MALL/CSTB/KRT6C/JUP	5
DORN_ADENOVIRUS_INFECTION_12HR_UP	2/148	27/14380	0.0312153	0.456132	0.438713	KRT14/SERPINB5	2
PID_NCADHERIN_PATHWAY	2/148	27/14380	0.0312153	0.456132	0.438713	GJA1/JUP	2
PYEON_CANCER_HEAD_AND_NECK_VS_CERVICAL_DN	2/148	27/14380	0.0312153	0.456132	0.438713	KLK8/DEFB4A	2
REACTOME_COOPERATION_OF_PREFOLDIN_AND_TRIC_CCT_IN_ACTIN_AND_TUBULIN_FOLDING	2/148	27/14380	0.0312153	0.456132	0.438713	TUBA4A/TUBB2A	2
ZHANG_ANTIVIRAL_RESPONSE_TO_RIBAVIRIN_UP	2/148	27/14380	0.0312153	0.456132	0.438713	KLK10/GJA1	2
HE_LIM_SUN_FETAL_LUNG_C4_ILC3_CELL	3/148	67/14380	0.0317132	0.461393	0.443772	PERP/KLF4/ATP10D	3
GSE9988_LPS_VS_LOW_LPS_MONOCYTE_DN	4/148	116/14380	0.0318172	0.461393	0.443772	GRHL3/ZBTB7B/CRCT1/KRT16	4
GAUSSMANN_MLL_AF4_FUSION_TARGETS_F_UP	5/148	171/14380	0.0318775	0.461393	0.443772	EPN3/ECM1/ZNF185/CDA/FAM43A	5
GSE43955_1H_VS_20H_ACT_CD4_TCELL_WITH_TGFB_IL6_DN	5/148	171/14380	0.0318775	0.461393	0.443772	EPB41L4B/ECM1/GJA1/HK2/SERPINB2	5
ACEVEDO_METHYLATED_IN_LIVER_CANCER_DN	10/148	495/14380	0.0319985	0.46205	0.444404	PPP2R2C/PPARD/FGFBP1/DUOX1/DUOXA1/NLRX1/FHIP1A/A2ML1/TRPV3/SDR16C5	10
SHEDDEN_LUNG_CANCER_GOOD_SURVIVAL_A4	5/148	172/14380	0.0325697	0.468695	0.450795	RIMS3/RAB38/MALL/EVPL/C1orf116	5
AZARE_NEOPLASTIC_TRANSFORMATION_BY_STAT3_UP	4/148	117/14380	0.0326889	0.468695	0.450795	FGFBP1/S100A8/S100A9/CALML3	4
HE_LIM_SUN_FETAL_LUNG_C1_PROXIMAL_SECRETORY_PROGENITORS_CELL	4/148	117/14380	0.0326889	0.468695	0.450795	TMEM40/SLPI/KLK10/EHF	4
GSE36527_CD62L_HIGH_CD69_NEG_VS_CD62L_LOW_CD69_POS_TREG_KLRG1_NEG_UP	5/148	173/14380	0.0332713	0.473244	0.455171	KLF3/IL36RN/TUBB2A/SLC10A6/RPS6KB2	5
GSE5542_UNTREATED_VS_IFNA_AND_IFNG_TREATED_EPITHELIAL_CELLS_24H_DN	5/148	173/14380	0.0332713	0.473244	0.455171	SLCO4A1/RNF11/GRHL3/ADIPOR1/CSTB	5
ABE_VEGFA_TARGETS_2HR	2/148	28/14380	0.0333936	0.473244	0.455171	LAD1/SERPINB2	2
KEGG_MEDICUS_REFERENCE_BRANCHING_MICROTUBULE_NUCLEATION	2/148	28/14380	0.0333936	0.473244	0.455171	TUBA4A/TUBB2A	2
REACTOME_DISEASES_OF_IMMUNE_SYSTEM	2/148	28/14380	0.0333936	0.473244	0.455171	S100A8/S100A9	2
WP_ECTODERM_DIFFERENTIATION	4/148	118/14380	0.0335745	0.474706	0.456577	PPARD/ZBTB7B/JUP/KRT6A	4
GSE17721_LPS_VS_PAM3CSK4_2H_BMDC_UP	5/148	174/14380	0.0339823	0.478258	0.459993	TUFT1/GJA1/HK2/FAM43A/SERPINB2	5
GSE17721_LPS_VS_POLYIC_2H_BMDC_UP	5/148	174/14380	0.0339823	0.478258	0.459993	RNF11/RAB38/IL36G/IL1RN/TUBB2A	5
GSE22886_TH1_VS_TH2_12H_ACT_UP	5/148	175/14380	0.0347027	0.487273	0.468664	ELOVL1/EPB41L4B/TUFT1/KRT75/BICD2	5
REACTOME_GOLGI_TO_ER_RETROGRADE_TRANSPORT	4/148	120/14380	0.0353875	0.491253	0.472493	DYNLL1/TUBA4A/TUBB2A/BICD2	4
GSE39820_CTRL_VS_IL1B_IL6_CD4_TCELL_DN	5/148	176/14380	0.0354325	0.491253	0.472493	DSP/SDCBP2/IL1RN/ATP10D/GJA1	5
GSE43955_TH0_VS_TGFB_IL6_TH17_ACT_CD4_TCELL_20H_UP	5/148	176/14380	0.0354325	0.491253	0.472493	MXD1/PPARD/TUBB2A/ECM1/SERPINB5	5
GSE5589_LPS_AND_IL10_VS_LPS_AND_IL6_STIM_IL10_KO_MACROPHAGE_45MIN_UP	5/148	176/14380	0.0354325	0.491253	0.472493	DSP/HMOX2/S100A8/S100A9/EVPL	5
YAO_TEMPORAL_RESPONSE_TO_PROGESTERONE_CLUSTER_6	3/148	70/14380	0.0354474	0.491253	0.472493	DSP/PERP/GJB2	3
DESCARTES_MAIN_FETAL_VISCERAL_NEURONS	2/148	29/14380	0.0356295	0.491253	0.472493	TUBB2A/HEPHL1	2
NIKOLSKY_BREAST_CANCER_20Q11_AMPLICON	2/148	29/14380	0.0356295	0.491253	0.472493	FAM83C/EIF6	2
SCHRAETS_MLL_TARGETS_DN	2/148	29/14380	0.0356295	0.491253	0.472493	IL1RN/SPRR1A	2
GSE1460_INTRATHYMIC_T_PROGENITOR_VS_DP_THYMOCYTE_UP	5/148	177/14380	0.0361717	0.494266	0.47539	IL36RN/TRIM29/TUFT1/MALL/CD24	5
GSE17721_CTRL_VS_GARDIQUIMOD_2H_BMDC_UP	5/148	177/14380	0.0361717	0.494266	0.47539	TMEM54/IPPK/TUBB2A/CSTB/PKP3	5
GSE43955_TH0_VS_TGFB_IL6_TH17_ACT_CD4_TCELL_1H_UP	5/148	177/14380	0.0361717	0.494266	0.47539	ELOVL1/TMEM40/IL1RN/GJA1/EIF6	5
HALLMARK_KRAS_SIGNALING_UP	5/148	177/14380	0.0361717	0.494266	0.47539	SLPI/KLF4/MALL/MPZL2/JUP	5
LENAOUR_DENDRITIC_CELL_MATURATION_DN	4/148	121/14380	0.0363149	0.495115	0.476207	PPIF/TUBA4A/S100A8/S100A9	4
GSE360_L_DONOVANI_VS_M_TUBERCULOSIS_DC_DN	5/148	178/14380	0.0369205	0.50225	0.483069	DYNLL1/PPARD/TUBB2A/S100A8/S100A9	5
GSE11057_CD4_EFF_MEM_VS_PBMC_DN	5/148	179/14380	0.0376787	0.505336	0.486038	MXD1/TMEM40/BNIP3L/ZNF185/JUP	5
GSE30083_SP2_VS_SP4_THYMOCYTE_DN	5/148	179/14380	0.0376787	0.505336	0.486038	KLF3/SDCBP2/ATP10D/HPSE/FAM43A	5
CAFFAREL_RESPONSE_TO_THC_DN	2/148	30/14380	0.0379218	0.505336	0.486038	PPIF/SERPINB2	2
DESCARTES_FETAL_CEREBELLUM_OLIGODENDROCYTES	2/148	30/14380	0.0379218	0.505336	0.486038	SLPI/HR	2
DESCARTES_MAIN_FETAL_MUC13_DMBT1_POSITIVE_CELLS	2/148	30/14380	0.0379218	0.505336	0.486038	MXD1/SDCBP2	2
KEGG_MEDICUS_REFERENCE_ARL8_REGULATED_MICROTUBULE_PLUS_END_DIRECTED_TRANSPORT	2/148	30/14380	0.0379218	0.505336	0.486038	TUBA4A/TUBB2A	2
REACTOME_ASSEMBLY_AND_CELL_SURFACE_PRESENTATION_OF_NMDA_RECEPTORS	2/148	30/14380	0.0379218	0.505336	0.486038	TUBA4A/TUBB2A	2
REACTOME_CARBOXYTERMINAL_POST_TRANSLATIONAL_MODIFICATIONS_OF_TUBULIN	2/148	30/14380	0.0379218	0.505336	0.486038	TUBA4A/TUBB2A	2
KEGG_GAP_JUNCTION	3/148	72/14380	0.0380574	0.505336	0.486038	TUBA4A/TUBB2A/GJA1	3
KEGG_PHOSPHATIDYLINOSITOL_SIGNALING_SYSTEM	3/148	72/14380	0.0380574	0.505336	0.486038	IPPK/IMPA2/CALML3	3
PEDERSEN_TARGETS_OF_611CTF_ISOFORM_OF_ERBB2	3/148	72/14380	0.0380574	0.505336	0.486038	DSC2/ZNF185/HK2	3
COULOUARN_TEMPORAL_TGFB1_SIGNATURE_DN	4/148	123/14380	0.0382117	0.506101	0.486773	TGM1/CDA/GJB2/SPRR1A	4
GSE42021_TCONV_PLN_VS_CD24HI_TCONV_THYMUS_DN	5/148	180/14380	0.0384464	0.506101	0.486773	EPB41L4B/MALL/ZNF185/JUP/C1orf116	5
GSE44649_WT_VS_MIR155_KO_NAIVE_CD8_TCELL_DN	5/148	180/14380	0.0384464	0.506101	0.486773	IL1RN/DUOX1/GJA1/LAD1/FAM89A	5
GSE8868_SPLEEN_VS_INTESTINE_CD11B_POS_CD11C_NEG_DC_UP	5/148	180/14380	0.0384464	0.506101	0.486773	TMEM40/DYNLL1/ESRP2/BNIP3L/PKP3	5
GSE14415_NATURAL_TREG_VS_FOXP3_KO_NATURAL_TREG_UP	4/148	124/14380	0.0391811	0.513016	0.493424	KLK8/GRHL3/CD24/DUSP14	4
GSE6269_HEALTHY_VS_E_COLI_INF_PBMC_DN	4/148	124/14380	0.0391811	0.513016	0.493424	MXD1/BNIP3L/KRT75/KLK12	4
GSE20715_0H_VS_6H_OZONE_LUNG_UP	5/148	181/14380	0.0392237	0.513016	0.493424	DYNLL1/BNIP3L/RAB38/EVPL/FAM43A	5
GSE360_LOW_DOSE_B_MALAYI_VS_M_TUBERCULOSIS_DC_DN	5/148	182/14380	0.0400106	0.518909	0.499092	DYNLL1/TUBB2A/S100A8/MPZL2/S100A9	5
GSE42088_UNINF_VS_LEISHMANIA_INF_DC_24H_DN	5/148	182/14380	0.0400106	0.518909	0.499092	DYNLL1/EHF/IL36G/CSTB/TRIM16	5
DURANTE_ADULT_OLFACTORY_NEUROEPITHELIUM_UNSPECIFIED	2/148	31/14380	0.040269	0.518909	0.499092	DYNLL1/CD24	2
GYORFFY_MITOXANTRONE_RESISTANCE	2/148	31/14380	0.040269	0.518909	0.499092	SDCBP2/AMOTL1	2
PID_ALPHA_SYNUCLEIN_PATHWAY	2/148	31/14380	0.040269	0.518909	0.499092	PLD2/KLK6	2
RUAN_RESPONSE_TO_TNF_TROGLITAZONE_DN	2/148	31/14380	0.040269	0.518909	0.499092	RNF11/HK2	2
WP_SIGNAL_TRANSDUCTION_THROUGH_IL1R	2/148	31/14380	0.040269	0.518909	0.499092	TOLLIP/IL1RN	2
GSE17721_LPS_VS_CPG_4H_BMDC_UP	5/148	183/14380	0.040807	0.523633	0.503636	MXD1/RAB38/SLPI/KLF4/TUFT1	5
GSE23502_WT_VS_HDC_KO_MYELOID_DERIVED_SUPPRESSOR_CELL_COLON_TUMOR_UP	5/148	183/14380	0.040807	0.523633	0.503636	GJB6/SLPI/DUOX1/S100A8/S100A9	5
GSE13411_NAIVE_VS_SWITCHED_MEMORY_BCELL_UP	4/148	126/14380	0.0411619	0.527079	0.50695	SCNN1G/HR/OVOL1/KRT6B	4
CUI_DEVELOPING_HEART_VASCULAR_ENDOTHELIAL_CELL	5/148	184/14380	0.0416131	0.531742	0.511435	KLF4/MALL/MPZL2/GJA1/CLIC3	5
GSE38697_LIGHT_ZONE_VS_DARK_ZONE_BCELL_DN	3/148	75/14380	0.0421514	0.535539	0.515087	OVOL1/PKP3/FAM43A	3
RASHI_RESPONSE_TO_IONIZING_RADIATION_6	3/148	75/14380	0.0421514	0.535539	0.515087	SLPI/S100A8/S100A9	3
GSE17974_IL4_AND_ANTI_IL12_VS_UNTREATED_12H_ACT_CD4_TCELL_DN	4/148	127/14380	0.0421732	0.535539	0.515087	MAST4/SDCBP2/DSG3/PKP3	4
GSE15735_2H_VS_12H_HDAC_INHIBITOR_TREATED_CD4_TCELL_UP	5/148	185/14380	0.0424287	0.535893	0.515428	SDCBP2/DUOX1/ECM1/ZBTB7B/PKP3	5
DOANE_BREAST_CANCER_CLASSES_DN	2/148	32/14380	0.0426697	0.535893	0.515428	DSC2/KRT16	2
GAUSSMANN_MLL_AF4_FUSION_TARGETS_F_DN	2/148	32/14380	0.0426697	0.535893	0.515428	FGFBP1/SERPINB2	2
KEGG_MEDICUS_REFERENCE_RETROGRADE_AXONAL_TRANSPORT	2/148	32/14380	0.0426697	0.535893	0.515428	TUBA4A/TUBB2A	2
LI_ESTROGENE_MCF7_E2_RESPONSE_DN	2/148	32/14380	0.0426697	0.535893	0.515428	TUFT1/GRHL3	2
MEISSNER_BRAIN_HCP_WITH_H3K27ME3	4/148	128/14380	0.0431986	0.535893	0.515428	PKP1/TMEM54/OVOL1/FAM89A	4
PICCALUGA_ANGIOIMMUNOBLASTIC_LYMPHOMA_DN	4/148	128/14380	0.0431986	0.535893	0.515428	MXD1/RNF11/KLF4/TUBB2A	4
OISHI_CHOLANGIOMA_STEM_CELL_LIKE_DN	6/148	248/14380	0.0432451	0.535893	0.515428	BNIP3L/ECM1/MALL/CDA/HK2/CLIC3	6
GSE22886_DC_VS_MONOCYTE_DN	5/148	186/14380	0.043254	0.535893	0.515428	CSTA/KLF4/S100A9/NOD2/HPSE	5
GSE32986_CURDLAN_LOWDOSE_VS_CURDLAN_HIGHDOSE_STIM_DC_DN	5/148	186/14380	0.043254	0.535893	0.515428	IL36G/IL1RN/LAD1/SERPINB2/EIF6	5
GSE37416_0H_VS_24H_F_TULARENSIS_LVS_NEUTROPHIL_UP	5/148	186/14380	0.043254	0.535893	0.515428	DYNLL1/CSTA/DSC2/IMPA2/BICD2	5
GSE3982_NEUTROPHIL_VS_NKCELL_UP	5/148	186/14380	0.043254	0.535893	0.515428	MXD1/SLPI/IL1RN/IMPA2/ADIPOR1	5
GSE29618_PRE_VS_DAY7_FLU_VACCINE_PDC_UP	4/148	129/14380	0.044238	0.545871	0.525024	MAP3K9/EPB41L4B/IL36G/CDA	4
GSE36078_UNTREATED_VS_AD5_INF_MOUSE_LUNG_DC_UP	4/148	129/14380	0.044238	0.545871	0.525024	IL36G/S100A9/GJB2/FAM83G	4
GSE37532_TREG_VS_TCONV_CD4_TCELL_FROM_VISCERAL_ADIPOSE_TISSUE_UP	3/148	77/14380	0.0449988	0.551218	0.530167	EPN3/PERP/CDA	3
CREIGHTON_AKT1_SIGNALING_VIA_MTOR_UP	2/148	33/14380	0.0451226	0.551218	0.530167	TOLLIP/ADIPOR1	2
KEGG_MEDICUS_VARIANT_MUTATION_CAUSED_ABERRANT_HTT_TO_RETROGRADE_AXONAL_TRANSPORT	2/148	33/14380	0.0451226	0.551218	0.530167	TUBA4A/TUBB2A	2
PID_IL1_PATHWAY	2/148	33/14380	0.0451226	0.551218	0.530167	TOLLIP/IL1RN	2
ZAK_PBMC_MRKAD5_HIV_1_GAG_POL_NEF_AGE_20_50YO_CORRELATED_WITH_CD8_T_CELL_RESPONSE_3DY_NEGATIVE	2/148	33/14380	0.0451226	0.551218	0.530167	MALL/LCE3A	2
GSE26488_WT_VS_HDAC7_KO_DOUBLE_POSITIVE_THYMOCYTE_DN	4/148	130/14380	0.0452914	0.552176	0.531088	PRSS8/CSTA/MALL/SPRR1A	4
GSE24634_IL4_VS_CTRL_TREATED_NAIVE_CD4_TCELL_DAY7_DN	5/148	189/14380	0.0457877	0.554903	0.533712	ELOVL1/DSP/IL1RN/IMPA2/ADIPOR1	5
GSE45365_NK_CELL_VS_CD11B_DC_DN	5/148	189/14380	0.0457877	0.554903	0.533712	IL1RN/S100A8/S100A9/EPGN/KRT16	5
GSE5142_CTRL_VS_HTERT_TRANSDUCED_CD8_TCELL_EARLY_PASSAGE_CLONE_UP	5/148	189/14380	0.0457877	0.554903	0.533712	ESRP2/PLD2/TUBB2A/ANKRD29/CSTB	5
GSE29618_PRE_VS_DAY7_POST_LAIV_FLU_VACCINE_PDC_UP	4/148	131/14380	0.0463588	0.560712	0.539298	MAP3K9/EPN3/CDA/CD24	4
NEMETH_INFLAMMATORY_RESPONSE_LPS_UP	3/148	78/14380	0.0464576	0.560797	0.53938	RNF11/SLPI/IL1RN	3
GSE29949_CD8_POS_DC_SPLEEN_VS_DC_BRAIN_UP	5/148	190/14380	0.0466516	0.562028	0.540564	RNF11/IL1RN/TUBB2A/S100A7/SERPINB2	5
HELLER_HDAC_TARGETS_SILENCED_BY_METHYLATION_UP	8/148	387/14380	0.0468243	0.562998	0.541497	PPARD/CSTA/TUBB2A/TUFT1/HPSE/JUP/SERPINB5/CD24	8
BUSSLINGER_DUODENAL_MATURE_ENTEROCYTES	5/148	191/14380	0.0475252	0.563765	0.542235	MXD1/KLF4/MALL/ZBTB7B/SLC27A4	5
GSE13738_RESTING_VS_BYSTANDER_ACTIVATED_CD4_TCELL_DN	5/148	191/14380	0.0475252	0.563765	0.542235	ELOVL1/MAST4/DYNLL1/SLCO4A1/NOD2	5
GSE29618_MONOCYTE_VS_MDC_DAY7_FLU_VACCINE_UP	5/148	191/14380	0.0475252	0.563765	0.542235	BNIP3L/S100A8/ZNF185/CDA/S100A9	5
GSE3039_NKT_CELL_VS_ALPHAALPHA_CD8_TCELL_UP	5/148	191/14380	0.0475252	0.563765	0.542235	TMEM40/SLPI/IL36G/S100A8/S100A9	5
GSE37533_UNTREATED_VS_PIOGLIZATONE_TREATED_CD4_TCELL_PPARG1_AND_FOXP3_TRASDUCED_UP	5/148	191/14380	0.0475252	0.563765	0.542235	PPIF/IL36G/IL1RN/CSTB/CLIC3	5
GAO_LARGE_INTESTINE_24W_C10_ENTEROCYTE	2/148	34/14380	0.0476265	0.563765	0.542235	MALL/LAD1	2
HANN_RESISTANCE_TO_BCL2_INHIBITOR_DN	2/148	34/14380	0.0476265	0.563765	0.542235	CALML3/KLK12	2
MURAKAMI_UV_RESPONSE_6HR_UP	2/148	34/14380	0.0476265	0.563765	0.542235	DSP/EVPL	2
GAVIN_FOXP3_TARGETS_CLUSTER_P7	3/148	79/14380	0.0479396	0.564675	0.543111	MXD1/ECM1/FAM89A	3
REACTOME_SELECTIVE_AUTOPHAGY	3/148	79/14380	0.0479396	0.564675	0.543111	DYNLL1/TUBA4A/TUBB2A	3
CHYLA_CBFA2T3_TARGETS_UP	7/148	321/14380	0.0482904	0.564675	0.543111	MAST4/SLCO4A1/SLPI/CDA/HPSE/GPR15LG/SERPINB2	7
BHAT_ESR1_TARGETS_VIA_AKT1_UP	6/148	255/14380	0.0483492	0.564675	0.543111	PPIF/KLK10/ZNF185/HK2/NOD2/HR	6
GSE19888_ADENOSINE_A3R_ACT_VS_TCELL_MEMBRANES_ACT_AND_A3R_INH_PRETREAT_IN_MAST_CELL_DN	5/148	192/14380	0.0484085	0.564675	0.543111	PKP1/DSP/PERP/DUOX1/LAD1	5
GSE22196_HEALTHY_VS_OBESE_MOUSE_SKIN_GAMMADELTA_TCELL_DN	5/148	192/14380	0.0484085	0.564675	0.543111	PPIF/TUBB2A/S100A8/S100A9/SERPINB2	5
FAN_EMBRYONIC_CTX_BRAIN_MYELOID	4/148	133/14380	0.0485355	0.564675	0.543111	CSTA/KLF4/S100A8/S100A9	4
GSE33162_HDAC3_KO_VS_HDAC3_KO_4H_LPS_STIM_MACROPHAGE_DN	4/148	133/14380	0.0485355	0.564675	0.543111	MXD1/ECM1/NLRX1/CRCT1	4
GSE40274_CTRL_VS_FOXP3_AND_IRF4_TRANSDUCED_ACTIVATED_CD4_TCELL_UP	4/148	133/14380	0.0485355	0.564675	0.543111	MXD1/RNF11/IL36G/ATP10D	4
GSE29618_PDC_VS_MDC_DAY7_FLU_VACCINE_DN	5/148	193/14380	0.0493015	0.572497	0.550633	PPIF/CSTA/TUBA4A/IL1RN/HK2	5
PROVENZANI_METASTASIS_DN	4/148	134/14380	0.0496447	0.575389	0.553415	TUBB2A/TRIM29/MALL/KLK6	4
DESCARTES_FETAL_PANCREAS_ISLET_ENDOCRINE_CELLS	2/148	35/14380	0.05018	0.577116	0.555076	GRHL3/KLK12	2
NAKAYA_PBMC_IMUVAC_MALE_AGE_14_27YO_1D_POSTBOOST_VS_0DY_PREIMM_TIV_UP	2/148	35/14380	0.05018	0.577116	0.555076	PI3/NOD2	2
GSE23114_WT_VS_SLE2C1_MOUSE_SPLEEN_B1A_BCELL_UP	5/148	194/14380	0.0502042	0.577116	0.555076	DYNLL1/MACF1/TUBB2A/CSTB/DUSP14	5
GSE9650_EFFECTOR_VS_EXHAUSTED_CD8_TCELL_UP	5/148	194/14380	0.0502042	0.577116	0.555076	BNIP3L/PPIF/KLK8/PKP3/EIF6	5
GSE12003_MIR223_KO_VS_WT_BM_PROGENITOR_8D_CULTURE_DN	4/148	135/14380	0.0507679	0.577116	0.555076	GRHL3/SPRR2D/PKP3/SLC28A3	4
GSE12839_CTRL_VS_IL12_TREATED_PBMC_UP	4/148	135/14380	0.0507679	0.577116	0.555076	PERP/ECM1/FAM43A/DUSP14	4
DESCARTES_MAIN_FETAL_EXTRAVILLOUS_TROPHOBLASTS	3/148	81/14380	0.0509727	0.577116	0.555076	PRSS8/SLCO4A1/FGFBP1	3
HUMMERICH_SKIN_CANCER_PROGRESSION_UP	3/148	81/14380	0.0509727	0.577116	0.555076	PERP/IL1RN/KRT16	3
LIM_MAMMARY_STEM_CELL_DN	8/148	394/14380	0.0510269	0.577116	0.555076	TMEM54/LYPD3/SDCBP2/TUFT1/GJB2/EVPL/SLC28A3/CD24	8
GSE10325_LUPUS_CD4_TCELL_VS_LUPUS_MYELOID_DN	5/148	195/14380	0.0511166	0.577116	0.555076	CSTA/IL1RN/KLF4/S100A9/JUP	5
GSE24634_TEFF_VS_TCONV_DAY10_IN_CULTURE_DN	5/148	195/14380	0.0511166	0.577116	0.555076	DSC2/S100A8/ZNF185/CDA/S100A9	5
GSE28726_NAIVE_CD4_TCELL_VS_NAIVE_NKTCELL_UP	5/148	195/14380	0.0511166	0.577116	0.555076	DYNLL1/MACF1/TUBB2A/CSTB/SERPINB2	5
GSE29618_MONOCYTE_VS_PDC_DAY7_FLU_VACCINE_UP	5/148	195/14380	0.0511166	0.577116	0.555076	TUBA4A/IL1RN/HK2/S100A9/HPSE	5
GSE3039_NKT_CELL_VS_B1_BCELL_DN	5/148	195/14380	0.0511166	0.577116	0.555076	TMEM54/DSC2/FGFBP1/HK2/SERPINB2	5
WAMUNYOKOLI_OVARIAN_CANCER_LMP_UP	6/148	259/14380	0.0514266	0.579546	0.557413	ESRP2/TUBA4A/EHF/IMPA2/C1orf116/CD24	6
BENPORATH_PRC2_TARGETS	7/148	326/14380	0.0516767	0.580022	0.557872	PKP1/KLF4/DUOX1/DUOXA1/GJB2/SCNN1G/FAM89A	7
GROSS_HYPOXIA_VIA_ELK3_AND_HIF1A_UP	4/148	136/14380	0.051905	0.580022	0.557872	MXD1/KLF4/HK2/DUSP14	4
GSE2770_IL12_AND_TGFB_VS_IL4_TREATED_ACT_CD4_TCELL_6H_DN	4/148	136/14380	0.051905	0.580022	0.557872	RAB38/PLD2/KLK8/SPRR2A	4
GSE10325_LUPUS_BCELL_VS_LUPUS_MYELOID_DN	5/148	196/14380	0.0520387	0.580022	0.557872	IL1RN/KLF4/HK2/NOD2/HPSE	5
GSE24574_BCL6_HIGH_TFH_VS_NAIVE_CD4_TCELL_DN	5/148	196/14380	0.0520387	0.580022	0.557872	DYNLL1/TUBB2A/CSTB/SERPINB2/DUSP14	5
HALLMARK_P53_PATHWAY	5/148	196/14380	0.0520387	0.580022	0.557872	MXD1/PERP/KLK8/KLF4/SERPINB5	5
HOWARD_PBMC_INACT_MONOV_INFLUENZA_A_INDONESIA_05_2005_H5N1_AGE_19_39YO_AS03_ADJUVANT_VS_BUFFER_1DY_UP	7/148	327/14380	0.0523716	0.580764	0.558585	DSC2/IL1RN/KLF4/S100A8/MPZL2/S100A9/NOD2	7
COWLING_MYCN_TARGETS	2/148	36/14380	0.0527818	0.580764	0.558585	TUBB2A/NLRX1	2
PID_FRA_PATHWAY	2/148	36/14380	0.0527818	0.580764	0.558585	GJA1/IVL	2
REACTOME_SIGNALING_BY_RETINOIC_ACID	2/148	36/14380	0.0527818	0.580764	0.558585	PPARD/SDR16C5	2
WP_PREIMPLANTATION_EMBRYO	2/148	36/14380	0.0527818	0.580764	0.558585	MXD1/KLF4	2
ZHAN_MULTIPLE_MYELOMA_DN	2/148	36/14380	0.0527818	0.580764	0.558585	S100A9/CD24	2
GSE22886_NAIVE_CD8_TCELL_VS_MONOCYTE_DN	5/148	197/14380	0.0529705	0.580764	0.558585	CSTA/KLF4/S100A8/S100A9/NOD2	5
GSE29618_BCELL_VS_MDC_DAY7_FLU_VACCINE_DN	5/148	197/14380	0.0529705	0.580764	0.558585	PPIF/CSTA/IL1RN/KLF4/IMPA2	5
GSE1925_CTRL_VS_3H_IFNG_STIM_MACROPHAGE_DN	4/148	137/14380	0.0530561	0.580764	0.558585	EPB41L4B/TUFT1/TMPRSS11D/CD24	4
GSE22443_NAIVE_VS_ACT_AND_IL2_TREATED_CD8_TCELL_UP	4/148	137/14380	0.0530561	0.580764	0.558585	KLF4/GJA1/KLK6/SERPINB2	4
GSE22886_NAIVE_BCELL_VS_MONOCYTE_DN	5/148	198/14380	0.0539121	0.588027	0.56557	CSNK1A1/CSTA/S100A8/S100A9/NOD2	5
RAO_BOUND_BY_SALL4	5/148	198/14380	0.0539121	0.588027	0.56557	RAB38/FGFBP1/GJA1/TMPRSS11D/CD24	5
DESCARTES_FETAL_KIDNEY_MEGAKARYOCYTES	3/148	83/14380	0.0540969	0.588991	0.566497	TMEM40/PPIF/HPSE	3
GSE1925_3H_VS_24H_IFNG_STIM_MACROPHAGE_UP	4/148	138/14380	0.0542209	0.589291	0.566786	PERP/DUOX1/TUFT1/EVPL	4
CUI_DEVELOPING_HEART_5TH_WEEK_ATRIAL_CARDIOMYOCYTE	2/148	37/14380	0.0554307	0.597842	0.57501	GJA1/CD24	2
DORN_ADENOVIRUS_INFECTION_32HR_DN	2/148	37/14380	0.0554307	0.597842	0.57501	KRT14/SERPINB5	2
FIGUEROA_AML_METHYLATION_CLUSTER_1_DN	2/148	37/14380	0.0554307	0.597842	0.57501	PPARD/TRPV3	2
HU_FETAL_RETINA_AMACRINE	2/148	37/14380	0.0554307	0.597842	0.57501	TUBB2A/CD24	2
DESCARTES_MAIN_FETAL_PARIETAL_AND_CHIEF_CELLS	3/148	84/14380	0.0556928	0.597842	0.57501	EPN3/B4GALNT3/HK2	3
PASINI_SUZ12_TARGETS_UP	3/148	84/14380	0.0556928	0.597842	0.57501	TMEM40/KLF4/IMPA2	3
ZHENG_CORD_BLOOD_C1_PUTATIVE_MEGAKARYOCYTE_PROGENITOR	3/148	84/14380	0.0556928	0.597842	0.57501	TMEM40/PPIF/HPSE	3
DESCARTES_FETAL_MUSCLE_MEGAKARYOCYTES	5/148	200/14380	0.0558244	0.598203	0.575357	TOLLIP/TMEM40/PPIF/RAB38/TUBA4A	5
HE_LIM_SUN_FETAL_LUNG_C0_EARLY_MESOTHELIAL_CELL	9/148	476/14380	0.0575461	0.615572	0.592063	TOLLIP/DSP/PERP/RAB38/GJA1/ANKRD29/JUP/SPRR2F/CD24	9
GSE2706_R848_VS_R848_AND_LPS_2H_STIM_DC_DN	4/148	141/14380	0.0577985	0.616373	0.592834	KLF4/TMEM79/AMOTL1/FAM43A	4
DORN_ADENOVIRUS_INFECTION_48HR_DN	2/148	38/14380	0.0581255	0.616373	0.592834	KRT14/SERPINB5	2
REACTOME_RECYCLING_PATHWAY_OF_L1	2/148	38/14380	0.0581255	0.616373	0.592834	TUBA4A/TUBB2A	2
WP_GLYCOGEN_SYNTHESIS_AND_DEGRADATION	2/148	38/14380	0.0581255	0.616373	0.592834	PPP2R2C/HK2	2
WP_PPAR_SIGNALING	2/148	38/14380	0.0581255	0.616373	0.592834	PPARD/SLC27A4	2
REACTOME_RECRUITMENT_OF_NUMA_TO_MITOTIC_CENTROSOMES	3/148	86/14380	0.0589516	0.622601	0.598824	DYNLL1/TUBA4A/TUBB2A	3
GSE22601_DOUBLE_POSITIVE_VS_CD4_SINGLE_POSITIVE_THYMOCYTE_UP	4/148	142/14380	0.0590186	0.622601	0.598824	RIMS3/TUBB2A/SLC10A6/SPRR2E	4
GSE27786_BCELL_VS_ERYTHROBLAST_DN	4/148	142/14380	0.0590186	0.622601	0.598824	EPN3/TUFT1/HR/C6orf132	4
RIGGINS_TAMOXIFEN_RESISTANCE_DN	5/148	204/14380	0.0597657	0.629098	0.605072	DSP/RAB38/KLF4/S100A8/GJA1	5
GSE18791_CTRL_VS_NEWCASTLE_VIRUS_DC_14H_DN	4/148	143/14380	0.0602525	0.629098	0.605072	MXD1/TGM1/SDCBP2/NIPAL4	4
GSE19888_ADENOSINE_A3R_INH_VS_TCELL_MEMBRANES_ACT_MAST_CELL_DN	4/148	143/14380	0.0602525	0.629098	0.605072	PKP1/DSP/TRIM29/C12orf56	4
GSE27786_CD8_TCELL_VS_ERYTHROBLAST_DN	4/148	143/14380	0.0602525	0.629098	0.605072	MPZL2/ADIPOR1/C6orf132/RNF39	4
GSE29618_PRE_VS_DAY7_FLU_VACCINE_MDC_UP	4/148	143/14380	0.0602525	0.629098	0.605072	MAP3K9/MAST4/TOLLIP/DSC2	4
GSE40274_CTRL_VS_FOXP3_AND_LEF1_TRANSDUCED_ACTIVATED_CD4_TCELL_UP	4/148	143/14380	0.0602525	0.629098	0.605072	KLK8/HK2/S100A9/DUSP14	4
GSE7596_AKT_TRANSD_VS_CTRL_CD4_TCONV_WITH_TGFB_DN	3/148	87/14380	0.0606141	0.631177	0.607073	GJA1/RNF39/SPRR2F	3
CHEN_LVAD_SUPPORT_OF_FAILING_HEART_DN	2/148	39/14380	0.060865	0.631177	0.607073	S100A8/GJA1	2
GNATENKO_PLATELET_SIGNATURE	2/148	39/14380	0.060865	0.631177	0.607073	DYNLL1/TUBA4A	2
LI_ESTROGENE_MID_E2_RESPONSE_DN	2/148	39/14380	0.060865	0.631177	0.607073	PRSS8/CD24	2
IVANOVA_HEMATOPOIESIS_STEM_CELL_AND_PROGENITOR	9/148	482/14380	0.0612846	0.634451	0.610222	PRSS8/EPB41L4B/HMOX2/RAB38/KLF4/GJA1/HEPHL1/FAM43A/GPR15LG	9
GSE22025_UNTREATED_VS_TGFB1_AND_PROGESTERONE_TREATED_CD4_TCELL_DN	4/148	144/14380	0.0615	0.635604	0.61133	OVOL1/SERPINB2/SERPINB5/TRIM16	4
SENESE_HDAC1_AND_HDAC2_TARGETS_UP	5/148	206/14380	0.0617946	0.63757	0.613221	PPIF/PI3/BICD2/SERPINB2/PRR9	5
REACTOME_DEVELOPMENTAL_CELL_LINEAGES	3/148	88/14380	0.0622984	0.640604	0.61614	IVL/KRT14/SPRR2A	3
SU_HO_CONV_CENT_CHONDROSARCOMA_LEUKOCYTE_C1_M2_MACROPHAGE	3/148	88/14380	0.0622984	0.640604	0.61614	BNIP3L/IL1RN/HK2	3
GSE18148_CBFB_KO_VS_WT_TREG_DN	4/148	145/14380	0.0627612	0.643197	0.618633	CSNK1A1/RIMS3/EHF/KRT6A	4
GSE27859_MACROPHAGE_VS_DC_DN	4/148	145/14380	0.0627612	0.643197	0.618633	IMPA2/TMEM79/CALML3/FAM89A	4
SENESE_HDAC1_TARGETS_UP	8/148	412/14380	0.0629328	0.643875	0.619286	MAST4/SLCO4A1/PPIF/KLF3/PI3/RNASE7/SERPINB2/PRR9	8
HE_LIM_SUN_FETAL_LUNG_C1_SMG_BASAL_CELL	7/148	342/14380	0.0635053	0.646498	0.621809	PKP1/CNFN/CSTA/KLK10/EHF/TRIM29/KRT14	7
NAKAMURA_METASTASIS_MODEL_DN	2/148	40/14380	0.0636479	0.646498	0.621809	SLCO4A1/FGFBP1	2
PID_PS1_PATHWAY	2/148	40/14380	0.0636479	0.646498	0.621809	PPARD/CSNK1A1	2
SATO_SILENCED_BY_DEACETYLATION_IN_PANCREATIC_CANCER	2/148	40/14380	0.0636479	0.646498	0.621809	HPSE/KLK12	2
GSE7218_UNSTIM_VS_ANTIGEN_STIM_THROUGH_IGM_BCELL_UP	3/148	89/14380	0.0640045	0.646498	0.621809	SLC27A4/KRT6A/SERPINB5	3
MIKKELSEN_MEF_ICP_WITH_H3K27ME3	3/148	89/14380	0.0640045	0.646498	0.621809	EPN3/MALL/SLC28A3	3
REACTOME_COPI_MEDIATED_ANTEROGRADE_TRANSPORT	3/148	89/14380	0.0640045	0.646498	0.621809	DYNLL1/TUBA4A/TUBB2A	3
GSE43863_TFH_VS_LY6C_INT_CXCR5POS_MEMORY_CD4_TCELL_DN	4/148	146/14380	0.0640359	0.646498	0.621809	SLPI/TUBA4A/LYPD5/EIF6	4
GSE32901_TH1_VS_TH17_NEG_CD4_TCELL_DN	3/148	90/14380	0.065732	0.662527	0.637225	SLPI/FAM43A/CD24	3
GSE21063_CTRL_VS_ANTI_IGM_STIM_BCELL_3H_DN	4/148	148/14380	0.0666262	0.670433	0.644829	TOLLIP/SLCO4A1/TUBB2A/JUP	4
BLANCO_MELO_COVID19_SARS_COV_2_INFECTION_CALU3_CELLS_UP	6/148	277/14380	0.0667378	0.670452	0.644847	MAST4/PKP1/KLF4/DUOX1/NOD2/SERPINB2	6
FAN_EMBRYONIC_CTX_BRAIN_ENDOTHELIAL_1	8/148	418/14380	0.0672586	0.674574	0.648812	DSP/KLF4/ECM1/GJA1/CDA/JUP/FAM43A/TRIM16	8
GSE16450_CTRL_VS_IFNA_6H_STIM_MATURE_NEURON_CELL_LINE_UP	4/148	149/14380	0.0679416	0.678084	0.652188	MXD1/RIMS3/ECM1/GRHL3	4
GSE40685_NAIVE_CD4_TCELL_VS_FOXP3_KO_TREG_PRECURSOR_DN	4/148	149/14380	0.0679416	0.678084	0.652188	RAB38/CSTB/JUP/SERPINB5	4
GSE6259_33D1_POS_VS_DEC205_POS_FLT3L_INDUCED_SPLENIC_DC_UP	4/148	149/14380	0.0679416	0.678084	0.652188	SLCO4A1/PPARD/SLC27A4/SERPINB2	4
KUMAR_TARGETS_OF_MLL_AF9_FUSION	7/148	348/14380	0.0683347	0.680894	0.654891	DSP/PERP/CSNK1A1/RNF11/IL1RN/HK2/RPS6KB2	7
DESCARTES_FETAL_LIVER_MEGAKARYOCYTES	3/148	92/14380	0.0692509	0.684209	0.65808	TMEM40/TUBA4A/HPSE	3
GSE9960_HEALTHY_VS_GRAM_NEG_AND_POS_SEPSIS_PBMC_UP	3/148	92/14380	0.0692509	0.684209	0.65808	MAP3K9/EVPL/CRCT1	3
GSE24210_IL35_TREATED_VS_RESTING_TREG_UP	4/148	150/14380	0.0692704	0.684209	0.65808	KLF3/MALL/SLC10A6/CSTB	4
GSE4142_NAIVE_VS_MEMORY_BCELL_UP	4/148	150/14380	0.0692704	0.684209	0.65808	TMEM40/DSP/EPGN/KRT14	4
ZHONG_RESPONSE_TO_AZACITIDINE_AND_TSA_UP	4/148	150/14380	0.0692704	0.684209	0.65808	TUBB2A/ECM1/CLIC3/DUSP14	4
REACTOME_INOSITOL_PHOSPHATE_METABOLISM	2/148	42/14380	0.0693395	0.684209	0.65808	IPPK/IMPA2	2
BASAKI_YBX1_TARGETS_UP	6/148	280/14380	0.0695235	0.684918	0.658761	TUBA4A/TUBB2A/FGFBP1/TUFT1/ZNF185/CDA	6
CHANDRAN_METASTASIS_DN	6/148	281/14380	0.0704668	0.693094	0.666625	PKP1/KLF3/KLK10/KLF4/TRIM29/SERPINB5	6
MEISSNER_NPC_HCP_WITH_H3K4ME3_AND_H3K27ME3	3/148	93/14380	0.0710419	0.697627	0.670985	MAP3K9/TUBA4A/B4GALNT3	3
GSE16450_IMMATURE_VS_MATURE_NEURON_CELL_LINE_6H_IFNA_STIM_UP	4/148	152/14380	0.0719682	0.700441	0.673691	RIMS3/ATP10D/LYPD5/FAM83G	4
GSE1740_UNSTIM_VS_IFNA_STIMULATED_MCSF_IFNG_DERIVED_MACROPHAGE_UP	4/148	152/14380	0.0719682	0.700441	0.673691	PPIF/IL36RN/C6orf132/FAM83G	4
BOYAULT_LIVER_CANCER_SUBCLASS_G123_UP	2/148	43/14380	0.0722459	0.700441	0.673691	TUFT1/CD24	2
BURTON_ADIPOGENESIS_PEAK_AT_24HR	2/148	43/14380	0.0722459	0.700441	0.673691	SLPI/S100A8	2
DESCARTES_FETAL_PLACENTA_TROPHOBLAST_GIANT_CELLS	2/148	43/14380	0.0722459	0.700441	0.673691	TMEM54/LYPD5	2
MCDOWELL_ACUTE_LUNG_INJURY_UP	2/148	43/14380	0.0722459	0.700441	0.673691	S100A8/CSTB	2
SAGIV_CD24_TARGETS_DN	2/148	43/14380	0.0722459	0.700441	0.673691	TUFT1/ECM1	2
ZHANG_ANTIVIRAL_RESPONSE_TO_RIBAVIRIN_DN	2/148	43/14380	0.0722459	0.700441	0.673691	TUBA4A/TUBB2A	2
GSE12003_4D_VS_8D_CULTURE_MIR223_KO_BM_PROGENITOR_UP	3/148	94/14380	0.0728537	0.704099	0.67721	IL36G/MALL/EPGN	3
MENSE_HYPOXIA_UP	3/148	94/14380	0.0728537	0.704099	0.67721	BNIP3L/KLF4/HK2	3
REACTOME_HEDGEHOG_OFF_STATE	3/148	95/14380	0.0746861	0.714257	0.68698	CSNK1A1/TUBA4A/TUBB2A	3
REACTOME_L1CAM_INTERACTIONS	3/148	95/14380	0.0746861	0.714257	0.68698	TUBA4A/TUBB2A/CD24	3
WP_CAMKK2_PATHWAY	3/148	95/14380	0.0746861	0.714257	0.68698	S100A8/ATP10D/HK2	3
GSE20715_0H_VS_6H_OZONE_TLR4_KO_LUNG_UP	4/148	154/14380	0.0747193	0.714257	0.68698	PPIF/S100A9/RPS6KB2/SPRR2F	4
SHETH_LIVER_CANCER_VS_TXNIP_LOSS_PAM2	4/148	154/14380	0.0747193	0.714257	0.68698	PRSS8/DYNLL1/IL1RN/TUBB2A	4
BURTON_ADIPOGENESIS_PEAK_AT_2HR	2/148	44/14380	0.0751911	0.714257	0.68698	KLF4/HK2	2
DUNNE_TARGETS_OF_AML1_MTG8_FUSION_UP	2/148	44/14380	0.0751911	0.714257	0.68698	S100A8/CD24	2
PID_AJDISS_2PATHWAY	2/148	44/14380	0.0751911	0.714257	0.68698	DSP/JUP	2
REACTOME_TAK1_DEPENDENT_IKK_AND_NF_KAPPA_B_ACTIVATION	2/148	44/14380	0.0751911	0.714257	0.68698	NLRX1/NOD2	2
REACTOME_TP53_REGULATES_TRANSCRIPTION_OF_CELL_DEATH_GENES	2/148	44/14380	0.0751911	0.714257	0.68698	BNIP3L/PERP	2
SMITH_LIVER_CANCER	2/148	44/14380	0.0751911	0.714257	0.68698	IMPA2/ADIPOR1	2
GSE27092_WT_VS_HDAC7_PHOSPHO_DEFICIENT_CD8_TCELL_UP	4/148	155/14380	0.0761146	0.720787	0.693261	TOLLIP/SERPINB2/KRT6A/SERPINB5	4
GSE43863_TFH_VS_LY6C_INT_CXCR5POS_EFFECTOR_CD4_TCELL_DN	4/148	155/14380	0.0761146	0.720787	0.693261	IL1RN/HK2/FAM89A/DUSP14	4
GSE12003_MIR223_KO_VS_WT_BM_PROGENITOR_8D_CULTURE_UP	3/148	96/14380	0.0765389	0.722565	0.694971	IMPA2/CSTB/PGLYRP4	3
WP_HALLMARK_OF_CANCER_SUSTAINING_PROLIFERATIVE_SIGNALING	3/148	96/14380	0.0765389	0.722565	0.694971	PPARD/CSNK1A1/JUP	3
GSE21063_WT_VS_NFATC1_KO_BCELL_UP	4/148	156/14380	0.077523	0.728478	0.700657	MXD1/ECM1/GJA1/SPRR2F	4
GSE45365_CD8A_DC_VS_CD11B_DC_IFNAR_KO_UP	4/148	156/14380	0.077523	0.728478	0.700657	MAST4/SLPI/GJB2/DUSP14	4
REACTOME_TOLL_LIKE_RECEPTOR_CASCADES	4/148	156/14380	0.077523	0.728478	0.700657	S100A8/NLRX1/S100A9/NOD2	4
TAVOR_CEBPA_TARGETS_UP	2/148	45/14380	0.0781742	0.731222	0.703297	IL1RN/S100A9	2
WOOD_EBV_EBNA1_TARGETS_DN	2/148	45/14380	0.0781742	0.731222	0.703297	MACF1/S100A8	2
ZHAN_MULTIPLE_MYELOMA_CD2_DN	2/148	45/14380	0.0781742	0.731222	0.703297	HK2/GJB2	2
GSE18791_CTRL_VS_NEWCASTLE_VIRUS_DC_18H_DN	4/148	157/14380	0.0789446	0.736173	0.708059	MXD1/DSP/NIPAL4/HPSE	4
GSE22886_NAIVE_TCELL_VS_NEUTROPHIL_DN	4/148	157/14380	0.0789446	0.736173	0.708059	SLPI/IMPA2/TUFT1/ZNF185	4
BRUECKNER_TARGETS_OF_MIRLET7A3_UP	3/148	98/14380	0.0803049	0.745001	0.716549	PERP/KLF4/GJA1	3
GSE23114_WT_VS_SLE2C1_MOUSE_PERITONEAL_CAVITY_B1A_BCELL_UP	4/148	158/14380	0.0803791	0.745001	0.716549	PKP1/CRCT1/ARHGEF37/BICD2	4
GSE29949_CD8_NEG_DC_SPLEEN_VS_CD8_POS_DC_SPLEEN_DN	4/148	158/14380	0.0803791	0.745001	0.716549	MAP3K9/CSNK1A1/TMPRSS11D/BICD2	4
GSE46606_IRF4_KO_VS_WT_CD40L_IL2_IL5_1DAY_STIMULATED_BCELL_DN	4/148	158/14380	0.0803791	0.745001	0.716549	PLD2/S100A9/HPSE/ARHGEF37	4
HE_LIM_SUN_FETAL_LUNG_C4_CD8_T_CELL	2/148	46/14380	0.081194	0.749144	0.720534	LYPD3/JUP	2
KIM_BIPOLAR_DISORDER_OLIGODENDROCYTE_DENSITY_CORR_DN	2/148	46/14380	0.081194	0.749144	0.720534	PRSS8/S100A8	2
MIDORIKAWA_AMPLIFIED_IN_LIVER_CANCER	2/148	46/14380	0.081194	0.749144	0.720534	DSP/DUSP14	2
GSE26928_EFF_MEMORY_VS_CXCR5_POS_CD4_TCELL_DN	4/148	159/14380	0.0818266	0.752706	0.723961	GJB6/ANKRD29/TENT5B/SPRR1B	4
GSE32901_NAIVE_VS_TH17_NEG_CD4_TCELL_UP	4/148	159/14380	0.0818266	0.752706	0.723961	IMPA2/ECM1/CSTB/CD24	4
BOYLAN_MULTIPLE_MYELOMA_PCA1_UP	3/148	99/14380	0.0822178	0.754033	0.725237	CSTA/S100A8/S100A9	3
GSE2770_IL12_VS_TGFB_AND_IL12_TREATED_ACT_CD4_TCELL_2H_UP	3/148	99/14380	0.0822178	0.754033	0.725237	TOLLIP/DUOX1/CSTB	3
WINTER_HYPOXIA_METAGENE	5/148	225/14380	0.0829903	0.757019	0.728109	HMOX2/BNIP3L/HK2/KRT14/SERPINB2	5
FERNANDEZ_BOUND_BY_MYC	4/148	160/14380	0.083287	0.757019	0.728109	PKP1/PI3/IMPA2/CSTB	4
GSE25123_WT_VS_PPARG_KO_MACROPHAGE_IL4_AND_ROSIGLITAZONE_STIM_UP	4/148	160/14380	0.083287	0.757019	0.728109	ELOVL1/PPARD/IMPA2/TUFT1	4
GSE36888_UNTREATED_VS_IL2_TREATED_STAT5_AB_KNOCKIN_TCELL_6H_UP	4/148	160/14380	0.083287	0.757019	0.728109	MXD1/S100A8/S100A9/NOD2	4
GSE43955_1H_VS_42H_ACT_CD4_TCELL_WITH_TGFB_IL6_DN	4/148	160/14380	0.083287	0.757019	0.728109	HK2/JUP/FAM83G/SERPINB2	4
GSE43955_TH0_VS_TGFB_IL6_TH17_ACT_CD4_TCELL_52H_DN	4/148	160/14380	0.083287	0.757019	0.728109	TMEM40/EHF/IL1RN/GJA1	4
GROSS_HYPOXIA_VIA_HIF1A_DN	3/148	100/14380	0.0841502	0.759114	0.730123	KLF4/TMPRSS11D/DUSP14	3
GSE40666_UNTREATED_VS_IFNA_STIM_CD8_TCELL_90MIN_UP	3/148	100/14380	0.0841502	0.759114	0.730123	MAST4/DUOXA1/KRT75	3
GAUCHER_PBMC_YF_VAX_STAMARIL_UNKNOWN_AGE_60DY_UP	2/148	47/14380	0.0842495	0.759114	0.730123	HK2/NOD2	2
TONKS_TARGETS_OF_RUNX1_RUNX1T1_FUSION_GRANULOCYTE_UP	2/148	47/14380	0.0842495	0.759114	0.730123	MACF1/JUP	2
WP_WNT_SIGNALING_NETPATH	2/148	47/14380	0.0842495	0.759114	0.730123	CSNK1A1/GJA1	2
PASINI_SUZ12_TARGETS_DN	6/148	295/14380	0.0844504	0.759114	0.730123	ELOVL1/DSP/PERP/AMOTL1/CD24/DUSP14	6
DESCARTES_FETAL_PANCREAS_MYELOID_CELLS	4/148	161/14380	0.0847603	0.759114	0.730123	CSTA/IL1RN/S100A8/S100A9	4
GSE17721_LPS_VS_GARDIQUIMOD_1H_BMDC_UP	4/148	161/14380	0.0847603	0.759114	0.730123	DSP/LAD1/GJB2/SERPINB2	4
GSE3982_BCELL_VS_BASOPHIL_DN	4/148	161/14380	0.0847603	0.759114	0.730123	KLF3/RIMS3/S100A8/CDA	4
GSE3982_EFF_MEMORY_VS_CENT_MEMORY_CD4_TCELL_DN	4/148	161/14380	0.0847603	0.759114	0.730123	FGFBP1/TUFT1/MALL/KRT14	4
MIYAGAWA_TARGETS_OF_EWSR1_ETS_FUSIONS_UP	5/148	227/14380	0.085421	0.763911	0.734738	KLF3/SDCBP2/IMPA2/MALL/FAM43A	5
PEDERSEN_METASTASIS_BY_ERBB2_ISOFORM_7	7/148	368/14380	0.0859926	0.764575	0.735376	SDCBP2/DSC2/ZNF185/HK2/CLIC3/FAM89A/FAM43A	7
GSE18281_CORTICAL_THYMOCYTE_VS_WHOLE_CORTEX_THYMUS_UP	3/148	101/14380	0.0861021	0.764575	0.735376	TRIM29/DEFB4A/KLK12	3
FOSTER_KDM1A_TARGETS_UP	4/148	162/14380	0.0862463	0.764575	0.735376	PPP2R2C/TMEM40/KLK10/CDA	4
GSE1112_HY_CD8AB_VS_HY_CD8AA_THYMOCYTE_RTOC_CULTURE_DN	4/148	162/14380	0.0862463	0.764575	0.735376	BNIP3L/HK2/SERPINB2/PRR9	4
GSE21360_NAIVE_VS_PRIMARY_MEMORY_CD8_TCELL_UP	4/148	162/14380	0.0862463	0.764575	0.735376	ECM1/GJA1/HK2/DEFB103A	4
GSE9988_ANTI_TREM1_VS_ANTI_TREM1_AND_LPS_MONOCYTE_DN	4/148	162/14380	0.0862463	0.764575	0.735376	IL36G/S100A7/GJB2/SERPINB2	4
CHIBA_RESPONSE_TO_TSA_UP	2/148	48/14380	0.0873396	0.768933	0.739568	JUP/KRT14	2
HAY_BONE_MARROW_CD34_POS_MKP	2/148	48/14380	0.0873396	0.768933	0.739568	PPIF/RAB38	2
REACTOME_KINESINS	2/148	48/14380	0.0873396	0.768933	0.739568	TUBA4A/TUBB2A	2
GSE29617_CTRL_VS_TIV_FLU_VACCINE_PBMC_2008_UP	4/148	163/14380	0.087745	0.768933	0.739568	PI3/KLK10/TUFT1/SERPINB2	4
GSE360_T_GONDII_VS_B_MALAYI_LOW_DOSE_DC_UP	4/148	163/14380	0.087745	0.768933	0.739568	BNIP3L/TUBB2A/S100A7/KRT16	4
GSE43955_1H_VS_10H_ACT_CD4_TCELL_DN	4/148	163/14380	0.087745	0.768933	0.739568	PRSS8/EPB41L4B/HK2/SERPINB2	4
GSE43955_TH0_VS_TGFB_IL6_TH17_ACT_CD4_TCELL_30H_UP	4/148	163/14380	0.087745	0.768933	0.739568	TMEM40/EPB41L4B/EHF/GJA1	4
REACTOME_APOPTOSIS	4/148	163/14380	0.087745	0.768933	0.739568	PKP1/DYNLL1/DSP/DSG3	4
DESERT_PERIPORTAL_HEPATOCELLULAR_CARCINOMA_SUBCLASS_UP	3/148	102/14380	0.0880732	0.770704	0.741271	CSTA/ECM1/CDA	3
BASAKI_YBX1_TARGETS_DN	7/148	371/14380	0.0888477	0.7744	0.744826	MAST4/SLPI/MALL/MPZL2/ANKRD29/HK2/FAM43A	7
DOANE_RESPONSE_TO_ANDROGEN_DN	5/148	230/14380	0.089137	0.7744	0.744826	PRSS8/MAST4/DSP/PPARD/TUBB2A	5
GSE1460_INTRATHYMIC_T_PROGENITOR_VS_NAIVE_CD4_TCELL_CORD_BLOOD_DN	4/148	164/14380	0.0892563	0.7744	0.744826	MAST4/PPARD/IPPK/PGLYRP4	4
GSE37301_HEMATOPOIETIC_STEM_CELL_VS_MULTIPOTENT_PROGENITOR_UP	4/148	164/14380	0.0892563	0.7744	0.744826	PRSS8/MPZL2/ADIPOR1/HK2	4
GSE9650_EXHAUSTED_VS_MEMORY_CD8_TCELL_UP	4/148	164/14380	0.0892563	0.7744	0.744826	PERP/IL1RN/SLC27A4/SPRR2A	4
MCBRYAN_PUBERTAL_TGFB1_TARGETS_UP	4/148	164/14380	0.0892563	0.7744	0.744826	TUBA4A/ECM1/GJA1/SERPINB5	4
SHETH_LIVER_CANCER_VS_TXNIP_LOSS_PAM1	5/148	231/14380	0.0903942	0.775505	0.745888	DYNLL1/LYPD3/CSTB/FAM83G/CD24	5
FRASOR_TAMOXIFEN_RESPONSE_UP	2/148	49/14380	0.0904633	0.775505	0.745888	ZNF185/CLIC3	2
KEGG_PATHOGENIC_ESCHERICHIA_COLI_INFECTION	2/148	49/14380	0.0904633	0.775505	0.745888	TUBA4A/TUBB2A	2
KENNY_CTNNB1_TARGETS_DN	2/148	49/14380	0.0904633	0.775505	0.745888	TRIM29/ECM1	2
WP_PATHOGENIC_ESCHERICHIA_COLI_INFECTION	2/148	49/14380	0.0904633	0.775505	0.745888	TUBA4A/TUBB2A	2
LIM_MAMMARY_STEM_CELL_UP	8/148	447/14380	0.0907171	0.775505	0.745888	PKP1/TRIM29/GJA1/AMOTL1/KRT75/CALML3/KRT16/KRT14	8
GSE17721_PAM3CSK4_VS_GADIQUIMOD_1H_BMDC_UP	4/148	165/14380	0.0907802	0.775505	0.745888	NLRX1/KRT16/SERPINB2/DUSP14	4
GSE17721_POLYIC_VS_PAM3CSK4_2H_BMDC_DN	4/148	165/14380	0.0907802	0.775505	0.745888	IL36G/IL1RN/MPZL2/LAD1	4
GSE22443_NAIVE_VS_ACT_AND_IL2_TREATED_CD8_TCELL_DN	4/148	165/14380	0.0907802	0.775505	0.745888	PKP1/SLC10A6/GJA1/FAM83G	4
GSE26351_UNSTIM_VS_BMP_PATHWAY_STIM_HEMATOPOIETIC_PROGENITORS_DN	4/148	165/14380	0.0907802	0.775505	0.745888	RAB38/MPZL2/LAD1/GJB2	4
GSE37301_LYMPHOID_PRIMED_MPP_VS_COMMON_LYMPHOID_PROGENITOR_UP	4/148	165/14380	0.0907802	0.775505	0.745888	PRSS8/TMEM40/MPZL2/CRCT1	4
WP_ALZHEIMERS_DISEASE	5/148	232/14380	0.0916607	0.779051	0.749299	PPIF/CSNK1A1/TUBA4A/TUBB2A/CALML3	5
WP_ALZHEIMERS_DISEASE_AND_MIRNA_EFFECTS	5/148	232/14380	0.0916607	0.779051	0.749299	PPIF/CSNK1A1/TUBA4A/TUBB2A/CALML3	5
DESCARTES_FETAL_INTESTINE_INTESTINAL_EPITHELIAL_CELLS	3/148	104/14380	0.0920722	0.779051	0.749299	PRSS8/ESRP2/PKP3	3
GSE41176_UNSTIM_VS_ANTI_IGM_STIM_TAK1_KO_BCELL_3H_DN	3/148	104/14380	0.0920722	0.779051	0.749299	ANKRD29/KRT16/PRR9	3
MURARO_PANCREAS_PANCREATIC_POLYPEPTIDE_CELL	3/148	104/14380	0.0920722	0.779051	0.749299	EHF/TUBB2A/AMOTL1	3
GSE17974_0H_VS_24H_IN_VITRO_ACT_CD4_TCELL_UP	4/148	166/14380	0.0923167	0.779051	0.749299	MXD1/KLF3/LYPD3/KLF4	4
GSE37301_HEMATOPOIETIC_STEM_CELL_VS_CD4_TCELL_UP	4/148	166/14380	0.0923167	0.779051	0.749299	MXD1/SLPI/IL36G/S100A9	4
RUTELLA_RESPONSE_TO_CSF2RB_AND_IL4_DN	6/148	303/14380	0.0930859	0.779051	0.749299	PPIF/TUBA4A/IMPA2/ZNF185/HK2/S100A9	6
KEGG_PPAR_SIGNALING_PATHWAY	2/148	50/14380	0.0936195	0.779051	0.749299	PPARD/SLC27A4	2
PLASARI_TGFB1_SIGNALING_VIA_NFIC_10HR_UP	2/148	50/14380	0.0936195	0.779051	0.749299	PERP/MPZL2	2
ROSS_AML_WITH_CBFB_MYH11_FUSION	2/148	50/14380	0.0936195	0.779051	0.749299	S100A8/S100A9	2
ZHOU_TNF_SIGNALING_30MIN	2/148	50/14380	0.0936195	0.779051	0.749299	TUBA4A/KRT14	2
GSE21360_TERTIARY_VS_QUATERNARY_MEMORY_CD8_TCELL_DN	4/148	167/14380	0.0938655	0.779051	0.749299	RIMS3/IL36G/LAD1/S100A9	4
GSE27786_LSK_VS_NEUTROPHIL_DN	4/148	167/14380	0.0938655	0.779051	0.749299	ELOVL1/IL36G/LAD1/KRT6A	4
GSE3039_ALPHAALPHA_CD8_TCELL_VS_B2_BCELL_UP	4/148	167/14380	0.0938655	0.779051	0.749299	KLF3/RIMS3/NLRX1/ARHGEF37	4
GSE40274_FOXP3_VS_FOXP3_AND_HELIOS_TRANSDUCED_ACTIVATED_CD4_TCELL_UP	3/148	105/14380	0.0940997	0.779051	0.749299	ANKRD29/CLIC3/C12orf56	3
GSE6269_FLU_VS_E_COLI_INF_PBMC_DN	3/148	105/14380	0.0940997	0.779051	0.749299	EVPL/OVOL1/KLK12	3
TAKEDA_TARGETS_OF_NUP98_HOXA9_FUSION_16D_DN	3/148	105/14380	0.0940997	0.779051	0.749299	SLPI/CSTB/CD24	3
GSE11961_MEMORY_BCELL_DAY40_VS_GERMINAL_CENTER_BCELL_DAY40_UP	4/148	168/14380	0.0954267	0.779051	0.749299	ANKRD29/LAD1/FAM89A/PKP3	4
GSE29614_CTRL_VS_DAY7_TIV_FLU_VACCINE_PBMC_UP	3/148	106/14380	0.0961455	0.779051	0.749299	A2ML1/SPRR2B/SERPINB5	3
WOOD_EBV_EBNA1_TARGETS_UP	3/148	106/14380	0.0961455	0.779051	0.749299	SLCO4A1/TRIM16/DUSP14	3
LIAN_LIPA_TARGETS_3M	2/148	51/14380	0.0968074	0.779051	0.749299	CSTA/S100A9	2
GSE15930_STIM_VS_STIM_AND_IFNAB_24H_CD8_T_CELL_UP	4/148	169/14380	0.0970002	0.779051	0.749299	PKP1/IL1RN/GJA1/GJB2	4
GSE22501_PERIPHERAL_BLOOD_VS_CORD_BLOOD_TREG_DN	4/148	169/14380	0.0970002	0.779051	0.749299	IL1RN/S100A7/TMPRSS11D/HR	4
REACTOME_SLC_MEDIATED_TRANSMEMBRANE_TRANSPORT	4/148	169/14380	0.0970002	0.779051	0.749299	SLCO4A1/SLC10A6/SLC27A4/SLC28A3	4
DESCARTES_MAIN_FETAL_STC2_TLX1_POSITIVE_CELLS	1/148	10/14380	0.0983119	0.779051	0.749299	KLK6	1
GRAHAM_CML_DIVIDING_VS_NORMAL_DIVIDING_UP	1/148	10/14380	0.0983119	0.779051	0.749299	CSTA	1
HARALAMBIEVA_PBMC_FLUARIX_AGE_50_74YO_CORR_WITH_28D_MEM_B_CELL_RESPONSE_AT_28DY_LEUK_MIGR_MAPK_ACT_CYTOK_SIG_DIAB_OF_THE_YNG_NEGATIVE	1/148	10/14380	0.0983119	0.779051	0.749299	DUOX1	1
KEGG_MEDICUS_VARIANT_EGFR_OVEREXPRESSION_TO_PI3K_SIGNALING_PATHWAY	1/148	10/14380	0.0983119	0.779051	0.749299	RPS6KB2	1
NABA_MATRISOME_POORLY_METASTATIC_BREAST_CANCER_TUMOR_CELL_DERIVED	1/148	10/14380	0.0983119	0.779051	0.749299	S100A8	1
NAKAYA_PBMC_FLUMIST_AGE_18_50YO_7DY_IFN_SUBSET_DN	1/148	10/14380	0.0983119	0.779051	0.749299	CSNK1A1	1
REACTOME_AKT_PHOSPHORYLATES_TARGETS_IN_THE_NUCLEUS	1/148	10/14380	0.0983119	0.779051	0.749299	RPS6KB2	1
REACTOME_ERBB2_ACTIVATES_PTK6_SIGNALING	1/148	10/14380	0.0983119	0.779051	0.749299	PTK6	1
REACTOME_PYRIMIDINE_SALVAGE	1/148	10/14380	0.0983119	0.779051	0.749299	CDA	1
REACTOME_RIBAVIRIN_ADME	1/148	10/14380	0.0983119	0.779051	0.749299	SLC28A3	1
REACTOME_TRANSPORT_OF_NUCLEOSIDES_AND_FREE_PURINE_AND_PYRIMIDINE_BASES_ACROSS_THE_PLASMA_MEMBRANE	1/148	10/14380	0.0983119	0.779051	0.749299	SLC28A3	1
SASAI_TARGETS_OF_CXCR6_AND_PTCH1_UP	1/148	10/14380	0.0983119	0.779051	0.749299	IFFO2	1
WP_GENES_TARGETED_BY_MIRNAS_IN_ADIPOCYTES	1/148	10/14380	0.0983119	0.779051	0.749299	GJA1	1
WP_RETINOL_METABOLISM	1/148	10/14380	0.0983119	0.779051	0.749299	SDR16C5	1
WP_UDPDERIVED_SUGARS_SYNTHESIS_IN_FIBROBLASTS	1/148	10/14380	0.0983119	0.779051	0.749299	HK2	1
CAIRO_LIVER_DEVELOPMENT_DN	4/148	170/14380	0.0985858	0.779051	0.749299	IL1RN/S100A8/S100A9/OVOL1	4
GSE11864_CSF1_PAM3CYS_VS_CSF1_IFNG_PAM3CYS_IN_MAC_UP	4/148	170/14380	0.0985858	0.779051	0.749299	PERP/DSC2/IMPA2/SERPINB2	4
GSE11961_FOLLICULAR_BCELL_VS_GERMINAL_CENTER_BCELL_DAY7_DN	4/148	170/14380	0.0985858	0.779051	0.749299	HMOX2/NLRX1/HPSE/SPRR2A	4
GSE1432_CTRL_VS_IFNG_1H_MICROGLIA_UP	4/148	170/14380	0.0985858	0.779051	0.749299	TOLLIP/PKP1/SPRR1B/RPS6KB2	4
GSE18893_CTRL_VS_TNF_TREATED_TREG_24H_UP	4/148	170/14380	0.0985858	0.779051	0.749299	SLC10A6/MPZL2/CSTB/FHIP1A	4
GSE2585_CTEC_VS_MTEC_THYMUS_DN	4/148	170/14380	0.0985858	0.779051	0.749299	TGM1/IL1RN/S100A8/GJA1	4
GSE30083_SP1_VS_SP2_THYMOCYTE_UP	4/148	170/14380	0.0985858	0.779051	0.749299	SLCO4A1/GJB6/HK2/FAM43A	4
GSE30971_CTRL_VS_LPS_STIM_MACROPHAGE_WBP7_HET_2H_UP	4/148	170/14380	0.0985858	0.779051	0.749299	CSTA/IL36G/GJB2/SERPINB2	4
BOYLAN_MULTIPLE_MYELOMA_C_D_DN	5/148	238/14380	0.0994512	0.779051	0.749299	DSP/CSTA/SLPI/S100A8/S100A9	5
GSE40493_BCL6_KO_VS_WT_TREG_DN	2/148	52/14380	0.100026	0.779051	0.749299	LYPD5/SPRR2B	2
HOWLIN_PUBERTAL_MAMMARY_GLAND	2/148	52/14380	0.100026	0.779051	0.749299	KLF4/S100A9	2
KEGG_INOSITOL_PHOSPHATE_METABOLISM	2/148	52/14380	0.100026	0.779051	0.749299	IPPK/IMPA2	2
CUI_DEVELOPING_HEART_C6_EPICARDIAL_CELL	4/148	171/14380	0.100184	0.779051	0.749299	TGM1/SLPI/GJA1/CLIC3	4
GSE17721_PAM3CSK4_VS_CPG_24H_BMDC_UP	4/148	171/14380	0.100184	0.779051	0.749299	BNIP3L/TUBA4A/GJA1/S100A9	4
GSE3982_NEUTROPHIL_VS_BASOPHIL_UP	4/148	171/14380	0.100184	0.779051	0.749299	IMPA2/CDA/ADIPOR1/RPS6KB2	4
GSE3982_NEUTROPHIL_VS_TH2_UP	4/148	171/14380	0.100184	0.779051	0.749299	PI3/KLF4/IMPA2/ECM1	4
GSE22601_IMMATURE_CD4_SINGLE_POSITIVE_VS_DOUBLE_POSITIVE_THYMOCYTE_UP	3/148	108/14380	0.100291	0.779051	0.749299	DSG3/EVPL/EPGN	3
GSE3720_UNSTIM_VS_LPS_STIM_VD2_GAMMADELTA_TCELL_DN	3/148	108/14380	0.100291	0.779051	0.749299	TMEM40/RIMS3/IVL	3
GSE9988_LPS_VS_LOW_LPS_MONOCYTE_UP	3/148	108/14380	0.100291	0.779051	0.749299	ANKRD29/PKP3/SERPINB13	3
HALLMARK_COAGULATION	3/148	108/14380	0.100291	0.779051	0.749299	KLK8/SERPINB2/DUSP14	3
POOLA_INVASIVE_BREAST_CANCER_DN	3/148	108/14380	0.100291	0.779051	0.749299	PKP1/KLK10/KRT6B	3
GSE17721_PAM3CSK4_VS_CPG_6H_BMDC_DN	4/148	172/14380	0.101794	0.779051	0.749299	KLF3/SCNN1G/EIF6/DUSP14	4
GSE21546_WT_VS_ELK1_KO_ANTI_CD3_STIM_DP_THYMOCYTES_UP	4/148	172/14380	0.101794	0.779051	0.749299	CSTA/TUBB2A/DUOXA1/C12orf56	4
GSE21774_CD62L_POS_CD56_BRIGHT_VS_CD62L_NEG_CD56_DIM_NK_CELL_UP	4/148	172/14380	0.101794	0.779051	0.749299	SLCO4A1/TMEM79/HPSE/ARHGEF37	4
GSE30971_WBP7_HET_VS_KO_MACROPHAGE_2H_LPS_STIM_DN	4/148	172/14380	0.101794	0.779051	0.749299	SLCO4A1/EHF/IL36G/GJB2	4
GSE36888_UNTREATED_VS_IL2_TREATED_TCELL_6H_UP	4/148	172/14380	0.101794	0.779051	0.749299	MXD1/S100A8/CDA/S100A9	4
SU_HO_CONV_CENT_CHONDROSARCOMA_C6_LEUKOCYTE	6/148	311/14380	0.102182	0.779051	0.749299	MXD1/PPIF/CSTA/IL1RN/HK2/S100A9	6
CORRE_MULTIPLE_MYELOMA_DN	2/148	53/14380	0.103274	0.779051	0.749299	IMPA2/TENT5B	2
DESCARTES_FETAL_LUNG_MESOTHELIAL_CELLS	2/148	53/14380	0.103274	0.779051	0.749299	TGM1/SPRR2F	2
LEE_LIVER_CANCER_DENA_UP	2/148	53/14380	0.103274	0.779051	0.749299	S100A9/CD24	2
YU_MYC_TARGETS_DN	2/148	53/14380	0.103274	0.779051	0.749299	KLF3/MACF1	2
GSE15330_HSC_VS_MEGAKARYOCYTE_ERYTHROID_PROGENITOR_IKAROS_KO_DN	4/148	173/14380	0.103415	0.779051	0.749299	GJB6/TUBB2A/TUFT1/LAD1	4
GSE4984_UNTREATED_VS_GALECTIN1_TREATED_DC_UP	4/148	173/14380	0.103415	0.779051	0.749299	SLPI/TUBB2A/S100A8/S100A9	4
GSE6259_BCELL_VS_CD8_TCELL_UP	4/148	173/14380	0.103415	0.779051	0.749299	SLCO4A1/PPIF/RAB38/TUBB2A	4
KAECH_DAY15_EFF_VS_MEMORY_CD8_TCELL_UP	4/148	173/14380	0.103415	0.779051	0.749299	SLPI/IL1RN/S100A8/HK2	4
GSE23502_BM_VS_COLON_TUMOR_HDC_KO_MYELOID_DERIVED_SUPPRESSOR_CELL_UP	3/148	110/14380	0.104508	0.779051	0.749299	C1orf116/SERPINB5/SPRR2A	3
MIKKELSEN_MEF_LCP_WITH_H3K4ME3	3/148	110/14380	0.104508	0.779051	0.749299	ELOVL1/IL1RN/ECM1	3
AIZARANI_LIVER_C39_EPCAM_POS_BILE_DUCT_CELLS_4	4/148	174/14380	0.105049	0.779051	0.749299	DSP/LAD1/C6orf132/CD24	4
GSE20152_SPHK1_KO_VS_WT_HTNFA_OVERXPRESS_ANKLE_UP	4/148	174/14380	0.105049	0.779051	0.749299	CSTA/IL1RN/KRT14/EIF6	4
GSE24142_EARLY_THYMIC_PROGENITOR_VS_DN2_THYMOCYTE_ADULT_DN	4/148	174/14380	0.105049	0.779051	0.749299	EPB41L4B/MPZL2/RPS6KB2/PKP3	4
GSE3982_DC_VS_NEUTROPHIL_DN	4/148	174/14380	0.105049	0.779051	0.749299	KLF3/PI3/TUBA4A/IMPA2	4
GSE9006_HEALTHY_VS_TYPE_1_DIABETES_PBMC_AT_DX_DN	4/148	174/14380	0.105049	0.779051	0.749299	PI3/SLPI/S100A8/SERPINB2	4
WANG_MLL_TARGETS	5/148	243/14380	0.106191	0.779051	0.749299	TGM1/IL1RN/SLC10A6/SPRR1A/PKP3	5
CROMER_TUMORIGENESIS_UP	2/148	54/14380	0.106551	0.779051	0.749299	DEFB4A/KRT16	2
DAZARD_UV_RESPONSE_CLUSTER_G1	2/148	54/14380	0.106551	0.779051	0.749299	DYNLL1/TUBB2A	2
SWEET_KRAS_TARGETS_DN	2/148	54/14380	0.106551	0.779051	0.749299	MALL/TMPRSS11D	2
GSE15624_CTRL_VS_6H_HALOFUGINONE_TREATED_CD4_TCELL_UP	3/148	111/14380	0.106643	0.779051	0.749299	KLF3/SCNN1G/KLK12	3
GSE21670_UNTREATED_VS_TGFB_TREATED_CD4_TCELL_UP	3/148	111/14380	0.106643	0.779051	0.749299	SCNN1G/ARHGEF37/FAM83G	3
GSE43863_NAIVE_VS_TH1_EFF_CD4_TCELL_D6_LCMV_DN	3/148	111/14380	0.106643	0.779051	0.749299	FGFBP1/NOD2/SLC28A3	3
LAIHO_COLORECTAL_CANCER_SERRATED_UP	3/148	111/14380	0.106643	0.779051	0.749299	BNIP3L/CSNK1A1/MACF1	3
REACTOME_MHC_CLASS_II_ANTIGEN_PRESENTATION	3/148	111/14380	0.106643	0.779051	0.749299	DYNLL1/TUBA4A/TUBB2A	3
SANSOM_APC_TARGETS_UP	3/148	111/14380	0.106643	0.779051	0.749299	EHF/TUBB2A/IMPA2	3
GSE29618_BCELL_VS_PDC_DAY7_FLU_VACCINE_UP	4/148	175/14380	0.106695	0.779051	0.749299	TUBA4A/TUBB2A/HK2/CD24	4
GSE41176_UNSTIM_VS_ANTI_IGM_STIM_BCELL_3H_UP	4/148	175/14380	0.106695	0.779051	0.749299	SLCO4A1/EHF/IL36G/S100A7	4
GSE43955_TH0_VS_TGFB_IL6_TH17_ACT_CD4_TCELL_10H_UP	4/148	175/14380	0.106695	0.779051	0.749299	TUBA4A/IL1RN/S100A8/GJA1	4
GSE9988_LOW_LPS_VS_ANTI_TREM1_AND_LPS_MONOCYTE_DN	4/148	175/14380	0.106695	0.779051	0.749299	SLCO4A1/IL36RN/CSTB/DUSP14	4
HAN_SATB1_TARGETS_UP	7/148	389/14380	0.107094	0.779051	0.749299	PTK6/CSTA/PI3/SLPI/TUBA4A/MPZL2/CD24	7
MANNO_MIDBRAIN_NEUROTYPES_HOMTN	5/148	244/14380	0.107566	0.779051	0.749299	MAP3K9/PPP2R2C/TUBB2A/JUP/CD24	5
PURBEY_TARGETS_OF_CTBP1_NOT_SATB1_UP	5/148	244/14380	0.107566	0.779051	0.749299	PPIF/KLK8/DSC2/HK2/KRT6A	5
BALLIF_DEVELOPMENTAL_DISABILITY_P16_P12_DELETION	1/148	11/14380	0.107599	0.779051	0.749299	SCNN1G	1
DAZARD_UV_RESPONSE_CLUSTER_G3	1/148	11/14380	0.107599	0.779051	0.749299	S100A9	1
FOURNIER_ACINAR_DEVELOPMENT_LATE_UP	1/148	11/14380	0.107599	0.779051	0.749299	DSG3	1
GENTLES_LEUKEMIC_STEM_CELL_DN	1/148	11/14380	0.107599	0.779051	0.749299	CSTA	1
KEGG_MEDICUS_REFERENCE_AREG_EGFR_PI3K_SIGNALING_PATHWAY	1/148	11/14380	0.107599	0.779051	0.749299	RPS6KB2	1
KEGG_MEDICUS_REFERENCE_EREG_EGFR_PI3K_SIGNALING_PATHWAY	1/148	11/14380	0.107599	0.779051	0.749299	RPS6KB2	1
KEGG_MEDICUS_REFERENCE_IGF2_IGF1R_PI3K_SIGNALING_PATHWAY	1/148	11/14380	0.107599	0.779051	0.749299	RPS6KB2	1
KEGG_MEDICUS_REFERENCE_KITLG_KIT_PI3K_SIGNALING_PATHWAY	1/148	11/14380	0.107599	0.779051	0.749299	RPS6KB2	1
LIU_TOPBP1_TARGETS	1/148	11/14380	0.107599	0.779051	0.749299	MPZL2	1
MATTIOLI_MULTIPLE_MYELOMA_SUBGROUPS	1/148	11/14380	0.107599	0.779051	0.749299	DYNLL1	1
REACTOME_REGULATION_OF_CDH11_FUNCTION	1/148	11/14380	0.107599	0.779051	0.749299	JUP	1
REACTOME_TYPE_I_HEMIDESMOSOME_ASSEMBLY	1/148	11/14380	0.107599	0.779051	0.749299	KRT14	1
UNTERMAN_IPF_VS_CTRL_MONOCYTE_UP	1/148	11/14380	0.107599	0.779051	0.749299	S100A8	1
WP_IRON_METABOLISM_IN_PLACENTA	1/148	11/14380	0.107599	0.779051	0.749299	HEPHL1	1
WP_OSX_AND_MIRNAS_IN_TOOTH_DEVELOPMENT	1/148	11/14380	0.107599	0.779051	0.749299	KLF4	1
WP_SRF_AND_MIRS_IN_SMOOTH_MUSCLE_DIFFERENTIATION_AND_PROLIFERATION	1/148	11/14380	0.107599	0.779051	0.749299	KLF4	1
GSE12845_IGD_NEG_BLOOD_VS_DARKZONE_GC_TONSIL_BCELL_UP	4/148	176/14380	0.108352	0.779051	0.749299	RNF11/NOD2/CLIC3/RPS6KB2	4
GSE17721_LPS_VS_CPG_6H_BMDC_DN	4/148	176/14380	0.108352	0.779051	0.749299	ELOVL1/TUBA4A/S100A8/LAD1	4
GSE26030_TH1_VS_TH17_RESTIMULATED_DAY5_POST_POLARIZATION_UP	4/148	176/14380	0.108352	0.779051	0.749299	IMPA2/CLIC3/HPSE/ARHGEF37	4
GSE27670_CTRL_VS_BLIMP1_TRANSDUCED_GC_BCELL_DN	4/148	176/14380	0.108352	0.779051	0.749299	EPB41L4B/GJA1/DEFB4A/SERPINB5	4
GSE3720_VD1_VS_VD2_GAMMADELTA_TCELL_DN	4/148	176/14380	0.108352	0.779051	0.749299	CSTA/IL1RN/CSTB/FAM43A	4
GSE37319_WT_VS_RC3H1_KO_CD44LOW_CD8_TCELL_UP	3/148	112/14380	0.108794	0.779051	0.749299	CSTA/IL1RN/KRT6B	3
WP_CALCIUM_REGULATION_IN_CARDIAC_CELLS	3/148	112/14380	0.108794	0.779051	0.749299	GJB6/GJA1/GJB2	3
HE_LIM_SUN_FETAL_LUNG_C0_MESENCHYMAL_1_CELL	5/148	245/14380	0.108949	0.779051	0.749299	MXD1/ANKRD29/JUP/CD24/DUSP14	5
ISSAEVA_MLL2_TARGETS	2/148	55/14380	0.109856	0.779051	0.749299	TRIM29/HPSE	2
LEE_LIVER_CANCER_MYC_TGFA_UP	2/148	55/14380	0.109856	0.779051	0.749299	SLPI/CSTB	2
LIU_OVARIAN_CANCER_TUMORS_AND_XENOGRAFTS_XDGS_UP	2/148	55/14380	0.109856	0.779051	0.749299	MAP3K9/OVOL1	2
REACTOME_RHOJ_GTPASE_CYCLE	2/148	55/14380	0.109856	0.779051	0.749299	GJA1/JUP	2
TRAVAGLINI_LUNG_SIGNALING_ALVEOLAR_EPITHELIAL_TYPE_2_CELL	2/148	55/14380	0.109856	0.779051	0.749299	DUOX1/MALL	2
WP_AMPACTIVATED_PROTEIN_KINASE_SIGNALING	2/148	55/14380	0.109856	0.779051	0.749299	ADIPOR1/RPS6KB2	2
GSE22103_UNSTIM_VS_LPS_STIM_NEUTROPHIL_DN	4/148	177/14380	0.110021	0.779051	0.749299	CSTA/KLF4/IMPA2/CSTB	4
GSE360_L_DONOVANI_VS_M_TUBERCULOSIS_MAC_UP	4/148	177/14380	0.110021	0.779051	0.749299	BNIP3L/IL1RN/JUP/CALML3	4
GSE43955_10H_VS_60H_ACT_CD4_TCELL_WITH_TGFB_IL6_DN	4/148	177/14380	0.110021	0.779051	0.749299	ESRP2/TUBB2A/HK2/KRT6A	4
GARCIA_PINERES_PBMC_HPV_16_L1_VLP_AGE_18_25YO_2MO_DN	5/148	246/14380	0.110341	0.779051	0.749299	IMPA2/S100A8/NOD2/HPSE/KLK12	5
RAY_TUMORIGENESIS_BY_ERBB2_CDC25A_DN	5/148	246/14380	0.110341	0.779051	0.749299	ELOVL1/RIMS3/TMEM54/DUOXA1/FHIP1A	5
BROWNE_HCMV_INFECTION_30MIN_DN	3/148	113/14380	0.110963	0.779051	0.749299	DSP/MALL/GJA1	3
GSE19888_ADENOSINE_A3R_INH_VS_INH_PRETREAT_AND_ACT_WITH_TCELL_MEMBRANES_MAST_CELL_DN	3/148	113/14380	0.110963	0.779051	0.749299	CNFN/DSC2/CRCT1	3
SERVITJA_LIVER_HNF1A_TARGETS_UP	3/148	113/14380	0.110963	0.779051	0.749299	SLPI/SDCBP2/IMPA2	3
GSE29618_BCELL_VS_PDC_UP	4/148	178/14380	0.111701	0.779051	0.749299	MACF1/TUBA4A/HK2/CD24	4
GSE339_CD4POS_VS_CD4CD8DN_DC_UP	4/148	178/14380	0.111701	0.779051	0.749299	PRSS8/TMEM40/CLIC3/SERPINB2	4
GSE360_CTRL_VS_L_MAJOR_DC_DN	4/148	178/14380	0.111701	0.779051	0.749299	SLPI/LYPD3/IL1RN/EVPL	4
GSE39916_B_CELL_SPLEEN_VS_PLASMA_CELL_BONE_MARROW_UP	4/148	178/14380	0.111701	0.779051	0.749299	BNIP3L/TUBB2A/ECM1/SLC27A4	4
GSE9988_LPS_VS_LPS_AND_ANTI_TREM1_MONOCYTE_DN	4/148	178/14380	0.111701	0.779051	0.749299	SLCO4A1/IL36RN/CSTB/FAM83G	4
BANDRES_RESPONSE_TO_CARMUSTIN_MGMT_48HR_DN	3/148	114/14380	0.113148	0.779051	0.749299	LAD1/SPRR2B/EIF6	3
GERY_CEBP_TARGETS	3/148	114/14380	0.113148	0.779051	0.749299	KLF4/S100A8/SERPINB2	3
BILD_SRC_ONCOGENIC_SIGNATURE	2/148	56/14380	0.113187	0.779051	0.749299	CSNK1A1/SERPINB2	2
HAHTOLA_MYCOSIS_FUNGOIDES_CD4_UP	2/148	56/14380	0.113187	0.779051	0.749299	KLF4/ZNF185	2
LINDSTEDT_DENDRITIC_CELL_MATURATION_A	2/148	56/14380	0.113187	0.779051	0.749299	IL1RN/TRIM16	2
MCMURRAY_TP53_HRAS_COOPERATION_RESPONSE_DN	2/148	56/14380	0.113187	0.779051	0.749299	PERP/MPZL2	2
REACTOME_CYTOPROTECTION_BY_HMOX1	2/148	56/14380	0.113187	0.779051	0.749299	PTK6/HMOX2	2
WIEDERSCHAIN_TARGETS_OF_BMI1_AND_PCGF2	2/148	56/14380	0.113187	0.779051	0.749299	KRT75/FAM43A	2
GSE2585_CTEC_VS_MTEC_THYMUS_UP	4/148	179/14380	0.113393	0.779051	0.749299	SLPI/S100A8/GJA1/HK2	4
GSE2706_UNSTIM_VS_8H_LPS_DC_DN	4/148	179/14380	0.113393	0.779051	0.749299	MXD1/EHF/IL36G/TUBB2A	4
GSE37563_WT_VS_CTLA4_KO_CD4_TCELL_D4_POST_IMMUNIZATION_DN	4/148	179/14380	0.113393	0.779051	0.749299	ELOVL1/IPPK/ECM1/CD24	4
GSE40666_UNTREATED_VS_IFNA_STIM_EFFECTOR_CD8_TCELL_90MIN_UP	4/148	179/14380	0.113393	0.779051	0.749299	MAST4/HMOX2/TUBA4A/IL36G	4
GSE44732_UNSTIM_VS_IL27_STIM_IMATURE_DC_DN	4/148	179/14380	0.113393	0.779051	0.749299	EHF/S100A8/S100A9/FAM89A	4
GSE17721_0.5H_VS_8H_PAM3CSK4_BMDC_DN	4/148	180/14380	0.115096	0.779051	0.749299	TOLLIP/KLF3/IL36G/CLIC3	4
GSE20715_0H_VS_24H_OZONE_LUNG_DN	4/148	180/14380	0.115096	0.779051	0.749299	TGM1/ESRP2/SLPI/SLC10A6	4
GSE21380_TFH_VS_GERMINAL_CENTER_TFH_CD4_TCELL_DN	4/148	180/14380	0.115096	0.779051	0.749299	DSP/CNFN/PPIF/RPS6KB2	4
GSE22025_UNTREATED_VS_PROGESTERONE_TREATED_CD4_TCELL_DN	4/148	180/14380	0.115096	0.779051	0.749299	TUBA4A/TMPRSS11D/CSTB/BICD2	4
GSE22229_RENAL_TRANSPLANT_IMMUNOSUPP_THERAPY_VS_HEALTHY_PBMC_UP	4/148	180/14380	0.115096	0.779051	0.749299	EPN3/SLPI/KLF4/HPSE	4
GSE3039_CD4_TCELL_VS_B2_BCELL_UP	4/148	180/14380	0.115096	0.779051	0.749299	MAP3K9/DSP/TUBA4A/ARHGEF37	4
PLASARI_TGFB1_TARGETS_10HR_UP	4/148	180/14380	0.115096	0.779051	0.749299	PKP1/HK2/GJB2/DUSP14	4
GSE41867_LCMV_ARMSTRONG_VS_CLONE13_DAY15_EFFECTOR_CD8_TCELL_DN	3/148	115/14380	0.115349	0.779051	0.749299	MPZL2/HPSE/SERPINB5	3
CHIANG_LIVER_CANCER_SUBCLASS_POLYSOMY7_UP	2/148	57/14380	0.116545	0.779051	0.749299	PRSS8/PTK6	2
GSE37532_WT_VS_PPARG_KO_LN_TREG_DN	2/148	57/14380	0.116545	0.779051	0.749299	DUOX1/CDA	2
LINDSTEDT_DENDRITIC_CELL_MATURATION_C	2/148	57/14380	0.116545	0.779051	0.749299	TUBB2A/LAD1	2
REACTOME_SIGNALING_BY_FGFR2	2/148	57/14380	0.116545	0.779051	0.749299	ESRP2/FGFBP1	2
SATO_SILENCED_BY_METHYLATION_IN_PANCREATIC_CANCER_1	6/148	323/14380	0.116672	0.779051	0.749299	RAB38/LYPD3/KLK10/IL36RN/CDA/KLK12	6
BLANCO_MELO_COVID19_SARS_COV_2_INFECTION_CALU3_CELLS_DN	1/148	12/14380	0.11679	0.779051	0.749299	EPN3	1
FRANCO_BLOOD_SANOFI_PASTEUR_SA_INACTIVATED_INFLUENZA_VACCINE_CORRELATED_WITH_ANTIBODY_RESPONSE_AGE_18_40YO_0DY_NEGATIVE	1/148	12/14380	0.11679	0.779051	0.749299	ADIPOR1	1
GARCIA_PINERES_PBMC_HPV_16_L1_VLP_AGE_18_25YO_7MO_CORRELATED_WITH_ANTIBODY_RESPONSE_NEGATIVE	1/148	12/14380	0.11679	0.779051	0.749299	IMPA2	1
HARALAMBIEVA_PBMC_M_M_R_II_AGE_11_22YO_VACCINATED_VS_UNVACCINATED_LOW_ANTIBODY_RESPONDERS_TO_TREATMENT_7YR_UP	1/148	12/14380	0.11679	0.779051	0.749299	IL36RN	1
KEGG_MEDICUS_REFERENCE_MLK_JNK_SIGNALING_PATHWAY	1/148	12/14380	0.11679	0.779051	0.749299	MAP3K9	1
KEGG_MEDICUS_VARIANT_ERBB2_OVEREXPRESSION_TO_PI3K_SIGNALING_PATHWAY	1/148	12/14380	0.11679	0.779051	0.749299	RPS6KB2	1
MATZUK_EMBRYONIC_GERM_CELL	1/148	12/14380	0.11679	0.779051	0.749299	GJA1	1
MCBRYAN_TERMINAL_END_BUD_UP	1/148	12/14380	0.11679	0.779051	0.749299	EHF	1
REACTOME_ALPHA_LINOLENIC_OMEGA3_AND_LINOLEIC_OMEGA6_ACID_METABOLISM	1/148	12/14380	0.11679	0.779051	0.749299	ELOVL1	1
REACTOME_DISSOLUTION_OF_FIBRIN_CLOT	1/148	12/14380	0.11679	0.779051	0.749299	SERPINB2	1
REACTOME_GAP_JUNCTION_DEGRADATION	1/148	12/14380	0.11679	0.779051	0.749299	GJA1	1
REACTOME_SYNTHESIS_SECRETION_AND_DEACYLATION_OF_GHRELIN	1/148	12/14380	0.11679	0.779051	0.749299	KLF4	1
TOMLINS_METASTASIS_UP	1/148	12/14380	0.11679	0.779051	0.749299	TUBA4A	1
VISALA_RESPONSE_TO_HEAT_SHOCK_AND_AGING_DN	1/148	12/14380	0.11679	0.779051	0.749299	DYNLL1	1
GAUCHER_PBMC_YF_VAX_STAMARIL_UNKNOWN_AGE_7DY_DN	4/148	181/14380	0.116811	0.779051	0.749299	RNF11/PI3/DSC2/IMPA2	4
GSE16451_CTRL_VS_WEST_EQUINE_ENC_VIRUS_MATURE_NEURON_CELL_LINE_UP	4/148	181/14380	0.116811	0.779051	0.749299	DSP/PLD2/GJA1/NLRX1	4
GSE17721_LPS_VS_CPG_1H_BMDC_DN	4/148	181/14380	0.116811	0.779051	0.749299	KLK10/IL1RN/SCNN1G/SERPINB2	4
GSE18791_CTRL_VS_NEWCASTLE_VIRUS_DC_10H_DN	4/148	181/14380	0.116811	0.779051	0.749299	MXD1/TGM1/SCNN1G/NIPAL4	4
GSE24634_TEFF_VS_TCONV_DAY3_IN_CULTURE_DN	4/148	181/14380	0.116811	0.779051	0.749299	IMPA2/ECM1/S100A8/ZNF185	4
GSE30083_SP3_VS_SP4_THYMOCYTE_DN	4/148	181/14380	0.116811	0.779051	0.749299	SDCBP2/ATP10D/HPSE/FAM43A	4
GSE3982_MAST_CELL_VS_TH2_UP	4/148	181/14380	0.116811	0.779051	0.749299	IL1RN/TUBB2A/EVPL/JUP	4
SU_HO_CONV_CENT_CHONDROSARCOMA_STROMAL_C2_GRANULATING_CANCER_ASSOCIATED_FIBROBLAST	4/148	181/14380	0.116811	0.779051	0.749299	DYNLL1/BNIP3L/CSTA/TUBA4A	4
GSE1460_INTRATHYMIC_T_PROGENITOR_VS_THYMIC_STROMAL_CELL_DN	4/148	182/14380	0.118537	0.779051	0.749299	ELOVL1/KLF4/TUBB2A/ATP10D	4
GSE3982_MAC_VS_BASOPHIL_UP	4/148	182/14380	0.118537	0.779051	0.749299	PPIF/PPARD/TUBB2A/RPS6KB2	4
GSE43863_DAY6_EFF_VS_DAY150_MEM_TH1_CD4_TCELL_UP	4/148	182/14380	0.118537	0.779051	0.749299	TMEM40/SLCO4A1/TUBB2A/CSTB	4
GSE5589_LPS_AND_IL10_VS_LPS_AND_IL6_STIM_IL10_KO_MACROPHAGE_45MIN_DN	4/148	182/14380	0.118537	0.779051	0.749299	TGM1/IL1RN/MPZL2/PKP3	4
GSE7509_DC_VS_MONOCYTE_DN	4/148	182/14380	0.118537	0.779051	0.749299	KLF3/SLPI/KLF4/S100A8	4
GSE2405_0H_VS_3H_A_PHAGOCYTOPHILUM_STIM_NEUTROPHIL_DN	3/148	117/14380	0.119801	0.779051	0.749299	DSG3/EVPL/EPGN	3
GSE45365_NK_CELL_VS_CD8A_DC_MCMV_INFECTION_UP	3/148	117/14380	0.119801	0.779051	0.749299	GJB6/KLK10/EVPL	3
LIU_VMYB_TARGETS_UP	3/148	117/14380	0.119801	0.779051	0.749299	EPB41L4B/BNIP3L/IMPA2	3
REACTOME_RESOLUTION_OF_SISTER_CHROMATID_COHESION	3/148	117/14380	0.119801	0.779051	0.749299	DYNLL1/TUBA4A/TUBB2A	3
ANDERSON_BLOOD_CN54GP140_ADJUVANTED_WITH_GLA_AF_AGE_18_45YO_1DY_UP	2/148	58/14380	0.119928	0.779051	0.749299	KRT75/FAM89A	2
CORRE_MULTIPLE_MYELOMA_UP	2/148	58/14380	0.119928	0.779051	0.749299	FAM43A/SERPINB2	2
DASU_IL6_SIGNALING_UP	2/148	58/14380	0.119928	0.779051	0.749299	SERPINB2/TRIM16	2
HUPER_BREAST_BASAL_VS_LUMINAL_DN	2/148	58/14380	0.119928	0.779051	0.749299	MALL/KLK6	2
INGRAM_SHH_TARGETS_DN	2/148	58/14380	0.119928	0.779051	0.749299	SLPI/IL1RN	2
REACTOME_THE_ROLE_OF_GTSE1_IN_G2_M_PROGRESSION_AFTER_G2_CHECKPOINT	2/148	58/14380	0.119928	0.779051	0.749299	TUBA4A/TUBB2A	2
SCHERER_PBMC_APSV_WETVAX_AGE_18_32YO_2_TO_4DY_UP	2/148	58/14380	0.119928	0.779051	0.749299	MXD1/DSC2	2
GSE10240_CTRL_VS_IL17_AND_IL22_STIM_PRIMARY_BRONCHIAL_EPITHELIAL_CELLS_DN	4/148	183/14380	0.120274	0.779051	0.749299	PPARD/HK2/C1orf116/KRT16	4
GSE11961_FOLLICULAR_BCELL_VS_MEMORY_BCELL_DAY7_UP	4/148	183/14380	0.120274	0.779051	0.749299	HMOX2/NLRX1/KLK6/HR	4
GSE14308_INDUCED_VS_NATURAL_TREG_UP	4/148	183/14380	0.120274	0.779051	0.749299	PRSS8/EVPL/C12orf56/BICD2	4
GSE25085_FETAL_LIVER_VS_FETAL_BM_SP4_THYMIC_IMPLANT_DN	4/148	183/14380	0.120274	0.779051	0.749299	SLPI/GJA1/FAM43A/SERPINB2	4
GSE25088_IL4_VS_IL4_AND_ROSIGLITAZONE_STIM_STAT6_KO_MACROPHAGE_DAY10_UP	4/148	183/14380	0.120274	0.779051	0.749299	KLF3/ZNF185/CDA/BICD2	4
GSE32128_INOS_DEPENDENT_VS_INOS_INDEPENDENT_ACTIVATED_TCELL_UP	4/148	183/14380	0.120274	0.779051	0.749299	DSP/CSTB/IFFO2/SERPINB2	4
GSE360_HIGH_DOSE_B_MALAYI_VS_M_TUBERCULOSIS_MAC_UP	4/148	183/14380	0.120274	0.779051	0.749299	CDA/SPRR2D/JUP/RPS6KB2	4
REACTOME_SIGNALING_BY_INTERLEUKINS	7/148	401/14380	0.120302	0.779051	0.749299	TOLLIP/IL36G/IL1RN/IL36RN/NLRX1/NOD2/SERPINB2	7
GSE2770_UNTREATED_VS_ACT_CD4_TCELL_6H_DN	4/148	184/14380	0.122022	0.779051	0.749299	MAST4/TUBA4A/FHIP1A/FAM83G	4
GSE3982_BCELL_VS_CENT_MEMORY_CD4_TCELL_UP	4/148	184/14380	0.122022	0.779051	0.749299	MAP3K9/S100A8/ATP10D/HK2	4
GSE3982_DC_VS_NKCELL_UP	4/148	184/14380	0.122022	0.779051	0.749299	TUBA4A/IL1RN/CSTB/JUP	4
GSE40274_FOXP3_VS_FOXP3_AND_IRF4_TRANSDUCED_ACTIVATED_CD4_TCELL_UP	4/148	184/14380	0.122022	0.779051	0.749299	SDCBP2/KLK8/FHIP1A/PKP3	4
GSE40655_FOXO1_KO_VS_WT_NTREG_DN	4/148	184/14380	0.122022	0.779051	0.749299	HMOX2/DUOXA1/MPZL2/CSTB	4
GSE6259_33D1_POS_VS_DEC205_POS_SPLENIC_DC_DN	4/148	184/14380	0.122022	0.779051	0.749299	PPIF/RAB38/IL1RN/TUBB2A	4
GSE14769_UNSTIM_VS_20MIN_LPS_BMDM_UP	3/148	118/14380	0.12205	0.779051	0.749299	EHF/IL36RN/OVOL1	3
GSE18281_CORTICAL_VS_MEDULLARY_THYMOCYTE_DN	3/148	118/14380	0.12205	0.779051	0.749299	IL36G/DEFB4A/SPRR2B	3
GSE8685_IL2_ACT_IL2_STARVED_VS_IL21_ACT_IL2_STARVED_CD4_TCELL_DN	3/148	118/14380	0.12205	0.779051	0.749299	MACF1/TMEM79/CALML3	3
DESCARTES_FETAL_HEART_MEGAKARYOCYTES	2/148	59/14380	0.123335	0.779051	0.749299	TUBA4A/HPSE	2
GSE5589_WT_VS_IL6_KO_LPS_AND_IL10_STIM_MACROPHAGE_180MIN_UP	2/148	59/14380	0.123335	0.779051	0.749299	PERP/SPRR1B	2
LEE_LIVER_CANCER_E2F1_UP	2/148	59/14380	0.123335	0.779051	0.749299	TUBB2A/CSTB	2
REACTOME_RHOQ_GTPASE_CYCLE	2/148	59/14380	0.123335	0.779051	0.749299	GJA1/JUP	2
WESTON_VEGFA_TARGETS_3HR	2/148	59/14380	0.123335	0.779051	0.749299	DYNLL1/FGFBP1	2
DUTERTRE_ESTRADIOL_RESPONSE_24HR_DN	8/148	481/14380	0.123561	0.779051	0.749299	PRSS8/KLF3/TUFT1/ATP10D/MPZL2/GRHL3/TRIM16/CD24	8
GSE12003_MIR223_KO_VS_WT_BM_PROGENITOR_4D_CULTURE_UP	4/148	185/14380	0.123781	0.779051	0.749299	KLF3/TUBB2A/SLC27A4/BICD2	4
GSE1460_CD4_THYMOCYTE_VS_THYMIC_STROMAL_CELL_DN	4/148	185/14380	0.123781	0.779051	0.749299	ELOVL1/KLF4/TUBB2A/DUSP14	4
GSE1460_DP_THYMOCYTE_VS_THYMIC_STROMAL_CELL_DN	4/148	185/14380	0.123781	0.779051	0.749299	MACF1/ATP10D/SERPINB13/TRIM16	4
GSE1791_CTRL_VS_NEUROMEDINU_IN_T_CELL_LINE_6H_UP	4/148	185/14380	0.123781	0.779051	0.749299	DYNLL1/BNIP3L/PPIF/HK2	4
GSE2405_0H_VS_3H_A_PHAGOCYTOPHILUM_STIM_NEUTROPHIL_UP	4/148	185/14380	0.123781	0.779051	0.749299	PKP1/TRIM29/AMOTL1/FAM89A	4
GSE37416_CTRL_VS_6H_F_TULARENSIS_LVS_NEUTROPHIL_UP	4/148	185/14380	0.123781	0.779051	0.749299	IMPA2/RPS6KB2/FAM43A/BICD2	4
GSE3982_BASOPHIL_VS_TH1_DN	4/148	185/14380	0.123781	0.779051	0.749299	PPIF/SLPI/SCNN1G/RPS6KB2	4
GSE40274_FOXP3_VS_FOXP3_AND_IRF4_TRANSDUCED_ACTIVATED_CD4_TCELL_DN	4/148	185/14380	0.123781	0.779051	0.749299	SDCBP2/ATP10D/GJB2/FAM89A	4
HAY_BONE_MARROW_PLATELET	4/148	185/14380	0.123781	0.779051	0.749299	TMEM40/RNF11/TUBA4A/C1orf116	4
REACTOME_INTRA_GOLGI_AND_RETROGRADE_GOLGI_TO_ER_TRAFFIC	4/148	185/14380	0.123781	0.779051	0.749299	DYNLL1/TUBA4A/TUBB2A/BICD2	4
AIZARANI_LIVER_C18_NK_NKT_CELLS_5	3/148	119/14380	0.124315	0.779051	0.749299	KLF4/S100A8/S100A9	3
KEGG_INSULIN_SIGNALING_PATHWAY	3/148	119/14380	0.124315	0.779051	0.749299	HK2/RPS6KB2/CALML3	3
MISSIAGLIA_REGULATED_BY_METHYLATION_UP	3/148	119/14380	0.124315	0.779051	0.749299	PRSS8/PERP/SLPI	3
VECCHI_GASTRIC_CANCER_EARLY_UP	7/148	405/14380	0.124884	0.779051	0.749299	PI3/TUBA4A/KLK10/KLK6/OVOL1/JUP/SLC28A3	7
GSE13484_3H_UNSTIM_VS_YF17D_VACCINE_STIM_PBMC_UP	4/148	186/14380	0.125551	0.779051	0.749299	DYNLL1/IMPA2/ADIPOR1/BICD2	4
GSE14769_UNSTIM_VS_80MIN_LPS_BMDM_DN	4/148	186/14380	0.125551	0.779051	0.749299	IL1RN/GJA1/HK2/DUSP14	4
GSE16522_MEMORY_VS_NAIVE_ANTI_CD3CD28_STIM_CD8_TCELL_DN	4/148	186/14380	0.125551	0.779051	0.749299	ATP10D/MPZL2/GJB2/SCNN1G	4
GSE17721_0.5H_VS_4H_GARDIQUIMOD_BMDC_DN	4/148	186/14380	0.125551	0.779051	0.749299	KLF3/RNF11/IL36G/DEFB4A	4
GSE17721_LPS_VS_POLYIC_6H_BMDC_DN	4/148	186/14380	0.125551	0.779051	0.749299	BNIP3L/TUBB2A/S100A8/HR	4
GSE22886_DAY0_VS_DAY7_MONOCYTE_IN_CULTURE_UP	4/148	186/14380	0.125551	0.779051	0.749299	CSTA/KLF4/S100A9/NOD2	4
GSE26343_WT_VS_NFAT5_KO_MACROPHAGE_DN	4/148	186/14380	0.125551	0.779051	0.749299	LAD1/SERPINB2/EIF6/DUSP14	4
GSE369_PRE_VS_POST_IL6_INJECTION_SOCS3_KO_LIVER_UP	4/148	186/14380	0.125551	0.779051	0.749299	PKP1/BNIP3L/S100A8/HK2	4
GSE42021_TCONV_PLN_VS_TREG_PRECURSORS_THYMUS_UP	4/148	186/14380	0.125551	0.779051	0.749299	MAP3K9/TOLLIP/CLIC3/DUSP14	4
ARMIGNACCO_SEVERE_COVID19_RISK_EN_POS	1/148	13/14380	0.125888	0.779051	0.749299	DSP	1
CARDOSO_RESPONSE_TO_GAMMA_RADIATION_AND_3AB	1/148	13/14380	0.125888	0.779051	0.749299	CSNK1A1	1
HE_LIM_SUN_FETAL_LUNG_C2_MYELOCYTE_LIKE_CELL	1/148	13/14380	0.125888	0.779051	0.749299	CDA	1
IRITANI_MAD1_TARGETS_UP	1/148	13/14380	0.125888	0.779051	0.749299	MXD1	1
KEGG_MEDICUS_REFERENCE_PDGF_PDGFR_PI3K_SIGNALING_PATHWAY	1/148	13/14380	0.125888	0.779051	0.749299	RPS6KB2	1
KUROZUMI_RESPONSE_TO_ONCOCYTIC_VIRUS_AND_CYCLIC_RGD	1/148	13/14380	0.125888	0.779051	0.749299	IL36RN	1
LY_AGING_MIDDLE_UP	1/148	13/14380	0.125888	0.779051	0.749299	SERPINB2	1
ONGUSAHA_BRCA1_TARGETS_UP	1/148	13/14380	0.125888	0.779051	0.749299	ECM1	1
REACTOME_CARNITINE_SHUTTLE	1/148	13/14380	0.125888	0.779051	0.749299	PPARD	1
REACTOME_SHC1_EVENTS_IN_EGFR_SIGNALING	1/148	13/14380	0.125888	0.779051	0.749299	EPGN	1
REACTOME_SYNTHESIS_OF_IP2_IP_AND_INS_IN_THE_CYTOSOL	1/148	13/14380	0.125888	0.779051	0.749299	IMPA2	1
SANCHEZ_MDM2_TARGETS	1/148	13/14380	0.125888	0.779051	0.749299	IL1RN	1
SHIN_B_CELL_LYMPHOMA_CLUSTER_9	1/148	13/14380	0.125888	0.779051	0.749299	S100A9	1
TONKS_TARGETS_OF_RUNX1_RUNX1T1_FUSION_SUSTAINED_IN_GRANULOCYTE_UP	1/148	13/14380	0.125888	0.779051	0.749299	JUP	1
WACKER_HYPOXIA_TARGETS_OF_VHL	1/148	13/14380	0.125888	0.779051	0.749299	HK2	1
WP_BLOOD_CLOTTING_CASCADE	1/148	13/14380	0.125888	0.779051	0.749299	SERPINB2	1
WP_CELL_DIFFERENTIATION_EXPANDED_INDEX	1/148	13/14380	0.125888	0.779051	0.749299	KLF4	1
WP_FATTY_ACID_TRANSPORTERS	1/148	13/14380	0.125888	0.779051	0.749299	SLC27A4	1
WP_OMEGA9_FATTY_ACID_SYNTHESIS	1/148	13/14380	0.125888	0.779051	0.749299	ELOVL1	1
XU_HGF_TARGETS_INDUCED_BY_AKT1_48HR_UP	1/148	13/14380	0.125888	0.779051	0.749299	ECM1	1
GSE16266_CTRL_VS_HEATSHOCK_AND_LPS_STIM_MEF_DN	4/148	187/14380	0.127331	0.784803	0.754832	ELOVL1/HMOX2/PPIF/TUBA4A	4
GSE18791_UNSTIM_VS_NEWCATSLE_VIRUS_DC_18H_UP	4/148	187/14380	0.127331	0.784803	0.754832	TOLLIP/HMOX2/TUBA4A/KRT6A	4
GSE3982_BASOPHIL_VS_CENT_MEMORY_CD4_TCELL_UP	4/148	187/14380	0.127331	0.784803	0.754832	MXD1/PERP/ATP10D/CDA	4
GSE7852_TREG_VS_TCONV_LN_UP	4/148	187/14380	0.127331	0.784803	0.754832	MXD1/SDCBP2/LAD1/HK2	4
GSE19198_CTRL_VS_IL21_TREATED_TCELL_1H_UP	3/148	121/14380	0.12889	0.785437	0.755441	C12orf56/FAM83G/KRT6A	3
GSE4590_SMALL_VS_VPREB_POS_LARGE_PRE_BCELL_DN	3/148	121/14380	0.12889	0.785437	0.755441	TUBB2A/AMOTL1/KRT75	3
GSE18281_SUBCAPSULAR_VS_CENTRAL_CORTICAL_REGION_OF_THYMUS_DN	4/148	188/14380	0.129123	0.785437	0.755441	SDCBP2/S100A8/CSTB/S100A9	4
GSE22886_NAIVE_TCELL_VS_NKCELL_DN	4/148	188/14380	0.129123	0.785437	0.755441	MACF1/ATP10D/NLRX1/S100A9	4
GSE26343_UNSTIM_VS_LPS_STIM_MACROPHAGE_DN	4/148	188/14380	0.129123	0.785437	0.755441	MAP3K9/BNIP3L/ADIPOR1/HPSE	4
TRAVAGLINI_LUNG_CLASSICAL_MONOCYTE_CELL	5/148	259/14380	0.129213	0.785437	0.755441	CSTA/KLF4/S100A8/HK2/S100A9	5
CUI_DEVELOPING_HEART_5TH_WEEK_VENTRICULAR_CARDIOMYOCYTE	2/148	61/14380	0.130218	0.785437	0.755441	KLK6/DUSP14	2
ENGELMANN_CANCER_PROGENITORS_DN	2/148	61/14380	0.130218	0.785437	0.755441	KLK6/CLIC3	2
GSE13887_ACT_CD4_VS_NO_TREATED_CD4_TCELL_UP	2/148	61/14380	0.130218	0.785437	0.755441	PKP1/RAB38	2
JECHLINGER_EPITHELIAL_TO_MESENCHYMAL_TRANSITION_UP	2/148	61/14380	0.130218	0.785437	0.755441	SLPI/S100A8	2
LEIN_CEREBELLUM_MARKERS	2/148	61/14380	0.130218	0.785437	0.755441	ARHGEF37/PKP3	2
MATSUMIYA_PBMC_MODIFIED_VACCINIA_ANKARA_VACCINE_AGE_18_55YO_2DY_UP	2/148	61/14380	0.130218	0.785437	0.755441	S100A8/S100A9	2
MCCLUNG_COCAINE_REWARD_5D	2/148	61/14380	0.130218	0.785437	0.755441	JUP/KRT16	2
REACTOME_TRANSLOCATION_OF_SLC2A4_GLUT4_TO_THE_PLASMA_MEMBRANE	2/148	61/14380	0.130218	0.785437	0.755441	TUBA4A/TUBB2A	2
DESCARTES_FETAL_CEREBRUM_VASCULAR_ENDOTHELIAL_CELLS	7/148	410/14380	0.130738	0.785437	0.755441	DSP/LYPD3/KLF4/MPZL2/CDA/CSTB/FAM43A	7
BHAT_ESR1_TARGETS_NOT_VIA_AKT1_UP	4/148	189/14380	0.130924	0.785437	0.755441	KLK10/ZNF185/HK2/HR	4
GSE17721_CTRL_VS_PAM3CSK4_12H_BMDC_UP	4/148	189/14380	0.130924	0.785437	0.755441	RAB38/JUP/PKP3/SPRR2F	4
GSE20715_WT_VS_TLR4_KO_24H_OZONE_LUNG_DN	4/148	189/14380	0.130924	0.785437	0.755441	ESRP2/GJB6/SLC10A6/SLC28A3	4
GSE2405_HEAT_KILLED_LYSATE_VS_LIVE_A_PHAGOCYTOPHILUM_STIM_NEUTROPHIL_24H_UP	4/148	189/14380	0.130924	0.785437	0.755441	PKP1/TRIM29/GJA1/CSTB	4
GSE26488_WT_VS_HDAC7_DELTAP_TG_OT2_THYMOCYTE_WITH_PEPTIDE_INJECTION_DN	4/148	189/14380	0.130924	0.785437	0.755441	KLF3/PLD2/S100A9/SPRR2A	4
GSE35825_UNTREATED_VS_IFNG_STIM_MACROPHAGE_UP	4/148	189/14380	0.130924	0.785437	0.755441	IL1RN/LAD1/HK2/SERPINB2	4
GSE36826_WT_VS_IL1R_KO_SKIN_STAPH_AUREUS_INF_DN	4/148	189/14380	0.130924	0.785437	0.755441	KLF3/DSC2/TUBB2A/ECM1	4
GSE3982_MAC_VS_EFF_MEMORY_CD4_TCELL_UP	4/148	189/14380	0.130924	0.785437	0.755441	PPIF/PPARD/S100A8/ADIPOR1	4
GSE9988_ANTI_TREM1_VS_ANTI_TREM1_AND_LPS_MONOCYTE_UP	4/148	189/14380	0.130924	0.785437	0.755441	ELOVL1/DYNLL1/PPIF/DUSP14	4
CUI_DEVELOPING_HEART_VALVAR_ENDOTHELIAL_CELL	3/148	122/14380	0.131201	0.785437	0.755441	TUBB2A/TUFT1/GJA1	3
GSE13485_CTRL_VS_DAY3_YF17D_VACCINE_PBMC_UP	3/148	122/14380	0.131201	0.785437	0.755441	GJB6/PI3/LYPD3	3
GSE23502_WT_VS_HDC_KO_MYELOID_DERIVED_SUPPRESSOR_CELL_COLON_TUMOR_DN	3/148	122/14380	0.131201	0.785437	0.755441	PTK6/TRIM29/OVOL1	3
GSE2706_R848_VS_LPS_2H_STIM_DC_DN	3/148	122/14380	0.131201	0.785437	0.755441	KLF4/IFFO2/FAM43A	3
WHITFIELD_CELL_CYCLE_M_G1	3/148	122/14380	0.131201	0.785437	0.755441	DYNLL1/DSP/CD24	3
GSE17721_CTRL_VS_POLYIC_4H_BMDC_UP	4/148	190/14380	0.132737	0.785437	0.755441	PTK6/IMPA2/CSTB/BICD2	4
GSE20727_CTRL_VS_ROS_INH_AND_DNFB_ALLERGEN_TREATED_DC_UP	4/148	190/14380	0.132737	0.785437	0.755441	CSTA/HK2/NLRX1/JUP	4
GSE2770_TGFB_AND_IL4_ACT_VS_ACT_CD4_TCELL_48H_UP	4/148	190/14380	0.132737	0.785437	0.755441	DYNLL1/HK2/KRT75/SERPINB2	4
GSE41176_WT_VS_TAK1_KO_ANTI_IGM_STIM_BCELL_3H_DN	4/148	190/14380	0.132737	0.785437	0.755441	IL1RN/HK2/CSTB/S100A9	4
DELACROIX_RARG_BOUND_MEF	6/148	336/14380	0.133471	0.785437	0.755441	PRSS8/IL1RN/S100A8/IFFO2/TRIM16/DUSP14	6
BLANCO_MELO_BRONCHIAL_EPITHELIAL_CELLS_INFLUENZA_A_INFECTION_UP	3/148	123/14380	0.133525	0.785437	0.755441	MACF1/RNASE7/HEPHL1	3
FAN_EMBRYONIC_CTX_ASTROCYTE_2	3/148	123/14380	0.133525	0.785437	0.755441	GJB6/MACF1/GJA1	3
GSE34156_UNTREATED_VS_24H_NOD2_LIGAND_TREATED_MONOCYTE_UP	3/148	123/14380	0.133525	0.785437	0.755441	EPB41L4B/B4GALNT3/FAM43A	3
GSE34205_RSV_VS_FLU_INF_INFANT_PBMC_UP	3/148	123/14380	0.133525	0.785437	0.755441	BNIP3L/RNF11/ADIPOR1	3
LIAN_LIPA_TARGETS_6M	2/148	62/14380	0.133693	0.785437	0.755441	CSTA/S100A9	2
MCCLUNG_COCAIN_REWARD_4WK	2/148	62/14380	0.133693	0.785437	0.755441	KLF4/SERPINB2	2
WP_PARKINUBIQUITIN_PROTEASOMAL_SYSTEM_PATHWAY	2/148	62/14380	0.133693	0.785437	0.755441	TUBA4A/TUBB2A	2
BLANCO_MELO_RESPIRATORY_SYNCYTIAL_VIRUS_INFECTION_A594_CELLS_UP	5/148	262/14380	0.133767	0.785437	0.755441	MXD1/KLK10/KLF4/HK2/FAM43A	5
GSE13485_DAY7_VS_DAY21_YF17D_VACCINE_PBMC_UP	4/148	191/14380	0.134559	0.785437	0.755441	ZNF185/NOD2/HPSE/JUP	4
DESCARTES_MAIN_FETAL_NEUROENDOCRINE_CELLS	1/148	14/14380	0.134892	0.785437	0.755441	KLK12	1
HOWLIN_CITED1_TARGETS_2_DN	1/148	14/14380	0.134892	0.785437	0.755441	MPZL2	1
KANG_AR_TARGETS_UP	1/148	14/14380	0.134892	0.785437	0.755441	TUFT1	1
KANG_GLIS3_TARGETS	1/148	14/14380	0.134892	0.785437	0.755441	RIMS3	1
KEGG_MEDICUS_REFERENCE_RELN_VLDLR_PI3K_SIGNALING_PATHWAY	1/148	14/14380	0.134892	0.785437	0.755441	RPS6KB2	1
LIM_MAMMARY_LUMINAL_PROGENITOR_DN	1/148	14/14380	0.134892	0.785437	0.755441	TRIM29	1
MINGUEZ_LIVER_CANCER_VASCULAR_INVASION_UP	1/148	14/14380	0.134892	0.785437	0.755441	CD24	1
MUELLER_COMMON_TARGETS_OF_AML_FUSIONS_UP	1/148	14/14380	0.134892	0.785437	0.755441	JUP	1
REACTOME_PTK6_REGULATES_RHO_GTPASES_RAS_GTPASE_AND_MAP_KINASES	1/148	14/14380	0.134892	0.785437	0.755441	PTK6	1
REACTOME_TP53_REGULATES_TRANSCRIPTION_OF_SEVERAL_ADDITIONAL_CELL_DEATH_GENES_WHOSE_SPECIFIC_ROLES_IN_P53_DEPENDENT_APOPTOSIS_REMAIN_UNCERTAIN	1/148	14/14380	0.134892	0.785437	0.755441	PERP	1
RORIE_TARGETS_OF_EWSR1_FLI1_FUSION_DN	1/148	14/14380	0.134892	0.785437	0.755441	CD24	1
SPIRA_SMOKERS_LUNG_CANCER_DN	1/148	14/14380	0.134892	0.785437	0.755441	DUOX1	1
VANDESLUIS_COMMD1_TARGETS_GROUP_2_UP	1/148	14/14380	0.134892	0.785437	0.755441	HK2	1
WP_ULCERATIVE_COLITIS_SIGNALING	1/148	14/14380	0.134892	0.785437	0.755441	NOD2	1
YIH_RESPONSE_TO_ARSENITE_C2	1/148	14/14380	0.134892	0.785437	0.755441	KRT6A	1
GSE6259_33D1_POS_DC_VS_BCELL_UP	3/148	124/14380	0.135864	0.78816	0.75806	KLF3/PERP/ADIPOR1	3
REACTOME_HCMV_EARLY_EVENTS	3/148	124/14380	0.135864	0.78816	0.75806	DYNLL1/TUBA4A/TUBB2A	3
GSE14908_ATOPIC_VS_NONATOPIC_PATIENT_RESTING_CD4_TCELL_UP	4/148	192/14380	0.136392	0.78816	0.75806	MXD1/PTK6/RNF11/DSC2	4
GSE17322_CD103_POS_VS_CD11B_HIGH_LUNG_DC_DN	4/148	192/14380	0.136392	0.78816	0.75806	RAB38/HK2/TMEM79/NOD2	4
GSE20715_0H_VS_48H_OZONE_TLR4_KO_LUNG_DN	4/148	192/14380	0.136392	0.78816	0.75806	ESRP2/TUFT1/GJA1/EIF6	4
GSE24634_IL4_VS_CTRL_TREATED_NAIVE_CD4_TCELL_DAY5_UP	4/148	192/14380	0.136392	0.78816	0.75806	CSTA/LYPD3/DSC2/ZNF185	4
GSE339_EX_VIVO_VS_IN_CULTURE_CD4POS_DC_UP	4/148	192/14380	0.136392	0.78816	0.75806	PRSS8/KLK8/KLF4/HK2	4
GSE3982_NEUTROPHIL_VS_CENT_MEMORY_CD4_TCELL_UP	4/148	192/14380	0.136392	0.78816	0.75806	SLPI/IMPA2/ADIPOR1/HPSE	4
NAKAMURA_TUMOR_ZONE_PERIPHERAL_VS_CENTRAL_UP	5/148	264/14380	0.136842	0.789844	0.75968	TUBA4A/TUBB2A/TUFT1/PGLYRP4/IFFO2	5
GOZGIT_ESR1_TARGETS_UP	3/148	125/14380	0.138218	0.789844	0.75968	DSC2/ECM1/KRT14	3
GSE6259_FLT3L_INDUCED_VS_WT_SPLENIC_DC_33D1_POS_DN	3/148	125/14380	0.138218	0.789844	0.75968	KLK8/IL36RN/GJA1	3
REACTOME_SIGNALING_BY_HEDGEHOG	3/148	125/14380	0.138218	0.789844	0.75968	CSNK1A1/TUBA4A/TUBB2A	3
GSE11057_CD4_CENT_MEM_VS_PBMC_UP	4/148	193/14380	0.138236	0.789844	0.75968	MAST4/HMOX2/IFFO2/TRIM16	4
GSE22601_IMMATURE_CD4_SINGLE_POSITIVE_VS_CD4_SINGLE_POSITIVE_THYMOCYTE_UP	4/148	193/14380	0.138236	0.789844	0.75968	SLCO4A1/ECM1/PKP3/BICD2	4
GSE26030_UNSTIM_VS_RESTIM_TH1_DAY15_POST_POLARIZATION_UP	4/148	193/14380	0.138236	0.789844	0.75968	KLF4/TUFT1/GJB2/JUP	4
GSE26559_TCF1_KO_VS_WT_LIN_NEG_CELL_UP	4/148	193/14380	0.138236	0.789844	0.75968	MACF1/IL1RN/CSTB/BICD2	4
GSE27434_WT_VS_DNMT1_KO_TREG_DN	4/148	193/14380	0.138236	0.789844	0.75968	CSNK1A1/IL1RN/GJA1/SERPINB2	4
GSE3039_ALPHAALPHA_CD8_TCELL_VS_B1_BCELL_UP	4/148	193/14380	0.138236	0.789844	0.75968	TGM1/RIMS3/KLK8/FAM43A	4
GSE45365_HEALTHY_VS_MCMV_INFECTION_CD8A_DC_IFNAR_KO_DN	4/148	193/14380	0.138236	0.789844	0.75968	MXD1/IL36G/DUOX1/NOD2	4
REACTOME_PROGRAMMED_CELL_DEATH	4/148	193/14380	0.138236	0.789844	0.75968	PKP1/DYNLL1/DSP/DSG3	4
HALLMARK_TNFA_SIGNALING_VIA_NFKB	4/148	194/14380	0.140089	0.793574	0.763267	MXD1/KLF4/TUBB2A/SERPINB2	4
GSE18281_PERIMEDULLARY_CORTICAL_REGION_VS_WHOLE_CORTEX_THYMUS_DN	3/148	126/14380	0.140585	0.793574	0.763267	IL36G/DEFB4A/SPRR2B	3
GSE2770_IL12_VS_TGFB_AND_IL12_TREATED_ACT_CD4_TCELL_2H_DN	3/148	126/14380	0.140585	0.793574	0.763267	PTK6/TMPRSS11D/SLC27A4	3
ICHIBA_GRAFT_VERSUS_HOST_DISEASE_35D_UP	3/148	126/14380	0.140585	0.793574	0.763267	SLPI/S100A8/S100A9	3
DESCARTES_FETAL_ADRENAL_MEGAKARYOCYTES	2/148	64/14380	0.140704	0.793574	0.763267	HPSE/C1orf116	2
FONTAINE_FOLLICULAR_THYROID_ADENOMA_DN	2/148	64/14380	0.140704	0.793574	0.763267	KLF4/ECM1	2
GSE13485_DAY3_VS_DAY21_YF17D_VACCINE_PBMC_DN	2/148	64/14380	0.140704	0.793574	0.763267	TMEM54/AMOTL1	2
REACTOME_POST_TRANSLATIONAL_MODIFICATION_SYNTHESIS_OF_GPI_ANCHORED_PROTEINS	2/148	64/14380	0.140704	0.793574	0.763267	LYPD3/LYPD5	2
SCHLESINGER_METHYLATED_DE_NOVO_IN_CANCER	2/148	64/14380	0.140704	0.793574	0.763267	KLF4/GJB2	2
WP_GLUCOCORTICOID_RECEPTOR_PATHWAY	2/148	64/14380	0.140704	0.793574	0.763267	EPB41L4B/FGFBP1	2
DAZARD_RESPONSE_TO_UV_NHEK_UP	4/148	195/14380	0.141952	0.793574	0.763267	DYNLL1/PPIF/TUBB2A/S100A9	4
GSE26727_WT_VS_KLF2_KO_LPS_STIM_MACROPHAGE_DN	4/148	195/14380	0.141952	0.793574	0.763267	DYNLL1/MACF1/CSTB/DUSP14	4
GSE12484_HEALTHY_VS_PERIDONTITIS_NEUTROPHILS_DN	3/148	127/14380	0.142966	0.793574	0.763267	KLK10/B4GALNT3/DEFB4A	3
TRAVAGLINI_LUNG_GOBLET_CELL	3/148	127/14380	0.142966	0.793574	0.763267	SLPI/KLF4/CSTB	3
ZHOU_INFLAMMATORY_RESPONSE_LPS_UP	5/148	268/14380	0.143087	0.793574	0.763267	TGM1/KLK10/KLF4/NIPAL4/SERPINB2	5
AMIT_SERUM_RESPONSE_20_MCF10A	1/148	15/14380	0.143805	0.793574	0.763267	SERPINB13	1
BILANGES_SERUM_SENSITIVE_VIA_TSC1	1/148	15/14380	0.143805	0.793574	0.763267	TUBA4A	1
BIOCARTA_LIS1_PATHWAY	1/148	15/14380	0.143805	0.793574	0.763267	DYNLL1	1
DESCARTES_MAIN_FETAL_MESOTHELIAL_CELLS	1/148	15/14380	0.143805	0.793574	0.763267	KLK10	1
FERRANDO_TAL1_NEIGHBORS	1/148	15/14380	0.143805	0.793574	0.763267	CDA	1
FINETTI_BREAST_CANCERS_KINOME_GRAY	1/148	15/14380	0.143805	0.793574	0.763267	CSNK1A1	1
GARGALOVIC_RESPONSE_TO_OXIDIZED_PHOSPHOLIPIDS_SALMON_DN	1/148	15/14380	0.143805	0.793574	0.763267	ARHGEF37	1
HATADA_METHYLATED_IN_LUNG_CANCER_DN	1/148	15/14380	0.143805	0.793574	0.763267	TRIM29	1
HOEK_PBMC_INACTIVATED_INFLUENZA_ADULT_3DY_DN	1/148	15/14380	0.143805	0.793574	0.763267	PI3	1
HOLLEMAN_ASPARAGINASE_RESISTANCE_B_ALL_DN	1/148	15/14380	0.143805	0.793574	0.763267	JUP	1
KEGG_MEDICUS_REFERENCE_FGF_FGFR_PI3K_SIGNALING_PATHWAY	1/148	15/14380	0.143805	0.793574	0.763267	RPS6KB2	1
KOHN_EMT_MESENCHYMAL	1/148	15/14380	0.143805	0.793574	0.763267	BICD2	1
LEI_HOXC8_TARGETS_DN	1/148	15/14380	0.143805	0.793574	0.763267	FAM43A	1
MURAKAMI_UV_RESPONSE_1HR_UP	1/148	15/14380	0.143805	0.793574	0.763267	KRT14	1
PID_ARF6_DOWNSTREAM_PATHWAY	1/148	15/14380	0.143805	0.793574	0.763267	PLD2	1
REACTOME_ACTIVATION_OF_SMO	1/148	15/14380	0.143805	0.793574	0.763267	CSNK1A1	1
REACTOME_FOXO_MEDIATED_TRANSCRIPTION_OF_CELL_CYCLE_GENES	1/148	15/14380	0.143805	0.793574	0.763267	KLF4	1
REACTOME_MATURATION_OF_SARS_COV_2_NUCLEOPROTEIN	1/148	15/14380	0.143805	0.793574	0.763267	CSNK1A1	1
REACTOME_SIGNALING_BY_CTNNB1_PHOSPHO_SITE_MUTANTS	1/148	15/14380	0.143805	0.793574	0.763267	CSNK1A1	1
RUAN_RESPONSE_TO_TROGLITAZONE_DN	1/148	15/14380	0.143805	0.793574	0.763267	HK2	1
WP_ATOPIC_DERMATITIS_MECHANISM_AND_THERAPIES	1/148	15/14380	0.143805	0.793574	0.763267	DEFB103A	1
WP_GLYCOSAMINOGLYCAN_DEGRADATION	1/148	15/14380	0.143805	0.793574	0.763267	HPSE	1
GSE5589_UNSTIM_VS_180MIN_LPS_STIM_MACROPHAGE_DN	4/148	196/14380	0.143825	0.793574	0.763267	IL1RN/IMPA2/HPSE/SERPINB2	4
MARSON_FOXP3_TARGETS_UP	2/148	65/14380	0.144239	0.794344	0.764008	ECM1/CD24	2
VANDESLUIS_COMMD1_TARGETS_GROUP_3_UP	2/148	65/14380	0.144239	0.794344	0.764008	PRSS8/BNIP3L	2
WANG_SMARCE1_TARGETS_DN	6/148	344/14380	0.144355	0.794344	0.764008	SLCO4A1/PPIF/S100A8/HK2/CSTB/HPSE	6
GSE3400_UNTREATED_VS_IFNB_TREATED_MEF_DN	3/148	128/14380	0.14536	0.798435	0.767943	IL36RN/TENT5B/C6orf132	3
GSE9601_UNTREATED_VS_NFKB_INHIBITOR_TREATED_HCMV_INF_MONOCYTE_UP	3/148	128/14380	0.14536	0.798435	0.767943	DSP/TUBB2A/FAM43A	3
GSE24634_IL4_VS_CTRL_TREATED_NAIVE_CD4_TCELL_DAY10_DN	4/148	197/14380	0.145708	0.798911	0.768401	IL1RN/IMPA2/ZNF185/CDA	4
GSE26030_TH1_VS_TH17_DAY15_POST_POLARIZATION_DN	4/148	197/14380	0.145708	0.798911	0.768401	SLPI/CSTB/HPSE/ARHGEF37	4
GSE17186_BLOOD_VS_CORD_BLOOD_CD21HIGH_TRANSITIONAL_BCELL_UP	4/148	198/14380	0.147601	0.806	0.775219	TUBB2A/IMPA2/TUFT1/HPSE	4
GSE29618_BCELL_VS_MDC_DN	4/148	198/14380	0.147601	0.806	0.775219	PPIF/KLF4/IMPA2/CSTB	4
KOKKINAKIS_METHIONINE_DEPRIVATION_48HR_UP	3/148	129/14380	0.147768	0.806	0.775219	MAP3K9/PERP/GJA1	3
DESCARTES_FETAL_LUNG_VISCERAL_NEURONS	2/148	66/14380	0.147793	0.806	0.775219	RIMS3/TUBB2A	2
KEGG_P53_SIGNALING_PATHWAY	2/148	66/14380	0.147793	0.806	0.775219	PERP/SERPINB5	2
REACTOME_PKR_MEDIATED_SIGNALING	2/148	66/14380	0.147793	0.806	0.775219	TUBA4A/TUBB2A	2
GSE10325_MYELOID_VS_LUPUS_MYELOID_UP	3/148	130/14380	0.150189	0.814184	0.78309	MAST4/KRT6B/SERPINB13	3
GSE36392_TYPE_2_MYELOID_VS_MAC_IL25_TREATED_LUNG_UP	3/148	130/14380	0.150189	0.814184	0.78309	CSTA/IL1RN/MALL	3
REACTOME_RHO_GTPASES_ACTIVATE_FORMINS	3/148	130/14380	0.150189	0.814184	0.78309	DYNLL1/TUBA4A/TUBB2A	3
DESCARTES_FETAL_CEREBRUM_ASTROCYTES	2/148	67/14380	0.151365	0.814184	0.78309	GJB6/GJB2	2
LANDIS_BREAST_CANCER_PROGRESSION_DN	2/148	67/14380	0.151365	0.814184	0.78309	KLF4/GJA1	2
LEIN_PONS_MARKERS	2/148	67/14380	0.151365	0.814184	0.78309	IMPA2/KLK6	2
LIN_APC_TARGETS	2/148	67/14380	0.151365	0.814184	0.78309	MPZL2/PKP3	2
SWEET_LUNG_CANCER_KRAS_UP	7/148	427/14380	0.151641	0.814184	0.78309	ELOVL1/SLPI/DSC2/GJA1/HK2/CSTB/GJB2	7
GSE34156_NOD2_LIGAND_VS_TLR1_TLR2_LIGAND_24H_TREATED_MONOCYTE_UP	3/148	131/14380	0.152622	0.814184	0.78309	EPB41L4B/B4GALNT3/FAM43A	3
GSE43863_NAIVE_VS_MEMORY_TH1_CD4_TCELL_D150_LCMV_UP	3/148	131/14380	0.152622	0.814184	0.78309	FHIP1A/RNASE7/DEFB4A	3
GSE6681_DELETED_FOXP3_VS_WT_TREG_UP	3/148	131/14380	0.152622	0.814184	0.78309	LYPD5/FHIP1A/C6orf132	3
BIOCARTA_EIF_PATHWAY	1/148	16/14380	0.152626	0.814184	0.78309	EIF6	1
DESCARTES_FETAL_CEREBRUM_OLIGODENDROCYTES	1/148	16/14380	0.152626	0.814184	0.78309	TENT5B	1
FARMER_BREAST_CANCER_CLUSTER_3	1/148	16/14380	0.152626	0.814184	0.78309	MALL	1
LEE_INTRATHYMIC_T_PROGENITOR	1/148	16/14380	0.152626	0.814184	0.78309	RIMS3	1
MASRI_RESISTANCE_TO_TAMOXIFEN_AND_AROMATASE_INHIBITORS_UP	1/148	16/14380	0.152626	0.814184	0.78309	GJA1	1
MATZUK_IMPLANTATION_AND_UTERINE	1/148	16/14380	0.152626	0.814184	0.78309	OVOL1	1
PID_BETA_CATENIN_DEG_PATHWAY	1/148	16/14380	0.152626	0.814184	0.78309	CSNK1A1	1
REACTOME_BETA_CATENIN_PHOSPHORYLATION_CASCADE	1/148	16/14380	0.152626	0.814184	0.78309	CSNK1A1	1
REACTOME_GAB1_SIGNALOSOME	1/148	16/14380	0.152626	0.814184	0.78309	EPGN	1
REACTOME_MECHANICAL_LOAD_ACTIVATES_SIGNALING_BY_PIEZO1_AND_INTEGRINS_IN_OSTEOCYTES	1/148	16/14380	0.152626	0.814184	0.78309	GJA1	1
RODRIGUES_THYROID_CARCINOMA_UP	1/148	16/14380	0.152626	0.814184	0.78309	FAM89A	1
WP_EXERCISE_AND_HYPERTROPHY_IN_SKELETAL_MUSCLE	1/148	16/14380	0.152626	0.814184	0.78309	DUSP14	1
WP_REGULATION_OF_WNT_BCATENIN_SIGNALING_BY_SMALL_MOLECULE_COMPOUNDS	1/148	16/14380	0.152626	0.814184	0.78309	CSNK1A1	1
YAO_HOXA10_TARGETS_VIA_PROGESTERONE_DN	1/148	16/14380	0.152626	0.814184	0.78309	GJA1	1
MEBARKI_HCC_PROGENITOR_WNT_UP_CTNNB1_DEPENDENT	2/148	68/14380	0.154954	0.822184	0.790785	CLIC3/PKP3	2
REACTOME_NUCLEAR_ENVELOPE_NE_REASSEMBLY	2/148	68/14380	0.154954	0.822184	0.790785	TUBA4A/TUBB2A	2
WP_NONGENOMIC_ACTIONS_OF_125DIHYDROXYVITAMIN_D3	2/148	68/14380	0.154954	0.822184	0.790785	NOD2/DEFB4A	2
GSE34156_UNTREATED_VS_24H_TLR1_TLR2_LIGAND_TREATED_MONOCYTE_UP	3/148	132/14380	0.155068	0.822184	0.790785	EPB41L4B/RPS6KB2/FAM43A	3
GSE8835_CD4_VS_CD8_TCELL_DN	3/148	132/14380	0.155068	0.822184	0.790785	IL36RN/GJA1/TMEM79	3
PID_P53_DOWNSTREAM_PATHWAY	3/148	132/14380	0.155068	0.822184	0.790785	BNIP3L/PERP/SERPINB5	3
WAMUNYOKOLI_OVARIAN_CANCER_GRADES_1_2_UP	3/148	132/14380	0.155068	0.822184	0.790785	PERP/DSC2/CD24	3
BOQUEST_STEM_CELL_DN	4/148	202/14380	0.155267	0.822525	0.791113	MAST4/SLCO4A1/MPZL2/TRIM16	4
GSE15659_NONSUPPRESSIVE_TCELL_VS_ACTIVATED_TREG_UP	3/148	133/14380	0.157527	0.832329	0.800543	CSTA/FAM83C/DUSP14	3
GSE21927_SPLEEN_VS_TUMOR_MONOCYTE_BALBC_UP	3/148	133/14380	0.157527	0.832329	0.800543	PRSS8/RAB38/TUBB2A	3
WP_EPITHELIAL_TO_MESENCHYMAL_TRANSITION_IN_COLORECTAL_CANCER	3/148	133/14380	0.157527	0.832329	0.800543	PKP1/DSP/JUP	3
BUSSLINGER_GASTRIC_G_CELLS	2/148	69/14380	0.158559	0.834894	0.80301	MAST4/DSP	2
REACTOME_ACTIVATION_OF_NMDA_RECEPTORS_AND_POSTSYNAPTIC_EVENTS	2/148	69/14380	0.158559	0.834894	0.80301	TUBA4A/TUBB2A	2
RUAN_RESPONSE_TO_TNF_DN	2/148	69/14380	0.158559	0.834894	0.80301	RNF11/HK2	2
SESTO_RESPONSE_TO_UV_C7	2/148	69/14380	0.158559	0.834894	0.80301	FGFBP1/MALL	2
GSE5589_LPS_VS_LPS_AND_IL6_STIM_IL10_KO_MACROPHAGE_45MIN_UP	3/148	134/14380	0.159997	0.838069	0.806063	HMOX2/KLK12/SLC28A3	3
GSE7460_CTRL_VS_FOXP3_OVEREXPR_TCONV_UP	3/148	134/14380	0.159997	0.838069	0.806063	TGM1/GJA1/KRT6A	3
AMIT_EGF_RESPONSE_40_MCF10A	1/148	17/14380	0.161357	0.838069	0.806063	TUFT1	1
BIOCARTA_MTA3_PATHWAY	1/148	17/14380	0.161357	0.838069	0.806063	TUBA4A	1
GARGALOVIC_RESPONSE_TO_OXIDIZED_PHOSPHOLIPIDS_GREY_UP	1/148	17/14380	0.161357	0.838069	0.806063	TRIM16	1
HOEK_PBMC_INACTIVATED_INFLUENZA_ADULT_7DY_DN	1/148	17/14380	0.161357	0.838069	0.806063	MXD1	1
IIZUKA_LIVER_CANCER_PROGRESSION_L1_G1_UP	1/148	17/14380	0.161357	0.838069	0.806063	BNIP3L	1
IVANOVA_HEMATOPOIESIS_STEM_CELL_SHORT_TERM	1/148	17/14380	0.161357	0.838069	0.806063	PKP1	1
KASLER_HDAC7_TARGETS_1_DN	1/148	17/14380	0.161357	0.838069	0.806063	HK2	1
KIM_HYPOXIA	1/148	17/14380	0.161357	0.838069	0.806063	BNIP3L	1
MAHADEVAN_IMATINIB_RESISTANCE_UP	1/148	17/14380	0.161357	0.838069	0.806063	CD24	1
MALTA_CURATED_STEMNESS_MARKERS	1/148	17/14380	0.161357	0.838069	0.806063	KLF4	1
MATZUK_SPERMATOGONIA	1/148	17/14380	0.161357	0.838069	0.806063	GJA1	1
NAKAYA_PBMC_FLUAD_MALE_AGE_14_27YO_1D_POSTBOOST_VS_0D_PREIMM_MF59_ADJUVANTED_1DY_GENES_IN_BTM_M40_AND_M53_UP	1/148	17/14380	0.161357	0.838069	0.806063	NOD2	1
PODAR_RESPONSE_TO_ADAPHOSTIN_DN	1/148	17/14380	0.161357	0.838069	0.806063	HK2	1
SMID_BREAST_CANCER_LUMINAL_A_DN	1/148	17/14380	0.161357	0.838069	0.806063	KRT16	1
DACOSTA_UV_RESPONSE_VIA_ERCC3_COMMON_UP	2/148	70/14380	0.16218	0.838776	0.806743	TUBA4A/RPS6KB2	2
GAVIN_FOXP3_TARGETS_CLUSTER_P2	2/148	70/14380	0.16218	0.838776	0.806743	DSP/GJA1	2
HUANG_GATA2_TARGETS_DN	2/148	70/14380	0.16218	0.838776	0.806743	IPPK/HK2	2
REACTOME_AURKA_ACTIVATION_BY_TPX2	2/148	70/14380	0.16218	0.838776	0.806743	DYNLL1/TUBA4A	2
REACTOME_SIGNALING_BY_FGFR	2/148	70/14380	0.16218	0.838776	0.806743	ESRP2/FGFBP1	2
GSE25123_WT_VS_PPARG_KO_MACROPHAGE_ROSIGLITAZONE_STIM_DN	3/148	135/14380	0.16248	0.838906	0.806868	BNIP3L/DSC2/RNF39	3
KIM_ALL_DISORDERS_DURATION_CORR_DN	3/148	135/14380	0.16248	0.838906	0.806868	TUBA4A/KLK6/EIF6	3
MULLIGHAN_MLL_SIGNATURE_1_UP	6/148	357/14380	0.16288	0.840261	0.808172	TOLLIP/DYNLL1/PPIF/PPARD/CSTA/IL1RN	6
AIZARANI_LIVER_C20_LSECS_3	5/148	281/14380	0.164211	0.846412	0.814088	MAST4/SLCO4A1/BNIP3L/MACF1/FAM43A	5
GSE37533_UNTREATED_VS_PIOGLIZATONE_TREATED_CD4_TCELL_FOXP3_TRASDUCED_CD4_TCELL_UP	3/148	136/14380	0.164974	0.846943	0.814598	RNF11/HR/EIF6	3
REACTOME_ION_CHANNEL_TRANSPORT	3/148	136/14380	0.164974	0.846943	0.814598	ATP10D/SCNN1G/TRPV3	3
GSE40274_IRF4_VS_FOXP3_AND_IRF4_TRANSDUCED_ACTIVATED_CD4_TCELL_DN	2/148	71/14380	0.165816	0.846943	0.814598	IL1RN/LAD1	2
RHEIN_ALL_GLUCOCORTICOID_THERAPY_UP	2/148	71/14380	0.165816	0.846943	0.814598	CSTA/S100A8	2
SAFFORD_T_LYMPHOCYTE_ANERGY	2/148	71/14380	0.165816	0.846943	0.814598	MPZL2/JUP	2
WP_NCRNAS_IN_WNT_SIGNALING_IN_HEPATOCELLULAR_CARCINOMA	2/148	71/14380	0.165816	0.846943	0.814598	CSNK1A1/KLF4	2
BOCHKIS_FOXA2_TARGETS	6/148	360/14380	0.167295	0.846943	0.814598	MXD1/ESRP2/KLF3/PLD2/MPZL2/FAM43A	6
TRAVAGLINI_LUNG_ALVEOLAR_EPITHELIAL_TYPE_1_CELL	6/148	360/14380	0.167295	0.846943	0.814598	PRSS8/TUBA4A/GJA1/ANKRD29/CLIC3/TRIM16	6
GSE21927_SPLENIC_C26GM_TUMOROUS_VS_4T1_TUMOR_MONOCYTES_UP	3/148	137/14380	0.167479	0.846943	0.814598	PI3/NOD2/C1orf116	3
LIU_PROSTATE_CANCER_DN	7/148	440/14380	0.168624	0.846943	0.814598	TUBA4A/EHF/TRIM29/DUOX1/MPZL2/GJA1/KRT14	7
ZHOU_INFLAMMATORY_RESPONSE_FIMA_UP	6/148	361/14380	0.168779	0.846943	0.814598	PKP1/FHIP1A/NIPAL4/GPR15LG/SERPINB2/KRT6A	6
BLANCO_MELO_BRONCHIAL_EPITHELIAL_CELLS_INFLUENZA_A_INFECTION_DN	2/148	72/14380	0.169466	0.846943	0.814598	ECM1/GRHL3	2
BROWNE_HCMV_INFECTION_16HR_DN	2/148	72/14380	0.169466	0.846943	0.814598	MACF1/GJA1	2
GHANDHI_BYSTANDER_IRRADIATION_UP	2/148	72/14380	0.169466	0.846943	0.814598	EPB41L4B/SERPINB2	2
KOKKINAKIS_METHIONINE_DEPRIVATION_96HR_DN	2/148	72/14380	0.169466	0.846943	0.814598	MAP3K9/CDA	2
BYSTRYKH_HEMATOPOIESIS_STEM_CELL_AND_BRAIN_QTL_TRANS	3/148	138/14380	0.169996	0.846943	0.814598	EPB41L4B/HMOX2/PLD2	3
GSE16450_CTRL_VS_IFNA_12H_STIM_IMMATURE_NEURON_CELL_LINE_DN	3/148	138/14380	0.169996	0.846943	0.814598	TGM1/PERP/SDCBP2	3
GSE37605_TREG_VS_TCONV_C57BL6_FOXP3_IRES_GFP_DN	3/148	138/14380	0.169996	0.846943	0.814598	TUBB2A/SCNN1G/RPS6KB2	3
GSE40274_CTRL_VS_GATA1_TRANSDUCED_ACTIVATED_CD4_TCELL_DN	3/148	138/14380	0.169996	0.846943	0.814598	MXD1/CSTB/EIF6	3
TSAI_RESPONSE_TO_IONIZING_RADIATION	3/148	138/14380	0.169996	0.846943	0.814598	KLF4/S100A8/KRT14	3
BIOCARTA_ARENRF2_PATHWAY	1/148	18/14380	0.169999	0.846943	0.814598	HMOX2	1
BIOCARTA_GSK3_PATHWAY	1/148	18/14380	0.169999	0.846943	0.814598	GJA1	1
BRAUNE_GEIST_20_GENE_NOTCH_SIG_BREAST_CANCER	1/148	18/14380	0.169999	0.846943	0.814598	KRT14	1
CARRILLOREIXACH_HEPATOBLASTOMA_VS_NORMAL_HYPERMETHYLATED_AND_DN	1/148	18/14380	0.169999	0.846943	0.814598	ESRP2	1
DESCARTES_FETAL_STOMACH_MESOTHELIAL_CELLS	1/148	18/14380	0.169999	0.846943	0.814598	TGM1	1
DURANTE_ADULT_OLFACTORY_NEUROEPITHELIUM_RESPIRATORY_SECRETORY_CELLS	1/148	18/14380	0.169999	0.846943	0.814598	CD24	1
FARMER_BREAST_CANCER_CLUSTER_7	1/148	18/14380	0.169999	0.846943	0.814598	ESRP2	1
FRANCO_BLOOD_SANOFI_PASTEUR_SA_INACTIVATED_INFLUENZA_VACCINE_CORRELATED_WITH_ANTIBODY_RESPONSE_AGE_18_40YO_3DY_POSITIVE	1/148	18/14380	0.169999	0.846943	0.814598	JUP	1
GARCIA_PINERES_PBMC_HPV_16_L1_VLP_AGE_18_25YO_12MO_CORRELATED_WITH_ANTIBODY_RESPONSE_POSITIVE	1/148	18/14380	0.169999	0.846943	0.814598	IL1RN	1
GARCIA_PINERES_PBMC_HPV_16_L1_VLP_AGE_18_25YO_7MO_CORRELATED_WITH_ANTIBODY_RESPONSE_POSITIVE	1/148	18/14380	0.169999	0.846943	0.814598	IL1RN	1
KEGG_GLYCOSAMINOGLYCAN_DEGRADATION	1/148	18/14380	0.169999	0.846943	0.814598	HPSE	1
LANDEMAINE_LUNG_METASTASIS	1/148	18/14380	0.169999	0.846943	0.814598	DSC2	1
MATZUK_MALE_REPRODUCTION_SERTOLI	1/148	18/14380	0.169999	0.846943	0.814598	GJA1	1
MURATA_VIRULENCE_OF_H_PILORI	1/148	18/14380	0.169999	0.846943	0.814598	S100A9	1
NAM_FXYD5_TARGETS_DN	1/148	18/14380	0.169999	0.846943	0.814598	RNF11	1
ONDER_CDH1_TARGETS_3_UP	1/148	18/14380	0.169999	0.846943	0.814598	S100A8	1
REACTOME_REGULATION_OF_NF_KAPPA_B_SIGNALING	1/148	18/14380	0.169999	0.846943	0.814598	NLRX1	1
SMID_BREAST_CANCER_RELAPSE_IN_LUNG_UP	1/148	18/14380	0.169999	0.846943	0.814598	KLK6	1
SOBOLEV_PBMC_PANDEMRIX_AGE_18_64YO_1DY_UP	1/148	18/14380	0.169999	0.846943	0.814598	NOD2	1
WATANABE_ULCERATIVE_COLITIS_WITH_CANCER_UP	1/148	18/14380	0.169999	0.846943	0.814598	FHIP1A	1
WU_ALZHEIMER_DISEASE_DN	1/148	18/14380	0.169999	0.846943	0.814598	DEFB4A	1
DUTERTRE_ESTRADIOL_RESPONSE_6HR_UP	4/148	210/14380	0.171034	0.851405	0.81889	PPIF/MACF1/ZNF185/HR	4
GSE15659_NAIVE_CD4_TCELL_VS_ACTIVATED_TREG_UP	3/148	139/14380	0.172524	0.856034	0.823342	CSTA/ECM1/DUSP14	3
GSE2706_LPS_VS_R848_AND_LPS_8H_STIM_DC_DN	3/148	139/14380	0.172524	0.856034	0.823342	CNFN/PERP/IL36G	3
GSE45365_NK_CELL_VS_CD8_TCELL_UP	3/148	139/14380	0.172524	0.856034	0.823342	SLPI/SDCBP2/FGFBP1	3
GSE9509_10MIN_VS_30MIN_LPS_AND_IL10_STIM_IL10_KO_MACROPHAGE_DN	3/148	139/14380	0.172524	0.856034	0.823342	PPARD/GJA1/HK2	3
ZHANG_FH_DEFICIENT_RCC_TUMOR_VS_NORMAL_DN	2/148	73/14380	0.17313	0.858342	0.825562	TENT5B/RNF223	2
HELLER_HDAC_TARGETS_UP	5/148	287/14380	0.174362	0.863022	0.830063	PPARD/TUBB2A/TUFT1/HPSE/JUP	5
BLANCO_MELO_MERS_COV_INFECTION_MCR5_CELLS_UP	4/148	212/14380	0.175061	0.863022	0.830063	MXD1/TENT5B/TRPV3/SLC28A3	4
CHIARADONNA_NEOPLASTIC_TRANSFORMATION_KRAS_DN	3/148	140/14380	0.175063	0.863022	0.830063	SLPI/TUBB2A/JUP	3
GSE26488_CTRL_VS_PEPTIDE_INJECTION_HDAC7_DELTAP_TG_OT2_THYMOCYTE_UP	3/148	140/14380	0.175063	0.863022	0.830063	DSP/FGFBP1/KLK6	3
GSE37301_CD4_TCELL_VS_GRANULOCYTE_MONOCYTE_PROGENITOR_UP	3/148	140/14380	0.175063	0.863022	0.830063	ZBTB7B/JUP/KRT16	3
REACTOME_ER_TO_GOLGI_ANTEROGRADE_TRANSPORT	3/148	140/14380	0.175063	0.863022	0.830063	DYNLL1/TUBA4A/TUBB2A	3
TRAVAGLINI_LUNG_LIPOFIBROBLAST_CELL	3/148	140/14380	0.175063	0.863022	0.830063	KLF4/GJA1/HK2	3
CREIGHTON_ENDOCRINE_THERAPY_RESISTANCE_5	7/148	445/14380	0.175373	0.863855	0.830864	EPN3/EPB41L4B/PTK6/KLF3/RNF11/MPZL2/ARHGEF37	7
MIKKELSEN_ES_ICP_WITH_H3K4ME3_AND_H3K27ME3	2/148	74/14380	0.176807	0.865551	0.832496	EPN3/EVPL	2
MORI_SMALL_PRE_BII_LYMPHOCYTE_DN	2/148	74/14380	0.176807	0.865551	0.832496	TUBA4A/S100A9	2
GSE17974_IL4_AND_ANTI_IL12_VS_UNTREATED_72H_ACT_CD4_TCELL_UP	3/148	141/14380	0.177612	0.865551	0.832496	IL1RN/TRIM29/IFFO2	3
GSE21927_SPLEEN_VS_4T1_TUMOR_MONOCYTE_BALBC_UP	3/148	141/14380	0.177612	0.865551	0.832496	RIMS3/SLC27A4/NOD2	3
GSE27786_LIN_NEG_VS_ERYTHROBLAST_DN	3/148	141/14380	0.177612	0.865551	0.832496	EPN3/DUOX1/RNF39	3
LANDIS_ERBB2_BREAST_TUMORS_324_DN	3/148	141/14380	0.177612	0.865551	0.832496	KLF4/GJA1/GJB2	3
SCHAEFFER_PROSTATE_DEVELOPMENT_6HR_UP	3/148	141/14380	0.177612	0.865551	0.832496	CSTA/RNF11/ZNF185	3
BARRIER_COLON_CANCER_RECURRENCE_DN	1/148	19/14380	0.178552	0.865551	0.832496	CD24	1
DING_LUNG_CANCER_BY_MUTATION_RATE	1/148	19/14380	0.178552	0.865551	0.832496	MAST4	1
DUNNE_TARGETS_OF_AML1_MTG8_FUSION_DN	1/148	19/14380	0.178552	0.865551	0.832496	ECM1	1
FOURNIER_ACINAR_DEVELOPMENT_EARLY_UP	1/148	19/14380	0.178552	0.865551	0.832496	BNIP3L	1
GAJATE_RESPONSE_TO_TRABECTEDIN_DN	1/148	19/14380	0.178552	0.865551	0.832496	TRIM16	1
GARCIA_PINERES_PBMC_HPV_16_L1_VLP_AGE_18_25YO_12MO_CORRELATED_WITH_ANTIBODY_RESPONSE_NEGATIVE	1/148	19/14380	0.178552	0.865551	0.832496	IMPA2	1
KEGG_MEDICUS_REFERENCE_PP2A_AKT_SIGNALING_PATHWAY	1/148	19/14380	0.178552	0.865551	0.832496	PPP2R2C	1
LI_ESTROGENE_META_E2_RESPONSE_DN	1/148	19/14380	0.178552	0.865551	0.832496	GRHL3	1
PID_ARF_3PATHWAY	1/148	19/14380	0.178552	0.865551	0.832496	PLD2	1
REACTOME_RA_BIOSYNTHESIS_PATHWAY	1/148	19/14380	0.178552	0.865551	0.832496	SDR16C5	1
TRAVAGLINI_LUNG_MYELOID_DENDRITIC_TYPE_1_CELL	1/148	19/14380	0.178552	0.865551	0.832496	KLF4	1
WALLACE_PROSTATE_CANCER_UP	1/148	19/14380	0.178552	0.865551	0.832496	PRSS8	1
WOTTON_RUNX_TARGETS_UP	1/148	19/14380	0.178552	0.865551	0.832496	GPR15LG	1
GSE10094_LCMV_VS_LISTERIA_IND_EFF_CD4_TCELL_DN	3/148	142/14380	0.180172	0.870828	0.837572	PKP1/S100A8/CALML3	3
GSE21670_STAT3_KO_VS_WT_CD4_TCELL_TGFB_TREATED_DN	3/148	142/14380	0.180172	0.870828	0.837572	MAP3K9/SLCO4A1/IL36G	3
FLETCHER_PBMC_BCG_10W_INFANT_PPD_STIMULATED_VS_UNSTIMULATED_10W_UP	2/148	75/14380	0.180496	0.870828	0.837572	IL36G/SERPINB2	2
GSE9946_IMMATURE_VS_MATURE_STIMULATORY_DC_DN	2/148	75/14380	0.180496	0.870828	0.837572	S100A8/KRT16	2
REACTOME_STIMULI_SENSING_CHANNELS	2/148	75/14380	0.180496	0.870828	0.837572	SCNN1G/TRPV3	2
STAMBOLSKY_RESPONSE_TO_VITAMIN_D3_UP	2/148	75/14380	0.180496	0.870828	0.837572	S100A7/KLK6	2
LI_INDUCED_T_TO_NATURAL_KILLER_UP	5/148	291/14380	0.181262	0.873835	0.840463	ELOVL1/KLK8/HK2/CSTB/PKP3	5
GSE16385_ROSIGLITAZONE_IL4_VS_IFNG_TNF_STIM_MACROPHAGE_DN	3/148	143/14380	0.182741	0.876819	0.843333	PRSS8/GJA1/RNF39	3
GSE21927_EL4_VS_MCA203_TUMOR_MONOCYTES_DN	3/148	143/14380	0.182741	0.876819	0.843333	TUFT1/EVPL/KRT16	3
GSE29949_CD8_POS_DC_SPLEEN_VS_DC_BRAIN_DN	3/148	143/14380	0.182741	0.876819	0.843333	MAP3K9/KLF4/SPRR1A	3
GRAESSMANN_APOPTOSIS_BY_SERUM_DEPRIVATION_DN	4/148	216/14380	0.183213	0.876819	0.843333	PKP1/EPB41L4B/KRT14/KLK9	4
JACKSON_DNMT1_TARGETS_UP	2/148	76/14380	0.184197	0.876819	0.843333	SLPI/KLF4	2
QUINTENS_EMBRYONIC_BRAIN_RESPONSE_TO_IR	2/148	76/14380	0.184197	0.876819	0.843333	GRHL3/ZBTB7B	2
TRAVAGLINI_LUNG_BRONCHIAL_VESSEL_1_CELL	4/148	217/14380	0.185271	0.876819	0.843333	MPZL2/GJA1/CDA/FAM43A	4
BROWN_MYELOID_CELL_DEVELOPMENT_UP	3/148	144/14380	0.185321	0.876819	0.843333	MXD1/CSTA/IL1RN	3
HE_LIM_SUN_FETAL_LUNG_C0_MESENCHYMAL_3_CELL	3/148	144/14380	0.185321	0.876819	0.843333	TMEM54/GJA1/CD24	3
BIOCARTA_NUCLEARRS_PATHWAY	1/148	20/14380	0.187017	0.876819	0.843333	PPARD	1
BIOCARTA_WNT_PATHWAY	1/148	20/14380	0.187017	0.876819	0.843333	PPARD	1
DESCARTES_FETAL_HEART_ENDOCARDIAL_CELLS	1/148	20/14380	0.187017	0.876819	0.843333	MPZL2	1
GAVIN_PDE3B_TARGETS	1/148	20/14380	0.187017	0.876819	0.843333	HMOX2	1
IKEDA_MIR30_TARGETS_DN	1/148	20/14380	0.187017	0.876819	0.843333	GJA1	1
KEGG_GALACTOSE_METABOLISM	1/148	20/14380	0.187017	0.876819	0.843333	HK2	1
LANDIS_ERBB2_BREAST_TUMORS_65_UP	1/148	20/14380	0.187017	0.876819	0.843333	PERP	1
MEBARKI_HCC_PROGENITOR_WNT_UP_CTNNB1_INDEPENDENT	1/148	20/14380	0.187017	0.876819	0.843333	PPP2R2C	1
PID_ECADHERIN_KERATINOCYTE_PATHWAY	1/148	20/14380	0.187017	0.876819	0.843333	JUP	1
REACTOME_AZATHIOPRINE_ADME	1/148	20/14380	0.187017	0.876819	0.843333	SLC28A3	1
REACTOME_SIGNALING_BY_HIPPO	1/148	20/14380	0.187017	0.876819	0.843333	AMOTL1	1
REACTOME_SYNTHESIS_OF_VERY_LONG_CHAIN_FATTY_ACYL_COAS	1/148	20/14380	0.187017	0.876819	0.843333	ELOVL1	1
REACTOME_TP53_REGULATES_TRANSCRIPTION_OF_GENES_INVOLVED_IN_CYTOCHROME_C_RELEASE	1/148	20/14380	0.187017	0.876819	0.843333	BNIP3L	1
REACTOME_TRANSCRIPTIONAL_REGULATION_OF_PLURIPOTENT_STEM_CELLS	1/148	20/14380	0.187017	0.876819	0.843333	KLF4	1
REACTOME_TRP_CHANNELS	1/148	20/14380	0.187017	0.876819	0.843333	TRPV3	1
SESTO_RESPONSE_TO_UV_C4	1/148	20/14380	0.187017	0.876819	0.843333	IVL	1
SU_PLACENTA	1/148	20/14380	0.187017	0.876819	0.843333	SERPINB2	1
UNTERMAN_IPF_VS_CTRL_MONOCYTE_DN	1/148	20/14380	0.187017	0.876819	0.843333	KLF4	1
WANG_LSD1_TARGETS_DN	1/148	20/14380	0.187017	0.876819	0.843333	RIMS3	1
WP_NUCLEAR_RECEPTORS_IN_LIPID_METABOLISM_AND_TOXICITY	1/148	20/14380	0.187017	0.876819	0.843333	PPARD	1
WP_STING_PATHWAY_IN_KAWASAKILIKE_DISEASE_AND_COVID19	1/148	20/14380	0.187017	0.876819	0.843333	NLRX1	1
YANG_BREAST_CANCER_ESR1_BULK_DN	1/148	20/14380	0.187017	0.876819	0.843333	LAD1	1
LINDGREN_BLADDER_CANCER_CLUSTER_3_DN	4/148	218/14380	0.187336	0.876819	0.843333	MAST4/MPZL2/LAD1/KRT14	4
ACEVEDO_LIVER_CANCER_WITH_H3K9ME3_UP	2/148	77/14380	0.187909	0.876819	0.843333	AMOTL1/SPRR1A	2
BAELDE_DIABETIC_NEPHROPATHY_UP	2/148	77/14380	0.187909	0.876819	0.843333	IMPA2/CD24	2
DESCARTES_FETAL_SPLEEN_MEGAKARYOCYTES	2/148	77/14380	0.187909	0.876819	0.843333	TMEM40/HPSE	2
DURANTE_ADULT_OLFACTORY_NEUROEPITHELIUM_FIBROBLASTS_STROMAL_CELLS	2/148	77/14380	0.187909	0.876819	0.843333	ECM1/GJA1	2
GSE12484_HEALTHY_VS_PERIDONTITIS_NEUTROPHILS_UP	2/148	77/14380	0.187909	0.876819	0.843333	IL36RN/CLIC3	2
HARRIS_HYPOXIA	2/148	77/14380	0.187909	0.876819	0.843333	BNIP3L/HK2	2
MALONEY_RESPONSE_TO_17AAG_DN	2/148	77/14380	0.187909	0.876819	0.843333	DYNLL1/GJA1	2
SAKAI_TUMOR_INFILTRATING_MONOCYTES_DN	2/148	77/14380	0.187909	0.876819	0.843333	PPP2R2C/MACF1	2
GSE13547_WT_VS_ZFX_KO_BCELL_UP	3/148	145/14380	0.18791	0.876819	0.843333	KLF3/SLPI/S100A9	3
GSE29164_DAY3_VS_DAY7_CD8_TCELL_AND_IL12_TREATED_MELANOMA_DN	3/148	145/14380	0.18791	0.876819	0.843333	TUFT1/JUP/SERPINB2	3
GSE16450_CTRL_VS_IFNA_12H_STIM_MATURE_NEURON_CELL_LINE_UP	3/148	146/14380	0.190509	0.883412	0.849675	LYPD3/MPZL2/IFFO2	3
GSE16450_IMMATURE_VS_MATURE_NEURON_CELL_LINE_6H_IFNA_STIM_DN	3/148	146/14380	0.190509	0.883412	0.849675	EPB41L4B/ZBTB7B/RPS6KB2	3
GSE17974_0H_VS_0.5H_IN_VITRO_ACT_CD4_TCELL_DN	3/148	146/14380	0.190509	0.883412	0.849675	GJA1/KLK6/KRT14	3
GSE2585_CD80_HIGH_VS_LOW_AIRE_KO_MTEC_DN	3/148	146/14380	0.190509	0.883412	0.849675	MAST4/IMPA2/TMEM79	3
GSE29618_LAIV_VS_TIV_FLU_VACCINE_DAY7_MDC_DN	3/148	146/14380	0.190509	0.883412	0.849675	ATP10D/PGLYRP4/JUP	3
GSE32423_MEMORY_VS_NAIVE_CD8_TCELL_IL7_IL4_UP	3/148	146/14380	0.190509	0.883412	0.849675	RIMS3/SDCBP2/SPRR2A	3
GSE37301_LYMPHOID_PRIMED_MPP_VS_PRO_BCELL_DN	3/148	146/14380	0.190509	0.883412	0.849675	PRSS8/SLPI/EHF	3
REACTOME_AUTOPHAGY	3/148	146/14380	0.190509	0.883412	0.849675	DYNLL1/TUBA4A/TUBB2A	3
DESCARTES_FETAL_CEREBELLUM_VASCULAR_ENDOTHELIAL_CELLS	7/148	456/14380	0.190625	0.883412	0.849675	EPN3/DSP/LYPD3/KLF4/ECM1/CDA/FAM43A	7
GSE13485_CTRL_VS_DAY21_YF17D_VACCINE_PBMC_DN	2/148	78/14380	0.191631	0.883624	0.849879	MAP3K9/TMEM79	2
KONIGORSKI_INCREASED_SUBCUTANEOUS_ADIPOSE_TISSUE_TOTAL_RATIO_UP	2/148	78/14380	0.191631	0.883624	0.849879	BNIP3L/FAM89A	2
TAVAZOIE_METASTASIS	2/148	78/14380	0.191631	0.883624	0.849879	SERPINB2/CD24	2
GSE1566_WT_VS_EZH2_KO_LN_TCELL_DN	3/148	147/14380	0.193117	0.883624	0.849879	RIMS3/SLC10A6/PGLYRP4	3
GSE32533_WT_VS_MIR17_OVEREXPRESS_ACT_CD4_TCELL_DN	3/148	147/14380	0.193117	0.883624	0.849879	LAD1/FHIP1A/ARHGEF37	3
GSE46242_CTRL_VS_EGR2_DELETED_TH1_CD4_TCELL_DN	3/148	147/14380	0.193117	0.883624	0.849879	S100A8/FAM89A/KRT6B	3
LANDIS_ERBB2_BREAST_TUMORS_324_UP	3/148	147/14380	0.193117	0.883624	0.849879	PERP/EHF/TUFT1	3
REACTOME_HCMV_INFECTION	3/148	147/14380	0.193117	0.883624	0.849879	DYNLL1/TUBA4A/TUBB2A	3
FAN_EMBRYONIC_CTX_BIG_GROUPS_CAJAL_RETZIUS	6/148	378/14380	0.194817	0.883624	0.849879	MAST4/TOLLIP/PKP1/PERP/TUBA4A/ANKRD29	6
REACTOME_RECRUITMENT_OF_MITOTIC_CENTROSOME_PROTEINS_AND_COMPLEXES	2/148	79/14380	0.195363	0.883624	0.849879	DYNLL1/TUBA4A	2
WP_CELL_LINEAGE_MAP_FOR_NEURONAL_DIFFERENTIATION	2/148	79/14380	0.195363	0.883624	0.849879	KLF4/CD24	2
AMIT_EGF_RESPONSE_240_MCF10A	1/148	21/14380	0.195396	0.883624	0.849879	TUBB2A	1
CHIBA_RESPONSE_TO_TSA_DN	1/148	21/14380	0.195396	0.883624	0.849879	DSP	1
CUI_DEVELOPING_HEART_RIGHT_VENTRICULAR_CARDIOMYOCYTE	1/148	21/14380	0.195396	0.883624	0.849879	CD24	1
GESERICK_TERT_TARGETS_DN	1/148	21/14380	0.195396	0.883624	0.849879	KLF4	1
KANG_CISPLATIN_RESISTANCE_UP	1/148	21/14380	0.195396	0.883624	0.849879	JUP	1
KORKOLA_CORRELATED_WITH_POU5F1	1/148	21/14380	0.195396	0.883624	0.849879	TENT5B	1
LI_CISPLATIN_RESISTANCE_UP	1/148	21/14380	0.195396	0.883624	0.849879	GJA1	1
REACTOME_METABOLISM_OF_PORPHYRINS	1/148	21/14380	0.195396	0.883624	0.849879	HMOX2	1
REACTOME_NUCLEOTIDE_SALVAGE	1/148	21/14380	0.195396	0.883624	0.849879	CDA	1
RICHERT_PBMC_HIV_LIPO_5_AGE_37_48YO_STIMULATED_VS_UNSTIMULATED_14W_TOP_FUNCTIONAL_NETWORK_UP	1/148	21/14380	0.195396	0.883624	0.849879	IL36G	1
VERRECCHIA_RESPONSE_TO_TGFB1_C2	1/148	21/14380	0.195396	0.883624	0.849879	JUP	1
WILLERT_WNT_SIGNALING	1/148	21/14380	0.195396	0.883624	0.849879	GJA1	1
WILLIAMS_ESR1_TARGETS_UP	1/148	21/14380	0.195396	0.883624	0.849879	TUBA4A	1
WP_1Q211_COPY_NUMBER_VARIATION_SYNDROME	1/148	21/14380	0.195396	0.883624	0.849879	GJA1	1
WP_IL1_AND_MEGAKARYOCYTES_IN_OBESITY	1/148	21/14380	0.195396	0.883624	0.849879	S100A9	1
WP_THYROXINE_THYROID_HORMONE_PRODUCTION	1/148	21/14380	0.195396	0.883624	0.849879	DUOX1	1
DESCARTES_FETAL_KIDNEY_MYELOID_CELLS	3/148	148/14380	0.195734	0.883624	0.849879	CSTA/S100A8/NOD2	3
GSE13411_SWITCHED_MEMORY_BCELL_VS_PLASMA_CELL_DN	3/148	148/14380	0.195734	0.883624	0.849879	GJA1/OVOL1/PKP3	3
GSE22886_NAIVE_CD4_TCELL_VS_MEMORY_TCELL_UP	3/148	148/14380	0.195734	0.883624	0.849879	MACF1/FGFBP1/CRCT1	3
GSE39820_IL1B_IL6_VS_IL1B_IL6_IL23A_TREATED_CD4_TCELL_UP	3/148	148/14380	0.195734	0.883624	0.849879	DSP/MPZL2/GJA1	3
GSE40274_CTRL_VS_IRF4_TRANSDUCED_ACTIVATED_CD4_TCELL_UP	3/148	148/14380	0.195734	0.883624	0.849879	ELOVL1/SLPI/SLC27A4	3
GSE43863_TH1_VS_LY6C_INT_CXCR5POS_MEMORY_CD4_TCELL_DN	3/148	148/14380	0.195734	0.883624	0.849879	TGM1/PLD2/GJB2	3
GSE43863_TH1_VS_TFH_EFFECTOR_CD4_TCELL_UP	3/148	148/14380	0.195734	0.883624	0.849879	HPSE/KRT14/SPRR2A	3
IWANAGA_CARCINOGENESIS_BY_KRAS_UP	3/148	148/14380	0.195734	0.883624	0.849879	CSNK1A1/GJA1/FAM83G	3
REACTOME_RHO_GTPASE_EFFECTORS	5/148	300/14380	0.197151	0.884414	0.850638	DYNLL1/TUBA4A/TUBB2A/S100A8/S100A9	5
GSE15733_BM_VS_SPLEEN_MEMORY_CD4_TCELL_UP	3/148	149/14380	0.19836	0.884414	0.850638	MXD1/DSP/S100A8	3
GSE17721_POLYIC_VS_PAM3CSK4_0.5H_BMDC_UP	3/148	149/14380	0.19836	0.884414	0.850638	KLK6/CLIC3/C6orf132	3
GSE7509_UNSTIM_VS_FCGRIIB_STIM_DC_UP	3/148	149/14380	0.19836	0.884414	0.850638	AMOTL1/SLC27A4/KRT16	3
FARMER_BREAST_CANCER_APOCRINE_VS_BASAL	5/148	301/14380	0.198946	0.884414	0.850638	PKP1/PTK6/KRT6B/KRT16/KRT6A	5
BIOCARTA_MAPK_PATHWAY	2/148	80/14380	0.199105	0.884414	0.850638	MAP3K9/RPS6KB2	2
NGUYEN_NOTCH1_TARGETS_DN	2/148	80/14380	0.199105	0.884414	0.850638	PPIF/KLF4	2
CHIANG_LIVER_CANCER_SUBCLASS_CTNNB1_DN	3/148	150/14380	0.200994	0.884414	0.850638	SLPI/CDA/CD24	3
GSE12198_LOW_IL2_STIM_NK_CELL_VS_HIGH_IL2_STIM_NK_CELL_DN	3/148	150/14380	0.200994	0.884414	0.850638	TMPRSS11D/ZBTB7B/DUSP14	3
GSE16385_IFNG_TNF_VS_IL4_STIM_MACROPHAGE_ROSIGLITAZONE_TREATED_UP	3/148	150/14380	0.200994	0.884414	0.850638	TMEM54/CLIC3/KRT6A	3
GSE24492_LYVE_NEG_VS_POS_MACROPHAGE_DN	3/148	150/14380	0.200994	0.884414	0.850638	TMEM54/SDCBP2/HK2	3
BURTON_ADIPOGENESIS_9	2/148	81/14380	0.202855	0.884414	0.850638	KLF4/JUP	2
HOOI_ST7_TARGETS_UP	2/148	81/14380	0.202855	0.884414	0.850638	PI3/CDA	2
MATSUMIYA_PBMC_MODIFIED_VACCINIA_ANKARA_VACCINE_AGE_18_55YO_VACCINATED_VS_CONTROL_TREATED_IN_VITRO_WITH_MVA85A_6HR_UP	2/148	81/14380	0.202855	0.884414	0.850638	IL1RN/KLF4	2
ZHU_CMV_24_HR_UP	2/148	81/14380	0.202855	0.884414	0.850638	TUBA4A/TUBB2A	2
GSE10325_BCELL_VS_LUPUS_BCELL_UP	3/148	151/14380	0.203637	0.884414	0.850638	TGM1/DSP/KRT6B	3
GSE37301_COMMON_LYMPHOID_PROGENITOR_VS_RAG2_KO_NK_CELL_UP	3/148	151/14380	0.203637	0.884414	0.850638	TRIM29/SPRR1B/SPRR1A	3
GSE3982_NKCELL_VS_TH1_UP	3/148	151/14380	0.203637	0.884414	0.850638	KLF4/S100A7/ZNF185	3
GSE46606_DAY1_VS_DAY3_CD40L_IL2_IL5_STIMULATED_IRF4_KO_BCELL_UP	3/148	151/14380	0.203637	0.884414	0.850638	ELOVL1/CALML3/KRT14	3
CHEOK_RESPONSE_TO_HD_MTX_DN	1/148	22/14380	0.203689	0.884414	0.850638	BNIP3L	1
FOURNIER_ACINAR_DEVELOPMENT_LATE_DN	1/148	22/14380	0.203689	0.884414	0.850638	FGFBP1	1
GAZIN_EPIGENETIC_SILENCING_BY_KRAS	1/148	22/14380	0.203689	0.884414	0.850638	MAP3K9	1
GOLUB_ALL_VS_AML_DN	1/148	22/14380	0.203689	0.884414	0.850638	PPIF	1
HASLINGER_B_CLL_WITH_17P13_DELETION	1/148	22/14380	0.203689	0.884414	0.850638	PLD2	1
HEIDENBLAD_AMPLICON_12P11_12_DN	1/148	22/14380	0.203689	0.884414	0.850638	C1orf116	1
HU_FETAL_RETINA_HORIZONTAL	1/148	22/14380	0.203689	0.884414	0.850638	CD24	1
JI_METASTASIS_REPRESSED_BY_STK11	1/148	22/14380	0.203689	0.884414	0.850638	CD24	1
KEGG_MEDICUS_REFERENCE_CD80_CD86_CTLA4_PP2A_SIGNALING_PATHWAY	1/148	22/14380	0.203689	0.884414	0.850638	PPP2R2C	1
MARIADASON_RESPONSE_TO_CURCUMIN_SULINDAC_5	1/148	22/14380	0.203689	0.884414	0.850638	LAD1	1
NABA_MATRISOME_POORLY_METASTATIC_BREAST_CANCER	1/148	22/14380	0.203689	0.884414	0.850638	S100A8	1
NEWMAN_ERCC6_TARGETS_UP	1/148	22/14380	0.203689	0.884414	0.850638	CSTA	1
PID_NFKAPPAB_CANONICAL_PATHWAY	1/148	22/14380	0.203689	0.884414	0.850638	NOD2	1
PLASARI_NFIC_TARGETS_BASAL_UP	1/148	22/14380	0.203689	0.884414	0.850638	PERP	1
REACTOME_HS_GAG_DEGRADATION	1/148	22/14380	0.203689	0.884414	0.850638	HPSE	1
REACTOME_JNK_C_JUN_KINASES_PHOSPHORYLATION_AND_ACTIVATION_MEDIATED_BY_ACTIVATED_HUMAN_TAK1	1/148	22/14380	0.203689	0.884414	0.850638	NOD2	1
TOMIDA_METASTASIS_UP	1/148	22/14380	0.203689	0.884414	0.850638	TUBA4A	1
VANDESLUIS_COMMD1_TARGETS_GROUP_3_DN	1/148	22/14380	0.203689	0.884414	0.850638	TUBB2A	1
WESTON_VEGFA_TARGETS_12HR	1/148	22/14380	0.203689	0.884414	0.850638	FGFBP1	1
WP_DIFFERENTIATION_OF_WHITE_AND_BROWN_ADIPOCYTE	1/148	22/14380	0.203689	0.884414	0.850638	MPZL2	1
WP_EICOSANOID_METABOLISM_VIA_LIPOOXYGENASES_LOX	1/148	22/14380	0.203689	0.884414	0.850638	PPARD	1
MANNO_MIDBRAIN_NEUROTYPES_HDA2	5/148	305/14380	0.206182	0.884414	0.850638	EPB41L4B/RIMS3/TUBB2A/JUP/CD24	5
GSE15659_NAIVE_CD4_TCELL_VS_NONSUPPRESSIVE_TCELL_DN	3/148	152/14380	0.206288	0.884414	0.850638	SCNN1G/RPS6KB2/TRIM16	3
GSE3920_UNTREATED_VS_IFNA_TREATED_FIBROBLAST_UP	3/148	152/14380	0.206288	0.884414	0.850638	MXD1/SDCBP2/DUSP14	3
PEDRIOLI_MIR31_TARGETS_UP	3/148	152/14380	0.206288	0.884414	0.850638	PPIF/MPZL2/HR	3
GSE46606_UNSTIM_VS_CD40L_IL2_IL5_3DAY_STIMULATED_IRF4_KO_BCELL_UP	2/148	82/14380	0.206613	0.884414	0.850638	MPZL2/FAM43A	2
SASSON_RESPONSE_TO_FORSKOLIN_UP	2/148	82/14380	0.206613	0.884414	0.850638	BNIP3L/TUBB2A	2
WESTON_VEGFA_TARGETS	2/148	82/14380	0.206613	0.884414	0.850638	DYNLL1/FGFBP1	2
GSE1112_HY_CD8AB_VS_HY_CD8AA_THYMOCYTE_RTOC_CULTURE_UP	3/148	153/14380	0.208947	0.884414	0.850638	PPIF/SLPI/IL36RN	3
GSE13522_CTRL_VS_T_CRUZI_Y_STRAIN_INF_SKIN_129_MOUSE_DN	3/148	153/14380	0.208947	0.884414	0.850638	ATP10D/ANKRD29/LAD1	3
GSE20366_EX_VIVO_VS_DEC205_CONVERSION_NAIVE_CD4_TCELL_DN	3/148	153/14380	0.208947	0.884414	0.850638	TUBA4A/DUOXA1/NIPAL4	3
GSE2770_UNTREATED_VS_TGFB_AND_IL12_TREATED_ACT_CD4_TCELL_6H_DN	3/148	153/14380	0.208947	0.884414	0.850638	PERP/LYPD3/SCNN1G	3
IWANAGA_CARCINOGENESIS_BY_KRAS_PTEN_UP	3/148	153/14380	0.208947	0.884414	0.850638	TUBA4A/IL36RN/MPZL2	3
GSE21546_UNSTIM_VS_ANTI_CD3_STIM_SAP1A_KO_AND_ELK1_KO_DP_THYMOCYTES_DN	2/148	83/14380	0.210379	0.884414	0.850638	SLPI/GRHL3	2
HAY_BONE_MARROW_CD34_POS_PRE_PC	2/148	83/14380	0.210379	0.884414	0.850638	PPP2R2C/JUP	2
REACTOME_PROTEIN_FOLDING	2/148	83/14380	0.210379	0.884414	0.850638	TUBA4A/TUBB2A	2
SANA_RESPONSE_TO_IFNG_DN	2/148	83/14380	0.210379	0.884414	0.850638	TUBA4A/GJA1	2
GSE22025_UNTREATED_VS_TGFB1_TREATED_CD4_TCELL_DN	3/148	154/14380	0.211614	0.884414	0.850638	FGFBP1/SCNN1G/SERPINB2	3
GSE27786_CD4_TCELL_VS_ERYTHTROBLAST_DN	3/148	154/14380	0.211614	0.884414	0.850638	RNF11/MPZL2/RNF39	3
GSE30083_SP2_VS_SP3_THYMOCYTE_UP	3/148	154/14380	0.211614	0.884414	0.850638	MAST4/LAD1/ZBTB7B	3
GSE3203_WT_VS_IFNAR1_KO_INFLUENZA_INFECTED_LN_BCELL_DN	3/148	154/14380	0.211614	0.884414	0.850638	IL36RN/EVPL/C6orf132	3
GSE360_CTRL_VS_T_GONDII_DC_DN	3/148	154/14380	0.211614	0.884414	0.850638	BNIP3L/TUBB2A/MPZL2	3
GSE36476_YOUNG_VS_OLD_DONOR_MEMORY_CD4_TCELL_16H_TSST_ACT_DN	3/148	154/14380	0.211614	0.884414	0.850638	BNIP3L/NOD2/KRT75	3
GSE43955_1H_VS_42H_ACT_CD4_TCELL_DN	3/148	154/14380	0.211614	0.884414	0.850638	EPB41L4B/SLC10A6/SERPINB2	3
FONTAINE_THYROID_TUMOR_UNCERTAIN_MALIGNANCY_DN	1/148	23/14380	0.211898	0.884414	0.850638	SLPI	1
JIANG_TIP30_TARGETS_DN	1/148	23/14380	0.211898	0.884414	0.850638	LAD1	1
KIM_ALL_DISORDERS_CALB1_CORR_DN	1/148	23/14380	0.211898	0.884414	0.850638	S100A8	1
KYNG_ENVIRONMENTAL_STRESS_RESPONSE_NOT_BY_UV_IN_OLD	1/148	23/14380	0.211898	0.884414	0.850638	BNIP3L	1
MCMURRAY_TP53_HRAS_COOPERATION_RESPONSE_UP	1/148	23/14380	0.211898	0.884414	0.850638	SERPINB2	1
REACTOME_ACTIVATED_TAK1_MEDIATES_P38_MAPK_ACTIVATION	1/148	23/14380	0.211898	0.884414	0.850638	NOD2	1
REACTOME_ESTROGEN_DEPENDENT_NUCLEAR_EVENTS_DOWNSTREAM_OF_ESR_MEMBRANE_SIGNALING	1/148	23/14380	0.211898	0.884414	0.850638	EPGN	1
REACTOME_MISCELLANEOUS_TRANSPORT_AND_BINDING_EVENTS	1/148	23/14380	0.211898	0.884414	0.850638	NIPAL4	1
WP_FOLLICLE_STIMULATING_HORMONE_FSH_SIGNALING	1/148	23/14380	0.211898	0.884414	0.850638	RPS6KB2	1
WP_MIRNA_REGULATION_OF_P53_PATHWAY_IN_PROSTATE_CANCER	1/148	23/14380	0.211898	0.884414	0.850638	PERP	1
WP_SARSCOV2_MITOCHONDRIAL_CHRONIC_OXIDATIVE_STRESS_AND_ENDOTHELIAL_DYSFUNCTION	1/148	23/14380	0.211898	0.884414	0.850638	NLRX1	1
GAO_LARGE_INTESTINE_ADULT_CE_OLFM4HIGH_STEM_CELL	4/148	230/14380	0.212676	0.884414	0.850638	PKP1/FAM89A/EPGN/SERPINB5	4
GARCIA_PINERES_PBMC_HPV_16_L1_VLP_AGE_18_25YO_STIMULATED_VS_UNSTIMULATED_0DY_VACCINATION_INDEPENDENT_UP	4/148	230/14380	0.212676	0.884414	0.850638	MXD1/SLCO4A1/SCNN1G/JUP	4
GSE1925_CTRL_VS_IFNG_PRIMED_MACROPHAGE_3H_IFNG_STIM_DN	2/148	84/14380	0.214152	0.884414	0.850638	CRCT1/KRT6B	2
GSE20727_ROS_INH_VS_ROS_INH_AND_DNFB_ALLERGEN_TREATED_DC_DN	2/148	84/14380	0.214152	0.884414	0.850638	PRSS8/KRT14	2
GSE9946_MATURE_STIMULATORY_VS_PROSTAGLANDINE2_TREATED_MATURE_DC_DN	2/148	84/14380	0.214152	0.884414	0.850638	CRCT1/SLC28A3	2
GSE12003_4D_VS_8D_CULTURE_MIR223_KO_BM_PROGENITOR_DN	3/148	155/14380	0.214288	0.884414	0.850638	SDCBP2/IMPA2/PKP3	3
GSE2706_R848_VS_R848_AND_LPS_8H_STIM_DC_DN	3/148	155/14380	0.214288	0.884414	0.850638	IL36G/KLF4/LAD1	3
GSE36078_UNTREATED_VS_AD5_T425A_HEXON_INF_IL1R_KO_MOUSE_LUNG_DC_DN	3/148	155/14380	0.214288	0.884414	0.850638	KLK10/KLF4/FHIP1A	3
GSE37416_CTRL_VS_3H_F_TULARENSIS_LVS_NEUTROPHIL_DN	3/148	155/14380	0.214288	0.884414	0.850638	TGM1/IPPK/HK2	3
MA_RAT_AGING_DN	3/148	155/14380	0.214288	0.884414	0.850638	DYNLL1/KLF4/KRT14	3
RUTELLA_RESPONSE_TO_HGF_DN	4/148	231/14380	0.21483	0.884414	0.850638	TUBA4A/IMPA2/ZNF185/S100A9	4
GSE17721_CTRL_VS_PAM3CSK4_2H_BMDC_DN	3/148	156/14380	0.21697	0.884414	0.850638	RNF11/IL1RN/TMPRSS11D	3
GSE22589_SIV_VS_HIV_AND_SIV_INFECTED_DC_DN	3/148	156/14380	0.21697	0.884414	0.850638	JUP/ARHGEF37/PRR9	3
GSE22886_TCELL_VS_BCELL_NAIVE_DN	3/148	156/14380	0.21697	0.884414	0.850638	DSP/ATP10D/SERPINB5	3
GSE22935_24H_VS_48H_MBOVIS_BCG_STIM_MACROPHAGE_UP	3/148	156/14380	0.21697	0.884414	0.850638	MXD1/TUBA4A/NLRX1	3
GSE28449_WT_VS_LRF_KO_GERMINAL_CENTER_BCELL_UP	3/148	156/14380	0.21697	0.884414	0.850638	S100A7/SERPINB5/CD24	3
GSE29949_MICROGLIA_VS_DC_BRAIN_DN	3/148	156/14380	0.21697	0.884414	0.850638	DSG3/ZBTB7B/KRT75	3
GSE3982_EFF_MEMORY_CD4_TCELL_VS_NKCELL_UP	3/148	156/14380	0.21697	0.884414	0.850638	MAST4/ESRP2/IL36G	3
GSE3982_EFF_MEMORY_CD4_TCELL_VS_TH2_UP	3/148	156/14380	0.21697	0.884414	0.850638	MAST4/PI3/MACF1	3
GSE41978_WT_VS_BIM_KO_KLRG1_LOW_EFFECTOR_CD8_TCELL_UP	3/148	156/14380	0.21697	0.884414	0.850638	CDA/ZBTB7B/SERPINB2	3
LIU_CMYB_TARGETS_UP	3/148	156/14380	0.21697	0.884414	0.850638	BNIP3L/IMPA2/KRT16	3
OKUMURA_INFLAMMATORY_RESPONSE_LPS	3/148	156/14380	0.21697	0.884414	0.850638	MAST4/PPIF/RAB38	3
PHONG_TNF_RESPONSE_VIA_P38_PARTIAL	3/148	156/14380	0.21697	0.884414	0.850638	PPIF/TUBB2A/SERPINB2	3
BUSSLINGER_GASTRIC_METALLOTHIONEIN_CELLS	2/148	85/14380	0.217931	0.884414	0.850638	LAD1/CSTB	2
FLECHNER_BIOPSY_KIDNEY_TRANSPLANT_REJECTED_VS_OK_UP	2/148	85/14380	0.217931	0.884414	0.850638	CSTA/S100A8	2
KEGG_GNRH_SIGNALING_PATHWAY	2/148	85/14380	0.217931	0.884414	0.850638	PLD2/CALML3	2
REACTOME_REGULATION_OF_PLK1_ACTIVITY_AT_G2_M_TRANSITION	2/148	85/14380	0.217931	0.884414	0.850638	DYNLL1/TUBA4A	2
SASSON_RESPONSE_TO_GONADOTROPHINS_DN	2/148	85/14380	0.217931	0.884414	0.850638	TUBB2A/DUSP14	2
SMITH_TERT_TARGETS_DN	2/148	85/14380	0.217931	0.884414	0.850638	IL1RN/CALML3	2
WP_P53_TRANSCRIPTIONAL_GENE_NETWORK	2/148	85/14380	0.217931	0.884414	0.850638	PERP/SERPINB5	2
RUTELLA_RESPONSE_TO_HGF_VS_CSF2RB_AND_IL4_UP	6/148	393/14380	0.218979	0.884414	0.850638	PPIF/PPARD/TUBA4A/IMPA2/HK2/S100A9	6
GSE15659_RESTING_TREG_VS_NONSUPPRESSIVE_TCELL_DN	3/148	157/14380	0.219659	0.884414	0.850638	SCNN1G/RPS6KB2/TRIM16	3
GSE23505_UNTREATED_VS_4DAY_IL6_IL1_TREATED_CD4_TCELL_DN	3/148	157/14380	0.219659	0.884414	0.850638	TMEM54/GJA1/SERPINB5	3
GSE23925_LIGHT_ZONE_VS_DARK_ZONE_BCELL_UP	3/148	157/14380	0.219659	0.884414	0.850638	CNFN/SDCBP2/FAM43A	3
GSE28726_NAIVE_VS_ACTIVATED_VA24NEG_NKTCELL_DN	3/148	157/14380	0.219659	0.884414	0.850638	MAP3K9/PPARD/ZBTB7B	3
GSE29618_PRE_VS_DAY7_POST_LAIV_FLU_VACCINE_BCELL_DN	3/148	157/14380	0.219659	0.884414	0.850638	PGLYRP4/KRT14/RNF39	3
GSE3920_IFNA_VS_IFNG_TREATED_ENDOTHELIAL_CELL_UP	3/148	157/14380	0.219659	0.884414	0.850638	MXD1/TMEM54/KLF4	3
GSE40274_CTRL_VS_FOXP3_AND_SATB1_TRANSDUCED_ACTIVATED_CD4_TCELL_UP	3/148	157/14380	0.219659	0.884414	0.850638	ATP10D/LAD1/HK2	3
AZARE_STAT3_TARGETS	1/148	24/14380	0.220022	0.884414	0.850638	S100A9	1
BANDRES_RESPONSE_TO_CARMUSTIN_MGMT_24HR_DN	1/148	24/14380	0.220022	0.884414	0.850638	SPRR2B	1
BUSSLINGER_GASTRIC_NECK_CELLS	1/148	24/14380	0.220022	0.884414	0.850638	CD24	1
COLLER_MYC_TARGETS_UP	1/148	24/14380	0.220022	0.884414	0.850638	PPIF	1
DAVIES_MULTIPLE_MYELOMA_VS_MGUS_DN	1/148	24/14380	0.220022	0.884414	0.850638	S100A8	1
DI_MARTINO_MATRISOME_HIGHLY_PROLIFERATIVE_HNSCC	1/148	24/14380	0.220022	0.884414	0.850638	ECM1	1
FRANCO_BLOOD_SANOFI_PASTEUR_SA_INACTIVATED_INFLUENZA_VACCINE_CORRELATED_WITH_ANTIBODY_RESPONSE_AGE_18_40YO_14DY_NEGATIVE	1/148	24/14380	0.220022	0.884414	0.850638	PGLYRP4	1
GAUCHER_PBMC_YF_VAX_STAMARIL_UNKNOWN_AGE_28DY_UP	1/148	24/14380	0.220022	0.884414	0.850638	IL1RN	1
GOLUB_ALL_VS_AML_UP	1/148	24/14380	0.220022	0.884414	0.850638	DYNLL1	1
GROSS_HIF1A_TARGETS_DN	1/148	24/14380	0.220022	0.884414	0.850638	TMPRSS11D	1
KEGG_PORPHYRIN_AND_CHLOROPHYLL_METABOLISM	1/148	24/14380	0.220022	0.884414	0.850638	HMOX2	1
LAKE_ADULT_KIDNEY_C1_EPITHELIAL_CELLS_UNASSIGNED	1/148	24/14380	0.220022	0.884414	0.850638	MAST4	1
LIU_CDX2_TARGETS_UP	1/148	24/14380	0.220022	0.884414	0.850638	KLF4	1
PETROVA_PROX1_TARGETS_UP	1/148	24/14380	0.220022	0.884414	0.850638	DSP	1
PID_RXR_VDR_PATHWAY	1/148	24/14380	0.220022	0.884414	0.850638	PPARD	1
REACTOME_SIGNALING_BY_EGFR_IN_CANCER	1/148	24/14380	0.220022	0.884414	0.850638	EPGN	1
WP_WARBURG_EFFECT_MODULATED_BY_DEUBIQUITINATING_ENZYMES_AND_THEIR_SUBSTRATES	1/148	24/14380	0.220022	0.884414	0.850638	HK2	1
ALCALA_APOPTOSIS	2/148	86/14380	0.221716	0.884414	0.850638	ELOVL1/BNIP3L	2
GSE6259_DEC205_POS_DC_VS_BCELL_UP	2/148	86/14380	0.221716	0.884414	0.850638	TGM1/KRT75	2
LI_ESTROGENE_BIDIRECTIONAL_E2_RESPONSE	2/148	86/14380	0.221716	0.884414	0.850638	EHF/HK2	2
ROPERO_HDAC2_TARGETS	2/148	86/14380	0.221716	0.884414	0.850638	BNIP3L/MACF1	2
GSE15930_STIM_VS_STIM_AND_IL12_24H_CD8_T_CELL_DN	3/148	158/14380	0.222355	0.884414	0.850638	KLF4/GJA1/NLRX1	3
GSE17721_CTRL_VS_LPS_4H_BMDC_DN	3/148	158/14380	0.222355	0.884414	0.850638	DUOXA1/HK2/KLK6	3
GSE19941_UNSTIM_VS_LPS_STIM_IL10_KO_MACROPHAGE_UP	3/148	158/14380	0.222355	0.884414	0.850638	PRSS8/RIMS3/CSTA	3
GSE21360_PRIMARY_VS_QUATERNARY_MEMORY_CD8_TCELL_UP	3/148	158/14380	0.222355	0.884414	0.850638	IL1RN/CSTB/HPSE	3
GSE3920_IFNA_VS_IFNB_TREATED_ENDOTHELIAL_CELL_UP	3/148	158/14380	0.222355	0.884414	0.850638	MACF1/ECM1/CD24	3
MEBARKI_HCC_PROGENITOR_WNT_UP	3/148	158/14380	0.222355	0.884414	0.850638	PPP2R2C/CLIC3/PKP3	3
WP_CYTOKINECYTOKINE_RECEPTOR_INTERACTION	3/148	158/14380	0.222355	0.884414	0.850638	IL36G/IL1RN/IL36RN	3
WP_EGFEGFR_SIGNALING	3/148	158/14380	0.222355	0.884414	0.850638	PTK6/PLD2/GJA1	3
GSE18791_CTRL_VS_NEWCASTLE_VIRUS_DC_16H_DN	3/148	159/14380	0.225057	0.884414	0.850638	MXD1/SDCBP2/HPSE	3
GSE21033_CTRL_VS_POLYIC_STIM_DC_1H_DN	3/148	159/14380	0.225057	0.884414	0.850638	PPARD/PI3/HPSE	3
GSE29164_UNTREATED_VS_CD8_TCELL_TREATED_MELANOMA_DAY7_DN	3/148	159/14380	0.225057	0.884414	0.850638	TMEM54/PRR9/SPRR2A	3
GSE29614_CTRL_VS_TIV_FLU_VACCINE_PBMC_2007_UP	2/148	87/14380	0.225507	0.884414	0.850638	DUOX1/SPRR2B	2
REACTOME_COPI_DEPENDENT_GOLGI_TO_ER_RETROGRADE_TRAFFIC	2/148	87/14380	0.225507	0.884414	0.850638	TUBA4A/TUBB2A	2
FIGAROL_EGFR_TKI_DRUG_TOLERANT_CELL_DN	7/148	481/14380	0.227172	0.884414	0.850638	EPN3/EPB41L4B/RAB38/FGFBP1/IMPA2/MALL/HK2	7
AFFAR_YY1_TARGETS_UP	3/148	160/14380	0.227766	0.884414	0.850638	PERP/KLK8/EHF	3
AMIT_EGF_RESPONSE_480_HELA	3/148	160/14380	0.227766	0.884414	0.850638	PPIF/TUBB2A/MALL	3
GSE12392_WT_VS_IFNB_KO_CD8A_POS_SPLEEN_DC_DN	3/148	160/14380	0.227766	0.884414	0.850638	KLK8/SLC10A6/DEFB4A	3
GSE13306_LAMINA_PROPRIA_VS_SPLEEN_TREG_DN	3/148	160/14380	0.227766	0.884414	0.850638	FGFBP1/S100A9/C6orf132	3
GSE15215_CD2_POS_VS_NEG_PDC_UP	3/148	160/14380	0.227766	0.884414	0.850638	PPARD/S100A9/SCNN1G	3
GSE34179_THPOK_KO_VS_WT_VA14I_NKTCELL_DN	3/148	160/14380	0.227766	0.884414	0.850638	IL1RN/LAD1/HK2	3
BENNETT_SYSTEMIC_LUPUS_ERYTHEMATOSUS	1/148	25/14380	0.228063	0.884414	0.850638	S100A8	1
DEN_INTERACT_WITH_LCA5	1/148	25/14380	0.228063	0.884414	0.850638	DYNLL1	1
ERWIN_COHEN_PBMC_TC_83_AGE_18_45YO_RESPONDERS_PREVIOUSLY_IMMUNIZED_24HR_DEG_CANONICAL_PATHWAY_MEMBERS_UP	1/148	25/14380	0.228063	0.884414	0.850638	NOD2	1
IIZUKA_LIVER_CANCER_PROGRESSION_G1_G2_DN	1/148	25/14380	0.228063	0.884414	0.850638	IMPA2	1
KEGG_DRUG_METABOLISM_OTHER_ENZYMES	1/148	25/14380	0.228063	0.884414	0.850638	CDA	1
KEGG_ETHER_LIPID_METABOLISM	1/148	25/14380	0.228063	0.884414	0.850638	PLD2	1
KEGG_STARCH_AND_SUCROSE_METABOLISM	1/148	25/14380	0.228063	0.884414	0.850638	HK2	1
PID_HDAC_CLASSIII_PATHWAY	1/148	25/14380	0.228063	0.884414	0.850638	TUBB2A	1
REACTOME_ROLE_OF_PHOSPHOLIPIDS_IN_PHAGOCYTOSIS	1/148	25/14380	0.228063	0.884414	0.850638	PLD2	1
VANGURP_PANCREATIC_GAMMA_CELL	1/148	25/14380	0.228063	0.884414	0.850638	AMOTL1	1
YAO_TEMPORAL_RESPONSE_TO_PROGESTERONE_CLUSTER_5	1/148	25/14380	0.228063	0.884414	0.850638	KLF4	1
ZHONG_PFC_C1_ASTROCYTE	1/148	25/14380	0.228063	0.884414	0.850638	EIF6	1
GSE12507_PDC_CELL_LINE_VS_IMMATUE_T_CELL_LINE_DN	2/148	88/14380	0.229303	0.884414	0.850638	RIMS3/TRIM29	2
TORCHIA_TARGETS_OF_EWSR1_FLI1_FUSION_UP	4/148	238/14380	0.230079	0.884414	0.850638	ZNF185/CDA/PKP3/SERPINB2	4
GSE20500_RETINOIC_ACID_VS_RARA_ANTAGONIST_TREATED_CD4_TCELL_UP	3/148	161/14380	0.230481	0.884414	0.850638	PPARD/LYPD3/HPSE	3
GSE21670_UNTREATED_VS_TGFB_TREATED_STAT3_KO_CD4_TCELL_UP	3/148	161/14380	0.230481	0.884414	0.850638	PPIF/PERP/FHIP1A	3
GSE25087_FETAL_VS_ADULT_TCONV_DN	3/148	161/14380	0.230481	0.884414	0.850638	PPARD/TUFT1/HPSE	3
GSE41978_ID2_KO_VS_BIM_KO_KLRG1_LOW_EFFECTOR_CD8_TCELL_DN	3/148	161/14380	0.230481	0.884414	0.850638	PTK6/HK2/BICD2	3
GSE9006_TYPE_1_DIABETES_AT_DX_VS_4MONTH_POST_DX_PBMC_DN	3/148	161/14380	0.230481	0.884414	0.850638	DYNLL1/ESRP2/SPRR2B	3
GSE6090_UNSTIM_VS_DC_SIGN_STIM_DC_DN	2/148	89/14380	0.233103	0.884414	0.850638	PLD2/HR	2
WP_WNT_SIGNALING_AND_PLURIPOTENCY	2/148	89/14380	0.233103	0.884414	0.850638	PPP2R2C/PPARD	2
GSE17721_CPG_VS_GARDIQUIMOD_2H_BMDC_UP	3/148	162/14380	0.233203	0.884414	0.850638	KLK8/DUOXA1/SERPINB5	3
GSE20366_CD103_KLRG1_DP_VS_DN_TREG_UP	3/148	162/14380	0.233203	0.884414	0.850638	PPP2R2C/KRT14/C6orf132	3
GSE20366_CD103_POS_VS_CD103_KLRG1_DP_TREG_UP	3/148	162/14380	0.233203	0.884414	0.850638	DSP/TUBB2A/DUOX1	3
GSE22886_NAIVE_CD4_TCELL_VS_NEUTROPHIL_DN	3/148	162/14380	0.233203	0.884414	0.850638	CSTA/ZNF185/S100A9	3
GSE22886_NAIVE_VS_MEMORY_TCELL_UP	3/148	162/14380	0.233203	0.884414	0.850638	EPN3/NLRX1/CRCT1	3
GSE24972_WT_VS_IRF8_KO_SPLEEN_FOLLICULAR_BCELL_UP	3/148	162/14380	0.233203	0.884414	0.850638	RNF11/DUOX1/GRHL3	3
GSE37301_HEMATOPOIETIC_STEM_CELL_VS_RAG2_KO_NK_CELL_UP	3/148	162/14380	0.233203	0.884414	0.850638	KLF3/ECM1/LAD1	3
GSE3982_CENT_MEMORY_CD4_TCELL_VS_NKCELL_DN	3/148	162/14380	0.233203	0.884414	0.850638	RAB38/KLF4/KRT6A	3
GSE3982_EOSINOPHIL_VS_MAC_UP	3/148	162/14380	0.233203	0.884414	0.850638	KLF3/NLRX1/RNF39	3
GSE42021_CD24INT_VS_CD24LOW_TREG_THYMUS_UP	3/148	162/14380	0.233203	0.884414	0.850638	TMEM40/MPZL2/RNF39	3
RUTELLA_RESPONSE_TO_HGF_UP	6/148	402/14380	0.233948	0.884414	0.850638	PPIF/PPARD/RAB38/LYPD3/DUOX1/HK2	6
RUTELLA_RESPONSE_TO_HGF_VS_CSF2RB_AND_IL4_DN	4/148	240/14380	0.234486	0.884414	0.850638	RAB38/LYPD3/DUOX1/ZNF185	4
GSE15324_ELF4_KO_VS_WT_ACTIVATED_CD8_TCELL_DN	3/148	163/14380	0.23593	0.884414	0.850638	RIMS3/LAD1/OVOL1	3
GSE15659_CD45RA_NEG_CD4_TCELL_VS_NONSUPPRESSIVE_TCELL_DN	3/148	163/14380	0.23593	0.884414	0.850638	PLD2/PRR9/TRIM16	3
GSE16385_ROSIGLITAZONE_VS_UNTREATED_IFNG_TNF_STIM_MACROPHAGE_UP	3/148	163/14380	0.23593	0.884414	0.850638	MAP3K9/TUFT1/IFFO2	3
GSE22601_IMMATURE_CD4_SINGLE_POSITIVE_VS_CD4_SINGLE_POSITIVE_THYMOCYTE_DN	3/148	163/14380	0.23593	0.884414	0.850638	TUBB2A/SLC10A6/SPRR2E	3
GSE24210_TCONV_VS_TREG_UP	3/148	163/14380	0.23593	0.884414	0.850638	GRHL3/PKP3/KLK12	3
GSE39820_TGFBETA1_VS_TGFBETA3_IN_IL6_IL23A_TREATED_CD4_TCELL_DN	3/148	163/14380	0.23593	0.884414	0.850638	KLK10/IFFO2/HPSE	3
GSE41978_ID2_KO_AND_BIM_KO_VS_BIM_KO_KLRG1_LOW_EFFECTOR_CD8_TCELL_UP	3/148	163/14380	0.23593	0.884414	0.850638	KLF3/KLK10/RPS6KB2	3
HAMAI_APOPTOSIS_VIA_TRAIL_DN	3/148	163/14380	0.23593	0.884414	0.850638	SLCO4A1/KLK6/TRIM16	3
LAKE_ADULT_KIDNEY_C6_PROXIMAL_TUBULE_EPITHELIAL_CELLS_FIBRINOGEN_POS_S3	3/148	163/14380	0.23593	0.884414	0.850638	MAST4/MACF1/CD24	3
BRACHAT_RESPONSE_TO_METHOTREXATE_DN	1/148	26/14380	0.236022	0.884414	0.850638	BNIP3L	1
HOLLEMAN_VINCRISTINE_RESISTANCE_ALL_UP	1/148	26/14380	0.236022	0.884414	0.850638	MXD1	1
KEGG_MEDICUS_VARIANT_MLL_AF4_FUSION_TO_TRANSCRIPTIONAL_ACTIVATION	1/148	26/14380	0.236022	0.884414	0.850638	KLF3	1
NABA_MATRISOME_POORLY_METASTATIC_MELANOMA_TUMOR_CELL_DERIVED	1/148	26/14380	0.236022	0.884414	0.850638	ECM1	1
OLSSON_E2F3_TARGETS_UP	1/148	26/14380	0.236022	0.884414	0.850638	S100A8	1
OUELLET_CULTURED_OVARIAN_CANCER_INVASIVE_VS_LMP_DN	1/148	26/14380	0.236022	0.884414	0.850638	KRT6A	1
PEDERSEN_METASTASIS_BY_ERBB2_ISOFORM_6	1/148	26/14380	0.236022	0.884414	0.850638	SDR16C5	1
PETRETTO_HEART_MASS_QTL_CIS_DN	1/148	26/14380	0.236022	0.884414	0.850638	GJA1	1
REACTOME_CONSTITUTIVE_SIGNALING_BY_AKT1_E17K_IN_CANCER	1/148	26/14380	0.236022	0.884414	0.850638	RPS6KB2	1
REACTOME_DISASSEMBLY_OF_THE_DESTRUCTION_COMPLEX_AND_RECRUITMENT_OF_AXIN_TO_THE_MEMBRANE	1/148	26/14380	0.236022	0.884414	0.850638	CSNK1A1	1
REACTOME_SENSORY_PERCEPTION_OF_TASTE	1/148	26/14380	0.236022	0.884414	0.850638	SCNN1G	1
VALK_AML_CLUSTER_2	1/148	26/14380	0.236022	0.884414	0.850638	TRIM16	1
WP_EICOSANOID_METABOLISM_VIA_CYCLOOXYGENASES_COX	1/148	26/14380	0.236022	0.884414	0.850638	PPARD	1
WP_INTRAFLAGELLAR_TRANSPORT_PROTEINS_BINDING_TO_DYNEIN	1/148	26/14380	0.236022	0.884414	0.850638	DYNLL1	1
NAKAYA_MONOCYTE_FLUMIST_AGE_18_50YO_7DY_DN	4/148	241/14380	0.236698	0.884414	0.850638	MACF1/DSC2/IL1RN/ZBTB7B	4
GSE11367_CTRL_VS_IL17_TREATED_SMOOTH_MUSCLE_CELL_UP	2/148	90/14380	0.236907	0.884414	0.850638	TGM1/ESRP2	2
GSE13887_HEALTHY_VS_LUPUS_RESTING_CD4_TCELL_UP	2/148	90/14380	0.236907	0.884414	0.850638	MAP3K9/KRT6B	2
GSE9946_IMMATURE_VS_LISTERIA_INF_MATURE_DC_UP	2/148	90/14380	0.236907	0.884414	0.850638	PLD2/NIPAL4	2
REN_ALVEOLAR_RHABDOMYOSARCOMA_DN	6/148	404/14380	0.237318	0.884414	0.850638	ELOVL1/ECM1/ATP10D/GJA1/CSTB/DUSP14	6
TRAVAGLINI_LUNG_NEUTROPHIL_CELL	5/148	322/14380	0.237859	0.884414	0.850638	MXD1/S100A8/CDA/CSTB/S100A9	5
GSE11961_FOLLICULAR_BCELL_VS_MARGINAL_ZONE_BCELL_UP	3/148	164/14380	0.238663	0.884414	0.850638	RNF11/DUOXA1/DUSP14	3
GSE17186_MEMORY_VS_CD21HIGH_TRANSITIONAL_BCELL_UP	3/148	164/14380	0.238663	0.884414	0.850638	MAP3K9/TRIM29/FAM89A	3
GSE21380_TFH_VS_GERMINAL_CENTER_TFH_CD4_TCELL_UP	3/148	164/14380	0.238663	0.884414	0.850638	TMEM40/RAB38/GRHL3	3
GSE24142_DN2_VS_DN3_THYMOCYTE_ADULT_UP	3/148	164/14380	0.238663	0.884414	0.850638	EPB41L4B/TUBA4A/MALL	3
GSE27786_CD4_TCELL_VS_NEUTROPHIL_DN	3/148	164/14380	0.238663	0.884414	0.850638	EPN3/ELOVL1/DYNLL1	3
GSE3039_CD4_TCELL_VS_B1_BCELL_DN	3/148	164/14380	0.238663	0.884414	0.850638	SLPI/IL1RN/ADIPOR1	3
GSE37301_PRO_BCELL_VS_GRANULOCYTE_MONOCYTE_PROGENITOR_DN	3/148	164/14380	0.238663	0.884414	0.850638	ESRP2/RNF11/SDCBP2	3
GSE44649_WT_VS_MIR155_KO_ACTIVATED_CD8_TCELL_DN	3/148	164/14380	0.238663	0.884414	0.850638	PRSS8/IMPA2/HK2	3
GSE7460_CTRL_VS_TGFB_TREATED_ACT_TCONV_UP	3/148	164/14380	0.238663	0.884414	0.850638	SLPI/TUBB2A/SDR16C5	3
REACTOME_TRANSPORT_TO_THE_GOLGI_AND_SUBSEQUENT_MODIFICATION	3/148	164/14380	0.238663	0.884414	0.850638	DYNLL1/TUBA4A/TUBB2A	3
REACTOME_CELL_JUNCTION_ORGANIZATION	2/148	91/14380	0.240714	0.884414	0.850638	JUP/KRT14	2
REACTOME_PI3K_AKT_SIGNALING_IN_CANCER	2/148	91/14380	0.240714	0.884414	0.850638	RPS6KB2/EPGN	2
GSE13946_CTRL_VS_DSS_COLITIS_GD_TCELL_FROM_COLON_UP	3/148	165/14380	0.241402	0.884414	0.850638	PERP/S100A8/S100A9	3
GSE28783_ANTI_MIR33_VS_UNTREATED_ATHEROSCLEROSIS_MACROPHAGE_DN	3/148	165/14380	0.241402	0.884414	0.850638	IL1RN/ATP10D/CD24	3
GSE30962_PRIMARY_VS_SECONDARY_CHRONIC_LCMV_INF_CD8_TCELL_DN	3/148	165/14380	0.241402	0.884414	0.850638	PERP/SDCBP2/PKP3	3
GSE30971_CTRL_VS_LPS_STIM_MACROPHAGE_WBP7_KO_2H_UP	3/148	165/14380	0.241402	0.884414	0.850638	SLCO4A1/IL36G/GJB2	3
GSE360_L_DONOVANI_VS_L_MAJOR_DC_DN	3/148	165/14380	0.241402	0.884414	0.850638	S100A8/TMPRSS11D/EVPL	3
GSE360_L_DONOVANI_VS_L_MAJOR_DC_UP	3/148	165/14380	0.241402	0.884414	0.850638	PI3/KRT16/SERPINB13	3
GSE3982_NEUTROPHIL_VS_TH1_UP	3/148	165/14380	0.241402	0.884414	0.850638	MXD1/KLF4/HR	3
GSE43955_TGFB_IL6_VS_TGFB_IL6_IL23_TH17_ACT_CD4_TCELL_52H_UP	3/148	165/14380	0.241402	0.884414	0.850638	PRSS8/PKP1/TUFT1	3
GSE5542_IFNG_VS_IFNA_TREATED_EPITHELIAL_CELLS_24H_DN	3/148	165/14380	0.241402	0.884414	0.850638	IFFO2/FAM89A/FAM43A	3
GSE9037_CTRL_VS_LPS_1H_STIM_IRAK4_KO_BMDM_DN	3/148	165/14380	0.241402	0.884414	0.850638	KLF4/TUBB2A/GJA1	3
XIE_ST_HSC_S1PR3_OE_UP	3/148	165/14380	0.241402	0.884414	0.850638	IL1RN/HPSE/C1orf116	3
WP_NUCLEAR_RECEPTORS_METAPATHWAY	4/148	244/14380	0.243361	0.884414	0.850638	EPB41L4B/PPARD/FGFBP1/SERPINB2	4
KEGG_TASTE_TRANSDUCTION	1/148	27/14380	0.243899	0.884414	0.850638	SCNN1G	1
LI_PBMC_MENACTRA_AGE_18_45YO_CORRELATED_WITH_ANTI_DT_ANTIBODY_3DY_NEGATIVE	1/148	27/14380	0.243899	0.884414	0.850638	IL1RN	1
REACTOME_FGFR2_ALTERNATIVE_SPLICING	1/148	27/14380	0.243899	0.884414	0.850638	ESRP2	1
REACTOME_VEGFR2_MEDIATED_VASCULAR_PERMEABILITY	1/148	27/14380	0.243899	0.884414	0.850638	JUP	1
ROZANOV_MMP14_TARGETS_DN	1/148	27/14380	0.243899	0.884414	0.850638	ZNF185	1
WP_MITOCHONDRIAL_IMMUNE_RESPONSE_TO_SARSCOV2	1/148	27/14380	0.243899	0.884414	0.850638	NLRX1	1
WP_T_CELL_RECEPTOR_AND_COSTIMULATORY_SIGNALING	1/148	27/14380	0.243899	0.884414	0.850638	CSNK1A1	1
SU_HO_CONV_CENT_CHONDROSARCOMA_C3_CHONDROBLASTIC_OSTEOSARCOMA	6/148	408/14380	0.244103	0.884414	0.850638	ELOVL1/TOLLIP/TUBB2A/CLIC3/SERPINB5/DUSP14	6
GSE1448_CTRL_VS_ANTI_VALPHA2_DP_THYMOCYTE_DN	3/148	166/14380	0.244146	0.884414	0.850638	PERP/IL36RN/KLF4	3
GSE19512_NAUTRAL_VS_INDUCED_TREG_DN	3/148	166/14380	0.244146	0.884414	0.850638	TUBA4A/S100A7/CD24	3
GSE26928_NAIVE_VS_EFF_MEMORY_CD4_TCELL_DN	3/148	166/14380	0.244146	0.884414	0.850638	PKP1/SLCO4A1/CLIC3	3
GSE27786_LSK_VS_MONO_MAC_DN	3/148	166/14380	0.244146	0.884414	0.850638	ELOVL1/TMEM79/CLIC3	3
GSE3982_EOSINOPHIL_VS_BASOPHIL_UP	3/148	166/14380	0.244146	0.884414	0.850638	S100A8/S100A9/KLK6	3
GSE9960_GRAM_POS_VS_GRAM_NEG_AND_POS_SEPSIS_PBMC_DN	3/148	166/14380	0.244146	0.884414	0.850638	MXD1/IL36RN/KLK6	3
GSE13762_CTRL_VS_125_VITAMIND_DAY12_DC_DN	2/148	92/14380	0.244524	0.884414	0.850638	S100A9/SLC27A4	2
GSE16385_IFNG_TNF_VS_ROSIGLITAZONE_STIM_MACROPHAGE_DN	2/148	92/14380	0.244524	0.884414	0.850638	KLK8/TUFT1	2
HE_LIM_SUN_FETAL_LUNG_C2_BASOPHIL_CELL	2/148	92/14380	0.244524	0.884414	0.850638	ATP10D/SERPINB2	2
PEDERSEN_METASTASIS_BY_ERBB2_ISOFORM_4	2/148	92/14380	0.244524	0.884414	0.850638	TUBA4A/LAD1	2
SU_HO_CONV_CENT_CHONDROSARCOMA_C4_HIGH_GRADE_CHONDROSARCOMA_1	2/148	92/14380	0.244524	0.884414	0.850638	DSP/PERP	2
GSE2706_UNSTIM_VS_2H_LPS_DC_DN	3/148	167/14380	0.246895	0.884414	0.850638	IL36G/TUBB2A/FAM43A	3
GSE30971_CTRL_VS_LPS_STIM_MACROPHAGE_WBP7_KO_4H_UP	3/148	167/14380	0.246895	0.884414	0.850638	SLCO4A1/IL36G/GJB2	3
GSE360_L_MAJOR_VS_M_TUBERCULOSIS_MAC_DN	3/148	167/14380	0.246895	0.884414	0.850638	PPARD/IMPA2/TMPRSS11D	3
GSE43955_TH0_VS_TGFB_IL6_TH17_ACT_CD4_TCELL_60H_DN	3/148	167/14380	0.246895	0.884414	0.850638	TMEM40/SERPINB2/SPRR2A	3
GSE6259_FLT3L_INDUCED_DEC205_POS_DC_VS_CD8_TCELL_DN	3/148	167/14380	0.246895	0.884414	0.850638	CSTB/HPSE/EIF6	3
MITSIADES_RESPONSE_TO_APLIDIN_DN	4/148	246/14380	0.247828	0.884414	0.850638	DSP/MACF1/IMPA2/BICD2	4
GSE13522_CTRL_VS_T_CRUZI_Y_STRAIN_INF_SKIN_129_MOUSE_UP	2/148	93/14380	0.248337	0.884414	0.850638	PGLYRP4/FAM43A	2
GSE21546_UNSTIM_VS_ANTI_CD3_STIM_SAP1A_KO_DP_THYMOCYTES_DN	2/148	93/14380	0.248337	0.884414	0.850638	KLK8/GJA1	2
PHONG_TNF_RESPONSE_NOT_VIA_P38	5/148	328/14380	0.249354	0.884414	0.850638	SLCO4A1/PPIF/TUBB2A/MALL/TRIM16	5
GSE11961_GERMINAL_CENTER_BCELL_DAY7_VS_MEMORY_BCELL_DAY40_DN	3/148	168/14380	0.249649	0.884414	0.850638	PTK6/CSTA/LAD1	3
GSE1460_CORD_VS_ADULT_BLOOD_NAIVE_CD4_TCELL_UP	3/148	168/14380	0.249649	0.884414	0.850638	MAST4/SLCO4A1/IPPK	3
GSE17721_0.5H_VS_8H_LPS_BMDC_DN	3/148	168/14380	0.249649	0.884414	0.850638	TOLLIP/SLPI/EPGN	3
GSE19401_UNSTIM_VS_PAM2CSK4_STIM_FOLLICULAR_DC_UP	3/148	168/14380	0.249649	0.884414	0.850638	MXD1/ZBTB7B/SERPINB2	3
GSE21927_SPLENIC_C26GM_TUMOROUS_VS_BONE_MARROW_MONOCYTES_DN	3/148	168/14380	0.249649	0.884414	0.850638	CNFN/PPIF/RIMS3	3
GSE22025_UNTREATED_VS_TGFB1_TREATED_CD4_TCELL_UP	3/148	168/14380	0.249649	0.884414	0.850638	TUBA4A/TMPRSS11D/CSTB	3
GSE2405_0H_VS_1.5H_A_PHAGOCYTOPHILUM_STIM_NEUTROPHIL_UP	3/148	168/14380	0.249649	0.884414	0.850638	CSTA/CSTB/S100A9	3
GSE3039_CD4_TCELL_VS_ALPHABETA_CD8_TCELL_UP	3/148	168/14380	0.249649	0.884414	0.850638	MXD1/SLPI/ARHGEF37	3
GSE360_L_DONOVANI_VS_B_MALAYI_LOW_DOSE_DC_UP	3/148	168/14380	0.249649	0.884414	0.850638	PI3/LYPD3/TUBB2A	3
GSE37301_HEMATOPOIETIC_STEM_CELL_VS_GRAN_MONO_PROGENITOR_DN	3/148	168/14380	0.249649	0.884414	0.850638	IMPA2/IFFO2/HPSE	3
GSE3982_MAST_CELL_VS_BCELL_UP	3/148	168/14380	0.249649	0.884414	0.850638	S100A8/HK2/KRT6A	3
GSE42021_TREG_PLN_VS_TREG_PRECURSORS_THYMUS_UP	3/148	168/14380	0.249649	0.884414	0.850638	MACF1/PGLYRP4/SERPINB5	3
GSE43955_10H_VS_30H_ACT_CD4_TCELL_WITH_TGFB_IL6_UP	3/148	168/14380	0.249649	0.884414	0.850638	PPARD/TUBA4A/MPZL2	3
GSE43955_1H_VS_60H_ACT_CD4_TCELL_DN	3/148	168/14380	0.249649	0.884414	0.850638	IL1RN/KLF4/GJA1	3
GSE6269_E_COLI_VS_STAPH_AUREUS_INF_PBMC_DN	3/148	168/14380	0.249649	0.884414	0.850638	ELOVL1/IMPA2/S100A9	3
GSE9878_CTRL_VS_EBF_TRANSDUCED_PAX5_KO_PRO_BCELL_UP	3/148	168/14380	0.249649	0.884414	0.850638	MXD1/IFFO2/HEPHL1	3
HALLMARK_XENOBIOTIC_METABOLISM	3/148	168/14380	0.249649	0.884414	0.850638	PPARD/CDA/JUP	3
REACTOME_SEPARATION_OF_SISTER_CHROMATIDS	3/148	168/14380	0.249649	0.884414	0.850638	DYNLL1/TUBA4A/TUBB2A	3
BERENJENO_TRANSFORMED_BY_RHOA_FOREVER_DN	1/148	28/14380	0.251695	0.884414	0.850638	GJA1	1
COLIN_PILOCYTIC_ASTROCYTOMA_VS_GLIOBLASTOMA_DN	1/148	28/14380	0.251695	0.884414	0.850638	CSNK1A1	1
DESCARTES_FETAL_KIDNEY_METANEPHRIC_CELLS	1/148	28/14380	0.251695	0.884414	0.850638	KLK6	1
DESCARTES_FETAL_LUNG_STROMAL_CELLS	1/148	28/14380	0.251695	0.884414	0.850638	CYP27C1	1
GAUSSMANN_MLL_AF4_FUSION_TARGETS_D_UP	1/148	28/14380	0.251695	0.884414	0.850638	PERP	1
GHANDHI_DIRECT_IRRADIATION_DN	1/148	28/14380	0.251695	0.884414	0.850638	ARHGEF37	1
GILDEA_METASTASIS	1/148	28/14380	0.251695	0.884414	0.850638	MPZL2	1
LI_ESTROGENE_T47D_E2_RESPONSE_DN	1/148	28/14380	0.251695	0.884414	0.850638	CD24	1
MARSHALL_VIRAL_INFECTION_RESPONSE_DN	1/148	28/14380	0.251695	0.884414	0.850638	KLF3	1
MIKKELSEN_IPS_ICP_WITH_H3K27ME3	1/148	28/14380	0.251695	0.884414	0.850638	EPN3	1
MOREIRA_RESPONSE_TO_TSA_UP	1/148	28/14380	0.251695	0.884414	0.850638	EIF6	1
TAVOR_CEBPA_TARGETS_DN	1/148	28/14380	0.251695	0.884414	0.850638	GJA1	1
TSENG_ADIPOGENIC_POTENTIAL_UP	1/148	28/14380	0.251695	0.884414	0.850638	CD24	1
URS_ADIPOCYTE_DIFFERENTIATION_DN	1/148	28/14380	0.251695	0.884414	0.850638	PPARD	1
WILENSKY_RESPONSE_TO_DARAPLADIB	1/148	28/14380	0.251695	0.884414	0.850638	SLC27A4	1
WP_ENTEROCYTE_CHOLESTEROL_METABOLISM	1/148	28/14380	0.251695	0.884414	0.850638	SLC27A4	1
WP_FLUOROPYRIMIDINE_ACTIVITY	1/148	28/14380	0.251695	0.884414	0.850638	CDA	1
WP_HAIR_FOLLICLE_DEVELOPMENT_ORGANOGENESIS_STAGE_2_OF_3	1/148	28/14380	0.251695	0.884414	0.850638	GJB6	1
WP_TOLLLIKE_RECEPTOR_SIGNALING_RELATED_TO_MYD88	1/148	28/14380	0.251695	0.884414	0.850638	TOLLIP	1
BROWNE_HCMV_INFECTION_20HR_DN	2/148	94/14380	0.252152	0.884414	0.850638	MACF1/SERPINB2	2
HUMMERICH_SKIN_CANCER_PROGRESSION_DN	2/148	94/14380	0.252152	0.884414	0.850638	GJA1/DUSP14	2
QI_PLASMACYTOMA_DN	2/148	94/14380	0.252152	0.884414	0.850638	SLPI/LYPD3	2
REACTOME_ANTIGEN_PROCESSING_CROSS_PRESENTATION	2/148	94/14380	0.252152	0.884414	0.850638	S100A8/S100A9	2
GSE11961_FOLLICULAR_BCELL_VS_MEMORY_BCELL_DAY40_UP	3/148	169/14380	0.252407	0.884414	0.850638	HMOX2/SLC10A6/TMEM79	3
GSE15330_LYMPHOID_MULTIPOTENT_VS_MEGAKARYOCYTE_ERYTHROID_PROGENITOR_IKAROS_KO_DN	3/148	169/14380	0.252407	0.884414	0.850638	PERP/S100A8/S100A9	3
GSE17974_CTRL_VS_ACT_IL4_AND_ANTI_IL12_6H_CD4_TCELL_UP	3/148	169/14380	0.252407	0.884414	0.850638	MXD1/PERP/KLF4	3
GSE23114_WT_VS_SLE2C1_MOUSE_SPLEEN_B1A_BCELL_DN	3/148	169/14380	0.252407	0.884414	0.850638	MAP3K9/PPIF/PPARD	3
GSE36095_WT_VS_HDAC9_KO_TREG_UP	3/148	169/14380	0.252407	0.884414	0.850638	IMPA2/MPZL2/CD24	3
GSE37533_PPARG1_FOXP3_VS_PPARG2_FOXP3_TRANSDUCED_CD4_TCELL_PIOGLITAZONE_TREATED_UP	3/148	169/14380	0.252407	0.884414	0.850638	BNIP3L/IMPA2/DEFB4A	3
GSE3920_UNTREATED_VS_IFNG_TREATED_FIBROBLAST_DN	3/148	169/14380	0.252407	0.884414	0.850638	TUFT1/ECM1/ATP10D	3
GSE7460_WT_VS_FOXP3_HET_ACT_WITH_TGFB_TCONV_DN	3/148	169/14380	0.252407	0.884414	0.850638	DSP/PERP/NLRX1	3
GSE9509_LPS_VS_LPS_AND_IL10_STIM_IL10_KO_MACROPHAGE_30MIN_DN	3/148	169/14380	0.252407	0.884414	0.850638	RIMS3/TUBA4A/CD24	3
BLANCO_MELO_BETA_INTERFERON_TREATED_BRONCHIAL_EPITHELIAL_CELLS_UP	5/148	330/14380	0.253218	0.884414	0.850638	SLC10A6/RNASE7/TRPV3/KRT75/HEPHL1	5
CHEMNITZ_RESPONSE_TO_PROSTAGLANDIN_E2_DN	5/148	330/14380	0.253218	0.884414	0.850638	PRSS8/SLPI/KLF4/NLRX1/C6orf132	5
BAELDE_DIABETIC_NEPHROPATHY_DN	6/148	414/14380	0.254388	0.884414	0.850638	RNF11/TUBB2A/ZNF185/GJA1/KLK6/DUSP14	6
GSE17721_0.5H_VS_4H_LPS_BMDC_DN	3/148	170/14380	0.255171	0.884414	0.850638	IL36RN/HK2/TMEM79	3
GSE17974_0H_VS_6H_IN_VITRO_ACT_CD4_TCELL_UP	3/148	170/14380	0.255171	0.884414	0.850638	MXD1/GJB6/KLF4	3
GSE22025_TGFB1_VS_TGFB1_AND_PROGESTERONE_TREATED_CD4_TCELL_UP	3/148	170/14380	0.255171	0.884414	0.850638	LYPD3/ECM1/IVL	3
GSE24142_EARLY_THYMIC_PROGENITOR_VS_DN2_THYMOCYTE_DN	3/148	170/14380	0.255171	0.884414	0.850638	TUBB2A/MPZL2/LAD1	3
GSE3039_NKT_CELL_VS_B1_BCELL_UP	3/148	170/14380	0.255171	0.884414	0.850638	SLCO4A1/TUBA4A/S100A8	3
GSE360_CTRL_VS_M_TUBERCULOSIS_MAC_DN	3/148	170/14380	0.255171	0.884414	0.850638	BNIP3L/PPARD/IL1RN	3
GSE43863_TFH_VS_LY6C_INT_CXCR5POS_MEMORY_CD4_TCELL_UP	3/148	170/14380	0.255171	0.884414	0.850638	KLK10/IL1RN/HK2	3
GSE43955_10H_VS_30H_ACT_CD4_TCELL_WITH_TGFB_IL6_DN	3/148	170/14380	0.255171	0.884414	0.850638	ESRP2/HK2/SERPINB2	3
SU_HO_CONV_CENT_CHONDROSARCOMA_STROMAL_C0_MINERALISATION_STROMAL_CELL	3/148	170/14380	0.255171	0.884414	0.850638	CNFN/SLPI/CLIC3	3
KEGG_FC_GAMMA_R_MEDIATED_PHAGOCYTOSIS	2/148	95/14380	0.255968	0.884414	0.850638	PLD2/RPS6KB2	2
REACTOME_ANCHORING_OF_THE_BASAL_BODY_TO_THE_PLASMA_MEMBRANE	2/148	95/14380	0.255968	0.884414	0.850638	DYNLL1/TUBA4A	2
WP_MACROPHAGESTIMULATING_PROTEIN_MSP_SIGNALING	2/148	95/14380	0.255968	0.884414	0.850638	SLPI/HK2	2
GSE12845_NAIVE_VS_DARKZONE_GC_TONSIL_BCELL_UP	3/148	171/14380	0.257938	0.884414	0.850638	KLF3/PPARD/IL36G	3
GSE22935_UNSTIM_VS_24H_MBOVIS_BCG_STIM_MACROPHAGE_DN	3/148	171/14380	0.257938	0.884414	0.850638	KLF3/RAB38/SLC10A6	3
GSE25123_CTRL_VS_IL4_AND_ROSIGLITAZONE_STIM_PPARG_KO_MACROPHAGE_UP	3/148	171/14380	0.257938	0.884414	0.850638	ATP10D/CSTB/SLC27A4	3
GSE31622_WT_VS_KLF3_KO_BCELL_DN	3/148	171/14380	0.257938	0.884414	0.850638	PRSS8/KLF3/KRT16	3
GSE360_DC_VS_MAC_M_TUBERCULOSIS_UP	3/148	171/14380	0.257938	0.884414	0.850638	DYNLL1/IL1RN/JUP	3
GSE41176_UNSTIM_VS_ANTI_IGM_STIM_BCELL_1H_UP	3/148	171/14380	0.257938	0.884414	0.850638	MXD1/PPIF/IL36G	3
GSE4142_NAIVE_BCELL_VS_PLASMA_CELL_DN	3/148	171/14380	0.257938	0.884414	0.850638	CSNK1A1/GJB6/FGFBP1	3
GSE43955_10H_VS_30H_ACT_CD4_TCELL_DN	3/148	171/14380	0.257938	0.884414	0.850638	FGFBP1/KRT16/SERPINB2	3
GSE43955_TH0_VS_TGFB_IL6_TH17_ACT_CD4_TCELL_42H_DN	3/148	171/14380	0.257938	0.884414	0.850638	TUBA4A/IL1RN/S100A8	3
GSE7764_IL15_TREATED_VS_CTRL_NK_CELL_24H_DN	3/148	171/14380	0.257938	0.884414	0.850638	MXD1/KLF3/ATP10D	3
YAGI_AML_WITH_T_8_21_TRANSLOCATION	5/148	333/14380	0.259043	0.884414	0.850638	MACF1/TMPRSS11D/CSTB/JUP/DUSP14	5
LIN_ENDOMETRIAL_CANCER_MITOCHONDRIAL_SIGNATURE	4/148	251/14380	0.259072	0.884414	0.850638	MXD1/PPIF/NLRX1/KLK6	4
BIOCARTA_IL1R_PATHWAY	1/148	29/14380	0.259412	0.884414	0.850638	IL1RN	1
BUSSLINGER_DUODENAL_BCHE_CELLS	1/148	29/14380	0.259412	0.884414	0.850638	CD24	1
CUI_DEVELOPING_HEART_RIGHT_ATRIAL_CARDIOMYOCYTE	1/148	29/14380	0.259412	0.884414	0.850638	KLK6	1
DESCARTES_FETAL_LUNG_NEUROENDOCRINE_CELLS	1/148	29/14380	0.259412	0.884414	0.850638	KLK12	1
HOEK_B_CELL_2011_2012_TIV_ADULT_3DY_UP	1/148	29/14380	0.259412	0.884414	0.850638	S100A9	1
HOLLERN_SOLID_NODULAR_BREAST_TUMOR_DN	1/148	29/14380	0.259412	0.884414	0.850638	GJA1	1
KEGG_MEDICUS_REFERENCE_DYNEIN_RECRUITMENT_TO_THE_KINETOCHORE	1/148	29/14380	0.259412	0.884414	0.850638	DYNLL1	1
KIM_TIAL1_TARGETS	1/148	29/14380	0.259412	0.884414	0.850638	CSTB	1
LEE_CALORIE_RESTRICTION_MUSCLE_UP	1/148	29/14380	0.259412	0.884414	0.850638	PPARD	1
NOJIMA_SFRP2_TARGETS_UP	1/148	29/14380	0.259412	0.884414	0.850638	MXD1	1
REACTOME_EGFR_DOWNREGULATION	1/148	29/14380	0.259412	0.884414	0.850638	EPGN	1
REACTOME_REGULATION_OF_HOMOTYPIC_CELL_CELL_ADHESION	1/148	29/14380	0.259412	0.884414	0.850638	JUP	1
SARTIPY_NORMAL_AT_INSULIN_RESISTANCE_UP	1/148	29/14380	0.259412	0.884414	0.850638	TUBB2A	1
VALK_AML_CLUSTER_5	1/148	29/14380	0.259412	0.884414	0.850638	NOD2	1
WP_WHITE_FAT_CELL_DIFFERENTIATION	1/148	29/14380	0.259412	0.884414	0.850638	KLF4	1
CHIANG_LIVER_CANCER_SUBCLASS_PROLIFERATION_UP	3/148	172/14380	0.26071	0.884414	0.850638	TUBA4A/HK2/CD24	3
GRAHAM_CML_DIVIDING_VS_NORMAL_QUIESCENT_UP	3/148	172/14380	0.26071	0.884414	0.850638	PPIF/CSTA/SERPINB2	3
GSE11924_TH1_VS_TH17_CD4_TCELL_DN	3/148	172/14380	0.26071	0.884414	0.850638	ATP10D/CSTB/RPS6KB2	3
GSE12845_IGD_POS_BLOOD_VS_PRE_GC_TONSIL_BCELL_UP	3/148	172/14380	0.26071	0.884414	0.850638	KLF3/ATP10D/RPS6KB2	3
GSE13484_12H_UNSTIM_VS_YF17D_VACCINE_STIM_PBMC_DN	3/148	172/14380	0.26071	0.884414	0.850638	IL1RN/HK2/SERPINB2	3
GSE13485_DAY3_VS_DAY7_YF17D_VACCINE_PBMC_DN	3/148	172/14380	0.26071	0.884414	0.850638	IL1RN/JUP/C1orf116	3
GSE17721_CPG_VS_GARDIQUIMOD_6H_BMDC_UP	3/148	172/14380	0.26071	0.884414	0.850638	DSP/PPIF/CSNK1A1	3
GSE17721_LPS_VS_GARDIQUIMOD_0.5H_BMDC_DN	3/148	172/14380	0.26071	0.884414	0.850638	SDCBP2/KRT75/KRT16	3
GSE18281_SUBCAPSULAR_CORTICAL_REGION_VS_WHOLE_MEDULLA_THYMUS_UP	3/148	172/14380	0.26071	0.884414	0.850638	KLK10/JUP/RNF39	3
GSE23925_DARK_ZONE_VS_NAIVE_BCELL_DN	3/148	172/14380	0.26071	0.884414	0.850638	MAP3K9/CDA/IFFO2	3
GSE24142_ADULT_VS_FETAL_DN2_THYMOCYTE_DN	3/148	172/14380	0.26071	0.884414	0.850638	DSP/KLF4/HK2	3
GSE32901_NAIVE_VS_TH17_ENRICHED_CD4_TCELL_DN	3/148	172/14380	0.26071	0.884414	0.850638	TUBB2A/HK2/CD24	3
GSE9650_NAIVE_VS_EXHAUSTED_CD8_TCELL_DN	3/148	172/14380	0.26071	0.884414	0.850638	PERP/GJA1/SERPINB2	3
GSE9988_ANTI_TREM1_VS_VEHICLE_TREATED_MONOCYTES_UP	3/148	172/14380	0.26071	0.884414	0.850638	SLCO4A1/CSTB/DUSP14	3
HALLMARK_HEME_METABOLISM	3/148	172/14380	0.26071	0.884414	0.850638	BNIP3L/KLF3/ADIPOR1	3
KYNG_DNA_DAMAGE_DN	3/148	172/14380	0.26071	0.884414	0.850638	BNIP3L/CSNK1A1/SERPINB2	3
GSE17721_CPG_VS_GARDIQUIMOD_1H_BMDC_UP	3/148	173/14380	0.263486	0.884414	0.850638	GJB6/GJA1/FAM89A	3
GSE17721_CTRL_VS_PAM3CSK4_12H_BMDC_DN	3/148	173/14380	0.263486	0.884414	0.850638	PPIF/IL1RN/HK2	3
GSE17974_CTRL_VS_ACT_IL4_AND_ANTI_IL12_6H_CD4_TCELL_DN	3/148	173/14380	0.263486	0.884414	0.850638	IL1RN/SERPINB2/DUSP14	3
GSE22611_NOD2_TRANSDUCED_VS_CTRL_HEK293T_STIMULATED_WITH_MDP_2H_UP	3/148	173/14380	0.263486	0.884414	0.850638	MXD1/TOLLIP/KLF3	3
GSE22935_UNSTIM_VS_48H_MBOVIS_BCG_STIM_MACROPHAGE_DN	3/148	173/14380	0.263486	0.884414	0.850638	MXD1/DSP/ECM1	3
GSE24142_EARLY_THYMIC_PROGENITOR_VS_DN3_THYMOCYTE_FETAL_DN	3/148	173/14380	0.263486	0.884414	0.850638	TOLLIP/TUBB2A/PKP3	3
GSE2706_UNSTIM_VS_8H_LPS_AND_R848_DC_DN	3/148	173/14380	0.263486	0.884414	0.850638	EHF/IL36G/TUBB2A	3
GSE2826_XID_VS_BTK_KO_BCELL_DN	3/148	173/14380	0.263486	0.884414	0.850638	PKP1/S100A8/S100A9	3
GSE36476_CTRL_VS_TSST_ACT_16H_MEMORY_CD4_TCELL_OLD_UP	3/148	173/14380	0.263486	0.884414	0.850638	BNIP3L/KRT75/SERPINB13	3
GSE42021_TCONV_PLN_VS_CD24LO_TCONV_THYMUS_UP	3/148	173/14380	0.263486	0.884414	0.850638	PKP1/KLK8/JUP	3
BUSSLINGER_GASTRIC_LYZ_POSITIVE_CELLS	2/148	97/14380	0.263604	0.884414	0.850638	SLPI/CD24	2
ZHANG_RESPONSE_TO_IKK_INHIBITOR_AND_TNF_DN	2/148	97/14380	0.263604	0.884414	0.850638	FAM83C/IFFO2	2
GSE17301_IFNA2_VS_IFNA2_AND_ACD3_ACD28_STIM_CD8_TCELL_DN	3/148	174/14380	0.266266	0.884414	0.850638	IL36G/TUFT1/CSTB	3
GSE17721_LPS_VS_GARDIQUIMOD_24H_BMDC_UP	3/148	174/14380	0.266266	0.884414	0.850638	SDCBP2/IL1RN/TUBB2A	3
GSE20366_CD103_POS_VS_NEG_TREG_KLRG1NEG_DN	3/148	174/14380	0.266266	0.884414	0.850638	DSP/ANKRD29/HPSE	3
GSE27670_BLIMP1_VS_LMP1_TRANSDUCED_GC_BCELL_UP	3/148	174/14380	0.266266	0.884414	0.850638	PLD2/ZBTB7B/SLC27A4	3
GSE2770_IL4_ACT_VS_ACT_CD4_TCELL_48H_DN	3/148	174/14380	0.266266	0.884414	0.850638	EHF/SCNN1G/FAM43A	3
GSE33162_HDAC3_KO_VS_HDAC3_KO_MACROPHAGE_UP	3/148	174/14380	0.266266	0.884414	0.850638	IL36G/SCNN1G/CRCT1	3
GSE360_L_DONOVANI_VS_B_MALAYI_HIGH_DOSE_MAC_UP	3/148	174/14380	0.266266	0.884414	0.850638	CSNK1A1/IL1RN/HK2	3
GSE37301_GRANULOCYTE_MONOCYTE_PROGENITOR_VS_RAG2_KO_NK_CELL_UP	3/148	174/14380	0.266266	0.884414	0.850638	ELOVL1/TUBA4A/PLD2	3
GSE3982_BCELL_VS_TH2_DN	3/148	174/14380	0.266266	0.884414	0.850638	CSNK1A1/RAB38/EHF	3
GSE43863_NAIVE_VS_LY6C_LOW_CXCR5NEG_CD4_EFF_TCELL_D6_LCMV_DN	3/148	174/14380	0.266266	0.884414	0.850638	MALL/NLRX1/EIF6	3
GSE44649_WT_VS_MIR155_KO_NAIVE_CD8_TCELL_UP	3/148	174/14380	0.266266	0.884414	0.850638	TOLLIP/TGM1/RIMS3	3
GSE5542_IFNA_VS_IFNA_AND_IFNG_TREATED_EPITHELIAL_CELLS_24H_DN	3/148	174/14380	0.266266	0.884414	0.850638	TMEM40/TMEM54/PKP3	3
BEIER_GLIOMA_STEM_CELL_UP	1/148	30/14380	0.267049	0.884414	0.850638	SLCO4A1	1
CROONQUIST_NRAS_SIGNALING_UP	1/148	30/14380	0.267049	0.884414	0.850638	TUBB2A	1
ERWIN_COHEN_BLOOD_VACCINE_TC_83_AGE_23_48YO_VACCINATED_VS_CONTROL_2DY_DN	1/148	30/14380	0.267049	0.884414	0.850638	CD24	1
GAO_SMALL_INTESTINE_24W_C3_ENTEROCYTE_PROGENITOR_SUBTYPE_1	1/148	30/14380	0.267049	0.884414	0.850638	CD24	1
HARRIS_BRAIN_CANCER_PROGENITORS	1/148	30/14380	0.267049	0.884414	0.850638	GJA1	1
LI_PROSTATE_CANCER_EPIGENETIC	1/148	30/14380	0.267049	0.884414	0.850638	HPSE	1
LY_AGING_PREMATURE_DN	1/148	30/14380	0.267049	0.884414	0.850638	SERPINB2	1
MEISSNER_NPC_HCP_WITH_H3K27ME3	1/148	30/14380	0.267049	0.884414	0.850638	SCNN1G	1
REACTOME_ACTIVATION_OF_BH3_ONLY_PROTEINS	1/148	30/14380	0.267049	0.884414	0.850638	DYNLL1	1
REACTOME_SIGNALING_BY_WNT_IN_CANCER	1/148	30/14380	0.267049	0.884414	0.850638	CSNK1A1	1
ROZANOV_MMP14_TARGETS_SUBSET	1/148	30/14380	0.267049	0.884414	0.850638	GJB2	1
VALK_AML_CLUSTER_6	1/148	30/14380	0.267049	0.884414	0.850638	DSC2	1
WP_INFLUENCE_OF_LAMINOPATHIES_ON_WNT_SIGNALING	1/148	30/14380	0.267049	0.884414	0.850638	CSNK1A1	1
WP_OPIOID_RECEPTOR_PATHWAYS	1/148	30/14380	0.267049	0.884414	0.850638	JUP	1
DESCARTES_FETAL_SPLEEN_MYELOID_CELLS	2/148	98/14380	0.267423	0.884414	0.850638	IL1RN/NOD2	2
GSE37301_HEMATOPOIETIC_STEM_CELL_VS_CD4_TCELL_DN	2/148	98/14380	0.267423	0.884414	0.850638	CSTA/LYPD3	2
GSE9946_MATURE_STIMULATORY_VS_PROSTAGLANDINE2_TREATED_MATURE_DC_UP	2/148	98/14380	0.267423	0.884414	0.850638	DSP/ESRP2	2
WP_SPINAL_CORD_INJURY	2/148	98/14380	0.267423	0.884414	0.850638	KLK8/GJA1	2
MULLIGHAN_MLL_SIGNATURE_2_DN	4/148	255/14380	0.26814	0.884414	0.850638	MAST4/MACF1/TRIM16/DUSP14	4
GSE17301_CTRL_VS_48H_IFNA2_STIM_CD8_TCELL_DN	3/148	175/14380	0.269049	0.884414	0.850638	MAST4/ESRP2/MACF1	3
GSE17721_LPS_VS_GARDIQUIMOD_2H_BMDC_UP	3/148	175/14380	0.269049	0.884414	0.850638	MXD1/KLF3/RAB38	3
GSE1925_CTRL_VS_IFNG_PRIMED_MACROPHAGE_UP	3/148	175/14380	0.269049	0.884414	0.850638	PPIF/KLF3/SERPINB2	3
GSE19941_IL10_KO_VS_IL10_KO_AND_NFKBP50_KO_UNSTIM_MACROPHAGE_DN	3/148	175/14380	0.269049	0.884414	0.850638	TOLLIP/GJA1/IFFO2	3
GSE20198_UNTREATED_VS_IFNA_TREATED_ACT_CD4_TCELL_UP	3/148	175/14380	0.269049	0.884414	0.850638	EHF/SCNN1G/FAM43A	3
GSE22611_UNSTIM_VS_6H_MDP_STIM_MUTANT_NOD2_TRANSDUCED_HEK293T_CELL_UP	3/148	175/14380	0.269049	0.884414	0.850638	IL36G/ATP10D/NLRX1	3
GSE2826_WT_VS_BTK_KO_BCELL_DN	3/148	175/14380	0.269049	0.884414	0.850638	S100A8/SLC10A6/S100A9	3
GSE46606_DAY1_VS_DAY3_CD40L_IL2_IL5_STIMULATED_IRF4_KO_BCELL_DN	3/148	175/14380	0.269049	0.884414	0.850638	MXD1/ESRP2/PRR9	3
IZADPANAH_STEM_CELL_ADIPOSE_VS_BONE_DN	2/148	99/14380	0.271242	0.884414	0.850638	EPB41L4B/SLPI	2
GSE11864_UNTREATED_VS_CSF1_PAM3CYS_IN_MAC_UP	3/148	176/14380	0.271835	0.884414	0.850638	BNIP3L/KLF3/IFFO2	3
GSE11961_FOLLICULAR_BCELL_VS_GERMINAL_CENTER_BCELL_DAY40_DN	3/148	176/14380	0.271835	0.884414	0.850638	DYNLL1/IL36G/HEPHL1	3
GSE15930_NAIVE_VS_24H_IN_VITRO_STIM_IL12_CD8_TCELL_UP	3/148	176/14380	0.271835	0.884414	0.850638	KLF4/HR/PKP3	3
GSE17580_TREG_VS_TEFF_UP	3/148	176/14380	0.271835	0.884414	0.850638	ECM1/LAD1/FAM89A	3
GSE17974_0H_VS_12H_IN_VITRO_ACT_CD4_TCELL_UP	3/148	176/14380	0.271835	0.884414	0.850638	MXD1/PERP/KLF4	3
GSE24142_DN2_VS_DN3_THYMOCYTE_FETAL_DN	3/148	176/14380	0.271835	0.884414	0.850638	TOLLIP/FGFBP1/FAM43A	3
GSE2770_TGFB_AND_IL4_VS_IL12_TREATED_ACT_CD4_TCELL_2H_DN	3/148	176/14380	0.271835	0.884414	0.850638	MAST4/TUBB2A/NOD2	3
GSE28737_WT_VS_BCL6_HET_MARGINAL_ZONE_BCELL_DN	3/148	176/14380	0.271835	0.884414	0.850638	MXD1/FAM89A/DUSP14	3
GSE37416_CTRL_VS_6H_F_TULARENSIS_LVS_NEUTROPHIL_DN	3/148	176/14380	0.271835	0.884414	0.850638	BNIP3L/HK2/NOD2	3
GSE45382_UNTREATED_VS_TGFB_TREATED_MACROPHAGES_DN	3/148	176/14380	0.271835	0.884414	0.850638	PLD2/DSC2/LAD1	3
GAUTAM_EYE_IRIS_CILIARY_BODY_CILIARY_BODY_ENDOTHELIAL_CELLS	5/148	340/14380	0.272756	0.884414	0.850638	HMOX2/TUBA4A/RPS6KB2/FAM89A/EIF6	5
ALONSO_METASTASIS_EMT_UP	1/148	31/14380	0.274609	0.884414	0.850638	TUBA4A	1
CUI_DEVELOPING_HEART_LEFT_VENTRICULAR_CARDIOMYOCYTE	1/148	31/14380	0.274609	0.884414	0.850638	GJA1	1
DURANTE_ADULT_OLFACTORY_NEUROEPITHELIUM_SUSTENTACULAR_CELLS	1/148	31/14380	0.274609	0.884414	0.850638	PI3	1
GAUCHER_PBMC_YF_VAX_STAMARIL_UNKNOWN_AGE_60DY_DN	1/148	31/14380	0.274609	0.884414	0.850638	ADIPOR1	1
GROSS_ELK3_TARGETS_DN	1/148	31/14380	0.274609	0.884414	0.850638	SLPI	1
HOWARD_DENDRITIC_CELL_INACT_MONOV_INFLUENZA_A_INDONESIA_05_2005_H5N1_AGE_18_49YO_1DY_DN	1/148	31/14380	0.274609	0.884414	0.850638	SLC28A3	1
JOSEPH_RESPONSE_TO_SODIUM_BUTYRATE_UP	1/148	31/14380	0.274609	0.884414	0.850638	SERPINB2	1
KEGG_FRUCTOSE_AND_MANNOSE_METABOLISM	1/148	31/14380	0.274609	0.884414	0.850638	HK2	1
KYNG_ENVIRONMENTAL_STRESS_RESPONSE_NOT_BY_GAMMA_IN_WS	1/148	31/14380	0.274609	0.884414	0.850638	BNIP3L	1
MUELLER_METHYLATED_IN_GLIOBLASTOMA	1/148	31/14380	0.274609	0.884414	0.850638	CDA	1
QUEREC_MODEL_PBMC_YF_17D_VACCINE_AGE_18_45_7DY_PREDICTIVE	1/148	31/14380	0.274609	0.884414	0.850638	BNIP3L	1
REACTOME_FATTY_ACYL_COA_BIOSYNTHESIS	1/148	31/14380	0.274609	0.884414	0.850638	ELOVL1	1
REACTOME_SYNTHESIS_OF_PA	1/148	31/14380	0.274609	0.884414	0.850638	PLD2	1
WP_NUCLEAR_RECEPTORS	1/148	31/14380	0.274609	0.884414	0.850638	PPARD	1
WP_VITAMIN_A_AND_CAROTENOID_METABOLISM	1/148	31/14380	0.274609	0.884414	0.850638	SDR16C5	1
GSE14308_TH17_VS_INDUCED_TREG_DN	3/148	177/14380	0.274625	0.884414	0.850638	TRIM29/EVPL/C6orf132	3
GSE14908_ATOPIC_VS_NONATOPIC_PATIENT_HDM_STIM_CD4_TCELL_DN	3/148	177/14380	0.274625	0.884414	0.850638	TUBA4A/FGFBP1/GJA1	3
GSE17721_CPG_VS_GARDIQUIMOD_24H_BMDC_DN	3/148	177/14380	0.274625	0.884414	0.850638	SLPI/S100A9/SERPINB2	3
GSE17721_CPG_VS_GARDIQUIMOD_4H_BMDC_UP	3/148	177/14380	0.274625	0.884414	0.850638	TMEM54/LAD1/DUSP14	3
GSE17721_LPS_VS_CPG_16H_BMDC_DN	3/148	177/14380	0.274625	0.884414	0.850638	PKP1/S100A9/CLIC3	3
GSE17721_POLYIC_VS_CPG_2H_BMDC_DN	3/148	177/14380	0.274625	0.884414	0.850638	IL36G/TUBB2A/LAD1	3
GSE19401_UNSTIM_VS_RETINOIC_ACID_AND_PAM2CSK4_STIM_FOLLICULAR_DC_UP	3/148	177/14380	0.274625	0.884414	0.850638	TUBB2A/S100A8/CSTB	3
GSE23321_CENTRAL_MEMORY_VS_NAIVE_CD8_TCELL_UP	3/148	177/14380	0.274625	0.884414	0.850638	S100A8/S100A9/SERPINB2	3
GSE29949_CD8_POS_DC_SPLEEN_VS_MONOCYTE_BONE_MARROW_DN	3/148	177/14380	0.274625	0.884414	0.850638	ECM1/ZBTB7B/BICD2	3
GSE360_L_DONOVANI_VS_B_MALAYI_HIGH_DOSE_DC_UP	3/148	177/14380	0.274625	0.884414	0.850638	PRSS8/IL1RN/KRT16	3
GSE42021_TREG_PLN_VS_CD24LO_TREG_THYMUS_DN	3/148	177/14380	0.274625	0.884414	0.850638	DSC2/IL1RN/KRT16	3
GSE6259_CD4_TCELL_VS_CD8_TCELL_UP	3/148	177/14380	0.274625	0.884414	0.850638	TUBB2A/MPZL2/SPRR2E	3
GSE7831_UNSTIM_VS_INFLUENZA_STIM_PDC_4H_UP	3/148	177/14380	0.274625	0.884414	0.850638	PKP1/PLD2/HK2	3
GSE8621_UNSTIM_VS_LPS_PRIMED_AND_LPS_STIM_MACROPHAGE_DN	3/148	177/14380	0.274625	0.884414	0.850638	EPB41L4B/SLCO4A1/PPARD	3
GSE9509_LPS_VS_LPS_AND_IL10_STIM_IL10_KO_MACROPHAGE_10MIN_UP	3/148	177/14380	0.274625	0.884414	0.850638	SDCBP2/KLF4/SERPINB2	3
GSE9988_ANTI_TREM1_AND_LPS_VS_CTRL_TREATED_MONOCYTES_UP	3/148	177/14380	0.274625	0.884414	0.850638	SLCO4A1/IL36G/IL36RN	3
HALLMARK_APICAL_JUNCTION	3/148	177/14380	0.274625	0.884414	0.850638	PPP2R2C/MPZL2/JUP	3
GAUCHER_PBMC_YF_VAX_STAMARIL_UNKNOWN_AGE_3DY_DN	2/148	100/14380	0.27506	0.884414	0.850638	PI3/IMPA2	2
GSE34217_MIR17_92_OVEREXPRESS_VS_WT_ACT_CD8_TCELL_UP	2/148	100/14380	0.27506	0.884414	0.850638	KLF4/ECM1	2
KEGG_TIGHT_JUNCTION	2/148	100/14380	0.27506	0.884414	0.850638	PPP2R2C/AMOTL1	2
WANG_HCP_PROSTATE_CANCER	2/148	100/14380	0.27506	0.884414	0.850638	TUFT1/CLIC3	2
MOREAUX_MULTIPLE_MYELOMA_BY_TACI_UP	4/148	259/14380	0.277266	0.884414	0.850638	MAST4/TMEM40/DSP/TMPRSS11D	4
GSE11961_MEMORY_BCELL_DAY7_VS_GERMINAL_CENTER_BCELL_DAY7_UP	3/148	178/14380	0.277418	0.884414	0.850638	ELOVL1/DSP/MPZL2	3
GSE17721_0.5H_VS_24H_POLYIC_BMDC_UP	3/148	178/14380	0.277418	0.884414	0.850638	IMPA2/S100A9/SPRR2F	3
GSE17721_12H_VS_24H_LPS_BMDC_UP	3/148	178/14380	0.277418	0.884414	0.850638	KLK6/IFFO2/OVOL1	3
GSE17721_4_VS_24H_GARDIQUIMOD_BMDC_UP	3/148	178/14380	0.277418	0.884414	0.850638	TUBB2A/CALML3/SERPINB2	3
GSE17721_LPS_VS_PAM3CSK4_4H_BMDC_UP	3/148	178/14380	0.277418	0.884414	0.850638	RAB38/KLF4/SERPINB2	3
GSE17721_POLYIC_VS_PAM3CSK4_16H_BMDC_UP	3/148	178/14380	0.277418	0.884414	0.850638	MXD1/PTK6/IFFO2	3
GSE2128_C57BL6_VS_NOD_CD4CD8_DP_THYMOCYTE_UP	3/148	178/14380	0.277418	0.884414	0.850638	BNIP3L/HK2/SERPINB2	3
GSE24634_IL4_VS_CTRL_TREATED_NAIVE_CD4_TCELL_DAY3_UP	3/148	178/14380	0.277418	0.884414	0.850638	RAB38/IL1RN/ADIPOR1	3
GSE24972_MARGINAL_ZONE_BCELL_VS_FOLLICULAR_BCELL_IRF8_KO_UP	3/148	178/14380	0.277418	0.884414	0.850638	MXD1/HR/SLC28A3	3
GSE25088_ROSIGLITAZONE_VS_IL4_AND_ROSIGLITAZONE_STIM_MACROPHAGE_DAY10_DN	3/148	178/14380	0.277418	0.884414	0.850638	TGM1/HK2/FAM43A	3
GSE2770_IL12_VS_TGFB_AND_IL12_TREATED_ACT_CD4_TCELL_48H_DN	3/148	178/14380	0.277418	0.884414	0.850638	MAST4/SLPI/FHIP1A	3
GSE32533_WT_VS_MIR17_KO_ACT_CD4_TCELL_UP	3/148	178/14380	0.277418	0.884414	0.850638	KLF4/FHIP1A/AMOTL1	3
GSE40685_NAIVE_CD4_TCELL_VS_FOXP3_KO_TREG_PRECURSOR_UP	3/148	178/14380	0.277418	0.884414	0.850638	DYNLL1/SLCO4A1/HK2	3
MCBRYAN_PUBERTAL_BREAST_6_7WK_UP	3/148	178/14380	0.277418	0.884414	0.850638	ECM1/ZBTB7B/TMEM79	3
RUBENSTEIN_SKELETAL_MUSCLE_MYELOID_CELLS	5/148	343/14380	0.278682	0.884414	0.850638	CSTA/KLF4/S100A8/CSTB/S100A9	5
AMBROSINI_FLAVOPIRIDOL_TREATMENT_TP53	2/148	101/14380	0.278877	0.884414	0.850638	MXD1/IL1RN	2
GAUCHER_PBMC_YF_VAX_STAMARIL_UNKNOWN_AGE_10DY_DN	2/148	101/14380	0.278877	0.884414	0.850638	PI3/IMPA2	2
GSE29614_CTRL_VS_DAY3_TIV_FLU_VACCINE_PBMC_UP	2/148	101/14380	0.278877	0.884414	0.850638	EHF/DUOX1	2
SENESE_HDAC2_TARGETS_DN	2/148	101/14380	0.278877	0.884414	0.850638	JUP/KRT14	2
GSE12845_IGD_NEG_BLOOD_VS_NAIVE_TONSIL_BCELL_DN	3/148	179/14380	0.280214	0.884414	0.850638	MACF1/HK2/KRT14	3
GSE14308_TH2_VS_INDUCED_TREG_DN	3/148	179/14380	0.280214	0.884414	0.850638	HK2/C12orf56/C6orf132	3
GSE14699_NAIVE_VS_ACT_CD8_TCELL_UP	3/148	179/14380	0.280214	0.884414	0.850638	HK2/FHIP1A/GJB2	3
GSE18281_PERIMEDULLARY_CORTICAL_REGION_VS_WHOLE_CORTEX_THYMUS_UP	3/148	179/14380	0.280214	0.884414	0.850638	EPN3/JUP/KRT14	3
GSE20484_MCSG_VS_CXCL4_MONOCYTE_DERIVED_MACROPHAGE_UP	3/148	179/14380	0.280214	0.884414	0.850638	PPARD/NOD2/SLC28A3	3
GSE21546_SAP1A_KO_VS_SAP1A_KO_AND_ELK1_KO_DP_THYMOCYTES_UP	3/148	179/14380	0.280214	0.884414	0.850638	SLPI/KLK8/HPSE	3
GSE21546_WT_VS_ELK1_KO_DP_THYMOCYTES_UP	3/148	179/14380	0.280214	0.884414	0.850638	TMEM40/DSP/RAB38	3
GSE23505_IL6_IL1_VS_IL6_IL1_TGFB_TREATED_CD4_TCELL_UP	3/148	179/14380	0.280214	0.884414	0.850638	TUBB2A/ADIPOR1/KRT16	3
GSE32423_IL7_VS_IL4_MEMORY_CD8_TCELL_DN	3/148	179/14380	0.280214	0.884414	0.850638	TMEM40/KLK6/SPRR2A	3
GSE339_EX_VIVO_VS_IN_CULTURE_CD4CD8DN_DC_DN	3/148	179/14380	0.280214	0.884414	0.850638	IL1RN/GJA1/JUP	3
GSE40273_XBP1_KO_VS_WT_TREG_DN	3/148	179/14380	0.280214	0.884414	0.850638	PKP1/SLPI/PLD2	3
GSE40666_UNTREATED_VS_IFNA_STIM_STAT1_KO_CD8_TCELL_90MIN_DN	3/148	179/14380	0.280214	0.884414	0.850638	ATP10D/NIPAL4/HPSE	3
GSE5589_LPS_VS_LPS_AND_IL10_STIM_IL10_KO_MACROPHAGE_45MIN_DN	3/148	179/14380	0.280214	0.884414	0.850638	IL36G/S100A8/ARHGEF37	3
HALLMARK_COMPLEMENT	3/148	179/14380	0.280214	0.884414	0.850638	CDA/S100A9/SERPINB2	3
DESCARTES_FETAL_PLACENTA_STROMAL_CELLS	1/148	32/14380	0.282091	0.884414	0.850638	PKP1	1
DESCARTES_MAIN_FETAL_DUCTAL_CELLS	1/148	32/14380	0.282091	0.884414	0.850638	IFFO2	1
DESCARTES_MAIN_FETAL_STELLATE_CELLS	1/148	32/14380	0.282091	0.884414	0.850638	ECM1	1
FARDIN_HYPOXIA_11	1/148	32/14380	0.282091	0.884414	0.850638	BNIP3L	1
GARGALOVIC_RESPONSE_TO_OXIDIZED_PHOSPHOLIPIDS_YELLOW_UP	1/148	32/14380	0.282091	0.884414	0.850638	KLF4	1
GROSS_HYPOXIA_VIA_ELK3_ONLY_UP	1/148	32/14380	0.282091	0.884414	0.850638	SLPI	1
HALLMARK_NOTCH_SIGNALING	1/148	32/14380	0.282091	0.884414	0.850638	PPARD	1
KAZMIN_PBMC_P_FALCIPARUM_RTSS_AS01_AGE_UNKNOWN_CORRELATED_WITH_PROTECTION_56DY_NEGATIVE	1/148	32/14380	0.282091	0.884414	0.850638	CLIC3	1
KEGG_OLFACTORY_TRANSDUCTION	1/148	32/14380	0.282091	0.884414	0.850638	CALML3	1
PID_WNT_NONCANONICAL_PATHWAY	1/148	32/14380	0.282091	0.884414	0.850638	CSNK1A1	1
SCHOEN_NFKB_SIGNALING	1/148	32/14380	0.282091	0.884414	0.850638	KLF4	1
SEMENZA_HIF1_TARGETS	1/148	32/14380	0.282091	0.884414	0.850638	HK2	1
VALK_AML_CLUSTER_3	1/148	32/14380	0.282091	0.884414	0.850638	TRIM16	1
WP_INFLAMMATORY_BOWEL_DISEASE_SIGNALING	1/148	32/14380	0.282091	0.884414	0.850638	NOD2	1
WP_MAPK_SIGNALING_AND_ARTD_FAMILY_MEMBERS	1/148	32/14380	0.282091	0.884414	0.850638	MAP3K9	1
WP_RENINANGIOTENSINALDOSTERONE_SYSTEM_RAAS	1/148	32/14380	0.282091	0.884414	0.850638	CALML3	1
GSE4590_PRE_BCELL_VS_SMALL_PRE_BCELL_DN	2/148	102/14380	0.282693	0.884414	0.850638	IVL/AMOTL1	2
MEBARKI_HCC_PROGENITOR_WNT_UP_BLOCKED_BY_FZD8CRD	2/148	102/14380	0.282693	0.884414	0.850638	PPP2R2C/CLIC3	2
GSE11864_UNTREATED_VS_CSF1_IFNG_PAM3CYS_IN_MAC_UP	3/148	180/14380	0.283013	0.884414	0.850638	BNIP3L/RNF11/S100A8	3
GSE12366_GC_VS_NAIVE_BCELL_DN	3/148	180/14380	0.283013	0.884414	0.850638	MACF1/HK2/IFFO2	3
GSE12366_NAIVE_VS_MEMORY_BCELL_DN	3/148	180/14380	0.283013	0.884414	0.850638	ZNF185/SLC27A4/SDR16C5	3
GSE12392_IFNAR_KO_VS_IFNB_KO_CD8_NEG_SPLEEN_DC_UP	3/148	180/14380	0.283013	0.884414	0.850638	EPN3/PPIF/TUBB2A	3
GSE13522_WT_VS_IFNAR_KO_SKING_T_CRUZI_Y_STRAIN_INF_UP	3/148	180/14380	0.283013	0.884414	0.850638	MXD1/FAM89A/DUSP14	3
GSE17721_LPS_VS_PAM3CSK4_8H_BMDC_UP	3/148	180/14380	0.283013	0.884414	0.850638	MXD1/SDCBP2/EPGN	3
GSE19941_UNSTIM_VS_LPS_STIM_IL10_KO_MACROPHAGE_DN	3/148	180/14380	0.283013	0.884414	0.850638	KLF4/S100A8/ANKRD29	3
GSE21546_WT_VS_ELK1_KO_ANTI_CD3_STIM_DP_THYMOCYTES_DN	3/148	180/14380	0.283013	0.884414	0.850638	ELOVL1/PPIF/IPPK	3
GSE21670_IL6_VS_TGFB_AND_IL6_TREATED_STAT3_KO_CD4_TCELL_DN	3/148	180/14380	0.283013	0.884414	0.850638	PLD2/IFFO2/DUSP14	3
GSE24142_ADULT_VS_FETAL_DN2_THYMOCYTE_UP	3/148	180/14380	0.283013	0.884414	0.850638	EPB41L4B/RAB38/PKP3	3
GSE27241_CTRL_VS_DIGOXIN_TREATED_CD4_TCELL_IN_TH17_POLARIZING_CONDITIONS_DN	3/148	180/14380	0.283013	0.884414	0.850638	RIMS3/TUBA4A/FAM43A	3
GSE339_EX_VIVO_VS_IN_CULTURE_CD4POS_DC_DN	3/148	180/14380	0.283013	0.884414	0.850638	RNF11/IL1RN/GJB2	3
GSE360_CTRL_VS_B_MALAYI_LOW_DOSE_MAC_UP	3/148	180/14380	0.283013	0.884414	0.850638	MAST4/S100A9/KLK6	3
GSE3982_EOSINOPHIL_VS_BCELL_DN	3/148	180/14380	0.283013	0.884414	0.850638	MAP3K9/PERP/DUSP14	3
GSE3982_EOSINOPHIL_VS_CENT_MEMORY_CD4_TCELL_UP	3/148	180/14380	0.283013	0.884414	0.850638	DSC2/CDA/NLRX1	3
GSE40274_FOXP3_VS_FOXP3_AND_PBX1_TRANSDUCED_ACTIVATED_CD4_TCELL_UP	3/148	180/14380	0.283013	0.884414	0.850638	SDCBP2/ATP10D/FAM89A	3
GSE40443_INDUCED_VS_TOTAL_TREG_DN	3/148	180/14380	0.283013	0.884414	0.850638	KLF3/IL36RN/PKP3	3
GSE43955_1H_VS_10H_ACT_CD4_TCELL_WITH_TGFB_IL6_DN	3/148	180/14380	0.283013	0.884414	0.850638	PRSS8/TUBB2A/GJA1	3
GSE43955_TGFB_IL6_VS_TGFB_IL6_IL23_TH17_ACT_CD4_TCELL_60H_UP	3/148	180/14380	0.283013	0.884414	0.850638	BNIP3L/IL1RN/HK2	3
GSE43955_TH0_VS_TGFB_IL6_IL23_TH17_ACT_CD4_TCELL_60H_UP	3/148	180/14380	0.283013	0.884414	0.850638	CLIC3/FAM83G/KRT6A	3
KAECH_DAY8_EFF_VS_DAY15_EFF_CD8_TCELL_DN	3/148	180/14380	0.283013	0.884414	0.850638	PTK6/SLPI/KLF4	3
DEBIASI_APOPTOSIS_BY_REOVIRUS_INFECTION_DN	4/148	262/14380	0.284144	0.884414	0.850638	PPARD/RIMS3/IMPA2/TRIM16	4
ACEVEDO_LIVER_CANCER_WITH_H3K27ME3_UP	3/148	181/14380	0.285814	0.884414	0.850638	MAST4/SERPINB2/SERPINB13	3
GSE11057_CD4_CENT_MEM_VS_PBMC_DN	3/148	181/14380	0.285814	0.884414	0.850638	MXD1/ZNF185/JUP	3
GSE11961_FOLLICULAR_BCELL_VS_MEMORY_BCELL_DAY40_DN	3/148	181/14380	0.285814	0.884414	0.850638	PLD2/KLK10/KLK8	3
GSE12845_IGD_POS_BLOOD_VS_NAIVE_TONSIL_BCELL_UP	3/148	181/14380	0.285814	0.884414	0.850638	ATP10D/CSTB/CD24	3
GSE1448_ANTI_VALPHA2_VS_VBETA5_DP_THYMOCYTE_UP	3/148	181/14380	0.285814	0.884414	0.850638	TOLLIP/KLF3/TUBB2A	3
GSE17721_0.5H_VS_12H_POLYIC_BMDC_DN	3/148	181/14380	0.285814	0.884414	0.850638	RAB38/MPZL2/RPS6KB2	3
GSE26912_TUMORICIDAL_VS_CTRL_MACROPHAGE_UP	3/148	181/14380	0.285814	0.884414	0.850638	TOLLIP/GJA1/SERPINB5	3
GSE28237_FOLLICULAR_VS_EARLY_GC_BCELL_DN	3/148	181/14380	0.285814	0.884414	0.850638	SLPI/DUOX1/CDA	3
GSE360_L_DONOVANI_VS_M_TUBERCULOSIS_DC_UP	3/148	181/14380	0.285814	0.884414	0.850638	LYPD3/IMPA2/KRT16	3
GSE369_SOCS3_KO_VS_WT_LIVER_POST_IL6_INJECTION_UP	3/148	181/14380	0.285814	0.884414	0.850638	TMEM40/TGM1/HK2	3
GSE37301_LYMPHOID_PRIMED_MPP_VS_COMMON_LYMPHOID_PROGENITOR_DN	3/148	181/14380	0.285814	0.884414	0.850638	TMEM40/SLPI/IL1RN	3
GSE39382_IL3_VS_IL3_IL33_TREATED_MAST_CELL_DN	3/148	181/14380	0.285814	0.884414	0.850638	MAP3K9/IL1RN/EIF6	3
GSE42021_CD24INT_VS_CD24LOW_TCONV_THYMUS_DN	3/148	181/14380	0.285814	0.884414	0.850638	DSP/TUFT1/SCNN1G	3
GSE5589_UNSTIM_VS_45MIN_LPS_AND_IL10_STIM_MACROPHAGE_UP	3/148	181/14380	0.285814	0.884414	0.850638	KLF3/ATP10D/NIPAL4	3
GSE7568_IL4_VS_IL4_AND_TGFB_TREATED_MACROPHAGE_24H_DN	3/148	181/14380	0.285814	0.884414	0.850638	TUBB2A/ZBTB7B/EIF6	3
GSE7831_UNSTIM_VS_CPG_STIM_PDC_4H_DN	3/148	181/14380	0.285814	0.884414	0.850638	SLPI/TUBB2A/PKP3	3
IVANOVA_HEMATOPOIESIS_MATURE_CELL	4/148	263/14380	0.286443	0.884414	0.850638	MXD1/BNIP3L/KLF3/ADIPOR1	4
GSE17974_IL4_AND_ANTI_IL12_VS_UNTREATED_0.5H_ACT_CD4_TCELL_DN	2/148	103/14380	0.286508	0.884414	0.850638	KLK6/FAM83G	2
GSE37416_CTRL_VS_0H_F_TULARENSIS_LVS_NEUTROPHIL_DN	2/148	103/14380	0.286508	0.884414	0.850638	TMEM54/KLK8	2
KIM_RESPONSE_TO_TSA_AND_DECITABINE_UP	2/148	103/14380	0.286508	0.884414	0.850638	CDA/CLIC3	2
OHGUCHI_LIVER_HNF4A_TARGETS_DN	2/148	103/14380	0.286508	0.884414	0.850638	PERP/GJB2	2
TRAVAGLINI_LUNG_PERICYTE_CELL	2/148	103/14380	0.286508	0.884414	0.850638	PERP/IMPA2	2
GSE13738_TCR_VS_BYSTANDER_ACTIVATED_CD4_TCELL_DN	3/148	182/14380	0.288617	0.884414	0.850638	HMOX2/GJB6/KLK8	3
GSE14308_TH1_VS_INDUCED_TREG_DN	3/148	182/14380	0.288617	0.884414	0.850638	DYNLL1/KLF3/C12orf56	3
GSE17721_CPG_VS_GARDIQUIMOD_16H_BMDC_DN	3/148	182/14380	0.288617	0.884414	0.850638	RAB38/SLPI/SERPINB2	3
GSE17721_POLYIC_VS_CPG_6H_BMDC_DN	3/148	182/14380	0.288617	0.884414	0.850638	ELOVL1/PPIF/CSTB	3
GSE17721_POLYIC_VS_GARDIQUIMOD_8H_BMDC_UP	3/148	182/14380	0.288617	0.884414	0.850638	BNIP3L/KLF3/IFFO2	3
GSE20198_IL12_IL18_VS_IFNA_TREATED_ACT_CD4_TCELL_DN	3/148	182/14380	0.288617	0.884414	0.850638	RNF11/TUFT1/FAM43A	3
GSE21063_CTRL_VS_ANTI_IGM_STIM_BCELL_NFATC1_KO_8H_UP	3/148	182/14380	0.288617	0.884414	0.850638	KLF3/LYPD3/FAM83G	3
GSE24142_ADULT_VS_FETAL_EARLY_THYMIC_PROGENITOR_DN	3/148	182/14380	0.288617	0.884414	0.850638	TGM1/PERP/CALML3	3
GSE25087_TREG_VS_TCONV_ADULT_UP	3/148	182/14380	0.288617	0.884414	0.850638	DYNLL1/PERP/FAM43A	3
GSE339_CD8POS_VS_CD4CD8DN_DC_DN	3/148	182/14380	0.288617	0.884414	0.850638	KLK8/NLRX1/GJB2	3
GSE339_CD8POS_VS_CD4CD8DN_DC_UP	3/148	182/14380	0.288617	0.884414	0.850638	TUBB2A/CSTB/JUP	3
GSE37301_LYMPHOID_PRIMED_MPP_VS_PRO_BCELL_UP	3/148	182/14380	0.288617	0.884414	0.850638	PRSS8/TUBB2A/MPZL2	3
GSE37416_0H_VS_12H_F_TULARENSIS_LVS_NEUTROPHIL_UP	3/148	182/14380	0.288617	0.884414	0.850638	HMOX2/DSC2/BICD2	3
GSE39022_LN_VS_SPLEEN_DC_UP	3/148	182/14380	0.288617	0.884414	0.850638	MXD1/TMEM40/TUBA4A	3
BLANCO_MELO_INFLUENZA_A_INFECTION_A594_CELLS_UP	1/148	33/14380	0.289496	0.884414	0.850638	FGFBP1	1
DACOSTA_ERCC3_ALLELE_XPCS_VS_TTD_DN	1/148	33/14380	0.289496	0.884414	0.850638	SERPINB2	1
DESCARTES_FETAL_ADRENAL_CHROMAFFIN_CELLS	1/148	33/14380	0.289496	0.884414	0.850638	TUBB2A	1
EBAUER_MYOGENIC_TARGETS_OF_PAX3_FOXO1_FUSION	1/148	33/14380	0.289496	0.884414	0.850638	MACF1	1
FIGUEROA_AML_METHYLATION_CLUSTER_3_DN	1/148	33/14380	0.289496	0.884414	0.850638	PPARD	1
KEGG_ALDOSTERONE_REGULATED_SODIUM_REABSORPTION	1/148	33/14380	0.289496	0.884414	0.850638	SCNN1G	1
KORKOLA_TERATOMA	1/148	33/14380	0.289496	0.884414	0.850638	EHF	1
PID_HDAC_CLASSII_PATHWAY	1/148	33/14380	0.289496	0.884414	0.850638	TUBB2A	1
PID_IL8_CXCR2_PATHWAY	1/148	33/14380	0.289496	0.884414	0.850638	PLD2	1
RIZ_ERYTHROID_DIFFERENTIATION_12HR	1/148	33/14380	0.289496	0.884414	0.850638	HR	1
SCHAEFFER_PROSTATE_DEVELOPMENT_AND_CANCER_BOX4_DN	1/148	33/14380	0.289496	0.884414	0.850638	CSNK1A1	1
VALK_AML_WITH_FLT3_ITD	1/148	33/14380	0.289496	0.884414	0.850638	TRIM16	1
WP_ARYL_HYDROCARBON_RECEPTOR_PATHWAY_WP2873	1/148	33/14380	0.289496	0.884414	0.850638	SERPINB2	1
XU_HGF_SIGNALING_NOT_VIA_AKT1_48HR_UP	1/148	33/14380	0.289496	0.884414	0.850638	MACF1	1
AIZARANI_LIVER_C31_KUPFFER_CELLS_5	2/148	104/14380	0.29032	0.884414	0.850638	DSG3/IL1RN	2
GSE10147_IL3_VS_IL3_AND_CPG_STIM_PDC_UP	2/148	104/14380	0.29032	0.884414	0.850638	TUFT1/GJA1	2
ZHU_CMV_ALL_UP	2/148	104/14380	0.29032	0.884414	0.850638	TUBA4A/TUBB2A	2
WANG_SMARCE1_TARGETS_UP	4/148	265/14380	0.291049	0.884414	0.850638	PERP/ATP10D/GJB2/CD24	4
GSE15330_LYMPHOID_MULTIPOTENT_VS_GRANULOCYTE_MONOCYTE_PROGENITOR_IKAROS_KO_DN	3/148	183/14380	0.291423	0.884414	0.850638	KLK10/GJA1/EIF6	3
GSE15330_MEGAKARYOCYTE_ERYTHROID_VS_GRANULOCYTE_MONOCYTE_PROGENITOR_IKAROS_KO_DN	3/148	183/14380	0.291423	0.884414	0.850638	S100A8/GJA1/EIF6	3
GSE17721_LPS_VS_GARDIQUIMOD_12H_BMDC_UP	3/148	183/14380	0.291423	0.884414	0.850638	CDA/LAD1/HK2	3
GSE20500_RETINOIC_ACID_VS_RARA_ANTAGONIST_TREATED_CD4_TCELL_DN	3/148	183/14380	0.291423	0.884414	0.850638	TGM1/PPIF/EIF6	3
GSE22886_NAIVE_CD8_TCELL_VS_NKCELL_DN	3/148	183/14380	0.291423	0.884414	0.850638	ATP10D/NLRX1/S100A9	3
GSE26030_TH1_VS_TH17_DAY15_POST_POLARIZATION_UP	3/148	183/14380	0.291423	0.884414	0.850638	MAP3K9/MXD1/EPGN	3
GSE339_CD4POS_VS_CD8POS_DC_IN_CULTURE_DN	3/148	183/14380	0.291423	0.884414	0.850638	PRSS8/PERP/EIF6	3
GSE34205_HEALTHY_VS_FLU_INF_INFANT_PBMC_DN	3/148	183/14380	0.291423	0.884414	0.850638	S100A8/S100A9/HPSE	3
GSE39110_DAY3_VS_DAY6_POST_IMMUNIZATION_CD8_TCELL_WITH_IL2_TREATMENT_UP	3/148	183/14380	0.291423	0.884414	0.850638	DSP/PERP/HK2	3
GSE39820_CTRL_VS_IL1B_IL6_IL23A_CD4_TCELL_DN	3/148	183/14380	0.291423	0.884414	0.850638	BNIP3L/ECM1/GJA1	3
GSE42021_CD24HI_TREG_VS_CD24HI_TCONV_THYMUS_DN	3/148	183/14380	0.291423	0.884414	0.850638	IL1RN/GJA1/SERPINB2	3
GSE5503_MLN_DC_VS_PLN_DC_ACTIVATED_ALLOGENIC_TCELL_DN	3/148	183/14380	0.291423	0.884414	0.850638	SLCO4A1/PPARD/KRT16	3
GSE5589_UNSTIM_VS_180MIN_LPS_AND_IL10_STIM_MACROPHAGE_DN	3/148	183/14380	0.291423	0.884414	0.850638	SLC27A4/ARHGEF37/SERPINB2	3
GSE7460_CD8_TCELL_VS_CD4_TCELL_ACT_DN	3/148	183/14380	0.291423	0.884414	0.850638	SLPI/ECM1/SDR16C5	3
GSE8921_3H_VS_24H_TLR1_2_STIM_MONOCYTE_UP	3/148	183/14380	0.291423	0.884414	0.850638	HPSE/ARHGEF37/SERPINB2	3
REACTOME_CILIUM_ASSEMBLY	3/148	183/14380	0.291423	0.884414	0.850638	DYNLL1/TUBA4A/TUBB2A	3
REACTOME_MITOTIC_G2_G2_M_PHASES	3/148	183/14380	0.291423	0.884414	0.850638	DYNLL1/TUBA4A/TUBB2A	3
SU_HO_CONV_CENT_CHONDROSARCOMA_STROMAL_C6_ENDOTHELIAL_CELL	3/148	183/14380	0.291423	0.884414	0.850638	MALL/MPZL2/JUP	3
DURANTE_ADULT_OLFACTORY_NEUROEPITHELIUM_RESPIRATORY_CILIATED_CELLS	2/148	105/14380	0.29413	0.884414	0.850638	DYNLL1/CD24	2
GSE12707_AT16L1_HYPOMORPH_VS_WT_THYMUS_UP	2/148	105/14380	0.29413	0.884414	0.850638	GJA1/TMPRSS11D	2
REACTOME_TOLL_LIKE_RECEPTOR_9_TLR9_CASCADE	2/148	105/14380	0.29413	0.884414	0.850638	NLRX1/NOD2	2
GSE14308_TH1_VS_TH17_UP	3/148	184/14380	0.294231	0.884414	0.850638	SLPI/DSC2/HPSE	3
GSE16450_IMMATURE_VS_MATURE_NEURON_CELL_LINE_12H_IFNA_STIM_UP	3/148	184/14380	0.294231	0.884414	0.850638	SDCBP2/ECM1/ATP10D	3
GSE16697_CD4_TCELL_VS_TFH_CD4_TCELL_DN	3/148	184/14380	0.294231	0.884414	0.850638	SDCBP2/LAD1/ZBTB7B	3
GSE17721_0.5H_VS_24H_PAM3CSK4_BMDC_DN	3/148	184/14380	0.294231	0.884414	0.850638	KLF3/RNF11/SLC27A4	3
GSE19401_UNSTIM_VS_RETINOIC_ACID_STIM_FOLLICULAR_DC_DN	3/148	184/14380	0.294231	0.884414	0.850638	RNF11/MACF1/LAD1	3
GSE21546_ELK1_KO_VS_SAP1A_KO_AND_ELK1_KO_DP_THYMOCYTES_DN	3/148	184/14380	0.294231	0.884414	0.850638	PPIF/TRIM29/FAM43A	3
GSE22886_NAIVE_BCELL_VS_BM_PLASMA_CELL_DN	3/148	184/14380	0.294231	0.884414	0.850638	TUBB2A/CLIC3/RPS6KB2	3
GSE23984_CTRL_VS_HYPOCALEMIC_VITAMIND_ANALOG_TCELL_UP	3/148	184/14380	0.294231	0.884414	0.850638	TUBA4A/NLRX1/ARHGEF37	3
GSE27434_WT_VS_DNMT1_KO_TREG_UP	3/148	184/14380	0.294231	0.884414	0.850638	DYNLL1/RPS6KB2/KRT6A	3
GSE29949_CD8_NEG_DC_SPLEEN_VS_MONOCYTE_BONE_MARROW_UP	3/148	184/14380	0.294231	0.884414	0.850638	IL1RN/S100A7/MPZL2	3
GSE30083_SP1_VS_SP4_THYMOCYTE_DN	3/148	184/14380	0.294231	0.884414	0.850638	ESRP2/KLF3/ATP10D	3
GSE3039_ALPHABETA_CD8_TCELL_VS_B2_BCELL_UP	3/148	184/14380	0.294231	0.884414	0.850638	RAB38/ATP10D/ARHGEF37	3
GSE3720_UNSTIM_VS_LPS_STIM_VD1_GAMMADELTA_TCELL_UP	3/148	184/14380	0.294231	0.884414	0.850638	ESRP2/KLF3/JUP	3
GSE38681_WT_VS_LYL1_KO_LYMPHOID_PRIMED_MULTIPOTENT_PROGENITOR_UP	3/148	184/14380	0.294231	0.884414	0.850638	BNIP3L/KLF3/TUBB2A	3
GSE40274_FOXP3_VS_FOXP3_AND_GATA1_TRANSDUCED_ACTIVATED_CD4_TCELL_DN	3/148	184/14380	0.294231	0.884414	0.850638	MXD1/RIMS3/TUBB2A	3
GSE42088_UNINF_VS_LEISHMANIA_INF_DC_2H_UP	3/148	184/14380	0.294231	0.884414	0.850638	EHF/IL36G/CSTB	3
GSE43863_TFH_VS_LY6C_INT_CXCR5POS_EFFECTOR_CD4_TCELL_UP	3/148	184/14380	0.294231	0.884414	0.850638	TUFT1/HK2/CSTB	3
GSE7548_DAY7_VS_DAY28_PCC_IMMUNIZATION_CD4_TCELL_DN	3/148	184/14380	0.294231	0.884414	0.850638	TGM1/S100A8/SPRR2D	3
GSE7831_CPG_VS_INFLUENZA_STIM_PDC_4H_UP	3/148	184/14380	0.294231	0.884414	0.850638	EPB41L4B/HMOX2/ATP10D	3
GSE9037_CTRL_VS_LPS_4H_STIM_BMDM_DN	3/148	184/14380	0.294231	0.884414	0.850638	MXD1/KLF3/IPPK	3
BYSTROEM_CORRELATED_WITH_IL5_UP	1/148	34/14380	0.296825	0.884414	0.850638	SERPINB2	1
GARGALOVIC_RESPONSE_TO_OXIDIZED_PHOSPHOLIPIDS_BLACK_UP	1/148	34/14380	0.296825	0.884414	0.850638	DUSP14	1
HE_LIM_SUN_FETAL_LUNG_C1_MUC5AC_POS_ASCL1_POS_PROGENITOR_CELL	1/148	34/14380	0.296825	0.884414	0.850638	CALML3	1
HOUSTIS_ROS	1/148	34/14380	0.296825	0.884414	0.850638	HMOX2	1
KEGG_TYPE_II_DIABETES_MELLITUS	1/148	34/14380	0.296825	0.884414	0.850638	HK2	1
KUROZUMI_RESPONSE_TO_ONCOCYTIC_VIRUS	1/148	34/14380	0.296825	0.884414	0.850638	IL36RN	1
LEIN_ASTROCYTE_MARKERS	1/148	34/14380	0.296825	0.884414	0.850638	GJA1	1
MATTIOLI_MULTIPLE_MYELOMA_WITH_14Q32_TRANSLOCATIONS	1/148	34/14380	0.296825	0.884414	0.850638	KLF4	1
OSADA_ASCL1_TARGETS_UP	1/148	34/14380	0.296825	0.884414	0.850638	KRT14	1
REACTOME_GENE_AND_PROTEIN_EXPRESSION_BY_JAK_STAT_SIGNALING_AFTER_INTERLEUKIN_12_STIMULATION	1/148	34/14380	0.296825	0.884414	0.850638	SERPINB2	1
STEARMAN_TUMOR_FIELD_EFFECT_UP	1/148	34/14380	0.296825	0.884414	0.850638	CSTB	1
WEIGEL_OXIDATIVE_STRESS_BY_TBH_AND_H2O2	1/148	34/14380	0.296825	0.884414	0.850638	DYNLL1	1
WP_GENETIC_CAUSES_OF_PORTOSINUSOIDAL_VASCULAR_DISEASE	1/148	34/14380	0.296825	0.884414	0.850638	EIF6	1
WP_P38_MAPK_SIGNALING	1/148	34/14380	0.296825	0.884414	0.850638	MAP3K9	1
GSE13522_CTRL_VS_T_CRUZI_Y_STRAIN_INF_SKIN_IFNAR_KO_DN	3/148	185/14380	0.297041	0.884414	0.850638	MXD1/SDCBP2/LAD1	3
GSE15330_WT_VS_IKAROS_KO_LYMPHOID_MULTIPOTENT_PROGENITOR_DN	3/148	185/14380	0.297041	0.884414	0.850638	ELOVL1/SDCBP2/IFFO2	3
GSE17580_UNINFECTED_VS_S_MANSONI_INF_TEFF_UP	3/148	185/14380	0.297041	0.884414	0.850638	PTK6/DSC2/ZBTB7B	3
GSE17721_LPS_VS_POLYIC_8H_BMDC_UP	3/148	185/14380	0.297041	0.884414	0.850638	SDCBP2/IL36G/EIF6	3
GSE19888_CTRL_VS_A3R_INHIBITOR_TREATED_MAST_CELL_DN	3/148	185/14380	0.297041	0.884414	0.850638	KLF3/CSTA/RNF11	3
GSE2770_IL12_AND_TGFB_VS_IL4_TREATED_ACT_CD4_TCELL_2H_UP	3/148	185/14380	0.297041	0.884414	0.850638	DYNLL1/HK2/SERPINB2	3
GSE27786_LIN_NEG_VS_CD4_TCELL_DN	3/148	185/14380	0.297041	0.884414	0.850638	PRSS8/HMOX2/FHIP1A	3
GSE37416_CTRL_VS_12H_F_TULARENSIS_LVS_NEUTROPHIL_DN	3/148	185/14380	0.297041	0.884414	0.850638	BNIP3L/HK2/NOD2	3
GSE39820_CTRL_VS_TGFBETA3_IL6_CD4_TCELL_DN	3/148	185/14380	0.297041	0.884414	0.850638	TGM1/ECM1/ZBTB7B	3
GSE43863_NAIVE_VS_MEMORY_TFH_CD4_TCELL_D150_LCMV_UP	3/148	185/14380	0.297041	0.884414	0.850638	BNIP3L/ADIPOR1/HPSE	3
GSE7852_TREG_VS_TCONV_FAT_DN	3/148	185/14380	0.297041	0.884414	0.850638	SLCO4A1/PPIF/KLF3	3
HALLMARK_IL2_STAT5_SIGNALING	3/148	185/14380	0.297041	0.884414	0.850638	MXD1/ECM1/HK2	3
KARLSSON_TGFB1_TARGETS_DN	3/148	185/14380	0.297041	0.884414	0.850638	BNIP3L/RNF11/SLC10A6	3
TRAVAGLINI_LUNG_BASAL_CELL	3/148	185/14380	0.297041	0.884414	0.850638	PKP1/PERP/SERPINB5	3
GSE13522_CTRL_VS_T_CRUZI_BRAZIL_STRAIN_INF_SKIN_UP	2/148	106/14380	0.297938	0.884414	0.850638	KRT75/SLC28A3	2
GSE14415_INDUCED_TREG_VS_FOXP3_KO_INDUCED_TREG_IL2_CULTURE_DN	2/148	106/14380	0.297938	0.884414	0.850638	KLF3/DEFB4A	2
GSE40666_STAT1_KO_VS_STAT4_KO_CD8_TCELL_DN	2/148	106/14380	0.297938	0.884414	0.850638	DUOXA1/KRT75	2
GSE43863_NAIVE_VS_LY6C_INT_CXCR5POS_CD4_EFF_TCELL_D6_LCMV_DN	2/148	106/14380	0.297938	0.884414	0.850638	TGM1/EIF6	2
GSE43863_NAIVE_VS_TFH_CD4_EFF_TCELL_D6_LCMV_DN	2/148	106/14380	0.297938	0.884414	0.850638	TRIM29/NOD2	2
GSE9946_IMMATURE_VS_PROSTAGLANDINE2_TREATED_MATURE_DC_DN	2/148	106/14380	0.297938	0.884414	0.850638	TRIM29/HPSE	2
TRAVAGLINI_LUNG_ALVEOLAR_EPITHELIAL_TYPE_2_CELL	2/148	106/14380	0.297938	0.884414	0.850638	MALL/SDR16C5	2
WATANABE_RECTAL_CANCER_RADIOTHERAPY_RESPONSIVE_UP	2/148	106/14380	0.297938	0.884414	0.850638	IMPA2/CD24	2
GSE10240_IL22_VS_IL17_STIM_PRIMARY_BRONCHIAL_EPITHELIAL_CELLS_DN	3/148	186/14380	0.299852	0.884414	0.850638	DSP/SLPI/TUBB2A	3
GSE14350_IL2RB_KO_VS_WT_TREG_DN	3/148	186/14380	0.299852	0.884414	0.850638	ECM1/FAM89A/C1orf116	3
GSE17721_0.5H_VS_8H_GARDIQUIMOD_BMDC_DN	3/148	186/14380	0.299852	0.884414	0.850638	HK2/SCNN1G/FAM89A	3
GSE22140_HEALTHY_VS_ARTHRITIC_MOUSE_CD4_TCELL_UP	3/148	186/14380	0.299852	0.884414	0.850638	S100A8/S100A9/KLK6	3
GSE3039_NKT_CELL_VS_B2_BCELL_UP	3/148	186/14380	0.299852	0.884414	0.850638	RIMS3/KLK8/HR	3
GSE37416_0H_VS_48H_F_TULARENSIS_LVS_NEUTROPHIL_UP	3/148	186/14380	0.299852	0.884414	0.850638	DSC2/S100A8/NLRX1	3
GSE3982_CTRL_VS_LPS_4H_MAC_DN	3/148	186/14380	0.299852	0.884414	0.850638	SLCO4A1/IL36G/IL1RN	3
GSE39820_CTRL_VS_IL1B_IL6_CD4_TCELL_UP	3/148	186/14380	0.299852	0.884414	0.850638	CSNK1A1/IPPK/LAD1	3
GSE42724_MEMORY_VS_B1_BCELL_UP	3/148	186/14380	0.299852	0.884414	0.850638	TMEM40/RIMS3/IPPK	3
GSE43955_1H_VS_20H_ACT_CD4_TCELL_UP	3/148	186/14380	0.299852	0.884414	0.850638	IL1RN/KLF4/ADIPOR1	3
GSE43955_TH0_VS_TGFB_IL6_IL23_TH17_ACT_CD4_TCELL_60H_DN	3/148	186/14380	0.299852	0.884414	0.850638	BNIP3L/CSNK1A1/GJA1	3
GSE43955_TH0_VS_TGFB_IL6_TH17_ACT_CD4_TCELL_42H_UP	3/148	186/14380	0.299852	0.884414	0.850638	CSNK1A1/CLIC3/SERPINB5	3
GSE44649_WT_VS_MIR155_KO_ACTIVATED_CD8_TCELL_UP	3/148	186/14380	0.299852	0.884414	0.850638	IL1RN/LAD1/IFFO2	3
GSE9037_WT_VS_IRAK4_KO_LPS_1H_STIM_BMDM_UP	3/148	186/14380	0.299852	0.884414	0.850638	SLCO4A1/SLPI/FAM43A	3
HALLMARK_HYPOXIA	3/148	186/14380	0.299852	0.884414	0.850638	PKP1/BNIP3L/HK2	3
FLETCHER_PBMC_BCG_10W_INFANT_BCG_STIMULATED_VS_UNSTIMULATED_10W_UP	2/148	107/14380	0.301742	0.884414	0.850638	IL36G/SERPINB2	2
GAL_LEUKEMIC_STEM_CELL_UP	2/148	107/14380	0.301742	0.884414	0.850638	TMPRSS11D/EVPL	2
GSE25502_WT_VS_KLF13_KO_THYMIC_MEMORY_LIKE_CD8_TCELL_DN	2/148	107/14380	0.301742	0.884414	0.850638	KLK8/KLK6	2
MARKEY_RB1_CHRONIC_LOF_UP	2/148	107/14380	0.301742	0.884414	0.850638	KLF4/GJA1	2
GSE15324_NAIVE_VS_ACTIVATED_ELF4_KO_CD8_TCELL_DN	3/148	187/14380	0.302665	0.884414	0.850638	TMEM40/FGFBP1/TUFT1	3
GSE17721_POLYIC_VS_PAM3CSK4_8H_BMDC_UP	3/148	187/14380	0.302665	0.884414	0.850638	KLF3/S100A8/ZBTB7B	3
GSE17974_CTRL_VS_ACT_IL4_AND_ANTI_IL12_2H_CD4_TCELL_DN	3/148	187/14380	0.302665	0.884414	0.850638	TOLLIP/IL1RN/DUSP14	3
GSE18893_TCONV_VS_TREG_2H_TNF_STIM_DN	3/148	187/14380	0.302665	0.884414	0.850638	KLF3/CSTA/FAM43A	3
GSE22886_NAIVE_CD8_TCELL_VS_MONOCYTE_UP	3/148	187/14380	0.302665	0.884414	0.850638	HMOX2/MACF1/CLIC3	3
GSE25088_ROSIGLITAZONE_VS_IL4_AND_ROSIGLITAZONE_STIM_STAT6_KO_MACROPHAGE_DAY10_DN	3/148	187/14380	0.302665	0.884414	0.850638	TOLLIP/SLPI/IL1RN	3
GSE27786_CD4_TCELL_VS_NKTCELL_UP	3/148	187/14380	0.302665	0.884414	0.850638	ECM1/ATP10D/SERPINB2	3
GSE3720_UNSTIM_VS_PMA_STIM_VD2_GAMMADELTA_TCELL_DN	3/148	187/14380	0.302665	0.884414	0.850638	SDCBP2/HK2/SLC27A4	3
GSE3982_BASOPHIL_VS_EFF_MEMORY_CD4_TCELL_UP	3/148	187/14380	0.302665	0.884414	0.850638	MXD1/ATP10D/ADIPOR1	3
GSE40277_EOS_AND_LEF1_TRANSDUCED_VS_GATA1_AND_SATB1_TRANSDUCED_CD4_TCELL_UP	3/148	187/14380	0.302665	0.884414	0.850638	RIMS3/MPZL2/HK2	3
GSE40666_WT_VS_STAT1_KO_CD8_TCELL_UP	3/148	187/14380	0.302665	0.884414	0.850638	IPPK/TUBB2A/BICD2	3
GSE43955_TH0_VS_TGFB_IL6_TH17_ACT_CD4_TCELL_4H_UP	3/148	187/14380	0.302665	0.884414	0.850638	GJA1/HK2/EIF6	3
GSE557_WT_VS_CIITA_KO_DC_DN	3/148	187/14380	0.302665	0.884414	0.850638	MAP3K9/SLPI/TUFT1	3
GSE5679_CTRL_VS_RARA_AGONIST_AM580_TREATED_DC_DN	3/148	187/14380	0.302665	0.884414	0.850638	PLD2/TUBB2A/FHIP1A	3
ANDERSEN_LIVER_CANCER_KRT19_UP	1/148	35/14380	0.30408	0.884414	0.850638	CSTB	1
HONMA_DOCETAXEL_RESISTANCE	1/148	35/14380	0.30408	0.884414	0.850638	DYNLL1	1
LANDIS_ERBB2_BREAST_TUMORS_65_DN	1/148	35/14380	0.30408	0.884414	0.850638	KLF4	1
MENON_FETAL_KIDNEY_2_NEPHRON_PROGENITOR_CELLS	1/148	35/14380	0.30408	0.884414	0.850638	CD24	1
NIKOLSKY_BREAST_CANCER_1Q21_AMPLICON	1/148	35/14380	0.30408	0.884414	0.850638	ZBTB7B	1
ONGUSAHA_TP53_TARGETS	1/148	35/14380	0.30408	0.884414	0.850638	IVL	1
REACTOME_NEGATIVE_REGULATORS_OF_DDX58_IFIH1_SIGNALING	1/148	35/14380	0.30408	0.884414	0.850638	NLRX1	1
REACTOME_RHOH_GTPASE_CYCLE	1/148	35/14380	0.30408	0.884414	0.850638	JUP	1
SATO_SILENCED_BY_METHYLATION_IN_PANCREATIC_CANCER_2	1/148	35/14380	0.30408	0.884414	0.850638	KLK10	1
SCHERER_PBMC_APSV_WETVAX_AGE_18_32YO_2_TO_4DY_DN	1/148	35/14380	0.30408	0.884414	0.850638	CSTB	1
SHAFFER_IRF4_MULTIPLE_MYELOMA_PROGRAM	1/148	35/14380	0.30408	0.884414	0.850638	TUFT1	1
UZONYI_RESPONSE_TO_LEUKOTRIENE_AND_THROMBIN	1/148	35/14380	0.30408	0.884414	0.850638	KLF4	1
WP_GLYCOLYSIS_AND_GLUCONEOGENESIS	1/148	35/14380	0.30408	0.884414	0.850638	HK2	1
WP_PHOTODYNAMIC_THERAPYINDUCED_HIF1_SURVIVAL_SIGNALING	1/148	35/14380	0.30408	0.884414	0.850638	BNIP3L	1
BLANCO_MELO_HUMAN_PARAINFLUENZA_VIRUS_3_INFECTION_A594_CELLS_UP	3/148	188/14380	0.305479	0.884414	0.850638	MXD1/KLF4/HK2	3
GSE15330_WT_VS_IKAROS_KO_HSC_DN	3/148	188/14380	0.305479	0.884414	0.850638	ELOVL1/GJA1/IFFO2	3
GSE17721_LPS_VS_PAM3CSK4_12H_BMDC_DN	3/148	188/14380	0.305479	0.884414	0.850638	ELOVL1/CSTB/SERPINB2	3
GSE20715_0H_VS_6H_OZONE_TLR4_KO_LUNG_DN	3/148	188/14380	0.305479	0.884414	0.850638	DSP/ESRP2/SCNN1G	3
GSE2128_C57BL6_VS_NOD_THYMOCYTE_UP	3/148	188/14380	0.305479	0.884414	0.850638	MXD1/ELOVL1/LYPD3	3
GSE21380_NON_TFH_VS_TFH_CD4_TCELL_DN	3/148	188/14380	0.305479	0.884414	0.850638	DSP/PERP/ATP10D	3
GSE22886_DAY1_VS_DAY7_MONOCYTE_IN_CULTURE_UP	3/148	188/14380	0.305479	0.884414	0.850638	PPIF/PI3/IL36G	3
GSE3039_CD4_TCELL_VS_ALPHAALPHA_CD8_TCELL_UP	3/148	188/14380	0.305479	0.884414	0.850638	PPIF/KLF4/TUBB2A	3
GSE339_CD4POS_VS_CD8POS_DC_DN	3/148	188/14380	0.305479	0.884414	0.850638	TUBB2A/CSTB/SERPINB2	3
GSE40277_GATA1_AND_SATB1_TRANSDUCED_VS_CTRL_CD4_TCELL_UP	3/148	188/14380	0.305479	0.884414	0.850638	ELOVL1/KLF3/FAM89A	3
GSE411_UNSTIM_VS_100MIN_IL6_STIM_MACROPHAGE_UP	3/148	188/14380	0.305479	0.884414	0.850638	MXD1/TUBB2A/HK2	3
GSE42021_TREG_PLN_VS_TREG_PRECURSORS_THYMUS_DN	3/148	188/14380	0.305479	0.884414	0.850638	DSP/LYPD3/SCNN1G	3
GSE6092_UNSTIM_VS_IFNG_STIM_ENDOTHELIAL_CELL_UP	3/148	188/14380	0.305479	0.884414	0.850638	ELOVL1/PPP2R2C/PPIF	3
GSE7509_DC_VS_MONOCYTE_WITH_FCGRIIB_STIM_DN	3/148	188/14380	0.305479	0.884414	0.850638	TGM1/MACF1/EVPL	3
GSE7852_LN_VS_FAT_TREG_DN	3/148	188/14380	0.305479	0.884414	0.850638	SDCBP2/IMPA2/CSTB	3
KAECH_NAIVE_VS_DAY15_EFF_CD8_TCELL_DN	3/148	188/14380	0.305479	0.884414	0.850638	PERP/GJA1/HK2	3
GSE21927_SPLENIC_C26GM_TUMOROUS_VS_BONE_MARROW_MONOCYTES_UP	2/148	108/14380	0.305543	0.884414	0.850638	AMOTL1/NOD2	2
GSE5589_WT_VS_IL6_KO_LPS_STIM_MACROPHAGE_180MIN_UP	2/148	108/14380	0.305543	0.884414	0.850638	SCNN1G/DEFB4A	2
REACTOME_MYD88_INDEPENDENT_TLR4_CASCADE	2/148	108/14380	0.305543	0.884414	0.850638	NLRX1/NOD2	2
GSE10239_NAIVE_VS_KLRG1HIGH_EFF_CD8_TCELL_DN	3/148	189/14380	0.308294	0.884414	0.850638	SDCBP2/HK2/DUSP14	3
GSE15330_HSC_VS_MEGAKARYOCYTE_ERYTHROID_PROGENITOR_IKAROS_KO_UP	3/148	189/14380	0.308294	0.884414	0.850638	SDCBP2/GJA1/IFFO2	3
GSE22589_HIV_VS_HIV_AND_SIV_INFECTED_DC_DN	3/148	189/14380	0.308294	0.884414	0.850638	KLF4/NLRX1/JUP	3
GSE26030_UNSTIM_VS_RESTIM_TH17_DAY15_POST_POLARIZATION_DN	3/148	189/14380	0.308294	0.884414	0.850638	CSNK1A1/TUBA4A/CSTB	3
GSE2770_IL12_ACT_VS_ACT_CD4_TCELL_48H_UP	3/148	189/14380	0.308294	0.884414	0.850638	SLCO4A1/HMOX2/ADIPOR1	3
GSE2770_UNTREATED_VS_ACT_CD4_TCELL_2H_UP	3/148	189/14380	0.308294	0.884414	0.850638	TUBA4A/PLD2/KLF4	3
GSE28726_NAIVE_VS_ACTIVATED_CD4_TCELL_UP	3/148	189/14380	0.308294	0.884414	0.850638	MAP3K9/PPARD/TUBB2A	3
GSE36009_UNSTIM_VS_LPS_STIM_NLRP10_KO_DC_UP	3/148	189/14380	0.308294	0.884414	0.850638	IL1RN/CSTB/NLRX1	3
GSE39152_BRAIN_VS_SPLEEN_CD103_NEG_MEMORY_CD8_TCELL_DN	3/148	189/14380	0.308294	0.884414	0.850638	PPARD/GJA1/EIF6	3
GSE3982_NEUTROPHIL_VS_EFF_MEMORY_CD4_TCELL_UP	3/148	189/14380	0.308294	0.884414	0.850638	MXD1/PI3/CDA	3
GSE42088_UNINF_VS_LEISHMANIA_INF_DC_2H_DN	3/148	189/14380	0.308294	0.884414	0.850638	KLF3/KLF4/NOD2	3
GSE5589_LPS_VS_LPS_AND_IL10_STIM_IL6_KO_MACROPHAGE_45MIN_DN	3/148	189/14380	0.308294	0.884414	0.850638	SLCO4A1/IL36G/ARHGEF37	3
GSE7548_NAIVE_VS_DAY7_PCC_IMMUNIZATION_CD4_TCELL_UP	3/148	189/14380	0.308294	0.884414	0.850638	PPIF/PLD2/HR	3
HAY_BONE_MARROW_IMMATURE_NEUTROPHIL	3/148	189/14380	0.308294	0.884414	0.850638	BNIP3L/HK2/HPSE	3
GSE21927_SPLEEN_VS_TUMOR_MONOCYTE_C57BL6_UP	2/148	109/14380	0.30934	0.884414	0.850638	IMPA2/HR	2
GSE34156_UNTREATED_VS_24H_NOD2_AND_TLR1_TLR2_LIGAND_TREATED_MONOCYTE_DN	2/148	109/14380	0.30934	0.884414	0.850638	FAM83G/SLC28A3	2
GSE38696_LIGHT_ZONE_VS_DARK_ZONE_BCELL_DN	2/148	109/14380	0.30934	0.884414	0.850638	RPS6KB2/CD24	2
KAN_RESPONSE_TO_ARSENIC_TRIOXIDE	2/148	109/14380	0.30934	0.884414	0.850638	BNIP3L/TRIM16	2
GSE1925_CTRL_VS_IFNG_PRIMED_MACROPHAGE_DN	3/148	190/14380	0.311111	0.884414	0.850638	DSP/SERPINB2/SERPINB5	3
GSE22601_CD4_SINGLE_POSITIVE_VS_CD8_SINGLE_POSITIVE_THYMOCYTE_DN	3/148	190/14380	0.311111	0.884414	0.850638	SLCO4A1/RPS6KB2/PKP3	3
GSE22601_IMMATURE_CD4_SINGLE_POSITIVE_VS_DOUBLE_POSITIVE_THYMOCYTE_DN	3/148	190/14380	0.311111	0.884414	0.850638	MXD1/TMEM40/GJA1	3
GSE22886_NAIVE_VS_IGM_MEMORY_BCELL_DN	3/148	190/14380	0.311111	0.884414	0.850638	ELOVL1/PPIF/CD24	3
GSE25085_FETAL_BM_VS_ADULT_BM_SP4_THYMIC_IMPLANT_DN	3/148	190/14380	0.311111	0.884414	0.850638	PLD2/IL1RN/HPSE	3
GSE2770_IL12_AND_TGFB_VS_IL4_TREATED_ACT_CD4_TCELL_48H_UP	3/148	190/14380	0.311111	0.884414	0.850638	ESRP2/KLF4/ATP10D	3
GSE36476_CTRL_VS_TSST_ACT_16H_MEMORY_CD4_TCELL_YOUNG_UP	3/148	190/14380	0.311111	0.884414	0.850638	BNIP3L/KLF3/LYPD3	3
GSE39820_CTRL_VS_TGFBETA3_IL6_IL23A_CD4_TCELL_DN	3/148	190/14380	0.311111	0.884414	0.850638	TGM1/SDCBP2/IMPA2	3
GSE40274_LEF1_VS_FOXP3_AND_LEF1_TRANSDUCED_ACTIVATED_CD4_TCELL_UP	3/148	190/14380	0.311111	0.884414	0.850638	MXD1/ATP10D/FHIP1A	3
GSE411_WT_VS_SOCS3_KO_MACROPHAGE_IL6_STIM_100MIN_UP	3/148	190/14380	0.311111	0.884414	0.850638	SLCO4A1/ADIPOR1/EIF6	3
GSE43955_1H_VS_60H_ACT_CD4_TCELL_UP	3/148	190/14380	0.311111	0.884414	0.850638	CSNK1A1/IL1RN/TUBB2A	3
SHEPARD_CRASH_AND_BURN_MUTANT_UP	3/148	190/14380	0.311111	0.884414	0.850638	ELOVL1/S100A8/EIF6	3
BIOCARTA_P38MAPK_PATHWAY	1/148	36/14380	0.31126	0.884414	0.850638	MAP3K9	1
DESCARTES_FETAL_INTESTINE_SMOOTH_MUSCLE_CELLS	1/148	36/14380	0.31126	0.884414	0.850638	NIPAL4	1
DURANTE_ADULT_OLFACTORY_NEUROEPITHELIUM_OLFACTORY_MICROVILLAR_CELLS	1/148	36/14380	0.31126	0.884414	0.850638	CD24	1
HAN_JNK_SINGALING_DN	1/148	36/14380	0.31126	0.884414	0.850638	SLC10A6	1
HE_LIM_SUN_FETAL_LUNG_C4_TREG_CELL	1/148	36/14380	0.31126	0.884414	0.850638	PERP	1
HOEK_B_CELL_2011_2012_TIV_ADULT_7DY_UP	1/148	36/14380	0.31126	0.884414	0.850638	S100A9	1
HOWLIN_CITED1_TARGETS_1_DN	1/148	36/14380	0.31126	0.884414	0.850638	MPZL2	1
HU_GENOTOXIC_DAMAGE_24HR	1/148	36/14380	0.31126	0.884414	0.850638	TUBB2A	1
HUANG_FOXA2_TARGETS_DN	1/148	36/14380	0.31126	0.884414	0.850638	CLIC3	1
MA_MYELOID_DIFFERENTIATION_DN	1/148	36/14380	0.31126	0.884414	0.850638	SERPINB2	1
MA_MYELOID_DIFFERENTIATION_UP	1/148	36/14380	0.31126	0.884414	0.850638	BNIP3L	1
MCCLUNG_DELTA_FOSB_TARGETS_2WK	1/148	36/14380	0.31126	0.884414	0.850638	TUBB2A	1
NABA_MATRISOME_POORLY_METASTATIC_MELANOMA	1/148	36/14380	0.31126	0.884414	0.850638	ECM1	1
REACTOME_NOD1_2_SIGNALING_PATHWAY	1/148	36/14380	0.31126	0.884414	0.850638	NOD2	1
STOSSI_RESPONSE_TO_ESTRADIOL	1/148	36/14380	0.31126	0.884414	0.850638	GJA1	1
VERRECCHIA_DELAYED_RESPONSE_TO_TGFB1	1/148	36/14380	0.31126	0.884414	0.850638	DSP	1
WP_HEDGEHOG_SIGNALING_WP4249	1/148	36/14380	0.31126	0.884414	0.850638	CSNK1A1	1
WP_HOSTPATHOGEN_INTERACTION_OF_HUMAN_CORONAVIRUSES_MAPK_SIGNALING	1/148	36/14380	0.31126	0.884414	0.850638	MAP3K9	1
KIM_WT1_TARGETS_DN	6/148	447/14380	0.312832	0.884414	0.850638	ELOVL1/PTK6/PERP/TUFT1/ATP10D/GJA1	6
DITTMER_PTHLH_TARGETS_UP	2/148	110/14380	0.313133	0.884414	0.850638	ECM1/ATP10D	2
GSE12963_UNINF_VS_ENV_AND_NEF_DEFICIENT_HIV1_INF_CD4_TCELL_UP	2/148	110/14380	0.313133	0.884414	0.850638	DEFB4A/KRT6A	2
GSE37605_TREG_VS_TCONV_NOD_FOXP3_FUSION_GFP_UP	2/148	110/14380	0.313133	0.884414	0.850638	MACF1/NOD2	2
WP_GASTRIN_SIGNALING	2/148	110/14380	0.313133	0.884414	0.850638	KLF4/SERPINB2	2
GSE19401_UNSTIM_VS_RETINOIC_ACID_AND_PAM2CSK4_STIM_FOLLICULAR_DC_DN	3/148	191/14380	0.313928	0.884414	0.850638	DSC2/SERPINB2/DUSP14	3
GSE20152_SPHK1_KO_VS_WT_HTNFA_OVERXPRESS_ANKLE_DN	3/148	191/14380	0.313928	0.884414	0.850638	BNIP3L/TUFT1/JUP	3
GSE27786_CD8_TCELL_VS_NKCELL_DN	3/148	191/14380	0.313928	0.884414	0.850638	DSP/ZBTB7B/HPSE	3
GSE3039_NKT_CELL_VS_ALPHABETA_CD8_TCELL_DN	3/148	191/14380	0.313928	0.884414	0.850638	CSNK1A1/KLK8/ATP10D	3
GSE32986_CURDLAN_HIGHDOSE_VS_GMCSF_AND_CURDLAN_HIGHDOSE_STIM_DC_UP	3/148	191/14380	0.313928	0.884414	0.850638	MAP3K9/MXD1/KLF3	3
GSE36476_CTRL_VS_TSST_ACT_72H_MEMORY_CD4_TCELL_YOUNG_UP	3/148	191/14380	0.313928	0.884414	0.850638	KLF3/RNF11/LYPD3	3
GSE39110_UNTREATED_VS_IL2_TREATED_CD8_TCELL_DAY3_POST_IMMUNIZATION_DN	3/148	191/14380	0.313928	0.884414	0.850638	DSP/TUFT1/DUSP14	3
GSE9650_NAIVE_VS_EFF_CD8_TCELL_DN	3/148	191/14380	0.313928	0.884414	0.850638	ELOVL1/HK2/CSTB	3
LAKE_ADULT_KIDNEY_C8_DECENDING_THIN_LIMB	4/148	275/14380	0.314219	0.884414	0.850638	DSP/SLPI/EHF/CD24	4
GSE14769_UNSTIM_VS_120MIN_LPS_BMDM_DN	3/148	192/14380	0.316746	0.884414	0.850638	IL1RN/GJA1/DUSP14	3
GSE16450_CTRL_VS_IFNA_12H_STIM_MATURE_NEURON_CELL_LINE_DN	3/148	192/14380	0.316746	0.884414	0.850638	DYNLL1/IL1RN/CSTB	3
GSE17186_BLOOD_VS_CORD_BLOOD_CD21LOW_TRANSITIONAL_BCELL_UP	3/148	192/14380	0.316746	0.884414	0.850638	BNIP3L/KLK8/ZBTB7B	3
GSE17186_NAIVE_VS_CD21LOW_TRANSITIONAL_BCELL_CORD_BLOOD_DN	3/148	192/14380	0.316746	0.884414	0.850638	PLD2/FAM43A/SERPINB2	3
GSE1925_CTRL_VS_3H_IFNG_STIM_MACROPHAGE_UP	3/148	192/14380	0.316746	0.884414	0.850638	KLK8/GJA1/HK2	3
GSE22601_DOUBLE_NEGATIVE_VS_CD4_SINGLE_POSITIVE_THYMOCYTE_DN	3/148	192/14380	0.316746	0.884414	0.850638	MXD1/SLCO4A1/ECM1	3
GSE22601_DOUBLE_NEGATIVE_VS_CD4_SINGLE_POSITIVE_THYMOCYTE_UP	3/148	192/14380	0.316746	0.884414	0.850638	BNIP3L/RNF11/SDCBP2	3
GSE27786_BCELL_VS_MONO_MAC_UP	3/148	192/14380	0.316746	0.884414	0.850638	DYNLL1/TUFT1/FAM43A	3
GSE27786_LSK_VS_CD4_TCELL_UP	3/148	192/14380	0.316746	0.884414	0.850638	TMEM40/TUFT1/C6orf132	3
GSE34515_CD16_POS_MONOCYTE_VS_DC_DN	3/148	192/14380	0.316746	0.884414	0.850638	BNIP3L/PLD2/ADIPOR1	3
GSE36826_WT_VS_IL1R_KO_SKIN_STAPH_AUREUS_INF_UP	3/148	192/14380	0.316746	0.884414	0.850638	TUBB2A/ECM1/HK2	3
GSE39820_CTRL_VS_TGFBETA1_IL6_CD4_TCELL_DN	3/148	192/14380	0.316746	0.884414	0.850638	PLD2/GJA1/CSTB	3
GSE41867_DAY6_EFFECTOR_VS_DAY30_MEMORY_CD8_TCELL_LCMV_ARMSTRONG_UP	3/148	192/14380	0.316746	0.884414	0.850638	MXD1/HPSE/FAM43A	3
GSE42088_UNINF_VS_LEISHMANIA_INF_DC_4H_UP	3/148	192/14380	0.316746	0.884414	0.850638	EHF/CSTB/TRIM16	3
GSE43957_UNTREATED_VS_NACL_TREATED_ANTI_CD3_CD28_STIM_CD4_TCELL_DN	3/148	192/14380	0.316746	0.884414	0.850638	BNIP3L/CSNK1A1/HK2	3
GSE7764_IL15_NK_CELL_24H_VS_SPLENOCYTE_DN	3/148	192/14380	0.316746	0.884414	0.850638	DYNLL1/KLF4/ATP10D	3
KONDO_EZH2_TARGETS	3/148	192/14380	0.316746	0.884414	0.850638	KLF3/GJA1/FAM43A	3
GSE12963_ENV_NEF_VS_ENV_NEF_AND_VPR_DEFICIENT_HIV1_INF_CD4_TCELL_UP	2/148	111/14380	0.316922	0.884414	0.850638	ESRP2/DEFB4A	2
GSE21033_3H_VS_24H_POLYIC_STIM_DC_DN	2/148	111/14380	0.316922	0.884414	0.850638	CSTB/EIF6	2
REACTOME_RESPONSE_TO_ELEVATED_PLATELET_CYTOSOLIC_CA2	2/148	111/14380	0.316922	0.884414	0.850638	TUBA4A/ECM1	2
THAKAR_PBMC_INACTIVATED_INFLUENZA_AGE_70PLS_NONRESPONDER_2DY_UP	2/148	111/14380	0.316922	0.884414	0.850638	DYNLL1/CD24	2
WP_SUDDEN_INFANT_DEATH_SYNDROME_SIDS_SUSCEPTIBILITY_PATHWAYS	2/148	111/14380	0.316922	0.884414	0.850638	IL1RN/GJA1	2
APPIERTO_RESPONSE_TO_FENRETINIDE_UP	1/148	37/14380	0.318366	0.884414	0.850638	KRT6B	1
BREDEMEYER_RAG_SIGNALING_VIA_ATM_NOT_VIA_NFKB_DN	1/148	37/14380	0.318366	0.884414	0.850638	MPZL2	1
BUSSLINGER_GASTRIC_REG3A_POSITIVE_CELLS	1/148	37/14380	0.318366	0.884414	0.850638	CD24	1
CARRILLOREIXACH_MRS3_VS_LOWER_RISK_HEPATOBLASTOMA_UP	1/148	37/14380	0.318366	0.884414	0.850638	EIF6	1
DESCARTES_FETAL_PLACENTA_EXTRAVILLOUS_TROPHOBLASTS	1/148	37/14380	0.318366	0.884414	0.850638	RNF223	1
HOLLEMAN_VINCRISTINE_RESISTANCE_B_ALL_UP	1/148	37/14380	0.318366	0.884414	0.850638	MXD1	1
MEBARKI_HCC_PROGENITOR_WNT_UP_CTNNB1_DEPENDENT_BLOCKED_BY_FZD8CRD	1/148	37/14380	0.318366	0.884414	0.850638	CLIC3	1
NIKOLSKY_BREAST_CANCER_12Q13_Q21_AMPLICON	1/148	37/14380	0.318366	0.884414	0.850638	C12orf56	1
OHGUCHI_LIVER_HNF4A_TARGETS_UP	1/148	37/14380	0.318366	0.884414	0.850638	IL1RN	1
TRAYNOR_RETT_SYNDROM_UP	1/148	37/14380	0.318366	0.884414	0.850638	ANKRD29	1
VANTVEER_BREAST_CANCER_BRCA1_DN	1/148	37/14380	0.318366	0.884414	0.850638	CSNK1A1	1
WP_8P231_COPY_NUMBER_VARIATION_SYNDROME	1/148	37/14380	0.318366	0.884414	0.850638	CSTA	1
WP_NUCLEOTIDEBINDING_OLIGOMERIZATION_DOMAIN_NOD_PATHWAY	1/148	37/14380	0.318366	0.884414	0.850638	NOD2	1
WP_OXIDATION_BY_CYTOCHROME_P450	1/148	37/14380	0.318366	0.884414	0.850638	CYP27C1	1
SCHERER_PBMC_APSV_WETVAX_AGE_18_32YO_5_TO_7DY_UP	4/148	277/14380	0.318875	0.884414	0.850638	DSC2/IL1RN/KLF4/S100A9	4
GSE11057_NAIVE_VS_CENT_MEMORY_CD4_TCELL_DN	3/148	193/14380	0.319565	0.884414	0.850638	TUFT1/NOD2/IFFO2	3
GSE14769_UNSTIM_VS_240MIN_LPS_BMDM_UP	3/148	193/14380	0.319565	0.884414	0.850638	MAP3K9/TUBA4A/ADIPOR1	3
GSE15330_MEGAKARYOCYTE_ERYTHROID_PROGENITOR_VS_PRO_BCELL_UP	3/148	193/14380	0.319565	0.884414	0.850638	GJA1/PKP3/EIF6	3
GSE17721_POLYIC_VS_GARDIQUIMOD_6H_BMDC_DN	3/148	193/14380	0.319565	0.884414	0.850638	ELOVL1/GJA1/LAD1	3
GSE22140_GERMFREE_VS_SPF_MOUSE_CD4_TCELL_DN	3/148	193/14380	0.319565	0.884414	0.850638	PPIF/TUBB2A/SERPINB2	3
GSE26343_UNSTIM_VS_LPS_STIM_NFAT5_KO_MACROPHAGE_UP	3/148	193/14380	0.319565	0.884414	0.850638	HK2/HR/SERPINB2	3
GSE36826_NORMAL_VS_STAPH_AUREUS_INF_SKIN_UP	3/148	193/14380	0.319565	0.884414	0.850638	LAD1/S100A9/EIF6	3
GSE42088_2H_VS_24H_LEISHMANIA_INF_DC_UP	3/148	193/14380	0.319565	0.884414	0.850638	KLF4/CDA/NOD2	3
GSE9650_EFFECTOR_VS_MEMORY_CD8_TCELL_UP	3/148	193/14380	0.319565	0.884414	0.850638	PERP/IL1RN/HK2	3
REACTOME_MITOTIC_PROMETAPHASE	3/148	193/14380	0.319565	0.884414	0.850638	DYNLL1/TUBA4A/TUBB2A	3
GSE33292_DN3_THYMOCYTE_VS_TCF1_KO_TCELL_LYMPHOMA_DN	2/148	112/14380	0.320706	0.887171	0.853291	RIMS3/TENT5B	2
GSE15930_STIM_VS_STIM_AND_IFNAB_48H_CD8_T_CELL_UP	3/148	194/14380	0.322384	0.887691	0.85379	HMOX2/KLK8/CSTB	3
GSE29618_BCELL_VS_MONOCYTE_DN	3/148	194/14380	0.322384	0.887691	0.85379	KLF4/CDA/HPSE	3
GSE3039_ALPHABETA_CD8_TCELL_VS_B2_BCELL_DN	3/148	194/14380	0.322384	0.887691	0.85379	PRSS8/DSC2/IL1RN	3
GSE32986_UNSTIM_VS_CURDLAN_LOWDOSE_STIM_DC_DN	3/148	194/14380	0.322384	0.887691	0.85379	ELOVL1/PPIF/NOD2	3
GSE32986_UNSTIM_VS_CURDLAN_LOWDOSE_STIM_DC_UP	3/148	194/14380	0.322384	0.887691	0.85379	SLCO4A1/IL1RN/SERPINB2	3
GSE36826_NORMAL_VS_STAPH_AUREUS_INF_IL1R_KO_SKIN_UP	3/148	194/14380	0.322384	0.887691	0.85379	DSC2/ECM1/DUSP14	3
GSE41087_WT_VS_FOXP3_MUT_ANTI_CD3_CD28_STIM_CD4_TCELL_DN	3/148	194/14380	0.322384	0.887691	0.85379	HMOX2/TUBB2A/HK2	3
GSE41176_WT_VS_TAK1_KO_ANTI_IGM_STIM_BCELL_24H_UP	3/148	194/14380	0.322384	0.887691	0.85379	PPIF/TUBB2A/TRIM16	3
SHEPARD_BMYB_MORPHOLINO_UP	3/148	194/14380	0.322384	0.887691	0.85379	BNIP3L/S100A8/TRIM16	3
GARCIA_PINERES_PBMC_HPV_16_L1_VLP_AGE_18_25YO_STIMULATED_VS_UNSTIMULATED_0DY_VACCINATION_INDEPENDENT_DN	2/148	113/14380	0.324486	0.887691	0.85379	IMPA2/TRIM16	2
GSE10147_IL3_AND_HIVP17_VS_IL3_AND_CPG_STIM_PDC_UP	2/148	113/14380	0.324486	0.887691	0.85379	ECM1/KLK12	2
GSE3720_LPS_VS_PMA_STIM_VD2_GAMMADELTA_TCELL_UP	2/148	113/14380	0.324486	0.887691	0.85379	ECM1/ATP10D	2
GSE17721_CTRL_VS_POLYIC_12H_BMDC_UP	3/148	195/14380	0.325203	0.887691	0.85379	IMPA2/TMEM79/RPS6KB2	3
GSE22140_HEALTHY_VS_ARTHRITIC_GERMFREE_MOUSE_CD4_TCELL_DN	3/148	195/14380	0.325203	0.887691	0.85379	PPIF/TUBB2A/SERPINB2	3
GSE22935_WT_VS_MYD88_KO_MACROPHAGE_UP	3/148	195/14380	0.325203	0.887691	0.85379	CSTB/HPSE/PKP3	3
GSE23502_BM_VS_COLON_TUMOR_HDC_KO_MYELOID_DERIVED_SUPPRESSOR_CELL_DN	3/148	195/14380	0.325203	0.887691	0.85379	KLF3/ECM1/IFFO2	3
GSE28726_NAIVE_VS_ACTIVATED_NKTCELL_DN	3/148	195/14380	0.325203	0.887691	0.85379	DYNLL1/TUBB2A/CSTB	3
TONKS_TARGETS_OF_RUNX1_RUNX1T1_FUSION_MONOCYTE_UP	3/148	195/14380	0.325203	0.887691	0.85379	SLCO4A1/TUBB2A/DUSP14	3
AIYAR_COBRA1_TARGETS_UP	1/148	38/14380	0.325399	0.887691	0.85379	S100A8	1
BIOCARTA_NFAT_PATHWAY	1/148	38/14380	0.325399	0.887691	0.85379	CSNK1A1	1
CASORELLI_APL_SECONDARY_VS_DE_NOVO_UP	1/148	38/14380	0.325399	0.887691	0.85379	KLF4	1
FULLER_PBMC_F_TULARENSIS_VACCINE_LVS_AGE_22_54YO_192HR_UP	1/148	38/14380	0.325399	0.887691	0.85379	NOD2	1
GEISS_RESPONSE_TO_DSRNA_UP	1/148	38/14380	0.325399	0.887691	0.85379	KLF4	1
HALLMARK_APICAL_SURFACE	1/148	38/14380	0.325399	0.887691	0.85379	LYPD3	1
HUMMEL_BURKITTS_LYMPHOMA_UP	1/148	38/14380	0.325399	0.887691	0.85379	TUBB2A	1
LEE_METASTASIS_AND_ALTERNATIVE_SPLICING_DN	1/148	38/14380	0.325399	0.887691	0.85379	PPARD	1
LIANG_HEMATOPOIESIS_STEM_CELL_NUMBER_LARGE_VS_TINY_UP	1/148	38/14380	0.325399	0.887691	0.85379	NLRX1	1
MEISSNER_BRAIN_HCP_WITH_H3K4ME2_AND_H3K27ME3	1/148	38/14380	0.325399	0.887691	0.85379	FAM83G	1
SCHAEFFER_PROSTATE_DEVELOPMENT_12HR_DN	1/148	38/14380	0.325399	0.887691	0.85379	TUBA4A	1
WP_IL5_SIGNALING	1/148	38/14380	0.325399	0.887691	0.85379	RPS6KB2	1
WP_VASOPRESSINREGULATED_WATER_REABSORPTION	1/148	38/14380	0.325399	0.887691	0.85379	DYNLL1	1
GSE18791_CTRL_VS_NEWCASTLE_VIRUS_DC_12H_UP	3/148	196/14380	0.328022	0.89166	0.857608	KLF3/TUBA4A/IMPA2	3
GSE22886_NAIVE_CD4_TCELL_VS_DC_DN	3/148	196/14380	0.328022	0.89166	0.857608	DYNLL1/CSTA/CSTB	3
GSE22886_NAIVE_TCELL_VS_DC_DN	3/148	196/14380	0.328022	0.89166	0.857608	PPIF/ZNF185/CSTB	3
GSE24634_TREG_VS_TCONV_POST_DAY3_IL4_CONVERSION_DN	3/148	196/14380	0.328022	0.89166	0.857608	RAB38/CDA/ADIPOR1	3
GSE3337_4H_VS_16H_IFNG_IN_CD8POS_DC_UP	3/148	196/14380	0.328022	0.89166	0.857608	PPIF/IL1RN/EIF6	3
GSE42088_UNINF_VS_LEISHMANIA_INF_DC_24H_UP	3/148	196/14380	0.328022	0.89166	0.857608	MXD1/KLF3/KLF4	3
GSE6674_ANTI_IGM_VS_PL2_3_STIM_BCELL_DN	3/148	196/14380	0.328022	0.89166	0.857608	RNF11/TUBA4A/HK2	3
KAECH_DAY8_EFF_VS_MEMORY_CD8_TCELL_UP	3/148	196/14380	0.328022	0.89166	0.857608	PERP/HK2/CSTB	3
MARKEY_RB1_CHRONIC_LOF_DN	2/148	114/14380	0.328259	0.891908	0.857846	IVL/CRCT1	2
BILD_MYC_ONCOGENIC_SIGNATURE	3/148	197/14380	0.330841	0.893906	0.859768	TGM1/FGFBP1/DUOX1	3
GSE36476_CTRL_VS_TSST_ACT_16H_MEMORY_CD4_TCELL_OLD_DN	3/148	197/14380	0.330841	0.893906	0.859768	SLCO4A1/CSTA/EIF6	3
GSE41867_DAY6_EFFECTOR_VS_DAY30_MEMORY_CD8_TCELL_LCMV_ARMSTRONG_DN	3/148	197/14380	0.330841	0.893906	0.859768	TOLLIP/ATP10D/HPSE	3
GSE1740_MCSF_VS_MCSF_AND_IFNG_DAY2_DERIVED_MACROPHAGE_WITH_IFNA_STIM_DN	2/148	115/14380	0.332028	0.893906	0.859768	FAM89A/SPRR2B	2
KOKKINAKIS_METHIONINE_DEPRIVATION_96HR_UP	2/148	115/14380	0.332028	0.893906	0.859768	PERP/GJA1	2
BARRIER_COLON_CANCER_RECURRENCE_UP	1/148	39/14380	0.332361	0.893906	0.859768	SLCO4A1	1
BILBAN_B_CLL_LPL_DN	1/148	39/14380	0.332361	0.893906	0.859768	KLF4	1
BURTON_ADIPOGENESIS_PEAK_AT_16HR	1/148	39/14380	0.332361	0.893906	0.859768	ECM1	1
BURTON_ADIPOGENESIS_PEAK_AT_8HR	1/148	39/14380	0.332361	0.893906	0.859768	TUBB2A	1
DESCARTES_FETAL_PANCREAS_VASCULAR_ENDOTHELIAL_CELLS	1/148	39/14380	0.332361	0.893906	0.859768	MALL	1
GALLUZZI_PERMEABILIZE_MITOCHONDRIA	1/148	39/14380	0.332361	0.893906	0.859768	SERPINB5	1
GRAHAM_CML_QUIESCENT_VS_NORMAL_QUIESCENT_DN	1/148	39/14380	0.332361	0.893906	0.859768	MPZL2	1
HALLMARK_WNT_BETA_CATENIN_SIGNALING	1/148	39/14380	0.332361	0.893906	0.859768	PPARD	1
KEGG_HEDGEHOG_SIGNALING_PATHWAY	1/148	39/14380	0.332361	0.893906	0.859768	CSNK1A1	1
KEGG_VASOPRESSIN_REGULATED_WATER_REABSORPTION	1/148	39/14380	0.332361	0.893906	0.859768	DYNLL1	1
PAPASPYRIDONOS_UNSTABLE_ATEROSCLEROTIC_PLAQUE_DN	1/148	39/14380	0.332361	0.893906	0.859768	GJA1	1
PID_ECADHERIN_NASCENT_AJ_PATHWAY	1/148	39/14380	0.332361	0.893906	0.859768	JUP	1
REACTOME_INTERLEUKIN_10_SIGNALING	1/148	39/14380	0.332361	0.893906	0.859768	IL1RN	1
REACTOME_OVARIAN_TUMOR_DOMAIN_PROTEASES	1/148	39/14380	0.332361	0.893906	0.859768	NOD2	1
THILLAINADESAN_ZNF217_TARGETS_UP	1/148	39/14380	0.332361	0.893906	0.859768	FAM43A	1
WINNEPENNINCKX_MELANOMA_METASTASIS_DN	1/148	39/14380	0.332361	0.893906	0.859768	CLIC3	1
WP_OXIDATIVE_DAMAGE_RESPONSE	1/148	39/14380	0.332361	0.893906	0.859768	MAP3K9	1
ZHAN_MULTIPLE_MYELOMA_CD1_UP	1/148	39/14380	0.332361	0.893906	0.859768	CSTA	1
FIGAROL_EGFR_TKI_DRUG_TOLERANT_CELL_UP	3/148	198/14380	0.333661	0.895824	0.861612	TGM1/TUFT1/CLIC3	3
GSE22886_NAIVE_TCELL_VS_MONOCYTE_DN	3/148	198/14380	0.333661	0.895824	0.861612	CSTA/S100A9/NOD2	3
GSE29618_BCELL_VS_MONOCYTE_DAY7_FLU_VACCINE_DN	3/148	198/14380	0.333661	0.895824	0.861612	IL1RN/IMPA2/HPSE	3
GSE37532_WT_VS_PPARG_KO_VISCERAL_ADIPOSE_TISSUE_TCONV_DN	3/148	198/14380	0.333661	0.895824	0.861612	BNIP3L/IMPA2/BICD2	3
GSE23114_WT_VS_SLE2C1_MOUSE_PERITONEAL_CAVITY_B1A_BCELL_DN	2/148	116/14380	0.33579	0.896964	0.862709	KLK8/KRT6B	2
GSE29615_DAY3_VS_DAY7_LAIV_FLU_VACCINE_PBMC_UP	2/148	116/14380	0.33579	0.896964	0.862709	TRPV3/EVPL	2
GSE4142_PLASMA_CELL_VS_MEMORY_BCELL_UP	2/148	116/14380	0.33579	0.896964	0.862709	GRHL3/CRCT1	2
OUELLET_OVARIAN_CANCER_INVASIVE_VS_LMP_UP	2/148	116/14380	0.33579	0.896964	0.862709	PRSS8/CSTB	2
GSE22886_UNSTIM_VS_STIM_MEMORY_TCELL_DN	3/148	199/14380	0.336479	0.896964	0.862709	ELOVL1/HPSE/EIF6	3
BOYAULT_LIVER_CANCER_SUBCLASS_G1_DN	1/148	40/14380	0.339251	0.896964	0.862709	HMOX2	1
CAMPS_COLON_CANCER_COPY_NUMBER_DN	1/148	40/14380	0.339251	0.896964	0.862709	LCE3E	1
EBAUER_TARGETS_OF_PAX3_FOXO1_FUSION_DN	1/148	40/14380	0.339251	0.896964	0.862709	PKP1	1
FUJII_YBX1_TARGETS_UP	1/148	40/14380	0.339251	0.896964	0.862709	CLIC3	1
HE_LIM_SUN_FETAL_LUNG_C7_FGFBP2_POS_NEURAL_PROGENITOR_CELL	1/148	40/14380	0.339251	0.896964	0.862709	RIMS3	1
HOFT_CD4_POSITIVE_ALPHA_BETA_MEMORY_T_CELL_BCG_VACCINE_AGE_18_45YO_ID_56D_TOP_100_DEG_AFTER_IN_VITRO_RE_STIMULATION_DN	1/148	40/14380	0.339251	0.896964	0.862709	CLIC3	1
JOHANSSON_BRAIN_CANCER_EARLY_VS_LATE_DN	1/148	40/14380	0.339251	0.896964	0.862709	GJA1	1
KOHOUTEK_CCNT2_TARGETS	1/148	40/14380	0.339251	0.896964	0.862709	TMEM54	1
LIU_SMARCA4_TARGETS	1/148	40/14380	0.339251	0.896964	0.862709	ECM1	1
LUI_THYROID_CANCER_CLUSTER_2	1/148	40/14380	0.339251	0.896964	0.862709	BNIP3L	1
NOUSHMEHR_GBM_SILENCED_BY_METHYLATION	1/148	40/14380	0.339251	0.896964	0.862709	GJB2	1
REACTOME_NUCLEAR_RECEPTOR_TRANSCRIPTION_PATHWAY	1/148	40/14380	0.339251	0.896964	0.862709	PPARD	1
REACTOME_RND1_GTPASE_CYCLE	1/148	40/14380	0.339251	0.896964	0.862709	DSP	1
REACTOME_RND3_GTPASE_CYCLE	1/148	40/14380	0.339251	0.896964	0.862709	DSP	1
VARELA_ZMPSTE24_TARGETS_UP	1/148	40/14380	0.339251	0.896964	0.862709	KLF3	1
WESTON_VEGFA_TARGETS_6HR	1/148	40/14380	0.339251	0.896964	0.862709	FGFBP1	1
WIERENGA_PML_INTERACTOME	1/148	40/14380	0.339251	0.896964	0.862709	DUOX1	1
WP_10Q22Q23_COPY_NUMBER_VARIATION	1/148	40/14380	0.339251	0.896964	0.862709	GPR15LG	1
WP_IL26_SIGNALING	1/148	40/14380	0.339251	0.896964	0.862709	DEFB4A	1
ZHAN_MULTIPLE_MYELOMA_LB_UP	1/148	40/14380	0.339251	0.896964	0.862709	MAST4	1
BURTON_ADIPOGENESIS_5	2/148	117/14380	0.339547	0.896964	0.862709	PPIF/HK2	2
GSE13887_RESTING_VS_ACT_CD4_TCELL_DN	2/148	117/14380	0.339547	0.896964	0.862709	NOD2/KRT6B	2
GSE3720_UNSTIM_VS_LPS_STIM_VD1_GAMMADELTA_TCELL_DN	2/148	117/14380	0.339547	0.896964	0.862709	PERP/JUP	2
WP_ANGIOPOIETINLIKE_PROTEIN_8_REGULATORY_PATHWAY	2/148	117/14380	0.339547	0.896964	0.862709	MAP3K9/RPS6KB2	2
RUBENSTEIN_SKELETAL_MUSCLE_FBN1_FAP_CELLS	4/148	286/14380	0.339892	0.896964	0.862709	SLPI/KLF4/CSTB/SPRR2B	4
MIKKELSEN_MCV6_HCP_WITH_H3K27ME3	3/148	201/14380	0.342115	0.896964	0.862709	GJB6/TMEM54/FAM83G	3
OSWALD_HEMATOPOIETIC_STEM_CELL_IN_COLLAGEN_GEL_UP	3/148	201/14380	0.342115	0.896964	0.862709	IL1RN/KLF4/SERPINB2	3
GSE6566_STRONG_VS_WEAK_DC_STIMULATED_CD4_TCELL_UP	2/148	118/14380	0.343296	0.896964	0.862709	EPB41L4B/HK2	2
TAKEDA_TARGETS_OF_NUP98_HOXA9_FUSION_10D_DN	2/148	118/14380	0.343296	0.896964	0.862709	SLPI/CD24	2
XU_GH1_AUTOCRINE_TARGETS_DN	2/148	118/14380	0.343296	0.896964	0.862709	IL36RN/HPSE	2
AIZARANI_LIVER_C9_LSECS_1	4/148	288/14380	0.344572	0.896964	0.862709	BNIP3L/MACF1/ECM1/FAM43A	4
SENESE_HDAC1_AND_HDAC2_TARGETS_DN	3/148	202/14380	0.344932	0.896964	0.862709	IMPA2/TUFT1/KRT14	3
AMIT_EGF_RESPONSE_120_MCF10A	1/148	41/14380	0.34607	0.896964	0.862709	SERPINB2	1
KEGG_AMINO_SUGAR_AND_NUCLEOTIDE_SUGAR_METABOLISM	1/148	41/14380	0.34607	0.896964	0.862709	HK2	1
LI_ESTROGENE_LATE_E2_RESPONSE_UP	1/148	41/14380	0.34607	0.896964	0.862709	NOD2	1
NAKAMURA_METASTASIS	1/148	41/14380	0.34607	0.896964	0.862709	TUBB2A	1
NUTT_GBM_VS_AO_GLIOMA_DN	1/148	41/14380	0.34607	0.896964	0.862709	PPIF	1
REACTOME_INTERLEUKIN_12_SIGNALING	1/148	41/14380	0.34607	0.896964	0.862709	SERPINB2	1
SCHAEFFER_SOX9_TARGETS_IN_PROSTATE_DEVELOPMENT_DN	1/148	41/14380	0.34607	0.896964	0.862709	KLF3	1
WATANABE_COLON_CANCER_MSI_VS_MSS_DN	1/148	41/14380	0.34607	0.896964	0.862709	GPR15LG	1
WP_HEMATOPOIETIC_STEM_CELL_DIFFERENTIATION	1/148	41/14380	0.34607	0.896964	0.862709	TRIM29	1
WP_IL2_SIGNALING	1/148	41/14380	0.34607	0.896964	0.862709	RPS6KB2	1
WP_MAMMARY_GLAND_DEVELOPMENT_PREGNANCY_AND_LACTATION_STAGE_3_OF_4	1/148	41/14380	0.34607	0.896964	0.862709	GJB2	1
WP_METABOLIC_REPROGRAMMING_IN_PANCREATIC_CANCER	1/148	41/14380	0.34607	0.896964	0.862709	HK2	1
GSE3720_LPS_VS_PMA_STIM_VD1_GAMMADELTA_TCELL_UP	2/148	119/14380	0.34704	0.896964	0.862709	NIPAL4/KRT16	2
MANNO_MIDBRAIN_NEUROTYPES_HDA1	5/148	378/14380	0.349323	0.896964	0.862709	MAP3K9/EPB41L4B/RIMS3/JUP/CD24	5
CAIRO_HEPATOBLASTOMA_UP	3/148	204/14380	0.350563	0.896964	0.862709	TUFT1/GJA1/CD24	3
LINSLEY_MIR16_TARGETS	3/148	204/14380	0.350563	0.896964	0.862709	IPPK/MACF1/NLRX1	3
GSE11961_MARGINAL_ZONE_BCELL_VS_MEMORY_BCELL_DAY7_DN	2/148	120/14380	0.350776	0.896964	0.862709	C12orf56/FAM83G	2
GSE12963_UNINF_VS_ENV_AND_NEF_DEFICIENT_HIV1_INF_CD4_TCELL_DN	2/148	120/14380	0.350776	0.896964	0.862709	PERP/FAM43A	2
GSE8921_UNSTIM_0H_VS_TLR1_2_STIM_MONOCYTE_3H_DN	2/148	120/14380	0.350776	0.896964	0.862709	KLK10/DEFB4A	2
BRACHAT_RESPONSE_TO_CAMPTOTHECIN_DN	1/148	42/14380	0.35282	0.896964	0.862709	BNIP3L	1
ENGELMANN_CANCER_PROGENITORS_UP	1/148	42/14380	0.35282	0.896964	0.862709	MAST4	1
FULLER_PBMC_F_TULARENSIS_VACCINE_LVS_AGE_22_54YO_336HR_UP	1/148	42/14380	0.35282	0.896964	0.862709	NOD2	1
LEE_CALORIE_RESTRICTION_MUSCLE_DN	1/148	42/14380	0.35282	0.896964	0.862709	S100A9	1
NAKAJIMA_MAST_CELL	1/148	42/14380	0.35282	0.896964	0.862709	DUSP14	1
PARK_HSC_MARKERS	1/148	42/14380	0.35282	0.896964	0.862709	CD24	1
PID_RHOA_PATHWAY	1/148	42/14380	0.35282	0.896964	0.862709	PLD2	1
QUEREC_MODEL_PBMC_YF_17D_VACCINE_AGE_18_45YO_3DY_PREDICTIVE	1/148	42/14380	0.35282	0.896964	0.862709	BNIP3L	1
RASHI_RESPONSE_TO_IONIZING_RADIATION_3	1/148	42/14380	0.35282	0.896964	0.862709	IMPA2	1
TSENG_ADIPOGENIC_POTENTIAL_DN	1/148	42/14380	0.35282	0.896964	0.862709	GJA1	1
ZHAN_MULTIPLE_MYELOMA_MF_UP	1/148	42/14380	0.35282	0.896964	0.862709	DEFB4A	1
GSE13547_CTRL_VS_ANTI_IGM_STIM_BCELL_2H_DN	2/148	121/14380	0.354505	0.896964	0.862709	PKP1/KLK8	2
GSE40274_CTRL_VS_FOXP3_AND_GATA1_TRANSDUCED_ACTIVATED_CD4_TCELL_UP	2/148	121/14380	0.354505	0.896964	0.862709	SLPI/EHF	2
GSE5589_WT_VS_IL6_KO_LPS_AND_IL10_STIM_MACROPHAGE_180MIN_DN	2/148	121/14380	0.354505	0.896964	0.862709	TMEM54/TRPV3	2
WP_MESODERMAL_COMMITMENT_PATHWAY	2/148	121/14380	0.354505	0.896964	0.862709	MACF1/KLF4	2
ALCALAY_AML_BY_NPM1_LOCALIZATION_UP	2/148	122/14380	0.358227	0.896964	0.862709	RAB38/DSC2	2
GSE46606_UNSTIM_VS_CD40L_IL2_IL5_3DAY_STIMULATED_IRF4HIGH_SORTED_BCELL_DN	2/148	122/14380	0.358227	0.896964	0.862709	TENT5B/LAD1	2
MCBRYAN_PUBERTAL_BREAST_5_6WK_DN	2/148	122/14380	0.358227	0.896964	0.862709	ZBTB7B/TMEM79	2
REACTOME_CELL_CELL_COMMUNICATION	2/148	122/14380	0.358227	0.896964	0.862709	JUP/KRT14	2
REACTOME_NEUROTRANSMITTER_RECEPTORS_AND_POSTSYNAPTIC_SIGNAL_TRANSMISSION	2/148	122/14380	0.358227	0.896964	0.862709	TUBA4A/TUBB2A	2
KUMAR_PATHOGEN_LOAD_BY_MACROPHAGES	3/148	207/14380	0.358999	0.896964	0.862709	TOLLIP/S100A8/KRT6B	3
AMIT_EGF_RESPONSE_480_MCF10A	1/148	43/14380	0.3595	0.896964	0.862709	LYPD3	1
DELACROIX_RAR_TARGETS_UP	1/148	43/14380	0.3595	0.896964	0.862709	PRSS8	1
HE_LIM_SUN_FETAL_LUNG_C5_CD5_NEG_MATURE_B_CELL	1/148	43/14380	0.3595	0.896964	0.862709	KLF4	1
JIANG_AGING_CEREBRAL_CORTEX_DN	1/148	43/14380	0.3595	0.896964	0.862709	CSNK1A1	1
JIANG_TIP30_TARGETS_UP	1/148	43/14380	0.3595	0.896964	0.862709	CD24	1
LUI_THYROID_CANCER_PAX8_PPARG_UP	1/148	43/14380	0.3595	0.896964	0.862709	EVPL	1
POMEROY_MEDULLOBLASTOMA_PROGNOSIS_UP	1/148	43/14380	0.3595	0.896964	0.862709	CALML3	1
REACTOME_ION_TRANSPORT_BY_P_TYPE_ATPASES	1/148	43/14380	0.3595	0.896964	0.862709	ATP10D	1
KIM_WT1_TARGETS_UP	3/148	208/14380	0.361808	0.896964	0.862709	MAP3K9/SLPI/SPRR1B	3
GSE17974_IL4_AND_ANTI_IL12_VS_UNTREATED_1H_ACT_CD4_TCELL_UP	2/148	123/14380	0.361941	0.896964	0.862709	DUOXA1/GJB2	2
GSE6674_UNSTIM_VS_PL2_3_STIM_BCELL_UP	2/148	123/14380	0.361941	0.896964	0.862709	FAM43A/KLK9	2
ZAK_PBMC_MRKAD5_HIV_1_GAG_POL_NEF_AGE_20_50YO_3DY_UP	2/148	123/14380	0.361941	0.896964	0.862709	IL1RN/JUP	2
GSE2770_TGFB_AND_IL4_VS_TGFB_AND_IL12_TREATED_ACT_CD4_TCELL_2H_UP	2/148	124/14380	0.365647	0.896964	0.862709	PRSS8/PGLYRP4	2
GSE32901_NAIVE_VS_TH17_ENRICHED_CD4_TCELL_UP	2/148	124/14380	0.365647	0.896964	0.862709	MACF1/KLF4	2
GSE43863_NAIVE_VS_LY6C_LOW_CXCR5NEG_CD4_EFF_TCELL_D6_LCMV_UP	2/148	124/14380	0.365647	0.896964	0.862709	NOD2/EIF6	2
PETROVA_ENDOTHELIUM_LYMPHATIC_VS_BLOOD_UP	2/148	124/14380	0.365647	0.896964	0.862709	DSP/TUBA4A	2
QI_HYPOXIA	2/148	124/14380	0.365647	0.896964	0.862709	HK2/HPSE	2
DESCARTES_FETAL_MUSCLE_LYMPHATIC_ENDOTHELIAL_CELLS	1/148	44/14380	0.366112	0.896964	0.862709	GJA1	1
KUNINGER_IGF1_VS_PDGFB_TARGETS_DN	1/148	44/14380	0.366112	0.896964	0.862709	SPRR1A	1
PARK_APL_PATHOGENESIS_DN	1/148	44/14380	0.366112	0.896964	0.862709	SERPINB2	1
PID_ANGIOPOIETIN_RECEPTOR_PATHWAY	1/148	44/14380	0.366112	0.896964	0.862709	PLD2	1
PID_HEDGEHOG_GLI_PATHWAY	1/148	44/14380	0.366112	0.896964	0.862709	CSNK1A1	1
PID_SYNDECAN_1_PATHWAY	1/148	44/14380	0.366112	0.896964	0.862709	HPSE	1
TSUNODA_CISPLATIN_RESISTANCE_DN	1/148	44/14380	0.366112	0.896964	0.862709	ESRP2	1
WORSCHECH_TUMOR_REJECTION_UP	1/148	44/14380	0.366112	0.896964	0.862709	IL36G	1
WP_ENVELOPE_PROTEINS_AND_THEIR_POTENTIAL_ROLES_IN_EDMD_PHYSIOPATHOLOGY	1/148	44/14380	0.366112	0.896964	0.862709	MAP3K9	1
WU_SILENCED_BY_METHYLATION_IN_BLADDER_CANCER	1/148	44/14380	0.366112	0.896964	0.862709	KLF4	1
AIZARANI_LIVER_C23_KUPFFER_CELLS_3	3/148	210/14380	0.367421	0.896964	0.862709	CSTA/S100A8/S100A9	3
CAIRO_HEPATOBLASTOMA_DN	3/148	210/14380	0.367421	0.896964	0.862709	SLPI/ECM1/CDA	3
FISCHER_DIRECT_P53_TARGETS_META_ANALYSIS	4/148	298/14380	0.367986	0.896964	0.862709	MAST4/GRHL3/SERPINB5/DUSP14	4
DANG_MYC_TARGETS_UP	2/148	125/14380	0.369345	0.896964	0.862709	IMPA2/CSTB	2
GSE13411_IGM_VS_SWITCHED_MEMORY_BCELL_UP	2/148	125/14380	0.369345	0.896964	0.862709	MALL/SPRR2B	2
GSE35543_IN_VIVO_NTREG_VS_CONVERTED_EX_ITREG_DN	2/148	125/14380	0.369345	0.896964	0.862709	IL36RN/SCNN1G	2
GSE37301_PRO_BCELL_VS_GRANULOCYTE_MONOCYTE_PROGENITOR_UP	2/148	125/14380	0.369345	0.896964	0.862709	MXD1/FHIP1A	2
GSE6674_UNSTIM_VS_CPG_STIM_BCELL_UP	2/148	125/14380	0.369345	0.896964	0.862709	PPARD/SPRR2D	2
TAKEDA_TARGETS_OF_NUP98_HOXA9_FUSION_8D_UP	2/148	125/14380	0.369345	0.896964	0.862709	TUBB2A/GJA1	2
AIZARANI_LIVER_C29_MVECS_2	4/148	299/14380	0.370327	0.896964	0.862709	MAST4/KLF3/KLF4/GJA1	4
DACOSTA_UV_RESPONSE_VIA_ERCC3_UP	4/148	299/14380	0.370327	0.896964	0.862709	PPIF/TUBA4A/TUBB2A/RPS6KB2	4
LANDIS_BREAST_CANCER_PROGRESSION_UP	1/148	45/14380	0.372656	0.896964	0.862709	EHF	1
LEIN_NEURON_MARKERS	1/148	45/14380	0.372656	0.896964	0.862709	TUBA4A	1
REACTOME_ADHERENS_JUNCTIONS_INTERACTIONS	1/148	45/14380	0.372656	0.896964	0.862709	JUP	1
REACTOME_HEPARAN_SULFATE_HEPARIN_HS_GAG_METABOLISM	1/148	45/14380	0.372656	0.896964	0.862709	HPSE	1
WP_ENERGY_METABOLISM	1/148	45/14380	0.372656	0.896964	0.862709	PPARD	1
YAO_TEMPORAL_RESPONSE_TO_PROGESTERONE_CLUSTER_2	1/148	45/14380	0.372656	0.896964	0.862709	EPB41L4B	1
ZWANG_CLASS_2_TRANSIENTLY_INDUCED_BY_EGF	1/148	45/14380	0.372656	0.896964	0.862709	CLIC3	1
GSE14000_TRANSLATED_RNA_VS_MRNA_16H_LPS_DC_UP	2/148	126/14380	0.373035	0.896964	0.862709	S100A7/SERPINB13	2
GSE24210_IL35_TREATED_VS_RESTING_TREG_DN	2/148	126/14380	0.373035	0.896964	0.862709	TENT5B/KRT6A	2
GSE41176_WT_VS_TAK1_KO_ANTI_IGM_STIM_BCELL_1H_DN	2/148	126/14380	0.373035	0.896964	0.862709	LYPD3/CLIC3	2
KEGG_WNT_SIGNALING_PATHWAY	2/148	126/14380	0.373035	0.896964	0.862709	PPARD/CSNK1A1	2
REACTOME_MITOTIC_METAPHASE_AND_ANAPHASE	3/148	213/14380	0.375825	0.896964	0.862709	DYNLL1/TUBA4A/TUBB2A	3
WP_BREAST_CANCER_PATHWAY	2/148	127/14380	0.376716	0.896964	0.862709	CSNK1A1/RPS6KB2	2
VERHAAK_GLIOBLASTOMA_MESENCHYMAL	3/148	214/14380	0.378622	0.896964	0.862709	CSTA/DSC2/NOD2	3
BENITEZ_GBM_PROTEASOME_INHIBITION_RESPONSE	1/148	46/14380	0.379133	0.896964	0.862709	MXD1	1
CHARAFE_BREAST_CANCER_BASAL_VS_MESENCHYMAL_DN	1/148	46/14380	0.379133	0.896964	0.862709	TUBB2A	1
CHUNG_BLISTER_CYTOTOXICITY_DN	1/148	46/14380	0.379133	0.896964	0.862709	CSTA	1
DHIMAN_PBMC_ATTENUVAX_AGE_15_25YO_SUBQ_7_OR_14DY_UP	1/148	46/14380	0.379133	0.896964	0.862709	SPRR2A	1
HOFT_CD4_POSITIVE_ALPHA_BETA_MEMORY_T_CELL_BCG_VACCINE_AGE_18_45YO_56D_TOP_100_DEG_AFTER_IN_VITRO_RE_STIMULATION_DN	1/148	46/14380	0.379133	0.896964	0.862709	JUP	1
KOHOUTEK_CCNT1_TARGETS	1/148	46/14380	0.379133	0.896964	0.862709	KRT14	1
LI_ESTROGENE_T47D_E2_RESPONSE_UP	1/148	46/14380	0.379133	0.896964	0.862709	NOD2	1
PID_ARF6_TRAFFICKING_PATHWAY	1/148	46/14380	0.379133	0.896964	0.862709	PLD2	1
WP_LUNG_FIBROSIS	1/148	46/14380	0.379133	0.896964	0.862709	DSP	1
WP_TRANSLATION_INHIBITORS_IN_CHRONICALLY_ACTIVATED_PDGFRA_CELLS	1/148	46/14380	0.379133	0.896964	0.862709	RPS6KB2	1
YANG_BREAST_CANCER_ESR1_LASER_DN	1/148	46/14380	0.379133	0.896964	0.862709	DSC2	1
GSE18791_CTRL_VS_NEWCASTLE_VIRUS_DC_2H_DN	2/148	128/14380	0.380388	0.896964	0.862709	MXD1/GJB6	2
GSE23114_PERITONEAL_CAVITY_B1A_BCELL_VS_SPLEEN_BCELL_UP	2/148	128/14380	0.380388	0.896964	0.862709	HMOX2/RNF11	2
GSE27786_LSK_VS_ERYTHROBLAST_DN	2/148	128/14380	0.380388	0.896964	0.862709	RNF11/GRHL3	2
GSE29618_PRE_VS_DAY7_POST_TIV_FLU_VACCINE_BCELL_UP	2/148	128/14380	0.380388	0.896964	0.862709	HR/KRT6B	2
GSE36392_EOSINOPHIL_VS_MAC_IL25_TREATED_LUNG_UP	2/148	128/14380	0.380388	0.896964	0.862709	ADIPOR1/OVOL1	2
GSE37301_CD4_TCELL_VS_RAG2_KO_NK_CELL_UP	2/148	128/14380	0.380388	0.896964	0.862709	RNF11/KLK12	2
DESCARTES_MAIN_FETAL_THYMIC_EPITHELIAL_CELLS	2/148	129/14380	0.384052	0.896964	0.862709	GJB6/C12orf56	2
GSE13173_UNTREATED_VS_IL12_TREATED_ACT_CD8_TCELL_DN	2/148	129/14380	0.384052	0.896964	0.862709	RNF11/SCNN1G	2
GSE15659_TREG_VS_TCONV_UP	2/148	129/14380	0.384052	0.896964	0.862709	DUOX1/LCE3D	2
SU_HO_FOETAL_FEMUR_C5_ENDOTHELIAL_CELL	5/148	395/14380	0.384136	0.896964	0.862709	MAST4/DYNLL1/CSNK1A1/JUP/FAM43A	5
DESCARTES_FETAL_CEREBRUM_MEGAKARYOCYTES	4/148	305/14380	0.384358	0.896964	0.862709	TMEM40/PPIF/TUBA4A/DUOX1	4
ANDERSON_BLOOD_CN54GP140_ADJUVANTED_WITH_GLA_AF_AGE_18_45YO_6HR_DN	1/148	47/14380	0.385544	0.896964	0.862709	PTK6	1
CHIARADONNA_NEOPLASTIC_TRANSFORMATION_KRAS_CDC25_DN	1/148	47/14380	0.385544	0.896964	0.862709	SLPI	1
DESCARTES_FETAL_INTESTINE_ENS_NEURONS	1/148	47/14380	0.385544	0.896964	0.862709	TUBB2A	1
HALLMARK_REACTIVE_OXYGEN_SPECIES_PATHWAY	1/148	47/14380	0.385544	0.896964	0.862709	HMOX2	1
HENDRICKS_SMARCA4_TARGETS_UP	1/148	47/14380	0.385544	0.896964	0.862709	PERP	1
KEGG_MTOR_SIGNALING_PATHWAY	1/148	47/14380	0.385544	0.896964	0.862709	RPS6KB2	1
PID_FOXO_PATHWAY	1/148	47/14380	0.385544	0.896964	0.862709	CSNK1A1	1
REACTOME_CYCLIN_D_ASSOCIATED_EVENTS_IN_G1	1/148	47/14380	0.385544	0.896964	0.862709	PTK6	1
REACTOME_SIGNALING_BY_ERBB2	1/148	47/14380	0.385544	0.896964	0.862709	PTK6	1
YAO_TEMPORAL_RESPONSE_TO_PROGESTERONE_CLUSTER_8	1/148	47/14380	0.385544	0.896964	0.862709	HK2	1
SENESE_HDAC3_TARGETS_DN	6/148	487/14380	0.386185	0.896964	0.862709	TMEM40/BNIP3L/PPARD/CSTA/TUFT1/TENT5B	6
MARTORIATI_MDM4_TARGETS_FETAL_LIVER_UP	3/148	217/14380	0.386997	0.896964	0.862709	BNIP3L/PERP/HK2	3
GSE15659_CD45RA_NEG_CD4_TCELL_VS_NONSUPPRESSIVE_TCELL_UP	2/148	130/14380	0.387706	0.896964	0.862709	FAM83C/DUSP14	2
GSE15659_RESTING_VS_ACTIVATED_TREG_UP	2/148	130/14380	0.387706	0.896964	0.862709	CSTA/DUSP14	2
GSE40274_CTRL_VS_FOXP3_AND_EOS_TRANSDUCED_ACTIVATED_CD4_TCELL_DN	2/148	130/14380	0.387706	0.896964	0.862709	OVOL1/FAM43A	2
GSE6092_UNSTIM_VS_IFNG_STIM_AND_B_BURGDORFERI_INF_ENDOTHELIAL_CELL_DN	2/148	130/14380	0.387706	0.896964	0.862709	SDCBP2/KRT75	2
KOYAMA_SEMA3B_TARGETS_DN	4/148	307/14380	0.389029	0.896964	0.862709	PPP2R2C/SLCO4A1/PLD2/IMPA2	4
GSE16385_UNTREATED_VS_12H_IFNG_TNF_TREATED_MACROPHAGE_UP	2/148	131/14380	0.391351	0.896964	0.862709	PLD2/SLC28A3	2
GSE2124_CTRL_VS_LYMPHOTOXIN_BETA_TREATED_MLN_UP	2/148	131/14380	0.391351	0.896964	0.862709	CSTA/SPRR2F	2
GSE4590_PRE_BCELL_VS_VPREB_POS_LARGE_PRE_BCELL_UP	2/148	131/14380	0.391351	0.896964	0.862709	MXD1/RAB38	2
KATSANOU_ELAVL1_TARGETS_DN	2/148	131/14380	0.391351	0.896964	0.862709	GJB2/SERPINB2	2
MIKKELSEN_NPC_HCP_WITH_H3K4ME3_AND_H3K27ME3	2/148	131/14380	0.391351	0.896964	0.862709	MAP3K9/TUBA4A	2
APRELIKOVA_BRCA1_TARGETS	1/148	48/14380	0.391888	0.896964	0.862709	FGFBP1	1
BECKER_TAMOXIFEN_RESISTANCE_UP	1/148	48/14380	0.391888	0.896964	0.862709	PTK6	1
FULLER_PBMC_F_TULARENSIS_VACCINE_LVS_AGE_22_54YO_18HR_UP	1/148	48/14380	0.391888	0.896964	0.862709	NOD2	1
HOSHIDA_LIVER_CANCER_LATE_RECURRENCE_DN	1/148	48/14380	0.391888	0.896964	0.862709	CDA	1
LEE_LIVER_CANCER_MYC_UP	1/148	48/14380	0.391888	0.896964	0.862709	CSTB	1
NAGASHIMA_NRG1_SIGNALING_DN	1/148	48/14380	0.391888	0.896964	0.862709	MPZL2	1
REACTOME_INTERLEUKIN_12_FAMILY_SIGNALING	1/148	48/14380	0.391888	0.896964	0.862709	SERPINB2	1
ZHANG_PROLIFERATING_VS_QUIESCENT	1/148	48/14380	0.391888	0.896964	0.862709	DYNLL1	1
ZHOU_TNF_SIGNALING_4HR	1/148	48/14380	0.391888	0.896964	0.862709	TUBA4A	1
NAKAYA_PBMC_FLUARIX_FLUVIRIN_AGE_18_50YO_CORRELATED_WITH_HAI_28DY_RESPONSE_AT_3DY_POSITIVE	5/148	400/14380	0.394376	0.896964	0.862709	IMPA2/ATP10D/CSTB/NOD2/JUP	5
GSE12507_PDC_CELL_LINE_VS_IMMATUE_T_CELL_LINE_UP	2/148	132/14380	0.394986	0.896964	0.862709	SCNN1G/FAM43A	2
GSE17974_IL4_AND_ANTI_IL12_VS_UNTREATED_6H_ACT_CD4_TCELL_UP	2/148	132/14380	0.394986	0.896964	0.862709	KLK8/IL1RN	2
GSE19941_UNSTIM_VS_LPS_AND_IL10_STIM_IL10_KO_NFKBP50_KO_MACROPHAGE_UP	2/148	132/14380	0.394986	0.896964	0.862709	SDCBP2/TENT5B	2
GSE21063_CTRL_VS_ANTI_IGM_STIM_BCELL_8H_UP	2/148	132/14380	0.394986	0.896964	0.862709	B4GALNT3/PRR9	2
GSE21670_TGFB_VS_IL6_TREATED_CD4_TCELL_UP	2/148	132/14380	0.394986	0.896964	0.862709	MALL/ZBTB7B	2
THEILGAARD_NEUTROPHIL_AT_SKIN_WOUND_DN	3/148	221/14380	0.398122	0.896964	0.862709	CSTA/TUBA4A/ZNF185	3
FLECHNER_PBL_KIDNEY_TRANSPLANT_REJECTED_VS_OK_DN	1/148	49/14380	0.398168	0.896964	0.862709	BICD2	1
KEGG_GLYCOLYSIS_GLUCONEOGENESIS	1/148	49/14380	0.398168	0.896964	0.862709	HK2	1
LEE_AGING_NEOCORTEX_DN	1/148	49/14380	0.398168	0.896964	0.862709	ECM1	1
REACTOME_SCF_SKP2_MEDIATED_DEGRADATION_OF_P27_P21	1/148	49/14380	0.398168	0.896964	0.862709	PTK6	1
REACTOME_SIGNALING_BY_PTK6	1/148	49/14380	0.398168	0.896964	0.862709	PTK6	1
WP_15Q11Q13_COPY_NUMBER_VARIATION	1/148	49/14380	0.398168	0.896964	0.862709	GJA1	1
WP_INTERLEUKIN1_IL1_STRUCTURAL_PATHWAY	1/148	49/14380	0.398168	0.896964	0.862709	TOLLIP	1
GSE1740_MCSF_VS_MCSF_AND_IFNG_DAY2_DERIVED_MACROPHAGE_UP	2/148	133/14380	0.398611	0.896964	0.862709	PERP/SLPI	2
GSE19941_LPS_VS_LPS_AND_IL10_STIM_IL10_KO_MACROPHAGE_DN	2/148	133/14380	0.398611	0.896964	0.862709	KLK8/LAD1	2
GSE22886_NEUTROPHIL_VS_DC_UP	2/148	133/14380	0.398611	0.896964	0.862709	TUFT1/SCNN1G	2
GSE29949_CD8_NEG_DC_SPLEEN_VS_DC_BRAIN_UP	2/148	133/14380	0.398611	0.896964	0.862709	MPZL2/CALML3	2
GSE37534_PIOGLITAZONE_VS_ROSIGLITAZONE_TREATED_CD4_TCELL_PPARG1_FOXP3_TRANSDUCED_DN	2/148	133/14380	0.398611	0.896964	0.862709	PTK6/RNF39	2
GSE5589_WT_VS_IL10_KO_LPS_AND_IL10_STIM_MACROPHAGE_180MIN_UP	2/148	133/14380	0.398611	0.896964	0.862709	MXD1/C1orf116	2
FLORIO_NEOCORTEX_BASAL_RADIAL_GLIA_UP	3/148	222/14380	0.400896	0.896964	0.862709	EHF/SDR16C5/SERPINB5	3
VERHAAK_AML_WITH_NPM1_MUTATED_DN	3/148	222/14380	0.400896	0.896964	0.862709	GJA1/ADIPOR1/JUP	3
GSE19374_UNINF_VS_LISTERIA_INFECTED_MACROPHAGE_UP	2/148	134/14380	0.402226	0.896964	0.862709	KRT14/KRT6A	2
REACTOME_FACTORS_INVOLVED_IN_MEGAKARYOCYTE_DEVELOPMENT_AND_PLATELET_PRODUCTION	2/148	134/14380	0.402226	0.896964	0.862709	TUBA4A/TUBB2A	2
BUFFA_HYPOXIA_METAGENE	1/148	50/14380	0.404383	0.896964	0.862709	HK2	1
FULLER_PBMC_F_TULARENSIS_VACCINE_LVS_AGE_22_54YO_48HR_UP	1/148	50/14380	0.404383	0.896964	0.862709	NOD2	1
KENNY_CTNNB1_TARGETS_UP	1/148	50/14380	0.404383	0.896964	0.862709	S100A8	1
LUCAS_HNF4A_TARGETS_UP	1/148	50/14380	0.404383	0.896964	0.862709	DSC2	1
LUI_THYROID_CANCER_CLUSTER_1	1/148	50/14380	0.404383	0.896964	0.862709	EVPL	1
PURWIN_A375_SOX10_TARGETS	1/148	50/14380	0.404383	0.896964	0.862709	SLCO4A1	1
WP_OVERLAP_BETWEEN_SIGNAL_TRANSDUCTION_PATHWAYS_CONTRIBUTING_TO_LMNA_LAMINOPATHIES	1/148	50/14380	0.404383	0.896964	0.862709	CSNK1A1	1
WP_TRANSLATION_FACTORS	1/148	50/14380	0.404383	0.896964	0.862709	EIF6	1
YAMASHITA_LIVER_CANCER_WITH_EPCAM_UP	1/148	50/14380	0.404383	0.896964	0.862709	MPZL2	1
GSE22342_CD11C_HIGH_VS_LOW_DECIDUAL_MACROPHAGES_DN	2/148	135/14380	0.405832	0.896964	0.862709	PKP1/ARHGEF37	2
GSE40274_FOXP3_VS_FOXP3_AND_GATA1_TRANSDUCED_ACTIVATED_CD4_TCELL_UP	2/148	135/14380	0.405832	0.896964	0.862709	PKP1/CNFN	2
GSE5099_MONOCYTE_VS_ALTERNATIVE_M2_MACROPHAGE_UP	2/148	135/14380	0.405832	0.896964	0.862709	SLPI/A2ML1	2
IGLESIAS_E2F_TARGETS_UP	2/148	135/14380	0.405832	0.896964	0.862709	TUBB2A/GJA1	2
CONCANNON_APOPTOSIS_BY_EPOXOMICIN_UP	3/148	224/14380	0.406432	0.896964	0.862709	MXD1/TUBA4A/ZNF185	3
HOSHIDA_LIVER_CANCER_SUBCLASS_S3	3/148	224/14380	0.406432	0.896964	0.862709	HMOX2/SLPI/CSTB	3
PLASARI_TGFB1_TARGETS_10HR_DN	3/148	224/14380	0.406432	0.896964	0.862709	BNIP3L/IL1RN/CD24	3
SENESE_HDAC1_TARGETS_DN	3/148	224/14380	0.406432	0.896964	0.862709	BNIP3L/IMPA2/HR	3
GSE10211_UV_INACT_SENDAI_VS_LIVE_SENDAI_VIRUS_TRACHEAL_EPITHELIAL_CELLS_UP	2/148	136/14380	0.409426	0.896964	0.862709	MACF1/RNF39	2
GSE11924_TH1_VS_TH17_CD4_TCELL_UP	2/148	136/14380	0.409426	0.896964	0.862709	KRT6A/SPRR2A	2
GSE22045_TREG_VS_TCONV_UP	2/148	136/14380	0.409426	0.896964	0.862709	PPIF/GJB6	2
GSE22601_DOUBLE_NEGATIVE_VS_CD8_SINGLE_POSITIVE_THYMOCYTE_UP	2/148	136/14380	0.409426	0.896964	0.862709	EVPL/EPGN	2
MIKKELSEN_MCV6_LCP_WITH_H3K4ME3	2/148	136/14380	0.409426	0.896964	0.862709	ELOVL1/FGFBP1	2
APPIERTO_RESPONSE_TO_FENRETINIDE_DN	1/148	51/14380	0.410535	0.896964	0.862709	SERPINB2	1
BEGUM_TARGETS_OF_PAX3_FOXO1_FUSION_UP	1/148	51/14380	0.410535	0.896964	0.862709	PERP	1
JOSEPH_RESPONSE_TO_SODIUM_BUTYRATE_DN	1/148	51/14380	0.410535	0.896964	0.862709	TUBA4A	1
NADLER_HYPERGLYCEMIA_AT_OBESITY	1/148	51/14380	0.410535	0.896964	0.862709	HR	1
REACTOME_SIGNALING_BY_EGFR	1/148	51/14380	0.410535	0.896964	0.862709	EPGN	1
WILCOX_RESPONSE_TO_PROGESTERONE_DN	1/148	51/14380	0.410535	0.896964	0.862709	CSTA	1
KOYAMA_SEMA3B_TARGETS_UP	3/148	226/14380	0.411953	0.896964	0.862709	CNFN/HK2/PKP3	3
GSE13229_IMM_VS_INTMATURE_NKCELL_UP	2/148	137/14380	0.413011	0.896964	0.862709	CSTA/FAM43A	2
GSE32255_WT_VS_JMJD2D_KNOCKDOWN_4H_LPS_STIM_DC_DN	2/148	137/14380	0.413011	0.896964	0.862709	PTK6/ZBTB7B	2
GSE36476_YOUNG_VS_OLD_DONOR_MEMORY_CD4_TCELL_72H_TSST_ACT_UP	2/148	137/14380	0.413011	0.896964	0.862709	S100A7/PKP3	2
GSE40274_CTRL_VS_FOXP3_AND_XBP1_TRANSDUCED_ACTIVATED_CD4_TCELL_DN	2/148	137/14380	0.413011	0.896964	0.862709	PTK6/FAM43A	2
RODRIGUES_NTN1_TARGETS_DN	2/148	137/14380	0.413011	0.896964	0.862709	PRSS8/KLK6	2
GSE10147_IL3_AND_HIVP17_VS_IL3_AND_CPG_STIM_PDC_DN	2/148	138/14380	0.416585	0.896964	0.862709	ANKRD29/IVL	2
GSE14350_TREG_VS_TEFF_DN	2/148	138/14380	0.416585	0.896964	0.862709	MAP3K9/SLC28A3	2
GSE45365_HEALTHY_VS_MCMV_INFECTION_CD11B_DC_DN	2/148	138/14380	0.416585	0.896964	0.862709	GJA1/FAM89A	2
HE_LIM_SUN_FETAL_LUNG_C4_ILC2_CELL	2/148	138/14380	0.416585	0.896964	0.862709	MAST4/JUP	2
DAVICIONI_TARGETS_OF_PAX_FOXO1_FUSIONS_DN	1/148	52/14380	0.416623	0.896964	0.862709	MAP3K9	1
LEE_TARGETS_OF_PTCH1_AND_SUFU_UP	1/148	52/14380	0.416623	0.896964	0.862709	HK2	1
NAKAYAMA_SOFT_TISSUE_TUMORS_PCA1_DN	1/148	52/14380	0.416623	0.896964	0.862709	EPB41L4B	1
PID_NFAT_3PATHWAY	1/148	52/14380	0.416623	0.896964	0.862709	CSNK1A1	1
REACTOME_IRON_UPTAKE_AND_TRANSPORT	1/148	52/14380	0.416623	0.896964	0.862709	HMOX2	1
WUNDER_INFLAMMATORY_RESPONSE_AND_CHOLESTEROL_UP	1/148	52/14380	0.416623	0.896964	0.862709	KRT16	1
GSE2770_IL12_AND_TGFB_VS_IL4_TREATED_ACT_CD4_TCELL_48H_DN	2/148	139/14380	0.420148	0.896964	0.862709	IL36RN/SPRR2B	2
GSE28737_WT_VS_BCL6_KO_MARGINAL_ZONE_BCELL_UP	2/148	139/14380	0.420148	0.896964	0.862709	TMPRSS11D/IFFO2	2
GSE41867_DAY6_VS_DAY15_LCMV_ARMSTRONG_EFFECTOR_CD8_TCELL_UP	2/148	139/14380	0.420148	0.896964	0.862709	GJA1/GJB2	2
GSE45365_CD8A_DC_VS_CD11B_DC_IFNAR_KO_MCMV_INFECTION_UP	2/148	139/14380	0.420148	0.896964	0.862709	TOLLIP/NOD2	2
BREDEMEYER_RAG_SIGNALING_NOT_VIA_ATM_DN	1/148	53/14380	0.422649	0.896964	0.862709	SLPI	1
CAFFAREL_RESPONSE_TO_THC_24HR_5_DN	1/148	53/14380	0.422649	0.896964	0.862709	SERPINB2	1
DESCARTES_FETAL_KIDNEY_VASCULAR_ENDOTHELIAL_CELLS	1/148	53/14380	0.422649	0.896964	0.862709	MALL	1
HUTTMANN_B_CLL_POOR_SURVIVAL_DN	1/148	53/14380	0.422649	0.896964	0.862709	ATP10D	1
KEGG_ADIPOCYTOKINE_SIGNALING_PATHWAY	1/148	53/14380	0.422649	0.896964	0.862709	ADIPOR1	1
KYNG_ENVIRONMENTAL_STRESS_RESPONSE_UP	1/148	53/14380	0.422649	0.896964	0.862709	BNIP3L	1
LEE_AGING_CEREBELLUM_DN	1/148	53/14380	0.422649	0.896964	0.862709	CLIC3	1
LEE_LIVER_CANCER_MYC_E2F1_UP	1/148	53/14380	0.422649	0.896964	0.862709	CSTB	1
LI_PBMC_MENACTRA_AGE_18_45YO_CORRELATED_WITH_ANTI_POLYSACCHARIDE_ANTIBODY_3DY_POSITIVE	1/148	53/14380	0.422649	0.896964	0.862709	IL1RN	1
REACTOME_FOXO_MEDIATED_TRANSCRIPTION	1/148	53/14380	0.422649	0.896964	0.862709	KLF4	1
REACTOME_RAB_GERANYLGERANYLATION	1/148	53/14380	0.422649	0.896964	0.862709	RAB38	1
SMIRNOV_RESPONSE_TO_IR_2HR_DN	1/148	53/14380	0.422649	0.896964	0.862709	ATP10D	1
GSE15659_CD45RA_NEG_CD4_TCELL_VS_RESTING_TREG_UP	2/148	140/14380	0.4237	0.896964	0.862709	FAM83C/DUSP14	2
GSE18148_CBFB_KO_VS_WT_TREG_UP	2/148	140/14380	0.4237	0.896964	0.862709	PTK6/GJA1	2
GSE19941_IL10_KO_VS_IL10_KO_AND_NFKBP50_KO_UNSTIM_MACROPHAGE_UP	2/148	140/14380	0.4237	0.896964	0.862709	HMOX2/C12orf56	2
GSE32986_GMCSF_AND_CURDLAN_LOWDOSE_VS_GMCSF_AND_CURDLAN_HIGHDOSE_STIM_DC_DN	2/148	140/14380	0.4237	0.896964	0.862709	CYP27C1/KRT6A	2
GSE3994_WT_VS_PAC1_KO_ACTIVATED_MAST_CELL_UP	2/148	140/14380	0.4237	0.896964	0.862709	PRSS8/DUSP14	2
REACTOME_ANTIVIRAL_MECHANISM_BY_IFN_STIMULATED_GENES	2/148	140/14380	0.4237	0.896964	0.862709	TUBA4A/TUBB2A	2
JOHNSTONE_PARVB_TARGETS_3_UP	5/148	416/14380	0.427032	0.896964	0.862709	DSP/KLF4/CSTB/CLIC3/JUP	5
MITSIADES_RESPONSE_TO_APLIDIN_UP	5/148	416/14380	0.427032	0.896964	0.862709	PKP1/SLCO4A1/RNF11/KLF4/TUFT1	5
DESCARTES_MAIN_FETAL_MEGAKARYOCYTES	2/148	141/14380	0.42724	0.896964	0.862709	TUBA4A/HPSE	2
FIGUEROA_AML_METHYLATION_CLUSTER_3_UP	2/148	141/14380	0.42724	0.896964	0.862709	GJB6/AMOTL1	2
GSE21033_CTRL_VS_POLYIC_STIM_DC_1H_UP	2/148	141/14380	0.42724	0.896964	0.862709	HR/KRT75	2
GSE21033_CTRL_VS_POLYIC_STIM_DC_6H_DN	2/148	141/14380	0.42724	0.896964	0.862709	KLF3/KLK10	2
GSE26495_PD1HIGH_VS_PD1LOW_CD8_TCELL_DN	2/148	141/14380	0.42724	0.896964	0.862709	MXD1/FAM83C	2
GSE29615_CTRL_VS_LAIV_FLU_VACCINE_PBMC_UP	2/148	141/14380	0.42724	0.896964	0.862709	PI3/MALL	2
GSE32423_CTRL_VS_IL7_MEMORY_CD8_TCELL_DN	2/148	141/14380	0.42724	0.896964	0.862709	SLCO4A1/ECM1	2
GSE36476_YOUNG_VS_OLD_DONOR_MEMORY_CD4_TCELL_40H_TSST_ACT_UP	2/148	141/14380	0.42724	0.896964	0.862709	KLK10/MALL	2
GSE41176_WT_VS_TAK1_KO_ANTI_IGM_STIM_BCELL_3H_UP	2/148	141/14380	0.42724	0.896964	0.862709	TENT5B/RPS6KB2	2
DANG_REGULATED_BY_MYC_DN	3/148	232/14380	0.428421	0.896964	0.862709	PERP/KLF4/CSTB	3
BEAUCHAMP_MISS_54_MYRISTOYLATION_INHIBITION_SENSITIVE_SIGNATURE	1/148	54/14380	0.428613	0.896964	0.862709	HK2	1
CUI_DEVELOPING_HEART_COMPACT_VENTRICULAR_CARDIOMYOCYTE	1/148	54/14380	0.428613	0.896964	0.862709	KLF4	1
GSE7509_UNSTIM_VS_TNFA_IL1B_IL6_PGE_STIM_DC_DN	1/148	54/14380	0.428613	0.896964	0.862709	SCNN1G	1
KEGG_RIG_I_LIKE_RECEPTOR_SIGNALING_PATHWAY	1/148	54/14380	0.428613	0.896964	0.862709	NLRX1	1
LEE_EARLY_T_LYMPHOCYTE_DN	1/148	54/14380	0.428613	0.896964	0.862709	TUBA4A	1
MORI_LARGE_PRE_BII_LYMPHOCYTE_DN	1/148	54/14380	0.428613	0.896964	0.862709	MACF1	1
NABA_MATRISOME_HGSOC_OMENTAL_METASTASIS	1/148	54/14380	0.428613	0.896964	0.862709	SLPI	1
PID_ATF2_PATHWAY	1/148	54/14380	0.428613	0.896964	0.862709	SERPINB5	1
REACTOME_PEPTIDE_HORMONE_METABOLISM	1/148	54/14380	0.428613	0.896964	0.862709	KLF4	1
SCHERER_PBMC_APSV_WETVAX_AGE_18_40YO_JOINT_TO_VACCINIA_AND_YELLOW_FEVER_UP	1/148	54/14380	0.428613	0.896964	0.862709	IL1RN	1
SCHERER_PBMC_YF_VAX_AGE_18_40YO_JOINT_TO_VACCINIA_AND_YELLOW_FEVER_UP	1/148	54/14380	0.428613	0.896964	0.862709	IL1RN	1
SESTO_RESPONSE_TO_UV_C2	1/148	54/14380	0.428613	0.896964	0.862709	ZNF185	1
VANGURP_PANCREATIC_DELTA_CELL	1/148	54/14380	0.428613	0.896964	0.862709	EHF	1
VERRECCHIA_EARLY_RESPONSE_TO_TGFB1	1/148	54/14380	0.428613	0.896964	0.862709	JUP	1
ZAMORA_NOS2_TARGETS_UP	1/148	54/14380	0.428613	0.896964	0.862709	IL1RN	1
GSE13485_PRE_VS_POST_YF17D_VACCINATION_PBMC_UP	2/148	142/14380	0.43077	0.896964	0.862709	GJB6/PI3	2
GSE27786_NKTCELL_VS_ERYTHROBLAST_DN	2/148	142/14380	0.43077	0.896964	0.862709	EPN3/DUOX1	2
GSE29949_MICROGLIA_BRAIN_VS_CD8_POS_DC_SPLEEN_DN	2/148	142/14380	0.43077	0.896964	0.862709	DSC2/DSG3	2
RUIZ_TNC_TARGETS_DN	2/148	142/14380	0.43077	0.896964	0.862709	SERPINB2/CD24	2
DESCARTES_FETAL_ADRENAL_MYELOID_CELLS	2/148	143/14380	0.434288	0.896964	0.862709	IL1RN/NOD2	2
GOLDRATH_HOMEOSTATIC_PROLIFERATION	2/148	143/14380	0.434288	0.896964	0.862709	RNF11/IMPA2	2
GSE17721_CTRL_VS_CPG_1H_BMDC_DN	2/148	143/14380	0.434288	0.896964	0.862709	IL1RN/GJA1	2
GSE21033_CTRL_VS_POLYIC_STIM_DC_24H_DN	2/148	143/14380	0.434288	0.896964	0.862709	ELOVL1/ADIPOR1	2
GSE21927_SPLENIC_VS_TUMOR_MONOCYTES_FROM_C26GM_TUMOROUS_MICE_BALBC_UP	2/148	143/14380	0.434288	0.896964	0.862709	HPSE/CALML3	2
GSE37533_UNTREATED_VS_PIOGLIZATONE_TREATED_CD4_TCELL_FOXP3_TRASDUCED_CD4_TCELL_DN	2/148	143/14380	0.434288	0.896964	0.862709	GJA1/CALML3	2
GSE40274_FOXP3_VS_FOXP3_AND_XBP1_TRANSDUCED_ACTIVATED_CD4_TCELL_DN	2/148	143/14380	0.434288	0.896964	0.862709	IPPK/ZBTB7B	2
GSE41978_WT_VS_ID2_KO_KLRG1_LOW_EFFECTOR_CD8_TCELL_UP	2/148	143/14380	0.434288	0.896964	0.862709	TMPRSS11D/DEFB4A	2
GSE46606_DAY1_VS_DAY3_CD40L_IL2_IL5_STIMULATED_IRF4MID_BCELL_UP	2/148	143/14380	0.434288	0.896964	0.862709	LAD1/DUSP14	2
GSE46606_UNSTIM_VS_CD40L_IL2_IL5_1DAY_STIMULATED_IRF4HIGH_SORTED_BCELL_UP	2/148	143/14380	0.434288	0.896964	0.862709	GJB6/IPPK	2
SHEN_SMARCA2_TARGETS_DN	2/148	143/14380	0.434288	0.896964	0.862709	IL1RN/IVL	2
DIRMEIER_LMP1_RESPONSE_LATE_UP	1/148	55/14380	0.434516	0.896964	0.862709	TUBB2A	1
KEGG_LONG_TERM_POTENTIATION	1/148	55/14380	0.434516	0.896964	0.862709	CALML3	1
KLEIN_PRIMARY_EFFUSION_LYMPHOMA_DN	1/148	55/14380	0.434516	0.896964	0.862709	CD24	1
MATZUK_SPERMATOCYTE	1/148	55/14380	0.434516	0.896964	0.862709	OVOL1	1
REACTOME_INTRINSIC_PATHWAY_FOR_APOPTOSIS	1/148	55/14380	0.434516	0.896964	0.862709	DYNLL1	1
SOGA_COLORECTAL_CANCER_MYC_DN	1/148	55/14380	0.434516	0.896964	0.862709	PPARD	1
WP_IL1_SIGNALING	1/148	55/14380	0.434516	0.896964	0.862709	TOLLIP	1
GSE15659_NAIVE_CD4_TCELL_VS_RESTING_TREG_UP	2/148	144/14380	0.437795	0.896964	0.862709	ECM1/DUSP14	2
GSE17974_IL4_AND_ANTI_IL12_VS_UNTREATED_24H_ACT_CD4_TCELL_DN	2/148	144/14380	0.437795	0.896964	0.862709	OVOL1/FAM43A	2
GSE26928_EFF_MEM_VS_CENTR_MEM_CD4_TCELL_DN	2/148	144/14380	0.437795	0.896964	0.862709	IL36G/PRR9	2
GSE26928_EFF_MEM_VS_CENTR_MEM_CD4_TCELL_UP	2/148	144/14380	0.437795	0.896964	0.862709	CLIC3/FAM43A	2
GSE34156_UNTREATED_VS_24H_NOD2_AND_TLR1_TLR2_LIGAND_TREATED_MONOCYTE_UP	2/148	144/14380	0.437795	0.896964	0.862709	EPB41L4B/FAM43A	2
GSE46025_WT_VS_FOXO1_KO_KLRG1_LOW_CD8_EFFECTOR_TCELL_UP	2/148	144/14380	0.437795	0.896964	0.862709	SLCO4A1/DSG3	2
HALLMARK_UV_RESPONSE_UP	2/148	144/14380	0.437795	0.896964	0.862709	PPIF/TUBA4A	2
KATSANOU_ELAVL1_TARGETS_UP	2/148	144/14380	0.437795	0.896964	0.862709	DSP/ATP10D	2
GAUTAM_EYE_IRIS_CILIARY_BODY_MELANOCYTES	3/148	236/14380	0.439311	0.896964	0.862709	TOLLIP/DYNLL1/ADIPOR1	3
BILBAN_B_CLL_LPL_UP	1/148	56/14380	0.440359	0.896964	0.862709	BNIP3L	1
DAVICIONI_RHABDOMYOSARCOMA_PAX_FOXO1_FUSION_UP	1/148	56/14380	0.440359	0.896964	0.862709	EPB41L4B	1
GRAHAM_NORMAL_QUIESCENT_VS_NORMAL_DIVIDING_UP	1/148	56/14380	0.440359	0.896964	0.862709	MPZL2	1
KYNG_DNA_DAMAGE_BY_4NQO_OR_UV	1/148	56/14380	0.440359	0.896964	0.862709	SERPINB2	1
LY_AGING_OLD_DN	1/148	56/14380	0.440359	0.896964	0.862709	SERPINB2	1
REACTOME_NUCLEOTIDE_BINDING_DOMAIN_LEUCINE_RICH_REPEAT_CONTAINING_RECEPTOR_NLR_SIGNALING_PATHWAYS	1/148	56/14380	0.440359	0.896964	0.862709	NOD2	1
STEARMAN_LUNG_CANCER_EARLY_VS_LATE_DN	1/148	56/14380	0.440359	0.896964	0.862709	CSTB	1
WP_3Q29_COPY_NUMBER_VARIATION_SYNDROME	1/148	56/14380	0.440359	0.896964	0.862709	DYNLL1	1
ZWANG_EGF_PERSISTENTLY_DN	1/148	56/14380	0.440359	0.896964	0.862709	GJA1	1
BENPORATH_PROLIFERATION	2/148	145/14380	0.441289	0.896964	0.862709	CSTB/S100A9	2
CHIARADONNA_NEOPLASTIC_TRANSFORMATION_CDC25_DN	2/148	145/14380	0.441289	0.896964	0.862709	KLK8/KLF4	2
GSE15659_NAIVE_CD4_TCELL_VS_NONSUPPRESSIVE_TCELL_UP	2/148	145/14380	0.441289	0.896964	0.862709	ECM1/DUSP14	2
GSE21063_CTRL_VS_ANTI_IGM_STIM_BCELL_16H_DN	2/148	145/14380	0.441289	0.896964	0.862709	GRHL3/C12orf56	2
GSE41176_UNSTIM_VS_ANTI_IGM_STIM_BCELL_24H_UP	2/148	145/14380	0.441289	0.896964	0.862709	AMOTL1/C1orf116	2
RUTELLA_RESPONSE_TO_CSF2RB_AND_IL4_UP	4/148	330/14380	0.442282	0.896964	0.862709	PPARD/RAB38/LYPD3/DUOX1	4
SU_HO_FOETAL_FEMUR_C2_HYPERTROPHIC_CHONDROCYTE	4/148	330/14380	0.442282	0.896964	0.862709	ELOVL1/CLIC3/ARHGEF37/CD24	4
ZHOU_INFLAMMATORY_RESPONSE_LIVE_UP	4/148	331/14380	0.444571	0.896964	0.862709	PKP1/MACF1/NIPAL4/SERPINB2	4
HELLER_SILENCED_BY_METHYLATION_UP	3/148	238/14380	0.444727	0.896964	0.862709	CSTA/KLF4/TUBB2A	3
GSE16385_ROSIGLITAZONE_IL4_VS_ROSIGLITAZONE_ALONE_STIM_MACROPHAGE_UP	2/148	146/14380	0.444773	0.896964	0.862709	SLCO4A1/JUP	2
GSE21380_NON_TFH_VS_GERMINAL_CENTER_TFH_CD4_TCELL_UP	2/148	146/14380	0.444773	0.896964	0.862709	IL36RN/CLIC3	2
GSE30083_SP3_VS_SP4_THYMOCYTE_UP	2/148	146/14380	0.444773	0.896964	0.862709	GRHL3/C1orf116	2
GSE3982_BCELL_VS_EFF_MEMORY_CD4_TCELL_DN	2/148	146/14380	0.444773	0.896964	0.862709	KRT75/SLC28A3	2
GSE40274_CTRL_VS_FOXP3_AND_PBX1_TRANSDUCED_ACTIVATED_CD4_TCELL_UP	2/148	146/14380	0.444773	0.896964	0.862709	MAST4/TGM1	2
GSE7548_NAIVE_VS_DAY28_PCC_IMMUNIZATION_CD4_TCELL_DN	2/148	146/14380	0.444773	0.896964	0.862709	HR/CALML3	2
REACTOME_RHOA_GTPASE_CYCLE	2/148	146/14380	0.444773	0.896964	0.862709	HMOX2/JUP	2
SHEDDEN_LUNG_CANCER_POOR_SURVIVAL_A6	5/148	425/14380	0.445271	0.896964	0.862709	DSP/PPIF/PPARD/TUBA4A/HK2	5
BARIS_THYROID_CANCER_DN	1/148	57/14380	0.446141	0.896964	0.862709	EVPL	1
DACOSTA_UV_RESPONSE_VIA_ERCC3_TTD_UP	1/148	57/14380	0.446141	0.896964	0.862709	PPIF	1
DARWICHE_PAPILLOMA_PROGRESSION_RISK	1/148	57/14380	0.446141	0.896964	0.862709	GJB2	1
GALE_APL_WITH_FLT3_MUTATED_UP	1/148	57/14380	0.446141	0.896964	0.862709	CSNK1A1	1
GAO_SMALL_INTESTINE_24W_C4_ENTEROCYTE_PROGENITOR_SUBTYPE_2	1/148	57/14380	0.446141	0.896964	0.862709	S100A9	1
NADLER_OBESITY_UP	1/148	57/14380	0.446141	0.896964	0.862709	CSTB	1
REACTOME_NRAGE_SIGNALS_DEATH_THROUGH_JNK	1/148	57/14380	0.446141	0.896964	0.862709	ARHGEF37	1
REACTOME_TRANSPORT_OF_BILE_SALTS_AND_ORGANIC_ACIDS_METAL_IONS_AND_AMINE_COMPOUNDS	1/148	57/14380	0.446141	0.896964	0.862709	SLC10A6	1
WP_AFFECTED_PATHWAYS_IN_DUCHENNE_MUSCULAR_DYSTROPHY	1/148	57/14380	0.446141	0.896964	0.862709	PPIF	1
WP_NOVEL_INTRACELLULAR_COMPONENTS_OF_RIGILIKE_RECEPTOR_PATHWAY	1/148	57/14380	0.446141	0.896964	0.862709	NLRX1	1
YORDY_RECIPROCAL_REGULATION_BY_ETS1_AND_SP100_DN	1/148	57/14380	0.446141	0.896964	0.862709	KLF4	1
GSE15659_NAIVE_VS_PTPRC_NEG_CD4_TCELL_DN	2/148	147/14380	0.448244	0.896964	0.862709	PRR9/TRIM16	2
GSE21927_UNTREATED_VS_GMCSF_IL6_TREATED_BONE_MARROW_UP	2/148	147/14380	0.448244	0.896964	0.862709	MACF1/S100A8	2
GSE22527_ANTI_CD3_INVIVO_VS_UNTREATED_MOUSE_TREG_UP	2/148	147/14380	0.448244	0.896964	0.862709	PPIF/TUBB2A	2
GSE25677_MPL_VS_MPL_AND_R848_STIM_BCELL_UP	2/148	147/14380	0.448244	0.896964	0.862709	KLF3/ATP10D	2
GSE2935_UV_INACTIVATED_VS_LIVE_SENDAI_VIRUS_INF_MACROPHAGE_UP	2/148	147/14380	0.448244	0.896964	0.862709	TUBB2A/IVL	2
GSE29618_PRE_VS_DAY7_POST_TIV_FLU_VACCINE_PDC_UP	2/148	147/14380	0.448244	0.896964	0.862709	MAP3K9/EPB41L4B	2
GSE3203_INFLUENZA_INF_VS_IFNB_TREATED_LN_BCELL_UP	2/148	147/14380	0.448244	0.896964	0.862709	DSC2/LAD1	2
GSE369_PRE_VS_POST_IL6_INJECTION_IFNG_WT_LIVER_UP	2/148	147/14380	0.448244	0.896964	0.862709	MAST4/TMEM79	2
GSE40274_CTRL_VS_FOXP3_AND_LEF1_TRANSDUCED_ACTIVATED_CD4_TCELL_DN	2/148	147/14380	0.448244	0.896964	0.862709	TGM1/CSNK1A1	2
GSE40274_CTRL_VS_XBP1_TRANSDUCED_ACTIVATED_CD4_TCELL_DN	2/148	147/14380	0.448244	0.896964	0.862709	ELOVL1/EIF6	2
GSE41978_ID2_KO_VS_ID2_KO_AND_BIM_KO_KLRG1_LOW_EFFECTOR_CD8_TCELL_UP	2/148	147/14380	0.448244	0.896964	0.862709	PKP1/SDCBP2	2
GSE5589_WT_VS_IL10_KO_LPS_AND_IL6_STIM_MACROPHAGE_45MIN_UP	2/148	147/14380	0.448244	0.896964	0.862709	DSP/DUSP14	2
GSE7218_IGM_VS_IGG_SIGNAL_THGOUGH_ANTIGEN_BCELL_DN	2/148	147/14380	0.448244	0.896964	0.862709	SLPI/IL36G	2
GSE7348_UNSTIM_VS_TOLERIZED_AND_LPS_STIM_MACROPHAGE_DN	2/148	147/14380	0.448244	0.896964	0.862709	MXD1/RAB38	2
DESCARTES_FETAL_CEREBRUM_MICROGLIA	4/148	333/14380	0.449141	0.896964	0.862709	IL1RN/S100A8/HK2/S100A9	4
FAN_OVARY_CL11_MURAL_GRANULOSA_CELL	5/148	427/14380	0.449306	0.896964	0.862709	DSP/MACF1/GJA1/SPRR2F/DUSP14	5
DAVICIONI_TARGETS_OF_PAX_FOXO1_FUSIONS_UP	3/148	240/14380	0.450124	0.896964	0.862709	EPB41L4B/KLF4/ECM1	3
DESCARTES_FETAL_PLACENTA_MEGAKARYOCYTES	2/148	148/14380	0.451703	0.896964	0.862709	TMEM40/TUBA4A	2
GSE13522_CTRL_VS_T_CRUZI_BRAZIL_STRAIN_INF_SKIN_DN	2/148	148/14380	0.451703	0.896964	0.862709	CSTA/ADIPOR1	2
GSE20727_CTRL_VS_DNFB_ALLERGEN_TREATED_DC_DN	2/148	148/14380	0.451703	0.896964	0.862709	PERP/TUBB2A	2
GSE2770_UNTREATED_VS_TGFB_AND_IL12_TREATED_ACT_CD4_TCELL_2H_UP	2/148	148/14380	0.451703	0.896964	0.862709	DUOXA1/SLC28A3	2
GSE29949_MICROGLIA_BRAIN_VS_CD8_NEG_DC_SPLEEN_DN	2/148	148/14380	0.451703	0.896964	0.862709	KRT16/SERPINB2	2
GSE29949_MICROGLIA_BRAIN_VS_MONOCYTE_BONE_MARROW_UP	2/148	148/14380	0.451703	0.896964	0.862709	MXD1/TMPRSS11D	2
GSE37605_FOXP3_FUSION_GFP_VS_IRES_GFP_TREG_NOD_DN	2/148	148/14380	0.451703	0.896964	0.862709	KLF3/ATP10D	2
GSE7831_CPG_VS_INFLUENZA_STIM_PDC_4H_DN	2/148	148/14380	0.451703	0.896964	0.862709	DYNLL1/KRT6A	2
GSE9037_WT_VS_IRAK4_KO_LPS_1H_STIM_BMDM_DN	2/148	148/14380	0.451703	0.896964	0.862709	S100A8/EPGN	2
AMIT_EGF_RESPONSE_240_HELA	1/148	58/14380	0.451864	0.896964	0.862709	RPS6KB2	1
CHIARADONNA_NEOPLASTIC_TRANSFORMATION_KRAS_CDC25_UP	1/148	58/14380	0.451864	0.896964	0.862709	GJA1	1
HALLMARK_MYC_TARGETS_V2	1/148	58/14380	0.451864	0.896964	0.862709	HK2	1
KEGG_NOD_LIKE_RECEPTOR_SIGNALING_PATHWAY	1/148	58/14380	0.451864	0.896964	0.862709	NOD2	1
LI_ESTROGENE_META_E2_RESPONSE_UP	1/148	58/14380	0.451864	0.896964	0.862709	PPIF	1
PID_FCER1_PATHWAY	1/148	58/14380	0.451864	0.896964	0.862709	PLD2	1
PID_HIF1_TFPATHWAY	1/148	58/14380	0.451864	0.896964	0.862709	HK2	1
WP_CHOLESTEROL_METABOLISM	1/148	58/14380	0.451864	0.896964	0.862709	SLC27A4	1
WP_DYRK1A_INVOLVEMENT_REGARDING_CELL_PROLIFERATION_IN_BRAIN_DEVELOPMENT	1/148	58/14380	0.451864	0.896964	0.862709	CSNK1A1	1
GAVIN_FOXP3_TARGETS_CLUSTER_P3	2/148	149/14380	0.45515	0.896964	0.862709	FHIP1A/GJB2	2
GSE21360_PRIMARY_VS_SECONDARY_MEMORY_CD8_TCELL_UP	2/148	149/14380	0.45515	0.896964	0.862709	ZBTB7B/KRT14	2
GSE21670_IL6_VS_TGFB_AND_IL6_TREATED_CD4_TCELL_DN	2/148	149/14380	0.45515	0.896964	0.862709	CDA/GJB2	2
GSE2706_R848_VS_LPS_8H_STIM_DC_DN	2/148	149/14380	0.45515	0.896964	0.862709	KLF4/LAD1	2
GSE29618_PRE_VS_DAY7_POST_LAIV_FLU_VACCINE_MDC_UP	2/148	149/14380	0.45515	0.896964	0.862709	MAP3K9/MAST4	2
GSE36891_UNSTIM_VS_PAM_TLR2_STIM_PERITONEAL_MACROPHAGE_DN	2/148	149/14380	0.45515	0.896964	0.862709	EHF/ZBTB7B	2
GSE40274_CTRL_VS_IRF4_TRANSDUCED_ACTIVATED_CD4_TCELL_DN	2/148	149/14380	0.45515	0.896964	0.862709	KLF4/TUFT1	2
FAN_OVARY_CL3_MATURE_CUMULUS_GRANULOSA_CELL_1	3/148	242/14380	0.455499	0.896964	0.862709	DSP/GJA1/SPRR2F	3
BYSTROEM_CORRELATED_WITH_IL5_DN	1/148	59/14380	0.457528	0.896964	0.862709	MXD1	1
DESCARTES_FETAL_EYE_SMOOTH_MUSCLE_CELLS	1/148	59/14380	0.457528	0.896964	0.862709	RAB38	1
DIRMEIER_LMP1_RESPONSE_EARLY	1/148	59/14380	0.457528	0.896964	0.862709	JUP	1
KOKKINAKIS_METHIONINE_DEPRIVATION_48HR_DN	1/148	59/14380	0.457528	0.896964	0.862709	CDA	1
MCBRYAN_PUBERTAL_TGFB1_TARGETS_DN	1/148	59/14380	0.457528	0.896964	0.862709	SLPI	1
PID_P53_REGULATION_PATHWAY	1/148	59/14380	0.457528	0.896964	0.862709	CSNK1A1	1
WP_CYTOSOLIC_DNASENSING_PATHWAY	1/148	59/14380	0.457528	0.896964	0.862709	NLRX1	1
GSE13522_WT_VS_IFNAR_KO_SKING_T_CRUZI_Y_STRAIN_INF_DN	2/148	150/14380	0.458584	0.896964	0.862709	IL36RN/KRT75	2
GSE1791_CTRL_VS_NEUROMEDINU_IN_T_CELL_LINE_3H_UP	2/148	150/14380	0.458584	0.896964	0.862709	GRHL3/SERPINB2	2
GSE22935_24H_VS_48H_MBOVIS_BCG_STIM_MYD88_KO_MACROPHAGE_DN	2/148	150/14380	0.458584	0.896964	0.862709	EPB41L4B/TUBA4A	2
GSE27859_DC_VS_CD11C_INT_F480_HI_MACROPHAGE_DN	2/148	150/14380	0.458584	0.896964	0.862709	ADIPOR1/CD24	2
GSE28737_FOLLICULAR_VS_MARGINAL_ZONE_BCELL_DN	2/148	150/14380	0.458584	0.896964	0.862709	GRHL3/EVPL	2
GSE28783_ANTI_MIR33_VS_CTRL_ATHEROSCLEROSIS_MACROPHAGE_DN	2/148	150/14380	0.458584	0.896964	0.862709	ATP10D/CD24	2
GSE3982_BASOPHIL_VS_NKCELL_DN	2/148	150/14380	0.458584	0.896964	0.862709	S100A7/KLK6	2
GSE4984_GALECTIN1_VS_LPS_STIM_DC_DN	2/148	150/14380	0.458584	0.896964	0.862709	KLK6/EVPL	2
RUIZ_TNC_TARGETS_UP	2/148	150/14380	0.458584	0.896964	0.862709	BNIP3L/IMPA2	2
SU_HO_CONV_CENT_CHONDROSARCOMA_C0_CHON1	2/148	150/14380	0.458584	0.896964	0.862709	MPZL2/FAM43A	2
REACTOME_RHO_GTPASE_CYCLE	5/148	432/14380	0.459362	0.896964	0.862709	DSP/HMOX2/PLD2/GJA1/JUP	5
ACEVEDO_NORMAL_TISSUE_ADJACENT_TO_LIVER_TUMOR_UP	2/148	151/14380	0.462006	0.896964	0.862709	PERP/SLPI	2
GSE13306_RA_VS_UNTREATED_TCONV_DN	2/148	151/14380	0.462006	0.896964	0.862709	RAB38/LYPD5	2
GSE13411_NAIVE_VS_IGM_MEMORY_BCELL_UP	2/148	151/14380	0.462006	0.896964	0.862709	KLF4/KRT6B	2
GSE22589_SIV_VS_HIV_AND_SIV_INFECTED_DC_UP	2/148	151/14380	0.462006	0.896964	0.862709	MXD1/EIF6	2
REACTOME_FATTY_ACID_METABOLISM	2/148	151/14380	0.462006	0.896964	0.862709	ELOVL1/PPARD	2
WP_INSULIN_SIGNALING	2/148	151/14380	0.462006	0.896964	0.862709	MAP3K9/RPS6KB2	2
DESCARTES_MAIN_FETAL_LYMPHATIC_ENDOTHELIAL_CELLS	1/148	60/14380	0.463134	0.896964	0.862709	GJA1	1
DESCARTES_MAIN_FETAL_SYNCYTIOTROPHOBLASTS_AND_VILLOUS_CYTOTROPHOBLASTS	1/148	60/14380	0.463134	0.896964	0.862709	ATP10D	1
GOTTWEIN_TARGETS_OF_KSHV_MIR_K12_11	1/148	60/14380	0.463134	0.896964	0.862709	AMOTL1	1
GSE37605_C57BL6_VS_NOD_FOXP3_FUSION_GFP_TREG_UP	1/148	60/14380	0.463134	0.896964	0.862709	KLK9	1
PID_AP1_PATHWAY	1/148	60/14380	0.463134	0.896964	0.862709	GJA1	1
PID_MYC_REPRESS_PATHWAY	1/148	60/14380	0.463134	0.896964	0.862709	S100A7	1
REACTOME_TRANSLATION_OF_SARS_COV_2_STRUCTURAL_PROTEINS	1/148	60/14380	0.463134	0.896964	0.862709	CSNK1A1	1
RIZKI_TUMOR_INVASIVENESS_2D_UP	1/148	60/14380	0.463134	0.896964	0.862709	CD24	1
TURASHVILI_BREAST_NORMAL_DUCTAL_VS_LOBULAR_UP	1/148	60/14380	0.463134	0.896964	0.862709	KRT6B	1
ZHAN_MULTIPLE_MYELOMA_CD1_VS_CD2_UP	1/148	60/14380	0.463134	0.896964	0.862709	KLF4	1
WP_CANCER_PATHWAYS	5/148	434/14380	0.463371	0.896964	0.862709	PPARD/PLD2/JUP/RPS6KB2/CALML3	5
REACTOME_INTERFERON_SIGNALING	3/148	245/14380	0.463521	0.896964	0.862709	TUBA4A/TUBB2A/TRIM29	3
BENPORATH_ES_1	4/148	340/14380	0.465042	0.896964	0.862709	EPB41L4B/GJA1/TENT5B/CD24	4
GSE17721_PAM3CSK4_VS_GADIQUIMOD_2H_BMDC_UP	2/148	152/14380	0.465416	0.896964	0.862709	IL1RN/SERPINB5	2
GSE19401_RETINOIC_ACID_VS_RETINOIC_ACID_AND_PAM2CSK4_STIM_FOLLICULAR_DC_UP	2/148	152/14380	0.465416	0.896964	0.862709	LYPD3/KLF4	2
GSE22935_UNSTIM_VS_12H_MBOVIS_BCG_STIM_MYD88_KO_MACROPHAGE_UP	2/148	152/14380	0.465416	0.896964	0.862709	SLC10A6/TMPRSS11D	2
GSE32423_IL7_VS_IL7_IL4_NAIVE_CD8_TCELL_UP	2/148	152/14380	0.465416	0.896964	0.862709	SLCO4A1/SDR16C5	2
GSE4984_GALECTIN1_VS_LPS_STIM_DC_UP	2/148	152/14380	0.465416	0.896964	0.862709	SLCO4A1/SERPINB2	2
GSE7219_UNSTIM_VS_LPS_AND_ANTI_CD40_STIM_DC_UP	2/148	152/14380	0.465416	0.896964	0.862709	KLF3/KLF4	2
GSE7460_CTRL_VS_FOXP3_OVEREXPR_TCONV_1_UP	2/148	152/14380	0.465416	0.896964	0.862709	GJA1/HK2	2
GEORGES_CELL_CYCLE_MIR192_TARGETS	1/148	61/14380	0.468683	0.896964	0.862709	MACF1	1
GERHOLD_ADIPOGENESIS_DN	1/148	61/14380	0.468683	0.896964	0.862709	ECM1	1
KEGG_GLIOMA	1/148	61/14380	0.468683	0.896964	0.862709	CALML3	1
LEE_TARGETS_OF_PTCH1_AND_SUFU_DN	1/148	61/14380	0.468683	0.896964	0.862709	GJA1	1
PID_LYSOPHOSPHOLIPID_PATHWAY	1/148	61/14380	0.468683	0.896964	0.862709	PLD2	1
CONCANNON_APOPTOSIS_BY_EPOXOMICIN_DN	2/148	153/14380	0.468813	0.896964	0.862709	HK2/CD24	2
GSE13547_2H_VS_12_H_ANTI_IGM_STIM_ZFX_KO_BCELL_UP	2/148	153/14380	0.468813	0.896964	0.862709	KLF3/SLPI	2
GSE16385_UNTREATED_VS_12H_ROSIGLITAZONE_IFNG_TNF_TREATED_MACROPHAGE_UP	2/148	153/14380	0.468813	0.896964	0.862709	GRHL3/KLK9	2
GSE22025_TGFB1_VS_TGFB1_AND_PROGESTERONE_TREATED_CD4_TCELL_DN	2/148	153/14380	0.468813	0.896964	0.862709	TUBA4A/CALML3	2
GSE28449_WT_VS_LRF_KO_GERMINAL_CENTER_BCELL_DN	2/148	153/14380	0.468813	0.896964	0.862709	DSP/ZBTB7B	2
GSE36078_WT_VS_IL1R_KO_LUNG_DC_UP	2/148	153/14380	0.468813	0.896964	0.862709	MXD1/C12orf56	2
GSE3982_MAST_CELL_VS_EFF_MEMORY_CD4_TCELL_DN	2/148	153/14380	0.468813	0.896964	0.862709	MAP3K9/SLC28A3	2
GSE43957_UNTREATED_VS_NACL_TREATED_ANTI_CD3_CD28_STIM_CD4_TCELL_UP	2/148	153/14380	0.468813	0.896964	0.862709	EPB41L4B/TUBA4A	2
GSE7460_TREG_VS_TCONV_ACT_WITH_TGFB_UP	2/148	153/14380	0.468813	0.896964	0.862709	DYNLL1/ECM1	2
ACEVEDO_LIVER_CANCER_WITH_H3K27ME3_DN	2/148	154/14380	0.472197	0.896964	0.862709	ANKRD29/FAM89A	2
GSE13306_TREG_VS_TCONV_UP	2/148	154/14380	0.472197	0.896964	0.862709	ATP10D/SCNN1G	2
GSE14350_TREG_VS_TEFF_IN_IL2RB_KO_DN	2/148	154/14380	0.472197	0.896964	0.862709	DSC2/HEPHL1	2
GSE1460_DP_THYMOCYTE_VS_NAIVE_CD4_TCELL_CORD_BLOOD_DN	2/148	154/14380	0.472197	0.896964	0.862709	KLK10/RNF39	2
GSE16385_MONOCYTE_VS_12H_ROSIGLITAZONE_TREATED_MACROPHAGE_UP	2/148	154/14380	0.472197	0.896964	0.862709	MAST4/BNIP3L	2
GSE27291_0H_VS_7D_STIM_GAMMADELTA_TCELL_UP	2/148	154/14380	0.472197	0.896964	0.862709	TOLLIP/PERP	2
GSE27859_MACROPHAGE_VS_DC_UP	2/148	154/14380	0.472197	0.896964	0.862709	RAB38/NOD2	2
GSE28783_ANTI_MIR33_VS_CTRL_ATHEROSCLEROSIS_MACROPHAGE_UP	2/148	154/14380	0.472197	0.896964	0.862709	IL1RN/KRT14	2
GSE29618_PRE_VS_DAY7_FLU_VACCINE_BCELL_UP	2/148	154/14380	0.472197	0.896964	0.862709	NLRX1/HR	2
GSE34156_UNTREATED_VS_6H_NOD2_LIGAND_TREATED_MONOCYTE_UP	2/148	154/14380	0.472197	0.896964	0.862709	TOLLIP/ECM1	2
GSE360_L_MAJOR_VS_M_TUBERCULOSIS_MAC_UP	2/148	154/14380	0.472197	0.896964	0.862709	IL1RN/SPRR2D	2
GSE3982_DC_VS_NEUTROPHIL_LPS_STIM_DN	2/148	154/14380	0.472197	0.896964	0.862709	CRCT1/HPSE	2
GSE43863_TFH_VS_LY6C_LOW_CXCR5NEG_EFFECTOR_CD4_TCELL_DN	2/148	154/14380	0.472197	0.896964	0.862709	SLCO4A1/TMEM54	2
HU_FETAL_RETINA_RGC	4/148	344/14380	0.474057	0.896964	0.862709	BNIP3L/TUBB2A/JUP/CD24	4
BRUNO_HEMATOPOIESIS	1/148	62/14380	0.474175	0.896964	0.862709	HK2	1
PID_HDAC_CLASSI_PATHWAY	1/148	62/14380	0.474175	0.896964	0.862709	MXD1	1
REACTOME_DRUG_ADME	1/148	62/14380	0.474175	0.896964	0.862709	SLC28A3	1
GSE20151_CTRL_VS_FUSOBACT_NUCLEATUM_NEUTROPHIL_UP	2/148	155/14380	0.475568	0.896964	0.862709	MAP3K9/SERPINB13	2
GSE22886_NAIVE_BCELL_VS_MONOCYTE_UP	2/148	155/14380	0.475568	0.896964	0.862709	DSP/CD24	2
GSE29618_LAIV_VS_TIV_FLU_VACCINE_DAY7_PDC_DN	2/148	155/14380	0.475568	0.896964	0.862709	EPN3/CD24	2
GSE37532_VISCERAL_ADIPOSE_TISSUE_VS_LN_DERIVED_TREG_CD4_TCELL_UP	2/148	155/14380	0.475568	0.896964	0.862709	TUBB2A/HEPHL1	2
GSE41176_UNSTIM_VS_ANTI_IGM_STIM_TAK1_KO_BCELL_1H_DN	2/148	155/14380	0.475568	0.896964	0.862709	SCNN1G/DEFB4A	2
GSE6259_FLT3L_INDUCED_DEC205_POS_DC_VS_CD4_TCELL_UP	2/148	155/14380	0.475568	0.896964	0.862709	TOLLIP/DYNLL1	2
WP_OREXIN_RECEPTOR_PATHWAY	2/148	155/14380	0.475568	0.896964	0.862709	KLF4/CD24	2
CASORELLI_ACUTE_PROMYELOCYTIC_LEUKEMIA_UP	2/148	156/14380	0.478927	0.896964	0.862709	RNF11/ZNF185	2
GSE11057_NAIVE_VS_CENT_MEMORY_CD4_TCELL_UP	2/148	156/14380	0.478927	0.896964	0.862709	BNIP3L/MALL	2
GSE13493_CD4INTCD8POS_VS_CD8POS_THYMOCYTE_DN	2/148	156/14380	0.478927	0.896964	0.862709	TGM1/DEFB4A	2
GSE1432_CTRL_VS_IFNG_1H_MICROGLIA_DN	2/148	156/14380	0.478927	0.896964	0.862709	S100A7/KRT14	2
GSE16266_CTRL_VS_LPS_STIM_MEF_DN	2/148	156/14380	0.478927	0.896964	0.862709	TMEM40/SERPINB2	2
GSE16385_MONOCYTE_VS_12H_IFNG_TNF_TREATED_MACROPHAGE_DN	2/148	156/14380	0.478927	0.896964	0.862709	ELOVL1/SDCBP2	2
GSE22601_DOUBLE_NEGATIVE_VS_IMMATURE_CD4_SP_THYMOCYTE_DN	2/148	156/14380	0.478927	0.896964	0.862709	ELOVL1/CLIC3	2
GSE27786_ERYTHROBLAST_VS_MONO_MAC_UP	2/148	156/14380	0.478927	0.896964	0.862709	DUOX1/RNF39	2
GSE27786_NKCELL_VS_NEUTROPHIL_DN	2/148	156/14380	0.478927	0.896964	0.862709	KLK10/ADIPOR1	2
GSE3982_EOSINOPHIL_VS_TH1_UP	2/148	156/14380	0.478927	0.896964	0.862709	ESRP2/RNF11	2
GSE40274_CTRL_VS_SATB1_TRANSDUCED_ACTIVATED_CD4_TCELL_UP	2/148	156/14380	0.478927	0.896964	0.862709	SLPI/HPSE	2
GSE41176_WT_VS_TAK1_KO_ANTI_IGM_STIM_BCELL_1H_UP	2/148	156/14380	0.478927	0.896964	0.862709	TRIM29/BICD2	2
GSE7348_UNSTIM_VS_LPS_STIM_MACROPHAGE_DN	2/148	156/14380	0.478927	0.896964	0.862709	KLF3/NOD2	2
GSE7460_FOXP3_MUT_VS_HET_ACT_TCONV_DN	2/148	156/14380	0.478927	0.896964	0.862709	CRCT1/KRT14	2
KIM_WT1_TARGETS_12HR_UP	2/148	156/14380	0.478927	0.896964	0.862709	TUBA4A/C1orf116	2
KOBAYASHI_EGFR_SIGNALING_24HR_DN	3/148	251/14380	0.479411	0.896964	0.862709	SLCO4A1/PPIF/TUBB2A	3
FLECHNER_PBL_KIDNEY_TRANSPLANT_REJECTED_VS_OK_UP	1/148	63/14380	0.47961	0.896964	0.862709	TUBB2A	1
HE_LIM_SUN_FETAL_LUNG_C7_COL20A1_POS_SCHWANN_CELL	1/148	63/14380	0.47961	0.896964	0.862709	KLF4	1
JOHNSTONE_PARVB_TARGETS_1_DN	1/148	63/14380	0.47961	0.896964	0.862709	ATP10D	1
KYNG_RESPONSE_TO_H2O2	1/148	63/14380	0.47961	0.896964	0.862709	TUBA4A	1
LIN_MELANOMA_COPY_NUMBER_UP	1/148	63/14380	0.47961	0.896964	0.862709	ECM1	1
PID_TELOMERASE_PATHWAY	1/148	63/14380	0.47961	0.896964	0.862709	MXD1	1
SHAFFER_IRF4_TARGETS_IN_PLASMA_CELL_VS_MATURE_B_LYMPHOCYTE	1/148	63/14380	0.47961	0.896964	0.862709	TUFT1	1
WP_MELANOMA	1/148	63/14380	0.47961	0.896964	0.862709	CALML3	1
DARWICHE_SKIN_TUMOR_PROMOTER_DN	2/148	157/14380	0.482272	0.896964	0.862709	CSTA/KLK6	2
GSE12003_4D_VS_8D_CULTURE_BM_PROGENITOR_UP	2/148	157/14380	0.482272	0.896964	0.862709	RAB38/HK2	2
GSE16385_MONOCYTE_VS_12H_IL4_TREATED_MACROPHAGE_UP	2/148	157/14380	0.482272	0.896964	0.862709	MAST4/FAM43A	2
GSE17721_CPG_VS_GARDIQUIMOD_12H_BMDC_UP	2/148	157/14380	0.482272	0.896964	0.862709	PKP1/KLK8	2
GSE20366_CD103_POS_VS_CD103_KLRG1_DP_TREG_DN	2/148	157/14380	0.482272	0.896964	0.862709	ANKRD29/HPSE	2
GSE21360_PRIMARY_VS_SECONDARY_MEMORY_CD8_TCELL_DN	2/148	157/14380	0.482272	0.896964	0.862709	KLK10/SERPINB5	2
GSE27291_0H_VS_6H_STIM_GAMMADELTA_TCELL_UP	2/148	157/14380	0.482272	0.896964	0.862709	ZBTB7B/TRIM16	2
GSE27786_BCELL_VS_NEUTROPHIL_DN	2/148	157/14380	0.482272	0.896964	0.862709	ELOVL1/KLK10	2
GSE34156_NOD2_LIGAND_VS_NOD2_AND_TLR1_TLR2_LIGAND_6H_TREATED_MONOCYTE_DN	2/148	157/14380	0.482272	0.896964	0.862709	IL36RN/SERPINB2	2
GSE360_L_MAJOR_VS_B_MALAYI_HIGH_DOSE_MAC_UP	2/148	157/14380	0.482272	0.896964	0.862709	MAP3K9/IL1RN	2
GSE40274_CTRL_VS_XBP1_TRANSDUCED_ACTIVATED_CD4_TCELL_UP	2/148	157/14380	0.482272	0.896964	0.862709	MAST4/HPSE	2
GSE7509_UNSTIM_VS_FCGRIIB_STIM_MONOCYTE_DN	2/148	157/14380	0.482272	0.896964	0.862709	MACF1/BICD2	2
MARTORIATI_MDM4_TARGETS_NEUROEPITHELIUM_UP	2/148	157/14380	0.482272	0.896964	0.862709	PERP/HK2	2
PASQUALUCCI_LYMPHOMA_BY_GC_STAGE_DN	2/148	157/14380	0.482272	0.896964	0.862709	FAM43A/CD24	2
PULVER_FOREY_PERTURB_ACCUMULATION_G2_M	5/148	444/14380	0.483282	0.896964	0.862709	MAST4/DYNLL1/PPARD/TMEM54/PKP3	5
GAUTAM_EYE_CORNEA_MELANOCYTES	3/148	253/14380	0.48466	0.896964	0.862709	HMOX2/ARHGEF37/DUSP14	3
LU_EZH2_TARGETS_UP	3/148	253/14380	0.48466	0.896964	0.862709	TUFT1/CLIC3/RPS6KB2	3
CHEBOTAEV_GR_TARGETS_UP	1/148	64/14380	0.484989	0.896964	0.862709	SCNN1G	1
FONTAINE_PAPILLARY_THYROID_CARCINOMA_DN	1/148	64/14380	0.484989	0.896964	0.862709	JUP	1
KONDO_PROSTATE_CANCER_HCP_WITH_H3K27ME3	1/148	64/14380	0.484989	0.896964	0.862709	TRIM16	1
KONDO_PROSTATE_CANCER_WITH_H3K27ME3	1/148	64/14380	0.484989	0.896964	0.862709	GJB6	1
LI_ESTROGENE_LATE_E2_RESPONSE_DN	1/148	64/14380	0.484989	0.896964	0.862709	CSTA	1
REACTOME_CELL_CELL_JUNCTION_ORGANIZATION	1/148	64/14380	0.484989	0.896964	0.862709	JUP	1
REACTOME_CONSTITUTIVE_SIGNALING_BY_ABERRANT_PI3K_IN_CANCER	1/148	64/14380	0.484989	0.896964	0.862709	EPGN	1
XU_HGF_TARGETS_REPRESSED_BY_AKT1_DN	1/148	64/14380	0.484989	0.896964	0.862709	PGLYRP4	1
GSE18281_CORTEX_VS_MEDULLA_THYMUS_DN	2/148	158/14380	0.485604	0.896964	0.862709	RIMS3/FHIP1A	2
GSE18893_CTRL_VS_TNF_TREATED_TREG_2H_DN	2/148	158/14380	0.485604	0.896964	0.862709	KLF3/ZBTB7B	2
GSE19941_UNSTIM_VS_LPS_STIM_IL10_KO_NFKBP50_KO_MACROPHAGE_DN	2/148	158/14380	0.485604	0.896964	0.862709	RIMS3/ANKRD29	2
GSE22025_UNTREATED_VS_PROGESTERONE_TREATED_CD4_TCELL_UP	2/148	158/14380	0.485604	0.896964	0.862709	ECM1/SERPINB2	2
GSE2770_TGFB_AND_IL4_VS_TGFB_AND_IL12_TREATED_ACT_CD4_TCELL_6H_UP	2/148	158/14380	0.485604	0.896964	0.862709	MPZL2/SPRR2F	2
GSE29949_MICROGLIA_BRAIN_VS_CD8_NEG_DC_SPLEEN_UP	2/148	158/14380	0.485604	0.896964	0.862709	RIMS3/SPRR1B	2
GSE41867_NAIVE_VS_DAY30_LCMV_CLONE13_EXHAUSTED_CD8_TCELL_UP	2/148	158/14380	0.485604	0.896964	0.862709	MXD1/GJB2	2
GSE5099_MONOCYTE_VS_ALTERNATIVE_M2_MACROPHAGE_DN	2/148	158/14380	0.485604	0.896964	0.862709	DYNLL1/ESRP2	2
GSE7219_WT_VS_NIK_NFKB2_KO_DC_DN	2/148	158/14380	0.485604	0.896964	0.862709	KLF3/MACF1	2
UEDA_PERIFERAL_CLOCK	2/148	158/14380	0.485604	0.896964	0.862709	DYNLL1/TUBB2A	2
SCHAEFFER_PROSTATE_DEVELOPMENT_6HR_DN	5/148	446/14380	0.487236	0.896964	0.862709	KLF3/CSNK1A1/ADIPOR1/SPRR1A/C1orf116	5
HADDAD_B_LYMPHOCYTE_PROGENITOR	3/148	254/14380	0.487275	0.896964	0.862709	RIMS3/TUBA4A/CD24	3
GSE21774_CD62L_POS_CD56_DIM_VS_CD62L_NEG_CD56_DIM_NK_CELL_DN	2/148	159/14380	0.488923	0.896964	0.862709	DUOX1/GJB2	2
GSE27241_WT_VS_RORGT_KO_TH17_POLARIZED_CD4_TCELL_TREATED_WITH_DIGOXIN_DN	2/148	159/14380	0.488923	0.896964	0.862709	EVPL/JUP	2
GSE339_CD4POS_VS_CD4CD8DN_DC_IN_CULTURE_UP	2/148	159/14380	0.488923	0.896964	0.862709	ELOVL1/EHF	2
GSE35825_IFNA_VS_IFNG_STIM_MACROPHAGE_UP	2/148	159/14380	0.488923	0.896964	0.862709	RAB38/IL1RN	2
GSE3720_VD1_VS_VD2_GAMMADELTA_TCELL_UP	2/148	159/14380	0.488923	0.896964	0.862709	KLK10/IL36G	2
GSE43955_TH0_VS_TGFB_IL6_TH17_ACT_CD4_TCELL_10H_DN	2/148	159/14380	0.488923	0.896964	0.862709	IL1RN/NLRX1	2
GSE7348_UNSTIM_VS_TOLERIZED_AND_LPS_STIM_MACROPHAGE_UP	2/148	159/14380	0.488923	0.896964	0.862709	SLCO4A1/ATP10D	2
WP_RAS_SIGNALING	2/148	159/14380	0.488923	0.896964	0.862709	PLD2/CALML3	2
DESCARTES_FETAL_MUSCLE_SCHWANN_CELLS	1/148	65/14380	0.490314	0.896964	0.862709	TRPV3	1
GSE36095_WT_VS_HDAC9_KO_TREG_DN	1/148	65/14380	0.490314	0.896964	0.862709	RIMS3	1
LIU_NASOPHARYNGEAL_CARCINOMA	1/148	65/14380	0.490314	0.896964	0.862709	JUP	1
VANHARANTA_UTERINE_FIBROID_DN	1/148	65/14380	0.490314	0.896964	0.862709	KLF4	1
RATTENBACHER_BOUND_BY_CELF1	4/148	352/14380	0.491918	0.896964	0.862709	KLK10/SPRR1A/OVOL1/SLC28A3	4
GSE11057_NAIVE_VS_MEMORY_CD4_TCELL_UP	2/148	160/14380	0.492229	0.896964	0.862709	BNIP3L/MALL	2
GSE13306_TREG_VS_TCONV_SPLEEN_UP	2/148	160/14380	0.492229	0.896964	0.862709	MAST4/ECM1	2
GSE15624_3H_VS_6H_HALOFUGINONE_TREATED_CD4_TCELL_UP	2/148	160/14380	0.492229	0.896964	0.862709	MAP3K9/MXD1	2
GSE22589_HEALTHY_VS_SIV_INFECTED_DC_DN	2/148	160/14380	0.492229	0.896964	0.862709	GJA1/FHIP1A	2
GSE2770_IL12_ACT_VS_ACT_CD4_TCELL_2H_UP	2/148	160/14380	0.492229	0.896964	0.862709	BNIP3L/PPIF	2
GSE37605_TREG_VS_TCONV_NOD_FOXP3_FUSION_GFP_DN	2/148	160/14380	0.492229	0.896964	0.862709	DYNLL1/IL1RN	2
GSE3920_IFNA_VS_IFNG_TREATED_FIBROBLAST_UP	2/148	160/14380	0.492229	0.896964	0.862709	KLF3/HPSE	2
GSE42088_2H_VS_24H_LEISHMANIA_INF_DC_DN	2/148	160/14380	0.492229	0.896964	0.862709	MAST4/S100A7	2
GSE5589_WT_VS_IL10_KO_LPS_AND_IL6_STIM_MACROPHAGE_45MIN_DN	2/148	160/14380	0.492229	0.896964	0.862709	SLC28A3/PRR9	2
GSE6875_TCONV_VS_FOXP3_KO_TREG_UP	2/148	160/14380	0.492229	0.896964	0.862709	C6orf132/SPRR2A	2
BENPORATH_NOS_TARGETS	2/148	161/14380	0.495522	0.896964	0.862709	GJA1/JUP	2
BROWNE_HCMV_INFECTION_48HR_UP	2/148	161/14380	0.495522	0.896964	0.862709	SLPI/CD24	2
GSE11057_EFF_MEM_VS_CENT_MEM_CD4_TCELL_DN	2/148	161/14380	0.495522	0.896964	0.862709	KLF3/MACF1	2
GSE18791_CTRL_VS_NEWCASTLE_VIRUS_DC_2H_UP	2/148	161/14380	0.495522	0.896964	0.862709	CNFN/SPRR2B	2
GSE22025_PROGESTERONE_VS_TGFB1_AND_PROGESTERONE_TREATED_CD4_TCELL_DN	2/148	161/14380	0.495522	0.896964	0.862709	DSC2/CSTB	2
GSE2585_THYMIC_MACROPHAGE_VS_MTEC_DN	2/148	161/14380	0.495522	0.896964	0.862709	PGLYRP4/EVPL	2
GSE33513_TCF7_KO_VS_HET_EARLY_THYMIC_PROGENITOR_UP	2/148	161/14380	0.495522	0.896964	0.862709	DSP/SLC28A3	2
GSE3982_EOSINOPHIL_VS_BCELL_UP	2/148	161/14380	0.495522	0.896964	0.862709	CDA/NLRX1	2
GSE4142_PLASMA_CELL_VS_MEMORY_BCELL_DN	2/148	161/14380	0.495522	0.896964	0.862709	PTK6/ARHGEF37	2
VILLANUEVA_LIVER_CANCER_KRT19_UP	2/148	161/14380	0.495522	0.896964	0.862709	HK2/IFFO2	2
AMIT_EGF_RESPONSE_120_HELA	1/148	66/14380	0.495583	0.896964	0.862709	JUP	1
BLANCO_MELO_COVID19_SARS_COV_2_INFECTION_A594_ACE2_EXPRESSING_CELLS_RUXOLITINIB_DN	1/148	66/14380	0.495583	0.896964	0.862709	PI3	1
DUAN_PRDM5_TARGETS	1/148	66/14380	0.495583	0.896964	0.862709	OVOL1	1
FEKIR_HEPARG_SIDE_POP_VS_HEPARG_DN	1/148	66/14380	0.495583	0.896964	0.862709	S100A8	1
GOTZMANN_EPITHELIAL_TO_MESENCHYMAL_TRANSITION_UP	1/148	66/14380	0.495583	0.896964	0.862709	PKP1	1
GSE13522_WT_VS_IFNG_KO_SKIN_UP	1/148	66/14380	0.495583	0.896964	0.862709	CLIC3	1
GSE37532_VISCERAL_ADIPOSE_TISSUE_VS_LN_DERIVED_PPARG_KO_TCONV_CD4_TCELL_DN	1/148	66/14380	0.495583	0.896964	0.862709	SERPINB2	1
PID_BETA_CATENIN_NUC_PATHWAY	1/148	66/14380	0.495583	0.896964	0.862709	KLF4	1
PID_REG_GR_PATHWAY	1/148	66/14380	0.495583	0.896964	0.862709	KRT14	1
REACTOME_EXTRA_NUCLEAR_ESTROGEN_SIGNALING	1/148	66/14380	0.495583	0.896964	0.862709	EPGN	1
SHETH_LIVER_CANCER_VS_TXNIP_LOSS_PAM3	1/148	66/14380	0.495583	0.896964	0.862709	SLPI	1
WP_17Q12_COPY_NUMBER_VARIATION_SYNDROME	1/148	66/14380	0.495583	0.896964	0.862709	DUSP14	1
MEISSNER_NPC_HCP_WITH_H3K4ME2	4/148	354/14380	0.496345	0.896964	0.862709	PERP/PLD2/GRHL3/TENT5B	4
RIGGI_EWING_SARCOMA_PROGENITOR_UP	4/148	354/14380	0.496345	0.896964	0.862709	PKP1/SCNN1G/CLIC3/FAM43A	4
ZHONG_PFC_C3_MICROGLIA	4/148	354/14380	0.496345	0.896964	0.862709	MAST4/HMOX2/TUBB2A/CYP27C1	4
AIZARANI_LIVER_C10_MVECS_1	3/148	258/14380	0.497671	0.896964	0.862709	MAST4/KLF4/GJA1	3
TRAVAGLINI_LUNG_BASOPHIL_MAST_1_CELL	3/148	258/14380	0.497671	0.896964	0.862709	MAST4/DYNLL1/RAB38	3
GSE10239_NAIVE_VS_MEMORY_CD8_TCELL_DN	2/148	162/14380	0.498801	0.896964	0.862709	SDCBP2/LYPD5	2
GSE15659_CD45RA_NEG_CD4_TCELL_VS_ACTIVATED_TREG_DN	2/148	162/14380	0.498801	0.896964	0.862709	RPS6KB2/TRIM16	2
GSE20152_HTNFA_OVERXPRESS_ANKLE_VS_CTRL_SPHK1_KO_ANKLE_UP	2/148	162/14380	0.498801	0.896964	0.862709	PPIF/KLF3	2
GSE22611_NOD2_TRANSD_VS_CTRL_TRANSD_HEK293_MDP_STIM_6H_DN	2/148	162/14380	0.498801	0.896964	0.862709	IL36G/CLIC3	2
GSE2706_UNSTIM_VS_8H_R848_DC_UP	2/148	162/14380	0.498801	0.896964	0.862709	KLF4/DUOX1	2
GSE29618_PRE_VS_DAY7_POST_LAIV_FLU_VACCINE_MONOCYTE_UP	2/148	162/14380	0.498801	0.896964	0.862709	MACF1/PKP3	2
GSE360_L_MAJOR_VS_B_MALAYI_LOW_DOSE_MAC_UP	2/148	162/14380	0.498801	0.896964	0.862709	CSTB/SPRR1A	2
GSE36392_TYPE_2_MYELOID_VS_EOSINOPHIL_IL25_TREATED_LUNG_DN	2/148	162/14380	0.498801	0.896964	0.862709	TGM1/S100A8	2
GSE3982_MAC_VS_CENT_MEMORY_CD4_TCELL_DN	2/148	162/14380	0.498801	0.896964	0.862709	MACF1/PKP3	2
GSE41176_WT_VS_TAK1_KO_UNSTIM_BCELL_UP	2/148	162/14380	0.498801	0.896964	0.862709	LYPD3/SPRR1A	2
GSE6259_FLT3L_INDUCED_33D1_POS_DC_VS_CD4_TCELL_DN	2/148	162/14380	0.498801	0.896964	0.862709	MPZL2/CD24	2
GSE7509_UNSTIM_VS_IFNA_STIM_IMMATURE_DC_DN	2/148	162/14380	0.498801	0.896964	0.862709	MXD1/HPSE	2
GSE7768_OVA_ALONE_VS_OVA_WITH_LPS_IMMUNIZED_MOUSE_WHOLE_SPLEEN_6H_UP	2/148	162/14380	0.498801	0.896964	0.862709	MAP3K9/IFFO2	2
GSE9006_1MONTH_VS_4MONTH_POST_TYPE_1_DIABETES_DX_PBMC_UP	2/148	162/14380	0.498801	0.896964	0.862709	KLF4/TRIM29	2
BILANGES_RAPAMYCIN_SENSITIVE_VIA_TSC1_AND_TSC2	1/148	67/14380	0.500799	0.896964	0.862709	TUBB2A	1
BILANGES_SERUM_SENSITIVE_GENES	1/148	67/14380	0.500799	0.896964	0.862709	TUBB2A	1
CUI_DEVELOPING_HEART_CARDIAC_FIBROBLASTS	1/148	67/14380	0.500799	0.896964	0.862709	S100A8	1
GSE14413_UNSTIM_VS_IFNB_STIM_L929_CELLS_DN	1/148	67/14380	0.500799	0.896964	0.862709	DYNLL1	1
HOSHIDA_LIVER_CANCER_SURVIVAL_UP	1/148	67/14380	0.500799	0.896964	0.862709	SERPINB2	1
KEGG_GLYCEROPHOSPHOLIPID_METABOLISM	1/148	67/14380	0.500799	0.896964	0.862709	PLD2	1
MCLACHLAN_DENTAL_CARIES_DN	1/148	67/14380	0.500799	0.896964	0.862709	CD24	1
MIKKELSEN_IPS_ICP_WITH_H3K4ME3_AND_H327ME3	1/148	67/14380	0.500799	0.896964	0.862709	TGM1	1
REACTOME_G_ALPHA_12_13_SIGNALLING_EVENTS	1/148	67/14380	0.500799	0.896964	0.862709	ARHGEF37	1
REACTOME_INTERLEUKIN_17_SIGNALING	1/148	67/14380	0.500799	0.896964	0.862709	NOD2	1
GSE13229_IMM_VS_MATURE_NKCELL_UP	2/148	163/14380	0.502066	0.896964	0.862709	KLK8/FAM43A	2
GSE19941_UNSTIM_VS_LPS_AND_IL10_STIM_IL10_KO_NFKBP50_KO_MACROPHAGE_DN	2/148	163/14380	0.502066	0.896964	0.862709	DYNLL1/FAM83G	2
GSE20500_CTRL_VS_RETINOIC_ACID_TREATED_CD4_TCELL_DN	2/148	163/14380	0.502066	0.896964	0.862709	PPIF/KLF3	2
GSE22282_HYPOXIA_VS_NORMOXIA_MYELOID_DC_UP	2/148	163/14380	0.502066	0.896964	0.862709	PLD2/IL1RN	2
GSE22313_HEALTHY_VS_SLE_MOUSE_CD4_TCELL_UP	2/148	163/14380	0.502066	0.896964	0.862709	FAM89A/GPR15LG	2
GSE27859_MACROPHAGE_VS_CD11C_INT_F480_HI_MACROPHAGE_UP	2/148	163/14380	0.502066	0.896964	0.862709	RAB38/NOD2	2
GSE30971_2H_VS_4H_LPS_STIM_MACROPHAGE_WBP7_KO_UP	2/148	163/14380	0.502066	0.896964	0.862709	KLF3/MPZL2	2
GSE34156_TLR1_TLR2_LIGAND_VS_NOD2_AND_TLR1_TLR2_LIGAND_6H_TREATED_MONOCYTE_UP	2/148	163/14380	0.502066	0.896964	0.862709	DSP/FAM89A	2
GSE360_CTRL_VS_B_MALAYI_LOW_DOSE_DC_DN	2/148	163/14380	0.502066	0.896964	0.862709	DSP/DSC2	2
GSE360_CTRL_VS_B_MALAYI_LOW_DOSE_DC_UP	2/148	163/14380	0.502066	0.896964	0.862709	MPZL2/KRT16	2
GSE37605_FOXP3_FUSION_GFP_VS_IRES_GFP_TREG_C57BL6_DN	2/148	163/14380	0.502066	0.896964	0.862709	ECM1/SERPINB2	2
GSE38697_LIGHT_ZONE_VS_DARK_ZONE_BCELL_UP	2/148	163/14380	0.502066	0.896964	0.862709	IPPK/CD24	2
GSE43863_NAIVE_VS_TH1_EFF_CD4_TCELL_D6_LCMV_UP	2/148	163/14380	0.502066	0.896964	0.862709	MALL/ARHGEF37	2
GSE4811_CLASSSICALY_ACTIVATED_VS_TYPE_2_ACTIVATED_MACROPHAGE_UP	2/148	163/14380	0.502066	0.896964	0.862709	HK2/TMEM79	2
SCHERER_PBMC_APSV_WETVAX_AGE_18_32YO_50_TO_60DY_UP	2/148	163/14380	0.502066	0.896964	0.862709	MXD1/CSNK1A1	2
VERHAAK_AML_WITH_NPM1_MUTATED_UP	2/148	163/14380	0.502066	0.896964	0.862709	SERPINB2/TRIM16	2
WHITFIELD_CELL_CYCLE_G2	2/148	163/14380	0.502066	0.896964	0.862709	TUBA4A/TUBB2A	2
FAN_OVARY_CL13_MONOCYTE_MACROPHAGE	5/148	454/14380	0.502944	0.896964	0.862709	BNIP3L/PPIF/CSTA/CSTB/S100A9	5
GSE15930_STIM_VS_STIM_AND_IFNAB_24H_CD8_T_CELL_DN	2/148	164/14380	0.505318	0.896964	0.862709	KLF4/KRT6A	2
GSE19923_WT_VS_E2A_KO_DP_THYMOCYTE_UP	2/148	164/14380	0.505318	0.896964	0.862709	KRT14/SERPINB5	2
GSE22282_HYPOXIA_VS_NORMOXIA_MYELOID_DC_DN	2/148	164/14380	0.505318	0.896964	0.862709	DUOXA1/NLRX1	2
GSE22935_UNSTIM_VS_24H_MBOVIS_BCG_STIM_MACROPHAGE_UP	2/148	164/14380	0.505318	0.896964	0.862709	EPB41L4B/HK2	2
GSE24972_MARGINAL_ZONE_BCELL_VS_FOLLICULAR_BCELL_IRF8_KO_DN	2/148	164/14380	0.505318	0.896964	0.862709	OVOL1/HEPHL1	2
GSE2585_THYMIC_DC_VS_MTEC_UP	2/148	164/14380	0.505318	0.896964	0.862709	PERP/MACF1	2
GSE360_T_GONDII_VS_M_TUBERCULOSIS_DC_DN	2/148	164/14380	0.505318	0.896964	0.862709	S100A8/HR	2
GSE37301_MULTIPOTENT_PROGENITOR_VS_PRO_BCELL_UP	2/148	164/14380	0.505318	0.896964	0.862709	ESRP2/PKP3	2
GSE4142_PLASMA_CELL_VS_GC_BCELL_UP	2/148	164/14380	0.505318	0.896964	0.862709	PTK6/AMOTL1	2
GSE7219_UNSTIM_VS_LPS_AND_ANTI_CD40_STIM_NIK_NFKB2_KO_DC_UP	2/148	164/14380	0.505318	0.896964	0.862709	KLF3/ATP10D	2
REACTOME_TRANSMISSION_ACROSS_CHEMICAL_SYNAPSES	2/148	164/14380	0.505318	0.896964	0.862709	TUBA4A/TUBB2A	2
WIERENGA_STAT5A_TARGETS_DN	2/148	164/14380	0.505318	0.896964	0.862709	PPIF/ZNF185	2
FONTAINE_FOLLICULAR_THYROID_ADENOMA_UP	1/148	68/14380	0.505961	0.896964	0.862709	PPARD	1
HINATA_NFKB_TARGETS_FIBROBLAST_UP	1/148	68/14380	0.505961	0.896964	0.862709	SERPINB2	1
KANAI_YAP_TAZ_UP	1/148	68/14380	0.505961	0.896964	0.862709	EPB41L4B	1
KYNG_DNA_DAMAGE_BY_GAMMA_AND_UV_RADIATION	1/148	68/14380	0.505961	0.896964	0.862709	CSNK1A1	1
MAHAJAN_RESPONSE_TO_IL1A_UP	1/148	68/14380	0.505961	0.896964	0.862709	SERPINB2	1
PID_MTOR_4PATHWAY	1/148	68/14380	0.505961	0.896964	0.862709	PLD2	1
REACTOME_DDX58_IFIH1_MEDIATED_INDUCTION_OF_INTERFERON_ALPHA_BETA	1/148	68/14380	0.505961	0.896964	0.862709	NLRX1	1
REACTOME_RHOB_GTPASE_CYCLE	1/148	68/14380	0.505961	0.896964	0.862709	JUP	1
ROSS_AML_WITH_AML1_ETO_FUSION	1/148	68/14380	0.505961	0.896964	0.862709	SLCO4A1	1
TRAVAGLINI_LUNG_SEROUS_CELL	1/148	68/14380	0.505961	0.896964	0.862709	SLPI	1
YAO_TEMPORAL_RESPONSE_TO_PROGESTERONE_CLUSTER_10	1/148	68/14380	0.505961	0.896964	0.862709	DYNLL1	1
DURAND_STROMA_S_UP	3/148	262/14380	0.507963	0.896964	0.862709	EPN3/DUOXA1/JUP	3
GSE10856_CTRL_VS_TNFRSF6B_IN_MACROPHAGE_UP	2/148	165/14380	0.508556	0.896964	0.862709	NOD2/HPSE	2
GSE17721_CTRL_VS_LPS_8H_BMDC_DN	2/148	165/14380	0.508556	0.896964	0.862709	SLPI/SERPINB2	2
GSE17721_CTRL_VS_PAM3CSK4_0.5H_BMDC_DN	2/148	165/14380	0.508556	0.896964	0.862709	DUOXA1/KLK6	2
GSE21033_1H_VS_12H_POLYIC_STIM_DC_UP	2/148	165/14380	0.508556	0.896964	0.862709	TOLLIP/JUP	2
GSE21033_CTRL_VS_POLYIC_STIM_DC_6H_UP	2/148	165/14380	0.508556	0.896964	0.862709	MXD1/PPARD	2
GSE21063_CTRL_VS_ANTI_IGM_STIM_BCELL_NFATC1_KO_16H_UP	2/148	165/14380	0.508556	0.896964	0.862709	LYPD3/PKP3	2
GSE22033_WT_VS_PPARG_KO_MEF_UP	2/148	165/14380	0.508556	0.896964	0.862709	SLCO4A1/KLK10	2
GSE22886_UNSTIM_VS_IL15_STIM_NKCELL_UP	2/148	165/14380	0.508556	0.896964	0.862709	SPRR1B/CLIC3	2
GSE25123_CTRL_VS_ROSIGLITAZONE_STIM_MACROPHAGE_DN	2/148	165/14380	0.508556	0.896964	0.862709	ELOVL1/BNIP3L	2
GSE2585_CD80_HIGH_VS_LOW_AIRE_KO_MTEC_UP	2/148	165/14380	0.508556	0.896964	0.862709	PTK6/CRCT1	2
GSE28726_NAIVE_CD4_TCELL_VS_NAIVE_VA24NEG_NKTCELL_DN	2/148	165/14380	0.508556	0.896964	0.862709	PPARD/TUBB2A	2
GSE36476_CTRL_VS_TSST_ACT_72H_MEMORY_CD4_TCELL_OLD_UP	2/148	165/14380	0.508556	0.896964	0.862709	S100A7/CRCT1	2
GSE37301_COMMON_LYMPHOID_PROGENITOR_VS_RAG2_KO_NK_CELL_DN	2/148	165/14380	0.508556	0.896964	0.862709	LYPD3/SERPINB2	2
GSE37301_HEMATOPOIETIC_STEM_CELL_VS_RAG2_KO_NK_CELL_DN	2/148	165/14380	0.508556	0.896964	0.862709	SDCBP2/DUSP14	2
GSE3982_CTRL_VS_LPS_1H_NEUTROPHIL_UP	2/148	165/14380	0.508556	0.896964	0.862709	PRSS8/MPZL2	2
GSE3982_EOSINOPHIL_VS_MAST_CELL_UP	2/148	165/14380	0.508556	0.896964	0.862709	HMOX2/NLRX1	2
GSE3982_EOSINOPHIL_VS_NEUTROPHIL_DN	2/148	165/14380	0.508556	0.896964	0.862709	IL1RN/CDA	2
GSE46606_IRF4HIGH_VS_WT_CD40L_IL2_IL5_DAY3_STIMULATED_BCELL_DN	2/148	165/14380	0.508556	0.896964	0.862709	ATP10D/OVOL1	2
COATES_MACROPHAGE_M1_VS_M2_DN	1/148	69/14380	0.511069	0.896964	0.862709	CD24	1
GSE40274_EOS_VS_FOXP3_AND_EOS_TRANSDUCED_ACTIVATED_CD4_TCELL_DN	1/148	69/14380	0.511069	0.896964	0.862709	TRPV3	1
KYNG_DNA_DAMAGE_BY_GAMMA_RADIATION	1/148	69/14380	0.511069	0.896964	0.862709	DSC2	1
REACTOME_HEDGEHOG_ON_STATE	1/148	69/14380	0.511069	0.896964	0.862709	CSNK1A1	1
REACTOME_LATE_SARS_COV_2_INFECTION_EVENTS	1/148	69/14380	0.511069	0.896964	0.862709	CSNK1A1	1
WP_COMPLEMENT_SYSTEM	1/148	69/14380	0.511069	0.896964	0.862709	CSNK1A1	1
GSE10239_MEMORY_VS_KLRG1HIGH_EFF_CD8_TCELL_UP	2/148	166/14380	0.511781	0.896964	0.862709	KLK8/HR	2
GSE10240_IL17_VS_IL17_AND_IL22_STIM_PRIMARY_BRONCHIAL_EPITHELIAL_CELLS_DN	2/148	166/14380	0.511781	0.896964	0.862709	CNFN/RAB38	2
GSE10325_CD4_TCELL_VS_BCELL_DN	2/148	166/14380	0.511781	0.896964	0.862709	ATP10D/CD24	2
GSE11864_CSF1_VS_CSF1_IFNG_IN_MAC_DN	2/148	166/14380	0.511781	0.896964	0.862709	IL36G/EIF6	2
GSE15324_NAIVE_VS_ACTIVATED_CD8_TCELL_UP	2/148	166/14380	0.511781	0.896964	0.862709	ATP10D/PKP3	2
GSE17721_CTRL_VS_GARDIQUIMOD_1H_BMDC_DN	2/148	166/14380	0.511781	0.896964	0.862709	DSP/IL1RN	2
GSE17974_CTRL_VS_ACT_IL4_AND_ANTI_IL12_12H_CD4_TCELL_UP	2/148	166/14380	0.511781	0.896964	0.862709	BNIP3L/KLF4	2
GSE21360_NAIVE_VS_SECONDARY_MEMORY_CD8_TCELL_UP	2/148	166/14380	0.511781	0.896964	0.862709	IL1RN/HK2	2
GSE21927_SPLEEN_VS_BONE_MARROW_MONOCYTE_BALBC_UP	2/148	166/14380	0.511781	0.896964	0.862709	KLF3/PLD2	2
GSE24574_BCL6_LOW_TFH_VS_NAIVE_CD4_TCELL_UP	2/148	166/14380	0.511781	0.896964	0.862709	PPIF/TUBB2A	2
GSE25890_CTRL_VS_IL33_IL7_TREATED_NUOCYTES_UP	2/148	166/14380	0.511781	0.896964	0.862709	LYPD3/ZBTB7B	2
GSE28783_CTRL_ANTI_MIR_VS_UNTREATED_ATHEROSCLEROSIS_MACROPHAGE_DN	2/148	166/14380	0.511781	0.896964	0.862709	TUBA4A/S100A7	2
GSE29617_CTRL_VS_DAY3_TIV_FLU_VACCINE_PBMC_2008_UP	2/148	166/14380	0.511781	0.896964	0.862709	PI3/TUFT1	2
GSE360_DC_VS_MAC_T_GONDII_UP	2/148	166/14380	0.511781	0.896964	0.862709	IVL/SPRR1B	2
GSE360_L_DONOVANI_VS_T_GONDII_DC_DN	2/148	166/14380	0.511781	0.896964	0.862709	IVL/EVPL	2
GSE36527_CD62L_HIGH_CD69_NEG_VS_CD62L_LOW_CD69_POS_TREG_KLRG1_NEG_DN	2/148	166/14380	0.511781	0.896964	0.862709	IL36G/SCNN1G	2
GSE3982_BASOPHIL_VS_NKCELL_UP	2/148	166/14380	0.511781	0.896964	0.862709	MXD1/ATP10D	2
GSE39820_TGFBETA3_IL6_VS_TGFBETA3_IL6_IL23A_TREATED_CD4_TCELL_DN	2/148	166/14380	0.511781	0.896964	0.862709	KLK8/SCNN1G	2
GSE46606_IRF4HIGH_VS_WT_CD40L_IL2_IL5_DAY1_STIMULATED_BCELL_DN	2/148	166/14380	0.511781	0.896964	0.862709	OVOL1/EIF6	2
GSE7509_UNSTIM_VS_IFNA_STIM_IMMATURE_DC_UP	2/148	166/14380	0.511781	0.896964	0.862709	PERP/SLC27A4	2
REACTOME_SIGNALING_BY_NUCLEAR_RECEPTORS	3/148	264/14380	0.513068	0.896964	0.862709	PPARD/SDR16C5/EPGN	3
GAO_LARGE_INTESTINE_ADULT_CJ_IMMUNE_CELLS	5/148	460/14380	0.514605	0.896964	0.862709	ECM1/GJA1/ANKRD29/AMOTL1/CYP27C1	5
GSE11961_PLASMA_CELL_DAY7_VS_GERMINAL_CENTER_BCELL_DAY40_UP	2/148	167/14380	0.514991	0.896964	0.862709	LAD1/FAM83G	2
GSE15330_MEGAKARYOCYTE_ERYTHROID_VS_GRANULOCYTE_MONOCYTE_PROGENITOR_UP	2/148	167/14380	0.514991	0.896964	0.862709	S100A8/S100A9	2
GSE15930_NAIVE_VS_72H_IN_VITRO_STIM_CD8_TCELL_UP	2/148	167/14380	0.514991	0.896964	0.862709	KLF4/HR	2
GSE17186_NAIVE_VS_CD21HIGH_TRANSITIONAL_BCELL_UP	2/148	167/14380	0.514991	0.896964	0.862709	SLC27A4/RNF39	2
GSE17721_CTRL_VS_GARDIQUIMOD_4H_BMDC_DN	2/148	167/14380	0.514991	0.896964	0.862709	TMEM54/IL1RN	2
GSE18893_CTRL_VS_TNF_TREATED_TCONV_24H_DN	2/148	167/14380	0.514991	0.896964	0.862709	FGFBP1/RPS6KB2	2
GSE22935_WT_VS_MYD88_KO_MACROPHAGE_DN	2/148	167/14380	0.514991	0.896964	0.862709	EPB41L4B/FHIP1A	2
GSE24081_CONTROLLER_VS_PROGRESSOR_HIV_SPECIFIC_CD8_TCELL_DN	2/148	167/14380	0.514991	0.896964	0.862709	MAST4/DSP	2
GSE25123_CTRL_VS_IL4_STIM_PPARG_KO_MACROPHAGE_UP	2/148	167/14380	0.514991	0.896964	0.862709	GJA1/TMPRSS11D	2
GSE37301_HEMATOPOIETIC_STEM_CELL_VS_COMMON_LYMPHOID_PROGENITOR_UP	2/148	167/14380	0.514991	0.896964	0.862709	PRSS8/KRT75	2
GSE3982_CENT_MEMORY_CD4_TCELL_VS_TH2_UP	2/148	167/14380	0.514991	0.896964	0.862709	MACF1/PKP3	2
GSE3982_DC_VS_MAC_LPS_STIM_DN	2/148	167/14380	0.514991	0.896964	0.862709	SLCO4A1/HPSE	2
GSE7400_CTRL_VS_CSF3_IN_VIVO_TREATED_PBMC_DN	2/148	167/14380	0.514991	0.896964	0.862709	SLPI/HPSE	2
GSE7460_CTRL_VS_FOXP3_OVEREXPR_TCONV_DN	2/148	167/14380	0.514991	0.896964	0.862709	SCNN1G/PRR9	2
BASSO_HAIRY_CELL_LEUKEMIA_UP	1/148	70/14380	0.516126	0.896964	0.862709	RNF11	1
BUSSLINGER_ESOPHAGEAL_PROLIFERATING_BASAL_CELLS	1/148	70/14380	0.516126	0.896964	0.862709	KRT14	1
DESCARTES_FETAL_STOMACH_MYELOID_CELLS	1/148	70/14380	0.516126	0.896964	0.862709	S100A8	1
LEE_AGING_CEREBELLUM_UP	1/148	70/14380	0.516126	0.896964	0.862709	CD24	1
MOREAUX_B_LYMPHOCYTE_MATURATION_BY_TACI_UP	1/148	70/14380	0.516126	0.896964	0.862709	DSP	1
SEKI_INFLAMMATORY_RESPONSE_LPS_UP	1/148	70/14380	0.516126	0.896964	0.862709	SLCO4A1	1
WP_HEAD_AND_NECK_SQUAMOUS_CELL_CARCINOMA	1/148	70/14380	0.516126	0.896964	0.862709	RPS6KB2	1
ZAMORA_NOS2_TARGETS_DN	1/148	70/14380	0.516126	0.896964	0.862709	JUP	1
HATADA_METHYLATED_IN_LUNG_CANCER_UP	3/148	266/14380	0.518145	0.896964	0.862709	PKP1/SLCO4A1/DUOX1	3
BERTUCCI_MEDULLARY_VS_DUCTAL_BREAST_CANCER_DN	2/148	168/14380	0.518188	0.896964	0.862709	PERP/C1orf116	2
CUI_DEVELOPING_HEART_TRABECULAR_ATRIAL_CARDIOMYOCYTE	2/148	168/14380	0.518188	0.896964	0.862709	DSP/MACF1	2
GSE1460_INTRATHYMIC_T_PROGENITOR_VS_DP_THYMOCYTE_DN	2/148	168/14380	0.518188	0.896964	0.862709	MAST4/TUBA4A	2
GSE24081_CONTROLLER_VS_PROGRESSOR_HIV_SPECIFIC_CD8_TCELL_UP	2/148	168/14380	0.518188	0.896964	0.862709	TUBB2A/ADIPOR1	2
GSE25088_WT_VS_STAT6_KO_MACROPHAGE_ROSIGLITAZONE_AND_IL4_STIM_DN	2/148	168/14380	0.518188	0.896964	0.862709	GJB6/FAM43A	2
GSE2585_CTEC_VS_THYMIC_MACROPHAGE_UP	2/148	168/14380	0.518188	0.896964	0.862709	SLPI/HK2	2
GSE27896_HDAC6_KO_VS_WT_TREG_UP	2/148	168/14380	0.518188	0.896964	0.862709	SLCO4A1/JUP	2
GSE29164_DAY3_VS_DAY7_CD8_TCELL_TREATED_MELANOMA_DN	2/148	168/14380	0.518188	0.896964	0.862709	PPIF/IL36G	2
GSE43955_TH0_VS_TGFB_IL6_TH17_ACT_CD4_TCELL_52H_UP	2/148	168/14380	0.518188	0.896964	0.862709	TUBB2A/KRT16	2
GSE5542_IFNA_VS_IFNA_AND_IFNG_TREATED_EPITHELIAL_CELLS_6H_UP	2/148	168/14380	0.518188	0.896964	0.862709	SLPI/IPPK	2
GSE6875_TCONV_VS_TREG_UP	2/148	168/14380	0.518188	0.896964	0.862709	PERP/MPZL2	2
GSE9988_LPS_VS_VEHICLE_TREATED_MONOCYTE_UP	2/148	168/14380	0.518188	0.896964	0.862709	IL36G/NIPAL4	2
SWEET_LUNG_CANCER_KRAS_DN	4/148	364/14380	0.518233	0.896964	0.862709	MACF1/KLF4/S100A8/S100A9	4
FOURATI_BLOOD_TWINRIX_AGE_25_83YO_RESPONDERS_VS_POOR_RESPONDERS_0DY_UP	5/148	462/14380	0.518468	0.896964	0.862709	DSP/FHIP1A/AMOTL1/HEPHL1/SPRR2B	5
FAN_OVARY_CL10_PUTATIVE_EARLY_ATRESIA_GRANULOSA_CELL	3/148	267/14380	0.520673	0.896964	0.862709	DYNLL1/CSTB/SPRR2F	3
SU_HO_CONV_CENT_CHONDROSARCOMA_LEUKOCYTE_C3_SKELETAL_PROGENITOR_LIKE_CELL	3/148	267/14380	0.520673	0.896964	0.862709	PERP/SLPI/GJA1	3
BAE_BRCA1_TARGETS_UP	1/148	71/14380	0.52113	0.896964	0.862709	JUP	1
BLANCO_MELO_COVID19_SARS_COV_2_INFECTION_A594_CELLS_UP	1/148	71/14380	0.52113	0.896964	0.862709	SDR16C5	1
BURTON_ADIPOGENESIS_2	1/148	71/14380	0.52113	0.896964	0.862709	GJA1	1
FALVELLA_SMOKERS_WITH_LUNG_CANCER	1/148	71/14380	0.52113	0.896964	0.862709	SERPINB2	1
FRASOR_RESPONSE_TO_ESTRADIOL_DN	1/148	71/14380	0.52113	0.896964	0.862709	CD24	1
GSE14413_UNSTIM_VS_IFNB_STIM_RAW264_CELLS_DN	1/148	71/14380	0.52113	0.896964	0.862709	GRHL3	1
REACTOME_DEGRADATION_OF_BETA_CATENIN_BY_THE_DESTRUCTION_COMPLEX	1/148	71/14380	0.52113	0.896964	0.862709	CSNK1A1	1
REACTOME_GLUCOSE_METABOLISM	1/148	71/14380	0.52113	0.896964	0.862709	HK2	1
REACTOME_SLC_TRANSPORTER_DISORDERS	1/148	71/14380	0.52113	0.896964	0.862709	SLC27A4	1
SESTO_RESPONSE_TO_UV_C8	1/148	71/14380	0.52113	0.896964	0.862709	GJB2	1
SMID_BREAST_CANCER_RELAPSE_IN_BONE_UP	1/148	71/14380	0.52113	0.896964	0.862709	MAST4	1
THAKAR_PBMC_INACTIVATED_INFLUENZA_AGE_21_30YO_NONRESPONDER_7DY_DN	1/148	71/14380	0.52113	0.896964	0.862709	CSTB	1
GSE17721_CTRL_VS_POLYIC_12H_BMDC_DN	2/148	169/14380	0.521371	0.896964	0.862709	RAB38/MPZL2	2
GSE17721_LPS_VS_GARDIQUIMOD_16H_BMDC_UP	2/148	169/14380	0.521371	0.896964	0.862709	MXD1/IFFO2	2
GSE22432_MULTIPOTENT_PROGENITOR_VS_PDC_UP	2/148	169/14380	0.521371	0.896964	0.862709	ADIPOR1/RPS6KB2	2
GSE24574_NAIVE_VS_TCONV_CD4_TCELL_UP	2/148	169/14380	0.521371	0.896964	0.862709	KLF4/TUBB2A	2
GSE26488_WT_VS_VP16_TRANSGENIC_HDAC7_KO_DOUBLE_POSITIVE_THYMOCYTE_UP	2/148	169/14380	0.521371	0.896964	0.862709	HMOX2/ECM1	2
GSE26928_NAIVE_VS_EFF_MEMORY_CD4_TCELL_UP	2/148	169/14380	0.521371	0.896964	0.862709	EPB41L4B/DSG3	2
GSE27786_ERYTHROBLAST_VS_NEUTROPHIL_UP	2/148	169/14380	0.521371	0.896964	0.862709	EPN3/RNF39	2
GSE360_LOW_DOSE_B_MALAYI_VS_M_TUBERCULOSIS_MAC_UP	2/148	169/14380	0.521371	0.896964	0.862709	CDA/RPS6KB2	2
GSE37605_C57BL6_VS_NOD_FOXP3_IRES_GFP_TREG_DN	2/148	169/14380	0.521371	0.896964	0.862709	ECM1/ZBTB7B	2
GSE3982_MAST_CELL_VS_BASOPHIL_UP	2/148	169/14380	0.521371	0.896964	0.862709	TUBB2A/DUSP14	2
GSE40274_FOXP3_VS_FOXP3_AND_SATB1_TRANSDUCED_ACTIVATED_CD4_TCELL_DN	2/148	169/14380	0.521371	0.896964	0.862709	IPPK/ZBTB7B	2
GSE4142_GC_BCELL_VS_MEMORY_BCELL_UP	2/148	169/14380	0.521371	0.896964	0.862709	EPN3/ECM1	2
GSE42021_CD24HI_VS_CD24INT_TCONV_THYMUS_DN	2/148	169/14380	0.521371	0.896964	0.862709	ATP10D/PGLYRP4	2
GSE43863_LY6C_INT_CXCR5POS_VS_LY6C_LOW_CXCR5NEG_EFFECTOR_CD4_TCELL_DN	2/148	169/14380	0.521371	0.896964	0.862709	TUBB2A/DUSP14	2
GSE6269_HEALTHY_VS_E_COLI_INF_PBMC_UP	2/148	169/14380	0.521371	0.896964	0.862709	ATP10D/RPS6KB2	2
GSE9988_LOW_LPS_VS_VEHICLE_TREATED_MONOCYTE_UP	2/148	169/14380	0.521371	0.896964	0.862709	IL36G/GJB2	2
KEGG_ENDOCYTOSIS	2/148	169/14380	0.521371	0.896964	0.862709	EPN3/PLD2	2
GSE14415_ACT_TCONV_VS_ACT_NATURAL_TREG_DN	2/148	170/14380	0.52454	0.896964	0.862709	MXD1/PERP	2
GSE16450_CTRL_VS_IFNA_6H_STIM_IMMATURE_NEURON_CELL_LINE_UP	2/148	170/14380	0.52454	0.896964	0.862709	DSP/DSC2	2
GSE17721_CTRL_VS_POLYIC_8H_BMDC_DN	2/148	170/14380	0.52454	0.896964	0.862709	IL1RN/HK2	2
GSE17721_PAM3CSK4_VS_CPG_1H_BMDC_DN	2/148	170/14380	0.52454	0.896964	0.862709	CSNK1A1/SERPINB2	2
GSE17721_PAM3CSK4_VS_GADIQUIMOD_4H_BMDC_UP	2/148	170/14380	0.52454	0.896964	0.862709	TUBB2A/LAD1	2
GSE17974_0H_VS_72H_IN_VITRO_ACT_CD4_TCELL_UP	2/148	170/14380	0.52454	0.896964	0.862709	RNF11/KLF4	2
GSE17974_CTRL_VS_ACT_IL4_AND_ANTI_IL12_2H_CD4_TCELL_UP	2/148	170/14380	0.52454	0.896964	0.862709	IL36RN/KLF4	2
GSE17974_CTRL_VS_ACT_IL4_AND_ANTI_IL12_4H_CD4_TCELL_UP	2/148	170/14380	0.52454	0.896964	0.862709	MXD1/IL36RN	2
GSE19923_WT_VS_HEB_KO_DP_THYMOCYTE_UP	2/148	170/14380	0.52454	0.896964	0.862709	EHF/JUP	2
GSE24210_IL35_TREATED_VS_UNTREATED_TCONV_CD4_TCELL_UP	2/148	170/14380	0.52454	0.896964	0.862709	PTK6/FHIP1A	2
GSE25088_CTRL_VS_IL4_STIM_MACROPHAGE_DN	2/148	170/14380	0.52454	0.896964	0.862709	AMOTL1/RPS6KB2	2
GSE2706_UNSTIM_VS_2H_LPS_AND_R848_DC_DN	2/148	170/14380	0.52454	0.896964	0.862709	IL36G/TUBB2A	2
GSE2706_UNSTIM_VS_2H_R848_DC_DN	2/148	170/14380	0.52454	0.896964	0.862709	IL36G/TUBB2A	2
GSE27786_BCELL_VS_CD4_TCELL_DN	2/148	170/14380	0.52454	0.896964	0.862709	KLF3/OVOL1	2
GSE29617_CTRL_VS_DAY7_TIV_FLU_VACCINE_PBMC_2008_UP	2/148	170/14380	0.52454	0.896964	0.862709	PI3/SERPINB2	2
GSE360_CTRL_VS_B_MALAYI_HIGH_DOSE_DC_UP	2/148	170/14380	0.52454	0.896964	0.862709	KRT75/KRT16	2
GSE360_L_MAJOR_VS_M_TUBERCULOSIS_DC_UP	2/148	170/14380	0.52454	0.896964	0.862709	PPIF/CALML3	2
GSE360_T_GONDII_VS_M_TUBERCULOSIS_DC_UP	2/148	170/14380	0.52454	0.896964	0.862709	TMPRSS11D/KRT16	2
GSE42021_CD24HI_VS_CD24LOW_TREG_THYMUS_DN	2/148	170/14380	0.52454	0.896964	0.862709	DSP/KLK6	2
GSE42021_CD24INT_VS_CD24LOW_TCONV_THYMUS_UP	2/148	170/14380	0.52454	0.896964	0.862709	KLF4/ATP10D	2
GSE42724_NAIVE_VS_MEMORY_BCELL_UP	2/148	170/14380	0.52454	0.896964	0.862709	TMEM40/DUSP14	2
GSE46606_UNSTIM_VS_CD40L_IL2_IL5_DAY3_STIMULATED_BCELL_UP	2/148	170/14380	0.52454	0.896964	0.862709	MAST4/PGLYRP4	2
GSE5542_IFNA_VS_IFNA_AND_IFNG_TREATED_EPITHELIAL_CELLS_24H_UP	2/148	170/14380	0.52454	0.896964	0.862709	RAB38/ATP10D	2
GSE8515_CTRL_VS_IL1_4H_STIM_MAC_DN	2/148	170/14380	0.52454	0.896964	0.862709	PPIF/SERPINB2	2
BUSSLINGER_DUODENAL_TUFT_CELLS	1/148	72/14380	0.526083	0.896964	0.862709	CD24	1
ERWIN_COHEN_BLOOD_VACCINE_TC_83_AGE_23_48YO_VACCINATED_VS_CONTROL_7DY_UP	1/148	72/14380	0.526083	0.896964	0.862709	IL1RN	1
GSE13547_WT_VS_ZFX_KO_BCELL_ANTI_IGM_STIM_12H_UP	1/148	72/14380	0.526083	0.896964	0.862709	DUOX1	1
GSE6674_UNSTIM_VS_ANTI_IGM_STIM_BCELL_DN	1/148	72/14380	0.526083	0.896964	0.862709	KRT75	1
REACTOME_RHOC_GTPASE_CYCLE	1/148	72/14380	0.526083	0.896964	0.862709	JUP	1
SMID_BREAST_CANCER_RELAPSE_IN_BRAIN_DN	1/148	72/14380	0.526083	0.896964	0.862709	MAST4	1
WP_CHROMOSOMAL_AND_MICROSATELLITE_INSTABILITY_IN_COLORECTAL_CANCER	1/148	72/14380	0.526083	0.896964	0.862709	CSNK1A1	1
ZHONG_PFC_C9_ORG_OTHER	1/148	72/14380	0.526083	0.896964	0.862709	TUBB2A	1
AIZARANI_LIVER_C25_KUPFFER_CELLS_4	2/148	171/14380	0.527695	0.896964	0.862709	IL1RN/KLF4	2
GSE10273_LOW_IL7_VS_HIGH_IL7_AND_IRF4_IN_IRF4_8_NULL_PRE_BCELL_UP	2/148	171/14380	0.527695	0.896964	0.862709	IL1RN/HK2	2
GSE10325_LUPUS_CD4_TCELL_VS_LUPUS_BCELL_DN	2/148	171/14380	0.527695	0.896964	0.862709	ATP10D/CD24	2
GSE13547_WT_VS_ZFX_KO_BCELL_DN	2/148	171/14380	0.527695	0.896964	0.862709	S100A9/CD24	2
GSE15330_HSC_VS_LYMPHOID_PRIMED_MULTIPOTENT_PROGENITOR_DN	2/148	171/14380	0.527695	0.896964	0.862709	S100A8/HK2	2
GSE15330_LYMPHOID_MULTIPOTENT_VS_GRANULOCYTE_MONOCYTE_PROGENITOR_UP	2/148	171/14380	0.527695	0.896964	0.862709	DUOXA1/LAD1	2
GSE16385_ROSIGLITAZONE_IFNG_TNF_VS_IL4_STIM_MACROPHAGE_UP	2/148	171/14380	0.527695	0.896964	0.862709	ADIPOR1/SPRR2A	2
GSE16522_ANTI_CD3CD28_STIM_VS_UNSTIM_NAIVE_CD8_TCELL_UP	2/148	171/14380	0.527695	0.896964	0.862709	FAM43A/EIF6	2
GSE16522_MEMORY_VS_NAIVE_CD8_TCELL_DN	2/148	171/14380	0.527695	0.896964	0.862709	DSP/ECM1	2
GSE17721_CTRL_VS_POLYIC_2H_BMDC_UP	2/148	171/14380	0.527695	0.896964	0.862709	BNIP3L/CSTA	2
GSE21546_WT_VS_SAP1A_KO_AND_ELK1_KO_DP_THYMOCYTES_UP	2/148	171/14380	0.527695	0.896964	0.862709	GRHL3/EIF6	2
GSE25088_CTRL_VS_IL4_STIM_MACROPHAGE_UP	2/148	171/14380	0.527695	0.896964	0.862709	AMOTL1/OVOL1	2
GSE25123_WT_VS_PPARG_KO_MACROPHAGE_IL4_STIM_UP	2/148	171/14380	0.527695	0.896964	0.862709	RIMS3/TUBA4A	2
GSE2585_THYMIC_DC_VS_MTEC_DN	2/148	171/14380	0.527695	0.896964	0.862709	IL36RN/KRT14	2
GSE2770_UNTREATED_VS_TGFB_AND_IL12_TREATED_ACT_CD4_TCELL_48H_UP	2/148	171/14380	0.527695	0.896964	0.862709	PKP3/KLK9	2
GSE30971_WBP7_HET_VS_KO_MACROPHAGE_UP	2/148	171/14380	0.527695	0.896964	0.862709	RNF11/ATP10D	2
GSE32034_LY6C_HIGH_VS_LOW_ROSIGLIZATONE_TREATED_MONOCYTE_DN	2/148	171/14380	0.527695	0.896964	0.862709	PPIF/TUBA4A	2
GSE32533_MIR17_KO_VS_MIR17_OVEREXPRESS_ACT_CD4_TCELL_UP	2/148	171/14380	0.527695	0.896964	0.862709	IL36RN/KRT16	2
GSE42724_NAIVE_VS_B1_BCELL_UP	2/148	171/14380	0.527695	0.896964	0.862709	GJA1/HK2	2
GSE43955_1H_VS_60H_ACT_CD4_TCELL_WITH_TGFB_IL6_DN	2/148	171/14380	0.527695	0.896964	0.862709	RNF11/TUBA4A	2
GSE6259_CD4_TCELL_VS_CD8_TCELL_DN	2/148	171/14380	0.527695	0.896964	0.862709	MXD1/KLF3	2
GSE8515_CTRL_VS_IL6_4H_STIM_MAC_UP	2/148	171/14380	0.527695	0.896964	0.862709	RNF11/SPRR1B	2
GSE9601_UNTREATED_VS_PI3K_INHIBITOR_TREATED_HCMV_INF_MONOCYTE_UP	2/148	171/14380	0.527695	0.896964	0.862709	MXD1/SPRR1B	2
JISON_SICKLE_CELL_DISEASE_UP	2/148	171/14380	0.527695	0.896964	0.862709	BNIP3L/TUBB2A	2
TRAVAGLINI_LUNG_NONCLASSICAL_MONOCYTE_CELL	2/148	171/14380	0.527695	0.896964	0.862709	KLF3/KLF4	2
CUI_DEVELOPING_HEART_C8_MACROPHAGE	3/148	270/14380	0.528215	0.896964	0.862709	CSTA/S100A8/S100A9	3
GSE13411_PLASMA_CELL_VS_MEMORY_BCELL_UP	2/148	172/14380	0.530836	0.896964	0.862709	TRIM29/KRT6B	2
GSE17721_CTRL_VS_CPG_4H_BMDC_DN	2/148	172/14380	0.530836	0.896964	0.862709	PERP/IL1RN	2
GSE17721_LPS_VS_POLYIC_1H_BMDC_UP	2/148	172/14380	0.530836	0.896964	0.862709	IL36G/DUSP14	2
GSE17974_0H_VS_48H_IN_VITRO_ACT_CD4_TCELL_UP	2/148	172/14380	0.530836	0.896964	0.862709	RNF11/FAM83C	2
GSE18791_CTRL_VS_NEWCASTLE_VIRUS_DC_8H_DN	2/148	172/14380	0.530836	0.896964	0.862709	TGM1/HK2	2
GSE18791_UNSTIM_VS_NEWCATSLE_VIRUS_DC_10H_DN	2/148	172/14380	0.530836	0.896964	0.862709	TGM1/FAM43A	2
GSE22611_UNSTIM_VS_6H_MDP_STIM_NOD2_TRANSDUCED_HEK293T_CELL_DN	2/148	172/14380	0.530836	0.896964	0.862709	IL36G/CSTB	2
GSE24142_ADULT_VS_FETAL_DN3_THYMOCYTE_DN	2/148	172/14380	0.530836	0.896964	0.862709	MXD1/CRCT1	2
GSE2585_THYMIC_DC_VS_THYMIC_MACROPHAGE_DN	2/148	172/14380	0.530836	0.896964	0.862709	MACF1/IMPA2	2
GSE2585_THYMIC_MACROPHAGE_VS_MTEC_UP	2/148	172/14380	0.530836	0.896964	0.862709	IMPA2/NOD2	2
GSE2706_2H_VS_8H_R848_STIM_DC_UP	2/148	172/14380	0.530836	0.896964	0.862709	DUOX1/CDA	2
GSE29618_BCELL_VS_MDC_UP	2/148	172/14380	0.530836	0.896964	0.862709	TUBA4A/CD24	2
GSE45739_UNSTIM_VS_ACD3_ACD28_STIM_WT_CD4_TCELL_UP	2/148	172/14380	0.530836	0.896964	0.862709	MAST4/PGLYRP4	2
GSE5099_UNSTIM_VS_MCSF_TREATED_MONOCYTE_DAY7_DN	2/148	172/14380	0.530836	0.896964	0.862709	EPN3/SLPI	2
GSE6259_DEC205_POS_DC_VS_CD4_TCELL_UP	2/148	172/14380	0.530836	0.896964	0.862709	DUOX1/HEPHL1	2
GSE8621_UNSTIM_VS_LPS_STIM_MACROPHAGE_UP	2/148	172/14380	0.530836	0.896964	0.862709	HK2/C1orf116	2
GSE9988_ANTI_TREM1_VS_LOW_LPS_MONOCYTE_DN	2/148	172/14380	0.530836	0.896964	0.862709	TMEM54/IL36G	2
HALLMARK_INFLAMMATORY_RESPONSE	2/148	172/14380	0.530836	0.896964	0.862709	MXD1/NOD2	2
WANG_CLIM2_TARGETS_DN	2/148	172/14380	0.530836	0.896964	0.862709	MPZL2/CD24	2
BLANCO_MELO_COVID19_SARS_COV_2_INFECTION_A594_ACE2_EXPRESSING_CELLS_DN	1/148	73/14380	0.530985	0.896964	0.862709	CNFN	1
BLANCO_MELO_RESPIRATORY_SYNCYTIAL_VIRUS_INFECTION_A594_CELLS_DN	1/148	73/14380	0.530985	0.896964	0.862709	HR	1
CUI_DEVELOPING_HEART_C1_5TH_WEEK_CARDIAC_CELLS	1/148	73/14380	0.530985	0.896964	0.862709	KLK6	1
GSE13887_ACT_CD4_VS_NO_TREATED_CD4_TCELL_DN	1/148	73/14380	0.530985	0.896964	0.862709	KRT16	1
GSE9946_LISTERIA_INF_MATURE_VS_PROSTAGLANDINE2_TREATED_MATURE_DC_DN	1/148	73/14380	0.530985	0.896964	0.862709	MAP3K9	1
KEGG_TGF_BETA_SIGNALING_PATHWAY	1/148	73/14380	0.530985	0.896964	0.862709	RPS6KB2	1
MULLIGHAN_NPM1_MUTATED_SIGNATURE_2_DN	1/148	73/14380	0.530985	0.896964	0.862709	EIF6	1
RADMACHER_AML_PROGNOSIS	1/148	73/14380	0.530985	0.896964	0.862709	TUBB2A	1
TOOKER_GEMCITABINE_RESISTANCE_UP	1/148	73/14380	0.530985	0.896964	0.862709	ELOVL1	1
PASQUALUCCI_LYMPHOMA_BY_GC_STAGE_UP	3/148	272/14380	0.533207	0.896964	0.862709	DSP/MPZL2/DUSP14	3
GSE10239_KLRG1INT_VS_KLRG1HIGH_EFF_CD8_TCELL_UP	2/148	173/14380	0.533963	0.896964	0.862709	DUOX1/GJB2	2
GSE11961_GERMINAL_CENTER_BCELL_DAY7_VS_GERMINAL_CENTER_BCELL_DAY40_DN	2/148	173/14380	0.533963	0.896964	0.862709	MAST4/FHIP1A	2
GSE11961_MARGINAL_ZONE_BCELL_VS_MEMORY_BCELL_DAY40_UP	2/148	173/14380	0.533963	0.896964	0.862709	C6orf132/SERPINB2	2
GSE13493_DP_VS_CD8POS_THYMOCYTE_DN	2/148	173/14380	0.533963	0.896964	0.862709	GJA1/GJB2	2
GSE1460_INTRATHYMIC_T_PROGENITOR_VS_NAIVE_CD4_TCELL_ADULT_BLOOD_DN	2/148	173/14380	0.533963	0.896964	0.862709	KLF3/PPARD	2
GSE14699_DELETIONAL_TOLERANCE_VS_ACTIVATED_CD8_TCELL_UP	2/148	173/14380	0.533963	0.896964	0.862709	MXD1/HK2	2
GSE22611_NOD2_TRANSDUCED_VS_CTRL_HEK293T_STIMULATED_WITH_MDP_2H_DN	2/148	173/14380	0.533963	0.896964	0.862709	IMPA2/HK2	2
GSE22886_IGG_IGA_MEMORY_BCELL_VS_BM_PLASMA_CELL_DN	2/148	173/14380	0.533963	0.896964	0.862709	ADIPOR1/CLIC3	2
GSE2706_2H_VS_8H_R848_AND_LPS_STIM_DC_DN	2/148	173/14380	0.533963	0.896964	0.862709	PERP/LAD1	2
GSE2770_UNTREATED_VS_TGFB_AND_IL12_TREATED_ACT_CD4_TCELL_2H_DN	2/148	173/14380	0.533963	0.896964	0.862709	MXD1/LYPD3	2
GSE3982_CTRL_VS_LPS_48H_DC_UP	2/148	173/14380	0.533963	0.896964	0.862709	RAB38/ZNF185	2
GSE43955_1H_VS_20H_ACT_CD4_TCELL_DN	2/148	173/14380	0.533963	0.896964	0.862709	PERP/HK2	2
GSE46242_CTRL_VS_EGR2_DELETED_ANERGIC_TH1_CD4_TCELL_DN	2/148	173/14380	0.533963	0.896964	0.862709	DSP/LYPD3	2
JIANG_MELANOMA_TRM1_CD8	2/148	173/14380	0.533963	0.896964	0.862709	DYNLL1/TUBA4A	2
STARK_PREFRONTAL_CORTEX_22Q11_DELETION_UP	2/148	173/14380	0.533963	0.896964	0.862709	PPP2R2C/CSNK1A1	2
BHATTACHARYA_EMBRYONIC_STEM_CELL	1/148	74/14380	0.535837	0.896964	0.862709	GJA1	1
FRIDMAN_SENESCENCE_UP	1/148	74/14380	0.535837	0.896964	0.862709	SERPINB2	1
GALINDO_IMMUNE_RESPONSE_TO_ENTEROTOXIN	1/148	74/14380	0.535837	0.896964	0.862709	IL1RN	1
GRABARCZYK_BCL11B_TARGETS_UP	1/148	74/14380	0.535837	0.896964	0.862709	BICD2	1
JAIN_NFKB_SIGNALING	1/148	74/14380	0.535837	0.896964	0.862709	HK2	1
KANG_IMMORTALIZED_BY_TERT_UP	1/148	74/14380	0.535837	0.896964	0.862709	SERPINB2	1
LAKE_ADULT_KIDNEY_C29_UNKNOWN_NOVEL_PT_CFH_POS_SUBPOPULATION_S2	1/148	74/14380	0.535837	0.896964	0.862709	MACF1	1
REACTOME_CELL_DEATH_SIGNALLING_VIA_NRAGE_NRIF_AND_NADE	1/148	74/14380	0.535837	0.896964	0.862709	ARHGEF37	1
REACTOME_CYCLIN_A_CDK2_ASSOCIATED_EVENTS_AT_S_PHASE_ENTRY	1/148	74/14380	0.535837	0.896964	0.862709	PTK6	1
THEILGAARD_NEUTROPHIL_AT_SKIN_WOUND_UP	1/148	74/14380	0.535837	0.896964	0.862709	PI3	1
VANLOO_SP3_TARGETS_DN	1/148	74/14380	0.535837	0.896964	0.862709	KLK8	1
WP_LEPTIN_SIGNALING	1/148	74/14380	0.535837	0.896964	0.862709	IL1RN	1
XU_GH1_EXOGENOUS_TARGETS_DN	1/148	74/14380	0.535837	0.896964	0.862709	HPSE	1
YAO_TEMPORAL_RESPONSE_TO_PROGESTERONE_CLUSTER_9	1/148	74/14380	0.535837	0.896964	0.862709	CD24	1
GSE11924_TH1_VS_TH2_CD4_TCELL_DN	2/148	174/14380	0.537076	0.896964	0.862709	SLPI/GJA1	2
GSE11961_GERMINAL_CENTER_BCELL_DAY7_VS_PLASMA_CELL_DAY7_UP	2/148	174/14380	0.537076	0.896964	0.862709	SLPI/JUP	2
GSE15930_NAIVE_VS_24H_IN_VITRO_STIM_CD8_TCELL_UP	2/148	174/14380	0.537076	0.896964	0.862709	HR/PKP3	2
GSE17721_CTRL_VS_LPS_2H_BMDC_DN	2/148	174/14380	0.537076	0.896964	0.862709	EPN3/PPIF	2
GSE17721_POLYIC_VS_CPG_4H_BMDC_DN	2/148	174/14380	0.537076	0.896964	0.862709	ELOVL1/CSTB	2
GSE17974_2H_VS_72H_UNTREATED_IN_VITRO_CD4_TCELL_UP	2/148	174/14380	0.537076	0.896964	0.862709	LYPD3/FAM83G	2
GSE21360_TERTIARY_VS_QUATERNARY_MEMORY_CD8_TCELL_UP	2/148	174/14380	0.537076	0.896964	0.862709	ECM1/HPSE	2
GSE22886_NAIVE_CD4_TCELL_VS_NKCELL_UP	2/148	174/14380	0.537076	0.896964	0.862709	MAST4/LYPD3	2
GSE26030_UNSTIM_VS_RESTIM_TH17_DAY5_POST_POLARIZATION_DN	2/148	174/14380	0.537076	0.896964	0.862709	SLCO4A1/BICD2	2
GSE2706_2H_VS_8H_LPS_STIM_DC_UP	2/148	174/14380	0.537076	0.896964	0.862709	IMPA2/RNF39	2
GSE27786_LSK_VS_LIN_NEG_CELL_DN	2/148	174/14380	0.537076	0.896964	0.862709	SLPI/TUBB2A	2
GSE34515_CD16_NEG_VS_POS_MONOCYTE_UP	2/148	174/14380	0.537076	0.896964	0.862709	ELOVL1/KLF4	2
GSE39820_TGFBETA3_IL6_VS_TGFBETA3_IL6_IL23A_TREATED_CD4_TCELL_UP	2/148	174/14380	0.537076	0.896964	0.862709	SDCBP2/BICD2	2
GSE40493_BCL6_KO_VS_WT_TREG_UP	2/148	174/14380	0.537076	0.896964	0.862709	TUBB2A/NOD2	2
GSE41176_WT_VS_TAK1_KO_ANTI_IGM_STIM_BCELL_6H_UP	2/148	174/14380	0.537076	0.896964	0.862709	TUBB2A/TMPRSS11D	2
GSE46606_DAY1_VS_DAY3_CD40L_IL2_IL5_STIMULATED_BCELL_DN	2/148	174/14380	0.537076	0.896964	0.862709	ADIPOR1/FAM43A	2
GSE7460_CTRL_VS_FOXP3_OVEREXPR_TCONV_1_DN	2/148	174/14380	0.537076	0.896964	0.862709	MXD1/CRCT1	2
GSE7831_1H_VS_4H_CPG_STIM_PDC_DN	2/148	174/14380	0.537076	0.896964	0.862709	DYNLL1/IMPA2	2
GSE9037_CTRL_VS_LPS_4H_STIM_IRAK4_KO_BMDM_UP	2/148	174/14380	0.537076	0.896964	0.862709	DUOX1/CLIC3	2
GSE9509_LPS_VS_LPS_AND_IL10_STIM_IL10_KO_MACROPHAGE_30MIN_UP	2/148	174/14380	0.537076	0.896964	0.862709	MAST4/IMPA2	2
STEIN_ESRRA_TARGETS_UP	4/148	373/14380	0.537553	0.896964	0.862709	EPN3/HMOX2/PPIF/IMPA2	4
REACTOME_ORGANELLE_BIOGENESIS_AND_MAINTENANCE	3/148	274/14380	0.538169	0.896964	0.862709	DYNLL1/TUBA4A/TUBB2A	3
GSE10325_BCELL_VS_MYELOID_UP	2/148	175/14380	0.540175	0.896964	0.862709	DSP/CD24	2
GSE11961_GERMINAL_CENTER_BCELL_DAY7_VS_MEMORY_BCELL_DAY40_UP	2/148	175/14380	0.540175	0.896964	0.862709	MXD1/MPZL2	2
GSE11961_MEMORY_BCELL_DAY7_VS_PLASMA_CELL_DAY7_DN	2/148	175/14380	0.540175	0.896964	0.862709	MXD1/KLF3	2
GSE13493_CD4INTCD8POS_VS_CD8POS_THYMOCYTE_UP	2/148	175/14380	0.540175	0.896964	0.862709	CSTB/RPS6KB2	2
GSE15930_NAIVE_VS_24H_IN_VITRO_STIM_INFAB_CD8_TCELL_UP	2/148	175/14380	0.540175	0.896964	0.862709	HR/PKP3	2
GSE17721_CTRL_VS_GARDIQUIMOD_2H_BMDC_DN	2/148	175/14380	0.540175	0.896964	0.862709	IL1RN/CLIC3	2
GSE17721_CTRL_VS_PAM3CSK4_8H_BMDC_DN	2/148	175/14380	0.540175	0.896964	0.862709	SLPI/KRT16	2
GSE17721_POLYIC_VS_CPG_1H_BMDC_DN	2/148	175/14380	0.540175	0.896964	0.862709	IL1RN/HK2	2
GSE18281_PERIMEDULLARY_CORTICAL_REGION_VS_WHOLE_MEDULLA_THYMUS_UP	2/148	175/14380	0.540175	0.896964	0.862709	KLK6/KRT14	2
GSE18791_CTRL_VS_NEWCASTLE_VIRUS_DC_12H_DN	2/148	175/14380	0.540175	0.896964	0.862709	LAD1/FAM43A	2
GSE18893_CTRL_VS_TNF_TREATED_TREG_24H_DN	2/148	175/14380	0.540175	0.896964	0.862709	CSTA/SLPI	2
GSE22033_UNTREATED_VS_MRL24_TREATED_MEF_DN	2/148	175/14380	0.540175	0.896964	0.862709	PPIF/EIF6	2
GSE29618_PRE_VS_DAY7_FLU_VACCINE_MONOCYTE_DN	2/148	175/14380	0.540175	0.896964	0.862709	TUBA4A/DUOX1	2
GSE34205_HEALTHY_VS_RSV_INF_INFANT_PBMC_UP	2/148	175/14380	0.540175	0.896964	0.862709	CLIC3/FAM43A	2
GSE360_DC_VS_MAC_UP	2/148	175/14380	0.540175	0.896964	0.862709	RIMS3/ZBTB7B	2
GSE37301_CD4_TCELL_VS_RAG2_KO_NK_CELL_DN	2/148	175/14380	0.540175	0.896964	0.862709	ATP10D/JUP	2
GSE37605_FOXP3_FUSION_GFP_VS_IRES_GFP_TREG_C57BL6_UP	2/148	175/14380	0.540175	0.896964	0.862709	SLC10A6/JUP	2
GSE40685_NAIVE_CD4_TCELL_VS_TREG_DN	2/148	175/14380	0.540175	0.896964	0.862709	TUBB2A/CSTB	2
GSE43955_TH0_VS_TGFB_IL6_TH17_ACT_CD4_TCELL_20H_DN	2/148	175/14380	0.540175	0.896964	0.862709	PRSS8/TUBB2A	2
GSE44955_MCSF_VS_MCSF_AND_IL27_STIM_MACROPHAGE_DN	2/148	175/14380	0.540175	0.896964	0.862709	TUBA4A/IFFO2	2
GSE5679_RARA_AGONIST_AM580_VS_AM580_AND_ROSIGLITAZONE_TREATED_DC_UP	2/148	175/14380	0.540175	0.896964	0.862709	TUBB2A/FAM43A	2
GSE7460_TREG_VS_TCONV_ACT_WITH_TGFB_DN	2/148	175/14380	0.540175	0.896964	0.862709	KLK8/ZBTB7B	2
GSE8515_IL1_VS_IL6_4H_STIM_MAC_UP	2/148	175/14380	0.540175	0.896964	0.862709	PPIF/SERPINB2	2
GSE8921_3H_VS_24H_TLR1_2_STIM_MONOCYTE_DN	2/148	175/14380	0.540175	0.896964	0.862709	MXD1/TRIM29	2
GSE9988_LOW_LPS_VS_ANTI_TREM1_AND_LPS_MONOCYTE_UP	2/148	175/14380	0.540175	0.896964	0.862709	MXD1/IPPK	2
YAGI_AML_FAB_MARKERS	2/148	175/14380	0.540175	0.896964	0.862709	MAST4/CSTA	2
HE_LIM_SUN_FETAL_LUNG_C3_VENOUS_ENDOTHELIAL_CELL	1/148	75/14380	0.540639	0.896964	0.862709	MALL	1
KIM_MYCN_AMPLIFICATION_TARGETS_UP	1/148	75/14380	0.540639	0.896964	0.862709	MACF1	1
MENON_FETAL_KIDNEY_3_STROMAL_CELLS	1/148	75/14380	0.540639	0.896964	0.862709	MACF1	1
NAKAYAMA_SOFT_TISSUE_TUMORS_PCA1_UP	1/148	75/14380	0.540639	0.896964	0.862709	ECM1	1
WP_TOLLLIKE_RECEPTOR_SIGNALING	1/148	75/14380	0.540639	0.896964	0.862709	TOLLIP	1
REACTOME_SIGNALING_BY_RECEPTOR_TYROSINE_KINASES	5/148	474/14380	0.541371	0.896964	0.862709	PTK6/ESRP2/FGFBP1/JUP/EPGN	5
NAKAYA_B_CELL_FLUMIST_AGE_18_50YO_7DY_DN	4/148	375/14380	0.541795	0.896964	0.862709	PPARD/S100A8/HK2/HPSE	4
REACTOME_SARS_COV_2_INFECTION	3/148	276/14380	0.543102	0.896964	0.862709	CSNK1A1/GJA1/NOD2	3
GSE12198_CTRL_VS_LOW_IL2_STIM_NK_CELL_DN	2/148	176/14380	0.543259	0.896964	0.862709	SDCBP2/TUFT1	2
GSE17721_LPS_VS_CPG_2H_BMDC_UP	2/148	176/14380	0.543259	0.896964	0.862709	GJA1/FAM43A	2
GSE17721_PAM3CSK4_VS_CPG_16H_BMDC_UP	2/148	176/14380	0.543259	0.896964	0.862709	KRT14/SPRR2A	2
GSE17974_CTRL_VS_ACT_IL4_AND_ANTI_IL12_1H_CD4_TCELL_DN	2/148	176/14380	0.543259	0.896964	0.862709	TOLLIP/DUSP14	2
GSE21063_CTRL_VS_ANTI_IGM_STIM_BCELL_NFATC1_KO_3H_UP	2/148	176/14380	0.543259	0.896964	0.862709	S100A8/S100A9	2
GSE21670_UNTREATED_VS_TGFB_IL6_TREATED_CD4_TCELL_UP	2/148	176/14380	0.543259	0.896964	0.862709	IMPA2/SDR16C5	2
GSE22432_UNTREATED_VS_TGFB1_TREATED_COMMON_DC_PROGENITOR_UP	2/148	176/14380	0.543259	0.896964	0.862709	ADIPOR1/HPSE	2
GSE22611_NOD2_VS_CTRL_TRANSDUCED_HEK293T_CELL_DN	2/148	176/14380	0.543259	0.896964	0.862709	TUBA4A/CDA	2
GSE22611_NOD2_VS_CTRL_TRANSDUCED_HEK293T_CELL_UP	2/148	176/14380	0.543259	0.896964	0.862709	IL36G/ZNF185	2
GSE24972_WT_VS_IRF8_KO_MARGINAL_ZONE_SPLEEN_BCELL_UP	2/148	176/14380	0.543259	0.896964	0.862709	IL1RN/ANKRD29	2
GSE27786_LIN_NEG_VS_MONO_MAC_DN	2/148	176/14380	0.543259	0.896964	0.862709	CSTB/NIPAL4	2
GSE32423_MEMORY_VS_NAIVE_CD8_TCELL_IL7_UP	2/148	176/14380	0.543259	0.896964	0.862709	MAP3K9/RNF39	2
GSE360_DC_VS_MAC_B_MALAYI_LOW_DOSE_UP	2/148	176/14380	0.543259	0.896964	0.862709	PI3/EIF6	2
GSE360_DC_VS_MAC_DN	2/148	176/14380	0.543259	0.896964	0.862709	DYNLL1/S100A9	2
GSE360_L_MAJOR_VS_B_MALAYI_LOW_DOSE_DC_UP	2/148	176/14380	0.543259	0.896964	0.862709	BNIP3L/CALML3	2
GSE360_T_GONDII_VS_B_MALAYI_LOW_DOSE_DC_DN	2/148	176/14380	0.543259	0.896964	0.862709	HR/BICD2	2
GSE3982_DC_VS_TH2_UP	2/148	176/14380	0.543259	0.896964	0.862709	DSC2/JUP	2
GSE43863_DAY6_EFF_VS_DAY150_MEM_TH1_CD4_TCELL_DN	2/148	176/14380	0.543259	0.896964	0.862709	HK2/FAM89A	2
GSE7460_FOXP3_MUT_VS_WT_ACT_WITH_TGFB_TCONV_UP	2/148	176/14380	0.543259	0.896964	0.862709	MPZL2/DUSP14	2
GSE9601_NFKB_INHIBITOR_VS_PI3K_INHIBITOR_TREATED_HCMV_INF_MONOCYTE_DN	2/148	176/14380	0.543259	0.896964	0.862709	IL1RN/HK2	2
GSE9960_GRAM_NEG_VS_GRAM_POS_SEPSIS_PBMC_UP	2/148	176/14380	0.543259	0.896964	0.862709	ELOVL1/SERPINB5	2
SABATES_COLORECTAL_ADENOMA_DN	2/148	176/14380	0.543259	0.896964	0.862709	CDA/SCNN1G	2
SANSOM_APC_TARGETS	2/148	176/14380	0.543259	0.896964	0.862709	EPN3/IFFO2	2
BHAT_ESR1_TARGETS_VIA_AKT1_DN	1/148	76/14380	0.545392	0.896964	0.862709	EHF	1
HAY_BONE_MARROW_CD34_POS_PRE_B	1/148	76/14380	0.545392	0.896964	0.862709	RIMS3	1
NELSON_RESPONSE_TO_ANDROGEN_UP	1/148	76/14380	0.545392	0.896964	0.862709	KLF4	1
WP_ACUTE_VIRAL_MYOCARDITIS	1/148	76/14380	0.545392	0.896964	0.862709	NOD2	1
GAUCHER_PBMC_YF_VAX_STAMARIL_UNKNOWN_AGE_7DY_UP	3/148	277/14380	0.545557	0.896964	0.862709	IL1RN/NOD2/JUP	3
BURTON_ADIPOGENESIS_6	2/148	177/14380	0.546329	0.896964	0.862709	RNF11/S100A8	2
GSE11961_GERMINAL_CENTER_BCELL_DAY7_VS_GERMINAL_CENTER_BCELL_DAY40_UP	2/148	177/14380	0.546329	0.896964	0.862709	MXD1/AMOTL1	2
GSE13411_NAIVE_BCELL_VS_PLASMA_CELL_UP	2/148	177/14380	0.546329	0.896964	0.862709	MACF1/KLF4	2
GSE13484_3H_UNSTIM_VS_YF17D_VACCINE_STIM_PBMC_DN	2/148	177/14380	0.546329	0.896964	0.862709	MPZL2/JUP	2
GSE14308_TH2_VS_TH1_DN	2/148	177/14380	0.546329	0.896964	0.862709	MXD1/C6orf132	2
GSE14769_UNSTIM_VS_60MIN_LPS_BMDM_UP	2/148	177/14380	0.546329	0.896964	0.862709	ELOVL1/HMOX2	2
GSE15324_ELF4_KO_VS_WT_NAIVE_CD8_TCELL_UP	2/148	177/14380	0.546329	0.896964	0.862709	PLD2/SLC27A4	2
GSE16385_MONOCYTE_VS_12H_ROSIGLITAZONE_IL4_TREATED_MACROPHAGE_UP	2/148	177/14380	0.546329	0.896964	0.862709	CSTB/FAM83G	2
GSE17580_UNINFECTED_VS_S_MANSONI_INF_TEFF_DN	2/148	177/14380	0.546329	0.896964	0.862709	PLD2/CDA	2
GSE17721_LPS_VS_CPG_12H_BMDC_UP	2/148	177/14380	0.546329	0.896964	0.862709	PTK6/IL1RN	2
GSE17721_PAM3CSK4_VS_CPG_4H_BMDC_DN	2/148	177/14380	0.546329	0.896964	0.862709	MXD1/SERPINB2	2
GSE18791_UNSTIM_VS_NEWCATSLE_VIRUS_DC_6H_DN	2/148	177/14380	0.546329	0.896964	0.862709	TGM1/EVPL	2
GSE20715_0H_VS_6H_OZONE_LUNG_DN	2/148	177/14380	0.546329	0.896964	0.862709	FGFBP1/SLC10A6	2
GSE21670_TGFB_VS_IL6_TREATED_STAT3_KO_CD4_TCELL_DN	2/148	177/14380	0.546329	0.896964	0.862709	ATP10D/ZBTB7B	2
GSE21670_UNTREATED_VS_TGFB_TREATED_CD4_TCELL_DN	2/148	177/14380	0.546329	0.896964	0.862709	RAB38/ATP10D	2
GSE2405_S_AUREUS_VS_A_PHAGOCYTOPHILUM_NEUTROPHIL_UP	2/148	177/14380	0.546329	0.896964	0.862709	ECM1/LAD1	2
GSE24142_DN2_VS_DN3_THYMOCYTE_UP	2/148	177/14380	0.546329	0.896964	0.862709	TMEM40/TUBA4A	2
GSE2770_TGFB_AND_IL4_VS_TGFB_AND_IL12_TREATED_ACT_CD4_TCELL_48H_DN	2/148	177/14380	0.546329	0.896964	0.862709	ZNF185/JUP	2
GSE28737_BCL6_HET_VS_BCL6_KO_FOLLICULAR_BCELL_UP	2/148	177/14380	0.546329	0.896964	0.862709	TUBB2A/S100A8	2
GSE35825_UNTREATED_VS_IFNG_STIM_MACROPHAGE_DN	2/148	177/14380	0.546329	0.896964	0.862709	ATP10D/ADIPOR1	2
GSE360_L_MAJOR_VS_B_MALAYI_HIGH_DOSE_DC_DN	2/148	177/14380	0.546329	0.896964	0.862709	KLF4/JUP	2
GSE36078_WT_VS_IL1R_KO_LUNG_DC_AFTER_AD5_T425A_HEXON_INF_DN	2/148	177/14380	0.546329	0.896964	0.862709	SLPI/IFFO2	2
GSE369_PRE_VS_POST_IL6_INJECTION_IFNG_KO_LIVER_UP	2/148	177/14380	0.546329	0.896964	0.862709	TUFT1/LAD1	2
GSE3982_BASOPHIL_VS_TH2_UP	2/148	177/14380	0.546329	0.896964	0.862709	MACF1/ATP10D	2
GSE3982_EOSINOPHIL_VS_EFF_MEMORY_CD4_TCELL_DN	2/148	177/14380	0.546329	0.896964	0.862709	MAST4/DUSP14	2
GSE3982_MAST_CELL_VS_BASOPHIL_DN	2/148	177/14380	0.546329	0.896964	0.862709	MACF1/ATP10D	2
GSE46606_IRF4_KO_VS_WT_CD40L_IL2_IL5_1DAY_STIMULATED_BCELL_UP	2/148	177/14380	0.546329	0.896964	0.862709	HMOX2/KLF4	2
GSE5503_LIVER_DC_VS_PLN_DC_ACTIVATED_ALLOGENIC_TCELL_UP	2/148	177/14380	0.546329	0.896964	0.862709	RAB38/PLD2	2
GSE5542_IFNG_VS_IFNA_AND_IFNG_TREATED_EPITHELIAL_CELLS_24H_DN	2/148	177/14380	0.546329	0.896964	0.862709	C6orf132/RNF39	2
GSE5589_IL6_KO_VS_IL10_KO_LPS_AND_IL10_STIM_MACROPHAGE_45MIN_UP	2/148	177/14380	0.546329	0.896964	0.862709	KLK8/FAM43A	2
GSE7548_DAY7_VS_DAY28_PCC_IMMUNIZATION_CD4_TCELL_UP	2/148	177/14380	0.546329	0.896964	0.862709	CSNK1A1/EVPL	2
LI_WILMS_TUMOR_VS_FETAL_KIDNEY_1_UP	2/148	177/14380	0.546329	0.896964	0.862709	IMPA2/ATP10D	2
GAUSSMANN_MLL_AF4_FUSION_TARGETS_A_UP	2/148	178/14380	0.549385	0.896964	0.862709	ANKRD29/GJB2	2
GSE17301_CTRL_VS_48H_ACD3_ACD28_STIM_CD8_TCELL_UP	2/148	178/14380	0.549385	0.896964	0.862709	TUBB2A/CLIC3	2
GSE17301_IFNA2_VS_IFNA5_STIM_ACD3_ACD28_ACT_CD8_TCELL_DN	2/148	178/14380	0.549385	0.896964	0.862709	SLPI/IMPA2	2
GSE17721_0.5H_VS_24H_CPG_BMDC_DN	2/148	178/14380	0.549385	0.896964	0.862709	SLPI/LAD1	2
GSE17721_CTRL_VS_CPG_8H_BMDC_DN	2/148	178/14380	0.549385	0.896964	0.862709	LYPD3/HK2	2
GSE19941_IL10_KO_VS_IL10_KO_AND_NFKBP50_KO_LPS_AND_IL10_STIM_MACROPHAGE_UP	2/148	178/14380	0.549385	0.896964	0.862709	CSTB/IFFO2	2
GSE21379_TFH_VS_NON_TFH_SAP_KO_CD4_TCELL_DN	2/148	178/14380	0.549385	0.896964	0.862709	TMEM40/RAB38	2
GSE2197_IMMUNOSUPPRESSIVE_DNA_VS_UNTREATED_IN_DC_UP	2/148	178/14380	0.549385	0.896964	0.862709	IL36G/ARHGEF37	2
GSE25123_IL4_VS_IL4_AND_ROSIGLITAZONE_STIM_MACROPHAGE_DAY10_DN	2/148	178/14380	0.549385	0.896964	0.862709	CSTB/NIPAL4	2
GSE26727_WT_VS_KLF2_KO_LPS_STIM_MACROPHAGE_UP	2/148	178/14380	0.549385	0.896964	0.862709	PPIF/SERPINB5	2
GSE2770_IL12_AND_TGFB_ACT_VS_ACT_CD4_TCELL_2H_UP	2/148	178/14380	0.549385	0.896964	0.862709	DYNLL1/PPARD	2
GSE27859_CD11C_INT_F480_HI_MACROPHAGE_VS_CD11C_ING_F480_INT_DC_DN	2/148	178/14380	0.549385	0.896964	0.862709	SDCBP2/JUP	2
GSE3039_CD4_TCELL_VS_ALPHAALPHA_CD8_TCELL_DN	2/148	178/14380	0.549385	0.896964	0.862709	RNF39/EIF6	2
GSE360_CTRL_VS_M_TUBERCULOSIS_MAC_UP	2/148	178/14380	0.549385	0.896964	0.862709	CDA/RPS6KB2	2
GSE360_HIGH_DOSE_B_MALAYI_VS_M_TUBERCULOSIS_MAC_DN	2/148	178/14380	0.549385	0.896964	0.862709	PKP3/KRT6A	2
GSE360_HIGH_VS_LOW_DOSE_B_MALAYI_MAC_DN	2/148	178/14380	0.549385	0.896964	0.862709	SPRR2D/CALML3	2
GSE360_L_MAJOR_VS_B_MALAYI_HIGH_DOSE_DC_UP	2/148	178/14380	0.549385	0.896964	0.862709	PRSS8/IL1RN	2
GSE360_LOW_DOSE_B_MALAYI_VS_M_TUBERCULOSIS_MAC_DN	2/148	178/14380	0.549385	0.896964	0.862709	BNIP3L/IL1RN	2
GSE36888_STAT5_AB_KNOCKIN_VS_WT_TCELL_IL2_TREATED_2H_DN	2/148	178/14380	0.549385	0.896964	0.862709	BNIP3L/NOD2	2
GSE3720_VD1_VS_VD2_GAMMADELTA_TCELL_WITH_LPS_STIM_UP	2/148	178/14380	0.549385	0.896964	0.862709	IMPA2/IFFO2	2
GSE3982_BASOPHIL_VS_TH1_UP	2/148	178/14380	0.549385	0.896964	0.862709	MXD1/ATP10D	2
GSE3982_EOSINOPHIL_VS_NEUTROPHIL_UP	2/148	178/14380	0.549385	0.896964	0.862709	TOLLIP/PPARD	2
GSE3982_MEMORY_CD4_TCELL_VS_TH1_UP	2/148	178/14380	0.549385	0.896964	0.862709	MACF1/KLF4	2
GSE43955_1H_VS_10H_ACT_CD4_TCELL_UP	2/148	178/14380	0.549385	0.896964	0.862709	BNIP3L/CSNK1A1	2
GSE46606_IRF4_KO_VS_WT_CD40L_IL2_IL5_3DAY_STIMULATED_BCELL_UP	2/148	178/14380	0.549385	0.896964	0.862709	MAST4/EHF	2
GSE4984_GALECTIN1_VS_VEHICLE_CTRL_TREATED_DC_DN	2/148	178/14380	0.549385	0.896964	0.862709	IPPK/NOD2	2
GSE5455_HEALTHY_VS_TUMOR_BEARING_MOUSE_SPLEEN_MONOCYTE_24H_INCUBATION_DN	2/148	178/14380	0.549385	0.896964	0.862709	SCNN1G/EPGN	2
BUSSLINGER_ESOPHAGEAL_QUIESCENT_BASAL_CELLS	1/148	77/14380	0.550095	0.896964	0.862709	KRT14	1
DURANTE_ADULT_OLFACTORY_NEUROEPITHELIUM_NK_CELLS	1/148	77/14380	0.550095	0.896964	0.862709	CLIC3	1
GROSS_HYPOXIA_VIA_HIF1A_UP	1/148	77/14380	0.550095	0.896964	0.862709	ELOVL1	1
HESS_TARGETS_OF_HOXA9_AND_MEIS1_DN	1/148	77/14380	0.550095	0.896964	0.862709	KLF4	1
WNT_SIGNALING	1/148	77/14380	0.550095	0.896964	0.862709	CSNK1A1	1
GSE10239_MEMORY_VS_DAY4.5_EFF_CD8_TCELL_UP	2/148	179/14380	0.552426	0.896964	0.862709	KLK8/LYPD5	2
GSE10325_CD4_TCELL_VS_LUPUS_CD4_TCELL_DN	2/148	179/14380	0.552426	0.896964	0.862709	PPIF/GJA1	2
GSE13493_DP_VS_CD8POS_THYMOCYTE_UP	2/148	179/14380	0.552426	0.896964	0.862709	JUP/RPS6KB2	2
GSE1460_DP_VS_CD4_THYMOCYTE_DN	2/148	179/14380	0.552426	0.896964	0.862709	TUBA4A/RNF39	2
GSE14769_UNSTIM_VS_360MIN_LPS_BMDM_DN	2/148	179/14380	0.552426	0.896964	0.862709	SLPI/FAM43A	2
GSE17721_CTRL_VS_PAM3CSK4_24H_BMDC_DN	2/148	179/14380	0.552426	0.896964	0.862709	HK2/EIF6	2
GSE17721_PAM3CSK4_VS_GADIQUIMOD_24H_BMDC_UP	2/148	179/14380	0.552426	0.896964	0.862709	ELOVL1/KRT14	2
GSE23308_WT_VS_MINERALCORTICOID_REC_KO_MACROPHAGE_CORTICOSTERONE_TREATED_DN	2/148	179/14380	0.552426	0.896964	0.862709	DYNLL1/ZBTB7B	2
GSE25088_WT_VS_STAT6_KO_MACROPHAGE_ROSIGLITAZONE_STIM_UP	2/148	179/14380	0.552426	0.896964	0.862709	ATP10D/RPS6KB2	2
GSE2770_UNTREATED_VS_TGFB_AND_IL4_TREATED_ACT_CD4_TCELL_48H_DN	2/148	179/14380	0.552426	0.896964	0.862709	IL1RN/CD24	2
GSE27786_LSK_VS_CD8_TCELL_DN	2/148	179/14380	0.552426	0.896964	0.862709	KLF3/MPZL2	2
GSE3039_B2_VS_B1_BCELL_UP	2/148	179/14380	0.552426	0.896964	0.862709	RIMS3/SLPI	2
GSE32034_UNTREATED_VS_ROSIGLIZATONE_TREATED_LY6C_HIGH_MONOCYTE_UP	2/148	179/14380	0.552426	0.896964	0.862709	ESRP2/GJB2	2
GSE33162_UNTREATED_VS_4H_LPS_STIM_HDAC3_HET_MACROPHAGE_DN	2/148	179/14380	0.552426	0.896964	0.862709	EPB41L4B/KLK8	2
GSE3994_WT_VS_PAC1_KO_ACTIVATED_MAST_CELL_DN	2/148	179/14380	0.552426	0.896964	0.862709	PTK6/CSNK1A1	2
GSE40277_GATA1_AND_SATB1_TRANSDUCED_VS_CTRL_CD4_TCELL_DN	2/148	179/14380	0.552426	0.896964	0.862709	CNFN/TUBB2A	2
GSE43955_10H_VS_60H_ACT_CD4_TCELL_UP	2/148	179/14380	0.552426	0.896964	0.862709	S100A8/KRT6A	2
GSE7219_WT_VS_NIK_NFKB2_KO_LPS_AND_ANTI_CD40_STIM_DC_UP	2/148	179/14380	0.552426	0.896964	0.862709	TOLLIP/SERPINB2	2
GSE7348_LPS_VS_TOLERIZED_AND_LPS_STIM_MACROPHAGE_UP	2/148	179/14380	0.552426	0.896964	0.862709	CSTA/SLC27A4	2
GSE7831_UNSTIM_VS_INFLUENZA_STIM_PDC_4H_DN	2/148	179/14380	0.552426	0.896964	0.862709	PRSS8/SLPI	2
LI_ESTROGENE_EARLY_E2_RESPONSE_UP	1/148	78/14380	0.554751	0.896964	0.862709	PPIF	1
MANNO_MIDBRAIN_NEUROTYPES_BASAL	1/148	78/14380	0.554751	0.896964	0.862709	DYNLL1	1
REACTOME_TRANSCRIPTIONAL_REGULATION_OF_WHITE_ADIPOCYTE_DIFFERENTIATION	1/148	78/14380	0.554751	0.896964	0.862709	KLF4	1
REACTOME_ASPARAGINE_N_LINKED_GLYCOSYLATION	3/148	281/14380	0.555301	0.896964	0.862709	DYNLL1/TUBA4A/TUBB2A	3
FOROUTAN_PRODRANK_TGFB_EMT_UP	2/148	180/14380	0.555454	0.896964	0.862709	TUBA4A/TUFT1	2
GSE1448_CTRL_VS_ANTI_VBETA5_DP_THYMOCYTE_DN	2/148	180/14380	0.555454	0.896964	0.862709	DYNLL1/PERP	2
GSE15324_NAIVE_VS_ACTIVATED_ELF4_KO_CD8_TCELL_UP	2/148	180/14380	0.555454	0.896964	0.862709	MAP3K9/HR	2
GSE15330_WT_VS_IKAROS_KO_GRANULOCYTE_MONOCYTE_PROGENITOR_DN	2/148	180/14380	0.555454	0.896964	0.862709	SDCBP2/GJA1	2
GSE16451_IMMATURE_VS_MATURE_NEURON_CELL_LINE_WEST_EQUINE_ENC_VIRUS_UP	2/148	180/14380	0.555454	0.896964	0.862709	TUBB2A/IMPA2	2
GSE17186_NAIVE_VS_CD21HIGH_TRANSITIONAL_BCELL_CORD_BLOOD_DN	2/148	180/14380	0.555454	0.896964	0.862709	TUBA4A/KLK8	2
GSE17721_CTRL_VS_PAM3CSK4_6H_BMDC_DN	2/148	180/14380	0.555454	0.896964	0.862709	IL36RN/SERPINB2	2
GSE17721_CTRL_VS_POLYIC_24H_BMDC_DN	2/148	180/14380	0.555454	0.896964	0.862709	HK2/SPRR2F	2
GSE17721_CTRL_VS_POLYIC_4H_BMDC_DN	2/148	180/14380	0.555454	0.896964	0.862709	IL1RN/SERPINB2	2
GSE17721_LPS_VS_CPG_16H_BMDC_UP	2/148	180/14380	0.555454	0.896964	0.862709	EPN3/KLF3	2
GSE17721_LPS_VS_PAM3CSK4_12H_BMDC_UP	2/148	180/14380	0.555454	0.896964	0.862709	KLK10/IFFO2	2
GSE17721_LPS_VS_PAM3CSK4_6H_BMDC_UP	2/148	180/14380	0.555454	0.896964	0.862709	PPIF/KLF4	2
GSE17721_POLYIC_VS_CPG_1H_BMDC_UP	2/148	180/14380	0.555454	0.896964	0.862709	DYNLL1/TMEM54	2
GSE19941_LPS_VS_LPS_AND_IL10_STIM_IL10_KO_NFKBP50_KO_MACROPHAGE_DN	2/148	180/14380	0.555454	0.896964	0.862709	KLK8/ECM1	2
GSE21379_WT_VS_SAP_KO_CD4_TCELL_UP	2/148	180/14380	0.555454	0.896964	0.862709	TGM1/GJB2	2
GSE21670_TGFB_VS_TGFB_AND_IL6_TREATED_CD4_TCELL_UP	2/148	180/14380	0.555454	0.896964	0.862709	GJA1/HPSE	2
GSE23502_BM_VS_COLON_TUMOR_MYELOID_DERIVED_SUPPRESSOR_CELL_UP	2/148	180/14380	0.555454	0.896964	0.862709	HK2/FHIP1A	2
GSE27786_LIN_NEG_VS_BCELL_UP	2/148	180/14380	0.555454	0.896964	0.862709	KLK8/HK2	2
GSE28737_WT_VS_BCL6_HET_FOLLICULAR_BCELL_DN	2/148	180/14380	0.555454	0.896964	0.862709	TGM1/EHF	2
GSE3039_CD4_TCELL_VS_B1_BCELL_UP	2/148	180/14380	0.555454	0.896964	0.862709	HR/PKP3	2
GSE31082_CD4_VS_CD8_SP_THYMOCYTE_DN	2/148	180/14380	0.555454	0.896964	0.862709	KLF3/KRT16	2
GSE34156_TLR1_TLR2_LIGAND_VS_NOD2_AND_TLR1_TLR2_LIGAND_24H_TREATED_MONOCYTE_UP	2/148	180/14380	0.555454	0.896964	0.862709	HPSE/C12orf56	2
GSE360_DC_VS_MAC_B_MALAYI_LOW_DOSE_DN	2/148	180/14380	0.555454	0.896964	0.862709	S100A9/CALML3	2
GSE3982_MAC_VS_TH1_UP	2/148	180/14380	0.555454	0.896964	0.862709	PPARD/TUBB2A	2
GSE3982_MAST_CELL_VS_MAC_DN	2/148	180/14380	0.555454	0.896964	0.862709	PPARD/MPZL2	2
GSE43955_TH0_VS_TGFB_IL6_IL23_TH17_ACT_CD4_TCELL_52H_UP	2/148	180/14380	0.555454	0.896964	0.862709	RNF11/CRCT1	2
GSE4748_CTRL_VS_LPS_STIM_DC_3H_DN	2/148	180/14380	0.555454	0.896964	0.862709	S100A8/SLC10A6	2
GSE5455_HEALTHY_VS_TUMOR_BEARING_MOUSE_SPLEEN_MONOCYTE_24H_INCUBATION_UP	2/148	180/14380	0.555454	0.896964	0.862709	TUBB2A/JUP	2
GSE7460_FOXP3_MUT_VS_WT_ACT_TCONV_DN	2/148	180/14380	0.555454	0.896964	0.862709	SLPI/ATP10D	2
HE_LIM_SUN_FETAL_LUNG_C0_PERICYTE	2/148	180/14380	0.555454	0.896964	0.862709	PERP/IMPA2	2
KASLER_HDAC7_TARGETS_1_UP	2/148	180/14380	0.555454	0.896964	0.862709	ZBTB7B/PKP3	2
KONIGORSKI_INCREASED_SUBCUTANEOUS_ADIPOSE_TISSUE_MASS_UP	3/148	282/14380	0.557718	0.896964	0.862709	TGM1/CSTA/TUBB2A	3
GSE1432_1H_VS_6H_IFNG_MICROGLIA_UP	2/148	181/14380	0.558466	0.896964	0.862709	PPARD/FGFBP1	2
GSE14415_INDUCED_TREG_VS_FAILED_INDUCED_TREG_UP	2/148	181/14380	0.558466	0.896964	0.862709	TUBA4A/IMPA2	2
GSE17721_CPG_VS_GARDIQUIMOD_24H_BMDC_UP	2/148	181/14380	0.558466	0.896964	0.862709	CALML3/C6orf132	2
GSE17721_CPG_VS_GARDIQUIMOD_8H_BMDC_UP	2/148	181/14380	0.558466	0.896964	0.862709	CSNK1A1/LAD1	2
GSE17721_LPS_VS_GARDIQUIMOD_6H_BMDC_UP	2/148	181/14380	0.558466	0.896964	0.862709	PPIF/CSNK1A1	2
GSE19888_ADENOSINE_A3R_INH_PRETREAT_AND_ACT_BY_A3R_VS_A3R_INH_AND_TCELL_MEMBRANES_ACT_MAST_CELL_UP	2/148	181/14380	0.558466	0.896964	0.862709	CSTA/RNF11	2
GSE20715_0H_VS_24H_OZONE_TLR4_KO_LUNG_UP	2/148	181/14380	0.558466	0.896964	0.862709	PPIF/KLK8	2
GSE2405_HEAT_KILLED_LYSATE_VS_LIVE_A_PHAGOCYTOPHILUM_STIM_NEUTROPHIL_9H_UP	2/148	181/14380	0.558466	0.896964	0.862709	PKP1/CSTB	2
GSE25088_CTRL_VS_IL4_AND_ROSIGLITAZONE_STIM_MACROPHAGE_DN	2/148	181/14380	0.558466	0.896964	0.862709	NLRX1/FAM83G	2
GSE25088_ROSIGLITAZONE_VS_IL4_AND_ROSIGLITAZONE_STIM_STAT6_KO_MACROPHAGE_DAY10_UP	2/148	181/14380	0.558466	0.896964	0.862709	BNIP3L/BICD2	2
GSE27670_CTRL_VS_LMP1_TRANSDUCED_GC_BCELL_UP	2/148	181/14380	0.558466	0.896964	0.862709	MXD1/IMPA2	2
GSE2770_TGFB_AND_IL4_VS_TGFB_AND_IL12_TREATED_ACT_CD4_TCELL_2H_DN	2/148	181/14380	0.558466	0.896964	0.862709	PPIF/IPPK	2
GSE2770_UNTREATED_VS_ACT_CD4_TCELL_6H_UP	2/148	181/14380	0.558466	0.896964	0.862709	SLPI/HPSE	2
GSE27786_CD4_VS_CD8_TCELL_UP	2/148	181/14380	0.558466	0.896964	0.862709	ECM1/ZBTB7B	2
GSE27859_MACROPHAGE_VS_CD11C_INT_F480_HI_MACROPHAGE_DN	2/148	181/14380	0.558466	0.896964	0.862709	TGM1/ADIPOR1	2
GSE360_T_GONDII_VS_B_MALAYI_HIGH_DOSE_MAC_UP	2/148	181/14380	0.558466	0.896964	0.862709	KLF4/IMPA2	2
GSE36009_UNSTIM_VS_LPS_STIM_NLRP10_KO_DC_DN	2/148	181/14380	0.558466	0.896964	0.862709	KLK8/RPS6KB2	2
GSE36888_UNTREATED_VS_IL2_TREATED_STAT5_AB_KNOCKIN_TCELL_17H_DN	2/148	181/14380	0.558466	0.896964	0.862709	KLF4/HK2	2
GSE3982_DC_VS_TH1_DN	2/148	181/14380	0.558466	0.896964	0.862709	MXD1/PERP	2
GSE3982_MAC_VS_BCELL_UP	2/148	181/14380	0.558466	0.896964	0.862709	S100A8/CDA	2
GSE40274_FOXP3_VS_FOXP3_AND_EOS_TRANSDUCED_ACTIVATED_CD4_TCELL_DN	2/148	181/14380	0.558466	0.896964	0.862709	SLCO4A1/SLPI	2
GSE4748_CTRL_VS_CYANOBACTERIUM_LPSLIKE_STIM_DC_3H_UP	2/148	181/14380	0.558466	0.896964	0.862709	IL36G/ADIPOR1	2
GSE5463_CTRL_VS_DEXAMETHASONE_TREATED_THYMOCYTE_DN	2/148	181/14380	0.558466	0.896964	0.862709	DEFB4A/SPRR2A	2
GSE7831_UNSTIM_VS_INFLUENZA_STIM_PDC_1H_UP	2/148	181/14380	0.558466	0.896964	0.862709	TGM1/DUSP14	2
GSE8621_LPS_STIM_VS_LPS_PRIMED_AND_LPS_STIM_MACROPHAGE_DN	2/148	181/14380	0.558466	0.896964	0.862709	DYNLL1/IMPA2	2
KIM_MYC_AMPLIFICATION_TARGETS_UP	2/148	181/14380	0.558466	0.896964	0.862709	EPB41L4B/FAM89A	2
BLANCO_MELO_HUMAN_PARAINFLUENZA_VIRUS_3_INFECTION_A594_CELLS_DN	1/148	79/14380	0.559358	0.896964	0.862709	HR	1
BUSSLINGER_ESOPHAGEAL_EARLY_SUPRABASAL_CELLS	1/148	79/14380	0.559358	0.896964	0.862709	IMPA2	1
HAY_BONE_MARROW_PLASMA_CELL	1/148	79/14380	0.559358	0.896964	0.862709	PERP	1
MCCLUNG_CREB1_TARGETS_UP	1/148	79/14380	0.559358	0.896964	0.862709	TUBA4A	1
REACTOME_INTEGRATION_OF_ENERGY_METABOLISM	1/148	79/14380	0.559358	0.896964	0.862709	ADIPOR1	1
WP_METABOLIC_EPILEPTIC_DISORDERS	1/148	79/14380	0.559358	0.896964	0.862709	HK2	1
GAUSSMANN_MLL_AF4_FUSION_TARGETS_G_UP	2/148	182/14380	0.561465	0.896964	0.862709	RAB38/GRHL3	2
GSE12198_NK_VS_NK_ACT_EXPANSION_SYSTEM_DERIVED_NK_CELL_UP	2/148	182/14380	0.561465	0.896964	0.862709	PKP1/BNIP3L	2
GSE13484_UNSTIM_VS_3H_YF17D_VACCINE_STIM_PBMC_DN	2/148	182/14380	0.561465	0.896964	0.862709	MXD1/DUOX1	2
GSE13493_DP_VS_CD4INTCD8POS_THYMOCYTE_UP	2/148	182/14380	0.561465	0.896964	0.862709	KLK6/JUP	2
GSE14000_UNSTIM_VS_16H_LPS_DC_TRANSLATED_RNA_DN	2/148	182/14380	0.561465	0.896964	0.862709	TGM1/TUBB2A	2
GSE14308_TH1_VS_NATURAL_TREG_DN	2/148	182/14380	0.561465	0.896964	0.862709	IL1RN/C12orf56	2
GSE15330_HSC_VS_LYMPHOID_PRIMED_MULTIPOTENT_PROGENITOR_UP	2/148	182/14380	0.561465	0.896964	0.862709	CSTA/ECM1	2
GSE15330_WT_VS_IKAROS_KO_MEGAKARYOCYTE_ERYTHROID_PROGENITOR_DN	2/148	182/14380	0.561465	0.896964	0.862709	KLF4/NLRX1	2
GSE17721_0.5H_VS_12H_CPG_BMDC_DN	2/148	182/14380	0.561465	0.896964	0.862709	KLF3/SERPINB2	2
GSE17721_12H_VS_24H_GARDIQUIMOD_BMDC_UP	2/148	182/14380	0.561465	0.896964	0.862709	PKP1/EPGN	2
GSE17721_12H_VS_24H_POLYIC_BMDC_UP	2/148	182/14380	0.561465	0.896964	0.862709	S100A9/DUSP14	2
GSE17721_CTRL_VS_LPS_24H_BMDC_UP	2/148	182/14380	0.561465	0.896964	0.862709	S100A9/KLK6	2
GSE17721_PAM3CSK4_VS_GADIQUIMOD_12H_BMDC_UP	2/148	182/14380	0.561465	0.896964	0.862709	ELOVL1/CDA	2
GSE17721_POLYIC_VS_GARDIQUIMOD_2H_BMDC_UP	2/148	182/14380	0.561465	0.896964	0.862709	DSP/KLF4	2
GSE19198_1H_VS_24H_IL21_TREATED_TCELL_DN	2/148	182/14380	0.561465	0.896964	0.862709	EHF/OVOL1	2
GSE19401_UNSTIM_VS_RETINOIC_ACID_STIM_FOLLICULAR_DC_UP	2/148	182/14380	0.561465	0.896964	0.862709	S100A8/S100A9	2
GSE19888_ADENOSINE_A3R_ACT_VS_A3R_ACT_WITH_A3R_INH_PRETREATMENT_IN_MAST_CELL_UP	2/148	182/14380	0.561465	0.896964	0.862709	SLCO4A1/IMPA2	2
GSE19941_IL10_KO_VS_IL10_KO_AND_NFKBP50_KO_LPS_STIM_MACROPHAGE_DN	2/148	182/14380	0.561465	0.896964	0.862709	HMOX2/EIF6	2
GSE20727_CTRL_VS_H2O2_TREATED_DC_UP	2/148	182/14380	0.561465	0.896964	0.862709	KLF4/ZBTB7B	2
GSE21546_SAP1A_KO_VS_SAP1A_KO_AND_ELK1_KO_ANTI_CD3_STIM_DP_THYMOCYTES_UP	2/148	182/14380	0.561465	0.896964	0.862709	KLF3/TUFT1	2
GSE22103_UNSTIM_VS_GMCSF_AND_IFNG_STIM_NEUTROPHIL_DN	2/148	182/14380	0.561465	0.896964	0.862709	KLK8/IMPA2	2
GSE22229_RENAL_TRANSPLANT_VS_HEALTHY_PBMC_DN	2/148	182/14380	0.561465	0.896964	0.862709	TMEM40/RAB38	2
GSE24210_TCONV_VS_TREG_DN	2/148	182/14380	0.561465	0.896964	0.862709	FGFBP1/NLRX1	2
GSE24634_IL4_VS_CTRL_TREATED_NAIVE_CD4_TCELL_DAY3_DN	2/148	182/14380	0.561465	0.896964	0.862709	HK2/SERPINB2	2
GSE2770_UNTREATED_VS_ACT_CD4_TCELL_48H_UP	2/148	182/14380	0.561465	0.896964	0.862709	IPPK/SPRR1A	2
GSE27786_LSK_VS_BCELL_DN	2/148	182/14380	0.561465	0.896964	0.862709	MPZL2/RPS6KB2	2
GSE29618_PDC_VS_MDC_UP	2/148	182/14380	0.561465	0.896964	0.862709	RIMS3/RNF11	2
GSE33162_UNTREATED_VS_4H_LPS_STIM_HDAC3_HET_MACROPHAGE_UP	2/148	182/14380	0.561465	0.896964	0.862709	FGFBP1/KLK6	2
GSE3337_CTRL_VS_4H_IFNG_IN_CD8POS_DC_DN	2/148	182/14380	0.561465	0.896964	0.862709	MXD1/KLF4	2
GSE339_CD8POS_VS_CD4CD8DN_DC_IN_CULTURE_DN	2/148	182/14380	0.561465	0.896964	0.862709	HMOX2/KLF3	2
GSE360_HIGH_VS_LOW_DOSE_B_MALAYI_MAC_UP	2/148	182/14380	0.561465	0.896964	0.862709	PPIF/IL1RN	2
GSE40666_WT_VS_STAT1_KO_CD8_TCELL_WITH_IFNA_STIM_90MIN_UP	2/148	182/14380	0.561465	0.896964	0.862709	SLPI/PKP3	2
GSE411_UNSTIM_VS_100MIN_IL6_STIM_SOCS3_KO_MACROPHAGE_DN	2/148	182/14380	0.561465	0.896964	0.862709	SLPI/TUBB2A	2
GSE42724_MEMORY_VS_B1_BCELL_DN	2/148	182/14380	0.561465	0.896964	0.862709	PLD2/LAD1	2
GSE46606_DAY1_VS_DAY3_CD40L_IL2_IL5_STIMULATED_IRF4HIGH_BCELL_DN	2/148	182/14380	0.561465	0.896964	0.862709	PPIF/FAM89A	2
GSE5455_EX_VIVO_VS_POST_24H_INCUBATION_MONOCYTES_FROM_TUMOR_BEARING_MOUSE_UP	2/148	182/14380	0.561465	0.896964	0.862709	IMPA2/HK2	2
GSE5589_LPS_VS_LPS_AND_IL10_STIM_IL10_KO_MACROPHAGE_180MIN_DN	2/148	182/14380	0.561465	0.896964	0.862709	MAP3K9/KLF3	2
GSE6259_DEC205_POS_DC_VS_CD4_TCELL_DN	2/148	182/14380	0.561465	0.896964	0.862709	S100A8/PRR9	2
GRADE_COLON_AND_RECTAL_CANCER_UP	3/148	284/14380	0.562528	0.896964	0.862709	PERP/SERPINB5/EIF6	3
COATES_MACROPHAGE_M1_VS_M2_UP	1/148	80/14380	0.563918	0.896964	0.862709	GJA1	1
GSE3720_UNSTIM_VS_PMA_STIM_VD1_GAMMADELTA_TCELL_DN	1/148	80/14380	0.563918	0.896964	0.862709	RIMS3	1
KEGG_ERBB_SIGNALING_PATHWAY	1/148	80/14380	0.563918	0.896964	0.862709	RPS6KB2	1
MORI_MATURE_B_LYMPHOCYTE_UP	1/148	80/14380	0.563918	0.896964	0.862709	MACF1	1
ONDER_CDH1_SIGNALING_VIA_CTNNB1	1/148	80/14380	0.563918	0.896964	0.862709	EPB41L4B	1
SASSON_RESPONSE_TO_GONADOTROPHINS_UP	1/148	80/14380	0.563918	0.896964	0.862709	BNIP3L	1
SHAFFER_IRF4_TARGETS_IN_ACTIVATED_B_LYMPHOCYTE	1/148	80/14380	0.563918	0.896964	0.862709	HK2	1
SWEET_KRAS_TARGETS_UP	1/148	80/14380	0.563918	0.896964	0.862709	TUFT1	1
WP_CLEAR_CELL_RENAL_CELL_CARCINOMA_PATHWAYS	1/148	80/14380	0.563918	0.896964	0.862709	HK2	1
WP_LNCRNA_IN_CANONICAL_WNT_SIGNALING_AND_COLORECTAL_CANCER	1/148	80/14380	0.563918	0.896964	0.862709	CSNK1A1	1
GSE11961_FOLLICULAR_BCELL_VS_MEMORY_BCELL_DAY7_DN	2/148	183/14380	0.564448	0.896964	0.862709	PPIF/DUSP14	2
GSE12845_NAIVE_VS_PRE_GC_TONSIL_BCELL_UP	2/148	183/14380	0.564448	0.896964	0.862709	RPS6KB2/KRT14	2
GSE16385_ROSIGLITAZONE_IL4_VS_IL4_ALONE_STIM_MACROPHAGE_12H_DN	2/148	183/14380	0.564448	0.896964	0.862709	RIMS3/HK2	2
GSE16697_CD4_TCELL_VS_TFH_CD4_TCELL_UP	2/148	183/14380	0.564448	0.896964	0.862709	HMOX2/HPSE	2
GSE17721_0.5H_VS_24H_LPS_BMDC_UP	2/148	183/14380	0.564448	0.896964	0.862709	KLK6/PKP3	2
GSE17721_CTRL_VS_POLYIC_1H_BMDC_UP	2/148	183/14380	0.564448	0.896964	0.862709	PPIF/CSTB	2
GSE17721_LPS_VS_PAM3CSK4_16H_BMDC_UP	2/148	183/14380	0.564448	0.896964	0.862709	PTK6/IFFO2	2
GSE17721_LPS_VS_POLYIC_4H_BMDC_UP	2/148	183/14380	0.564448	0.896964	0.862709	PPIF/RAB38	2
GSE17721_POLYIC_VS_CPG_0.5H_BMDC_DN	2/148	183/14380	0.564448	0.896964	0.862709	KLF4/BICD2	2
GSE17721_POLYIC_VS_CPG_16H_BMDC_DN	2/148	183/14380	0.564448	0.896964	0.862709	IL36G/FAM43A	2
GSE17721_POLYIC_VS_CPG_8H_BMDC_UP	2/148	183/14380	0.564448	0.896964	0.862709	KLF3/PPARD	2
GSE17721_POLYIC_VS_GARDIQUIMOD_2H_BMDC_DN	2/148	183/14380	0.564448	0.896964	0.862709	IL36G/KRT6A	2
GSE17974_CTRL_VS_ACT_IL4_AND_ANTI_IL12_72H_CD4_TCELL_UP	2/148	183/14380	0.564448	0.896964	0.862709	KLF4/S100A8	2
GSE22886_NAIVE_CD4_TCELL_VS_12H_ACT_TH2_UP	2/148	183/14380	0.564448	0.896964	0.862709	KLF3/LYPD3	2
GSE23321_EFFECTOR_MEMORY_VS_NAIVE_CD8_TCELL_DN	2/148	183/14380	0.564448	0.896964	0.862709	PPIF/EIF6	2
GSE25088_IL4_VS_IL4_AND_ROSIGLITAZONE_STIM_MACROPHAGE_DAY10_UP	2/148	183/14380	0.564448	0.896964	0.862709	KLF4/TMEM79	2
GSE25088_IL4_VS_IL4_AND_ROSIGLITAZONE_STIM_STAT6_KO_MACROPHAGE_DAY10_DN	2/148	183/14380	0.564448	0.896964	0.862709	SLCO4A1/ATP10D	2
GSE27786_LSK_VS_BCELL_UP	2/148	183/14380	0.564448	0.896964	0.862709	HK2/C6orf132	2
GSE27786_LSK_VS_LIN_NEG_CELL_UP	2/148	183/14380	0.564448	0.896964	0.862709	FAM43A/C6orf132	2
GSE30083_SP1_VS_SP3_THYMOCYTE_UP	2/148	183/14380	0.564448	0.896964	0.862709	MAST4/LAD1	2
GSE3039_NKT_CELL_VS_B2_BCELL_DN	2/148	183/14380	0.564448	0.896964	0.862709	SLCO4A1/PPARD	2
GSE32986_CURDLAN_HIGHDOSE_VS_GMCSF_AND_CURDLAN_HIGHDOSE_STIM_DC_DN	2/148	183/14380	0.564448	0.896964	0.862709	CNFN/ARHGEF37	2
GSE33424_CD161_HIGH_VS_NEG_CD8_TCELL_DN	2/148	183/14380	0.564448	0.896964	0.862709	ZBTB7B/CRCT1	2
GSE360_CTRL_VS_L_DONOVANI_MAC_DN	2/148	183/14380	0.564448	0.896964	0.862709	MACF1/TRIM16	2
GSE3691_IFN_PRODUCING_KILLER_DC_VS_PLASMACYTOID_DC_SPLEEN_UP	2/148	183/14380	0.564448	0.896964	0.862709	EVPL/PKP3	2
GSE3720_VD1_VS_VD2_GAMMADELTA_TCELL_WITH_PMA_STIM_DN	2/148	183/14380	0.564448	0.896964	0.862709	RNF11/IFFO2	2
GSE37301_MULTIPOTENT_PROGENITOR_VS_CD4_TCELL_DN	2/148	183/14380	0.564448	0.896964	0.862709	DSP/BNIP3L	2
GSE37301_MULTIPOTENT_PROGENITOR_VS_RAG2_KO_NK_CELL_DN	2/148	183/14380	0.564448	0.896964	0.862709	IL1RN/SLC10A6	2
GSE40274_FOXP3_VS_FOXP3_AND_LEF1_TRANSDUCED_ACTIVATED_CD4_TCELL_UP	2/148	183/14380	0.564448	0.896964	0.862709	KLK8/TUFT1	2
GSE40274_HELIOS_VS_FOXP3_AND_HELIOS_TRANSDUCED_ACTIVATED_CD4_TCELL_UP	2/148	183/14380	0.564448	0.896964	0.862709	MXD1/KLF3	2
GSE42021_CD24HI_VS_CD24LOW_TCONV_THYMUS_UP	2/148	183/14380	0.564448	0.896964	0.862709	EPB41L4B/MALL	2
GSE42088_UNINF_VS_LEISHMANIA_INF_DC_8H_UP	2/148	183/14380	0.564448	0.896964	0.862709	PI3/DSC2	2
GSE42724_NAIVE_BCELL_VS_PLASMABLAST_UP	2/148	183/14380	0.564448	0.896964	0.862709	TUFT1/PRR9	2
GSE45739_UNSTIM_VS_ACD3_ACD28_STIM_WT_CD4_TCELL_DN	2/148	183/14380	0.564448	0.896964	0.862709	IPPK/CLIC3	2
GSE45881_CXCR6HI_VS_CXCR1LO_COLONIC_LAMINA_PROPRIA_DN	2/148	183/14380	0.564448	0.896964	0.862709	KRT14/CD24	2
GSE46606_UNSTIM_VS_CD40L_IL2_IL5_3DAY_STIMULATED_IRF4MID_SORTED_BCELL_DN	2/148	183/14380	0.564448	0.896964	0.862709	MXD1/LAD1	2
GSE5099_UNSTIM_VS_MCSF_TREATED_MONOCYTE_DAY3_DN	2/148	183/14380	0.564448	0.896964	0.862709	MXD1/TOLLIP	2
GSE5679_PPARG_LIGAND_ROSIGLITAZONE_VS_RARA_AGONIST_AM580_TREATED_DC_UP	2/148	183/14380	0.564448	0.896964	0.862709	IMPA2/HK2	2
GSE7219_WT_VS_NIK_NFKB2_KO_DC_UP	2/148	183/14380	0.564448	0.896964	0.862709	MXD1/PERP	2
GSE8835_CD4_VS_CD8_TCELL_UP	2/148	183/14380	0.564448	0.896964	0.862709	SLCO4A1/ANKRD29	2
GSE9988_ANTI_TREM1_VS_LOW_LPS_MONOCYTE_UP	2/148	183/14380	0.564448	0.896964	0.862709	SLCO4A1/DUSP14	2
HALLMARK_GLYCOLYSIS	2/148	183/14380	0.564448	0.896964	0.862709	DSC2/HK2	2
JIANG_MELANOMA_TRM5_CD8	2/148	183/14380	0.564448	0.896964	0.862709	DYNLL1/TUBA4A	2
BRUINS_UVC_RESPONSE_EARLY_LATE	3/148	286/14380	0.567307	0.896964	0.862709	TUFT1/EVPL/DUSP14	3
CUI_DEVELOPING_HEART_C5_VALVAR_CELL	2/148	184/14380	0.567418	0.896964	0.862709	TUBB2A/CLIC3	2
GSE10240_CTRL_VS_IL17_STIM_PRIMARY_BRONCHIAL_EPITHELIAL_CELLS_DN	2/148	184/14380	0.567418	0.896964	0.862709	PLD2/KLK8	2
GSE11057_PBMC_VS_MEM_CD4_TCELL_DN	2/148	184/14380	0.567418	0.896964	0.862709	MAST4/HMOX2	2
GSE11864_UNTREATED_VS_CSF1_IN_MAC_DN	2/148	184/14380	0.567418	0.896964	0.862709	ATP10D/ANKRD29	2
GSE12845_IGD_NEG_BLOOD_VS_PRE_GC_TONSIL_BCELL_DN	2/148	184/14380	0.567418	0.896964	0.862709	TUBB2A/GJA1	2
GSE13484_12H_VS_3H_YF17D_VACCINE_STIM_PBMC_UP	2/148	184/14380	0.567418	0.896964	0.862709	DYNLL1/NLRX1	2
GSE14308_TH1_VS_INDUCED_TREG_UP	2/148	184/14380	0.567418	0.896964	0.862709	SLPI/KLK8	2
GSE15139_GMCSF_TREATED_VS_UNTREATED_NEUTROPHILS_UP	2/148	184/14380	0.567418	0.896964	0.862709	SLPI/C6orf132	2
GSE17721_0.5H_VS_12H_GARDIQUIMOD_BMDC_DN	2/148	184/14380	0.567418	0.896964	0.862709	KLF3/RNF11	2
GSE17721_ALL_VS_24H_PAM3CSK4_BMDC_DN	2/148	184/14380	0.567418	0.896964	0.862709	SLPI/GJA1	2
GSE17721_ALL_VS_24H_PAM3CSK4_BMDC_UP	2/148	184/14380	0.567418	0.896964	0.862709	IL1RN/TUBB2A	2
GSE17721_LPS_VS_POLYIC_6H_BMDC_UP	2/148	184/14380	0.567418	0.896964	0.862709	PPIF/ECM1	2
GSE17721_LPS_VS_POLYIC_8H_BMDC_DN	2/148	184/14380	0.567418	0.896964	0.862709	S100A8/IFFO2	2
GSE17721_PAM3CSK4_VS_GADIQUIMOD_12H_BMDC_DN	2/148	184/14380	0.567418	0.896964	0.862709	S100A8/DUSP14	2
GSE17721_POLYIC_VS_CPG_24H_BMDC_DN	2/148	184/14380	0.567418	0.896964	0.862709	IMPA2/GJA1	2
GSE17721_POLYIC_VS_GARDIQUIMOD_0.5H_BMDC_DN	2/148	184/14380	0.567418	0.896964	0.862709	TOLLIP/IL1RN	2
GSE19401_PAM2CSK4_VS_RETINOIC_ACID_STIM_FOLLICULAR_DC_UP	2/148	184/14380	0.567418	0.896964	0.862709	IMPA2/JUP	2
GSE20366_TREG_VS_NAIVE_CD4_TCELL_DEC205_CONVERSION_UP	2/148	184/14380	0.567418	0.896964	0.862709	KLF4/LAD1	2
GSE20715_0H_VS_48H_OZONE_LUNG_DN	2/148	184/14380	0.567418	0.896964	0.862709	DYNLL1/ESRP2	2
GSE20727_CTRL_VS_DNFB_ALLERGEN_TREATED_DC_UP	2/148	184/14380	0.567418	0.896964	0.862709	PLD2/DUSP14	2
GSE22432_CONVENTIONAL_CDC_VS_PLASMACYTOID_PDC_DN	2/148	184/14380	0.567418	0.896964	0.862709	ADIPOR1/HPSE	2
GSE23321_CENTRAL_VS_EFFECTOR_MEMORY_CD8_TCELL_UP	2/148	184/14380	0.567418	0.896964	0.862709	SLPI/SDCBP2	2
GSE25123_ROSIGLITAZONE_VS_IL4_AND_ROSIGLITAZONE_STIM_MACROPHAGE_DAY10_UP	2/148	184/14380	0.567418	0.896964	0.862709	RIMS3/GJB2	2
GSE26030_TH1_VS_TH17_RESTIMULATED_DAY15_POST_POLARIZATION_UP	2/148	184/14380	0.567418	0.896964	0.862709	IMPA2/S100A9	2
GSE26343_WT_VS_NFAT5_KO_MACROPHAGE_LPS_STIM_UP	2/148	184/14380	0.567418	0.896964	0.862709	HMOX2/KLF4	2
GSE2770_UNTREATED_VS_TGFB_AND_IL4_TREATED_ACT_CD4_TCELL_2H_UP	2/148	184/14380	0.567418	0.896964	0.862709	RAB38/IMPA2	2
GSE27786_LSK_VS_NKTCELL_UP	2/148	184/14380	0.567418	0.896964	0.862709	HMOX2/TUFT1	2
GSE27859_DC_VS_CD11C_INT_F480_INT_DC_UP	2/148	184/14380	0.567418	0.896964	0.862709	TMEM40/PERP	2
GSE33292_WT_VS_TCF1_KO_DN3_THYMOCYTE_UP	2/148	184/14380	0.567418	0.896964	0.862709	RIMS3/RNF11	2
GSE37532_WT_VS_PPARG_KO_VISCERAL_ADIPOSE_TISSUE_TREG_DN	2/148	184/14380	0.567418	0.896964	0.862709	TUBB2A/LAD1	2
GSE3982_DC_VS_TH1_UP	2/148	184/14380	0.567418	0.896964	0.862709	DSC2/CSTB	2
GSE3982_DC_VS_TH2_DN	2/148	184/14380	0.567418	0.896964	0.862709	PERP/TUBA4A	2
GSE3982_MAC_VS_NKCELL_UP	2/148	184/14380	0.567418	0.896964	0.862709	PPARD/JUP	2
GSE41867_LCMV_ARMSTRONG_VS_CLONE13_DAY8_EFFECTOR_CD8_TCELL_DN	2/148	184/14380	0.567418	0.896964	0.862709	SLPI/DUSP14	2
GSE43863_DAY6_EFF_VS_DAY150_MEM_LY6C_INT_CXCR5POS_CD4_TCELL_UP	2/148	184/14380	0.567418	0.896964	0.862709	PLD2/CSTB	2
GSE43863_DAY6_EFF_VS_DAY150_MEM_TFH_CD4_TCELL_UP	2/148	184/14380	0.567418	0.896964	0.862709	TMEM40/FAM43A	2
GSE44955_MCSF_VS_MCSF_AND_IL27_STIM_MACROPHAGE_UP	2/148	184/14380	0.567418	0.896964	0.862709	DSP/ANKRD29	2
GSE45365_HEALTHY_VS_MCMV_INFECTION_CD8A_DC_DN	2/148	184/14380	0.567418	0.896964	0.862709	S100A9/NOD2	2
GSE5960_TH1_VS_ANERGIC_TH1_DN	2/148	184/14380	0.567418	0.896964	0.862709	ECM1/CSTB	2
GSE7219_WT_VS_NIK_NFKB2_KO_LPS_AND_ANTI_CD40_STIM_DC_DN	2/148	184/14380	0.567418	0.896964	0.862709	RIMS3/JUP	2
GSE8384_CTRL_VS_B_ABORTUS_4H_MAC_CELL_LINE_DN	2/148	184/14380	0.567418	0.896964	0.862709	IL1RN/SERPINB2	2
GSE8685_IL2_STARVED_VS_IL15_ACT_IL2_STARVED_CD4_TCELL_DN	2/148	184/14380	0.567418	0.896964	0.862709	GJB6/IL36RN	2
REACTOME_SARS_COV_2_HOST_INTERACTIONS	2/148	184/14380	0.567418	0.896964	0.862709	GJA1/NOD2	2
KIM_ALL_DISORDERS_CALB1_CORR_UP	5/148	488/14380	0.567449	0.896964	0.862709	BNIP3L/RNF11/TUBA4A/TUBB2A/DUSP14	5
BORCZUK_MALIGNANT_MESOTHELIOMA_DN	1/148	81/14380	0.568432	0.896964	0.862709	MAST4	1
GRADE_COLON_AND_RECTAL_CANCER_DN	1/148	81/14380	0.568432	0.896964	0.862709	LYPD3	1
GSE11367_CTRL_VS_IL17_TREATED_SMOOTH_MUSCLE_CELL_DN	1/148	81/14380	0.568432	0.896964	0.862709	PGLYRP4	1
KIM_GLIS2_TARGETS_UP	1/148	81/14380	0.568432	0.896964	0.862709	LAD1	1
SOGA_COLORECTAL_CANCER_MYC_UP	1/148	81/14380	0.568432	0.896964	0.862709	SLCO4A1	1
WP_EGFR_TYROSINE_KINASE_INHIBITOR_RESISTANCE	1/148	81/14380	0.568432	0.896964	0.862709	RPS6KB2	1
WP_PYRIMIDINE_METABOLISM	1/148	81/14380	0.568432	0.896964	0.862709	CDA	1
MANALO_HYPOXIA_DN	3/148	287/14380	0.569684	0.896964	0.862709	SLCO4A1/PPIF/PPARD	3
GSE12366_GC_VS_MEMORY_BCELL_DN	2/148	185/14380	0.570373	0.896964	0.862709	MACF1/CLIC3	2
GSE14308_NAIVE_CD4_TCELL_VS_INDUCED_TREG_UP	2/148	185/14380	0.570373	0.896964	0.862709	ECM1/CLIC3	2
GSE15930_STIM_VS_STIM_AND_IL12_48H_CD8_T_CELL_DN	2/148	185/14380	0.570373	0.896964	0.862709	RNF11/GJA1	2
GSE17580_TREG_VS_TEFF_S_MANSONI_INF_UP	2/148	185/14380	0.570373	0.896964	0.862709	ECM1/GJB2	2
GSE17721_0.5H_VS_24H_PAM3CSK4_BMDC_UP	2/148	185/14380	0.570373	0.896964	0.862709	MXD1/ELOVL1	2
GSE17974_0H_VS_2H_IN_VITRO_ACT_CD4_TCELL_DN	2/148	185/14380	0.570373	0.896964	0.862709	FAM83G/DUSP14	2
GSE19198_CTRL_VS_IL21_TREATED_TCELL_1H_DN	2/148	185/14380	0.570373	0.896964	0.862709	PPIF/FAM89A	2
GSE20366_EX_VIVO_VS_HOMEOSTATIC_CONVERSION_NAIVE_CD4_TCELL_UP	2/148	185/14380	0.570373	0.896964	0.862709	CSNK1A1/CALML3	2
GSE21670_STAT3_KO_VS_WT_CD4_TCELL_TGFB_TREATED_UP	2/148	185/14380	0.570373	0.896964	0.862709	ELOVL1/HR	2
GSE22432_CDC_VS_COMMON_DC_PROGENITOR_DN	2/148	185/14380	0.570373	0.896964	0.862709	LYPD3/FAM43A	2
GSE24142_ADULT_VS_FETAL_EARLY_THYMIC_PROGENITOR_UP	2/148	185/14380	0.570373	0.896964	0.862709	EPN3/KRT14	2
GSE24142_DN2_VS_DN3_THYMOCYTE_ADULT_DN	2/148	185/14380	0.570373	0.896964	0.862709	BNIP3L/MPZL2	2
GSE24142_EARLY_THYMIC_PROGENITOR_VS_DN3_THYMOCYTE_DN	2/148	185/14380	0.570373	0.896964	0.862709	TOLLIP/PKP3	2
GSE24634_TEFF_VS_TCONV_DAY5_IN_CULTURE_DN	2/148	185/14380	0.570373	0.896964	0.862709	PPARD/IL1RN	2
GSE26669_CD4_VS_CD8_TCELL_IN_MLR_COSTIM_BLOCK_UP	2/148	185/14380	0.570373	0.896964	0.862709	TUBA4A/LYPD5	2
GSE2770_IL4_ACT_VS_ACT_CD4_TCELL_48H_UP	2/148	185/14380	0.570373	0.896964	0.862709	MPZL2/GRHL3	2
GSE28737_BCL6_HET_VS_BCL6_KO_FOLLICULAR_BCELL_DN	2/148	185/14380	0.570373	0.896964	0.862709	S100A8/ZBTB7B	2
GSE29164_UNTREATED_VS_CD8_TCELL_AND_IL12_TREATED_MELANOMA_DAY3_UP	2/148	185/14380	0.570373	0.896964	0.862709	HMOX2/JUP	2
GSE30971_CTRL_VS_LPS_STIM_MACROPHAGE_WBP7_HET_2H_DN	2/148	185/14380	0.570373	0.896964	0.862709	MACF1/IMPA2	2
GSE3337_CTRL_VS_4H_IFNG_IN_CD8POS_DC_UP	2/148	185/14380	0.570373	0.896964	0.862709	NLRX1/SERPINB5	2
GSE33513_TCF7_KO_VS_HET_EARLY_THYMIC_PROGENITOR_DN	2/148	185/14380	0.570373	0.896964	0.862709	EPB41L4B/JUP	2
GSE339_CD4POS_VS_CD4CD8DN_DC_DN	2/148	185/14380	0.570373	0.896964	0.862709	BNIP3L/GJB2	2
GSE34392_ST2_KO_VS_WT_DAY8_LCMV_EFFECTOR_CD8_TCELL_DN	2/148	185/14380	0.570373	0.896964	0.862709	RNF11/LAD1	2
GSE34515_CD16_NEG_MONOCYTE_VS_DC_DN	2/148	185/14380	0.570373	0.896964	0.862709	ELOVL1/GJA1	2
GSE35435_RESTING_VS_IL4_TREATED_MACROPHAGE_UP	2/148	185/14380	0.570373	0.896964	0.862709	CSTB/NOD2	2
GSE35685_CD34POS_CD10NEG_CD62LPOS_VS_CD34POS_CD10POS_BONE_MARROW_DN	2/148	185/14380	0.570373	0.896964	0.862709	MXD1/GJA1	2
GSE360_DC_VS_MAC_B_MALAYI_HIGH_DOSE_DN	2/148	185/14380	0.570373	0.896964	0.862709	TUBB2A/S100A8	2
GSE360_L_DONOVANI_VS_B_MALAYI_LOW_DOSE_MAC_DN	2/148	185/14380	0.570373	0.896964	0.862709	MACF1/CDA	2
GSE40274_FOXP3_VS_FOXP3_AND_EOS_TRANSDUCED_ACTIVATED_CD4_TCELL_UP	2/148	185/14380	0.570373	0.896964	0.862709	ATP10D/FAM43A	2
GSE42021_TREG_PLN_VS_CD24HI_TREG_THYMUS_UP	2/148	185/14380	0.570373	0.896964	0.862709	IL1RN/GJA1	2
GSE43863_TFH_VS_LY6C_LOW_CXCR5NEG_EFFECTOR_CD4_TCELL_UP	2/148	185/14380	0.570373	0.896964	0.862709	ATP10D/FAM89A	2
GSE43955_1H_VS_20H_ACT_CD4_TCELL_WITH_TGFB_IL6_UP	2/148	185/14380	0.570373	0.896964	0.862709	TUFT1/NLRX1	2
GSE7460_WT_VS_FOXP3_HET_ACT_WITH_TGFB_TCONV_UP	2/148	185/14380	0.570373	0.896964	0.862709	ATP10D/ZBTB7B	2
GSE7831_UNSTIM_VS_INFLUENZA_STIM_PDC_1H_DN	2/148	185/14380	0.570373	0.896964	0.862709	MPZL2/GRHL3	2
REACTOME_CELLULAR_RESPONSE_TO_CHEMICAL_STRESS	2/148	185/14380	0.570373	0.896964	0.862709	PTK6/HMOX2	2
BONCI_TARGETS_OF_MIR15A_AND_MIR16_1	1/148	82/14380	0.572899	0.896964	0.862709	MACF1	1
CHEN_LIVER_METABOLISM_QTL_CIS	1/148	82/14380	0.572899	0.896964	0.862709	LAD1	1
GSE13522_WT_VS_IFNG_KO_SKIN_DN	1/148	82/14380	0.572899	0.896964	0.862709	SERPINB5	1
HOEBEKE_LYMPHOID_STEM_CELL_DN	1/148	82/14380	0.572899	0.896964	0.862709	RAB38	1
KEGG_TOLL_LIKE_RECEPTOR_SIGNALING_PATHWAY	1/148	82/14380	0.572899	0.896964	0.862709	TOLLIP	1
CAIRO_HEPATOBLASTOMA_CLASSES_DN	2/148	186/14380	0.573313	0.896964	0.862709	MAST4/ECM1	2
FOROUTAN_TGFB_EMT_UP	2/148	186/14380	0.573313	0.896964	0.862709	TUBA4A/TUFT1	2
GSE15735_CTRL_VS_HDAC_INHIBITOR_TREATED_CD4_TCELL_2H_UP	2/148	186/14380	0.573313	0.896964	0.862709	HPSE/FAM43A	2
GSE15930_STIM_VS_STIM_AND_TRICHOSTATINA_48H_CD8_T_CELL_UP	2/148	186/14380	0.573313	0.896964	0.862709	CSTB/SERPINB5	2
GSE16451_CTRL_VS_WEST_EQUINE_ENC_VIRUS_MATURE_NEURON_CELL_LINE_DN	2/148	186/14380	0.573313	0.896964	0.862709	SDCBP2/LAD1	2
GSE17721_0.5H_VS_12H_PAM3CSK4_BMDC_DN	2/148	186/14380	0.573313	0.896964	0.862709	IL36G/ZBTB7B	2
GSE17721_0.5H_VS_4H_PAM3CSK4_BMDC_UP	2/148	186/14380	0.573313	0.896964	0.862709	DYNLL1/TUBB2A	2
GSE17721_LPS_VS_GARDIQUIMOD_16H_BMDC_DN	2/148	186/14380	0.573313	0.896964	0.862709	RAB38/SERPINB5	2
GSE20715_0H_VS_24H_OZONE_LUNG_UP	2/148	186/14380	0.573313	0.896964	0.862709	S100A8/S100A9	2
GSE21670_UNTREATED_VS_TGFB_TREATED_STAT3_KO_CD4_TCELL_DN	2/148	186/14380	0.573313	0.896964	0.862709	RPS6KB2/C12orf56	2
GSE22886_DAY0_VS_DAY1_MONOCYTE_IN_CULTURE_UP	2/148	186/14380	0.573313	0.896964	0.862709	IMPA2/CDA	2
GSE22886_NAIVE_CD4_TCELL_VS_48H_ACT_TH1_UP	2/148	186/14380	0.573313	0.896964	0.862709	KLF3/LYPD3	2
GSE24292_WT_VS_PPARG_KO_MACROPHAGE_UP	2/148	186/14380	0.573313	0.896964	0.862709	ARHGEF37/EIF6	2
GSE24671_BAKIMULC_VS_SENDAI_VIRUS_INFECTED_MOUSE_SPLENOCYTES_UP	2/148	186/14380	0.573313	0.896964	0.862709	MPZL2/AMOTL1	2
GSE25088_CTRL_VS_IL4_AND_ROSIGLITAZONE_STIM_STAT6_KO_MACROPHAGE_UP	2/148	186/14380	0.573313	0.896964	0.862709	KLK8/ATP10D	2
GSE26343_UNSTIM_VS_LPS_STIM_NFAT5_KO_MACROPHAGE_DN	2/148	186/14380	0.573313	0.896964	0.862709	IL1RN/EIF6	2
GSE27786_LIN_NEG_VS_CD8_TCELL_UP	2/148	186/14380	0.573313	0.896964	0.862709	TUFT1/HK2	2
GSE29617_CTRL_VS_TIV_FLU_VACCINE_PBMC_2008_DN	2/148	186/14380	0.573313	0.896964	0.862709	DYNLL1/HMOX2	2
GSE31082_DN_VS_CD4_SP_THYMOCYTE_DN	2/148	186/14380	0.573313	0.896964	0.862709	BNIP3L/JUP	2
GSE360_CTRL_VS_L_MAJOR_MAC_UP	2/148	186/14380	0.573313	0.896964	0.862709	TUBB2A/SPRR1A	2
GSE37416_CTRL_VS_12H_F_TULARENSIS_LVS_NEUTROPHIL_UP	2/148	186/14380	0.573313	0.896964	0.862709	HMOX2/BICD2	2
GSE37534_UNTREATED_VS_PIOGLITAZONE_TREATED_CD4_TCELL_PPARG1_AND_FOXP3_TRASDUCED_UP	2/148	186/14380	0.573313	0.896964	0.862709	PPARD/MACF1	2
GSE40666_WT_VS_STAT1_KO_CD8_TCELL_WITH_IFNA_STIM_90MIN_DN	2/148	186/14380	0.573313	0.896964	0.862709	MXD1/TUBA4A	2
GSE41978_ID2_KO_VS_BIM_KO_KLRG1_LOW_EFFECTOR_CD8_TCELL_UP	2/148	186/14380	0.573313	0.896964	0.862709	KLF4/ATP10D	2
GSE45365_NK_CELL_VS_BCELL_MCMV_INFECTION_UP	2/148	186/14380	0.573313	0.896964	0.862709	IL1RN/KLF4	2
GSE5679_CTRL_VS_PPARG_LIGAND_ROSIGLITAZONE_TREATED_DC_DN	2/148	186/14380	0.573313	0.896964	0.862709	TUBB2A/IFFO2	2
GSE7460_TCONV_VS_TREG_LN_DN	2/148	186/14380	0.573313	0.896964	0.862709	SDCBP2/HK2	2
GSE7460_TREG_VS_TCONV_ACT_UP	2/148	186/14380	0.573313	0.896964	0.862709	MXD1/DYNLL1	2
GSE9037_CTRL_VS_LPS_1H_STIM_BMDM_UP	2/148	186/14380	0.573313	0.896964	0.862709	HPSE/PRR9	2
AIZARANI_LIVER_C21_STELLATE_CELLS_1	2/148	187/14380	0.576239	0.896964	0.862709	DYNLL1/KLF4	2
GSE10239_NAIVE_VS_KLRG1HIGH_EFF_CD8_TCELL_UP	2/148	187/14380	0.576239	0.896964	0.862709	RNF11/KLK8	2
GSE10325_LUPUS_CD4_TCELL_VS_LUPUS_BCELL_UP	2/148	187/14380	0.576239	0.896964	0.862709	MAST4/TRIM16	2
GSE12198_CTRL_VS_LOW_IL2_STIM_NK_CELL_UP	2/148	187/14380	0.576239	0.896964	0.862709	KLF3/MPZL2	2
GSE16385_ROSIGLITAZONE_IFNG_TNF_VS_IL4_STIM_MACROPHAGE_DN	2/148	187/14380	0.576239	0.896964	0.862709	GJA1/HPSE	2
GSE17301_CTRL_VS_48H_ACD3_ACD28_IFNA2_STIM_CD8_TCELL_UP	2/148	187/14380	0.576239	0.896964	0.862709	DYNLL1/IL1RN	2
GSE21063_WT_VS_NFATC1_KO_16H_ANTI_IGM_STIM_BCELL_UP	2/148	187/14380	0.576239	0.896964	0.862709	TUBA4A/TUFT1	2
GSE22140_GERMFREE_VS_SPF_MOUSE_CD4_TCELL_UP	2/148	187/14380	0.576239	0.896964	0.862709	MACF1/KLF4	2
GSE22886_NAIVE_VS_MEMORY_TCELL_DN	2/148	187/14380	0.576239	0.896964	0.862709	TUFT1/TRIM16	2
GSE2770_IL12_VS_TGFB_AND_IL12_TREATED_ACT_CD4_TCELL_48H_UP	2/148	187/14380	0.576239	0.896964	0.862709	SLCO4A1/FAM43A	2
GSE2770_IL4_ACT_VS_ACT_CD4_TCELL_6H_UP	2/148	187/14380	0.576239	0.896964	0.862709	BNIP3L/JUP	2
GSE2770_UNTREATED_VS_TGFB_AND_IL12_TREATED_ACT_CD4_TCELL_48H_DN	2/148	187/14380	0.576239	0.896964	0.862709	MAST4/EHF	2
GSE28737_FOLLICULAR_VS_MARGINAL_ZONE_BCELL_BCL6_HET_UP	2/148	187/14380	0.576239	0.896964	0.862709	RAB38/KRT16	2
GSE30962_ACUTE_VS_CHRONIC_LCMV_PRIMARY_INF_CD8_TCELL_UP	2/148	187/14380	0.576239	0.896964	0.862709	BNIP3L/KLF3	2
GSE33425_CD8_ALPHAALPHA_VS_ALPHABETA_CD161_HIGH_TCELL_DN	2/148	187/14380	0.576239	0.896964	0.862709	IMPA2/GJB2	2
GSE339_CD4POS_VS_CD8POS_DC_UP	2/148	187/14380	0.576239	0.896964	0.862709	KLK8/NLRX1	2
GSE369_SOCS3_KO_VS_IFNG_KO_LIVER_DN	2/148	187/14380	0.576239	0.896964	0.862709	MXD1/HPSE	2
GSE3691_CONVENTIONAL_VS_PLASMACYTOID_DC_SPLEEN_UP	2/148	187/14380	0.576239	0.896964	0.862709	ATP10D/GJA1	2
GSE37532_TREG_VS_TCONV_CD4_TCELL_FROM_LN_UP	2/148	187/14380	0.576239	0.896964	0.862709	SLPI/HK2	2
GSE3920_UNTREATED_VS_IFNB_TREATED_ENDOTHELIAL_CELL_UP	2/148	187/14380	0.576239	0.896964	0.862709	BNIP3L/KLF3	2
GSE3982_CTRL_VS_LPS_48H_DC_DN	2/148	187/14380	0.576239	0.896964	0.862709	PPIF/CSTA	2
GSE40666_UNTREATED_VS_IFNA_STIM_STAT4_KO_EFFECTOR_CD8_TCELL_90MIN_UP	2/148	187/14380	0.576239	0.896964	0.862709	HMOX2/TUFT1	2
GSE411_100MIN_VS_400MIN_IL6_STIM_SOCS3_KO_MACROPHAGE_UP	2/148	187/14380	0.576239	0.896964	0.862709	RAB38/EIF6	2
GSE411_WT_VS_SOCS3_KO_MACROPHAGE_UP	2/148	187/14380	0.576239	0.896964	0.862709	EHF/HPSE	2
GSE43863_DAY6_EFF_VS_DAY150_MEM_LY6C_INT_CXCR5POS_CD4_TCELL_DN	2/148	187/14380	0.576239	0.896964	0.862709	BNIP3L/HPSE	2
GSE5679_CTRL_VS_PPARG_LIGAND_ROSIGLITAZONE_AND_RARA_AGONIST_AM580_TREATED_DC_DN	2/148	187/14380	0.576239	0.896964	0.862709	GJA1/SPRR2A	2
GSE7852_LN_VS_THYMUS_TREG_DN	2/148	187/14380	0.576239	0.896964	0.862709	MXD1/TOLLIP	2
MULLIGHAN_MLL_SIGNATURE_2_UP	4/148	392/14380	0.577035	0.896964	0.862709	TOLLIP/PPIF/CSTA/IL1RN	4
BHAT_ESR1_TARGETS_NOT_VIA_AKT1_DN	1/148	83/14380	0.57732	0.896964	0.862709	TUFT1	1
COLDREN_GEFITINIB_RESISTANCE_UP	1/148	83/14380	0.57732	0.896964	0.862709	PPIF	1
DACOSTA_UV_RESPONSE_VIA_ERCC3_TTD_DN	1/148	83/14380	0.57732	0.896964	0.862709	SERPINB2	1
GSE11818_WT_VS_DICER_KO_TREG_UP	1/148	83/14380	0.57732	0.896964	0.862709	RAB38	1
GSE7218_UNSTIM_VS_ANTIGEN_STIM_THROUGH_IGM_BCELL_DN	1/148	83/14380	0.57732	0.896964	0.862709	ATP10D	1
KEGG_MELANOGENESIS	1/148	83/14380	0.57732	0.896964	0.862709	CALML3	1
NOURUZI_NEPC_ASCL1_TARGETS	1/148	83/14380	0.57732	0.896964	0.862709	EPB41L4B	1
TAKAO_RESPONSE_TO_UVB_RADIATION_UP	1/148	83/14380	0.57732	0.896964	0.862709	DYNLL1	1
WP_APOPTOSIS	1/148	83/14380	0.57732	0.896964	0.862709	BNIP3L	1
WP_ERBB_SIGNALING	1/148	83/14380	0.57732	0.896964	0.862709	RPS6KB2	1
TORCHIA_TARGETS_OF_EWSR1_FLI1_FUSION_DN	3/148	291/14380	0.579115	0.896964	0.862709	TUFT1/HK2/GJB2	3
GSE10325_CD4_TCELL_VS_MYELOID_UP	2/148	188/14380	0.579151	0.896964	0.862709	MAST4/HMOX2	2
GSE11057_NAIVE_VS_EFF_MEMORY_CD4_TCELL_DN	2/148	188/14380	0.579151	0.896964	0.862709	PPIF/NOD2	2
GSE11864_CSF1_IFNG_VS_CSF1_PAM3CYS_IN_MAC_UP	2/148	188/14380	0.579151	0.896964	0.862709	KLF4/NOD2	2
GSE12392_CD8A_POS_VS_NEG_SPLEEN_DC_DN	2/148	188/14380	0.579151	0.896964	0.862709	DYNLL1/IMPA2	2
GSE13485_CTRL_VS_DAY7_YF17D_VACCINE_PBMC_DN	2/148	188/14380	0.579151	0.896964	0.862709	IL1RN/JUP	2
GSE16385_MONOCYTE_VS_12H_IFNG_TNF_TREATED_MACROPHAGE_UP	2/148	188/14380	0.579151	0.896964	0.862709	PPARD/EIF6	2
GSE17721_LPS_VS_PAM3CSK4_24H_BMDC_UP	2/148	188/14380	0.579151	0.896964	0.862709	EIF6/DUSP14	2
GSE17721_POLYIC_VS_GARDIQUIMOD_8H_BMDC_DN	2/148	188/14380	0.579151	0.896964	0.862709	ELOVL1/LAD1	2
GSE20715_WT_VS_TLR4_KO_6H_OZONE_LUNG_DN	2/148	188/14380	0.579151	0.896964	0.862709	DSP/FAM43A	2
GSE21546_SAP1A_KO_VS_SAP1A_KO_AND_ELK1_KO_ANTI_CD3_STIM_DP_THYMOCYTES_DN	2/148	188/14380	0.579151	0.896964	0.862709	HMOX2/KLK8	2
GSE21670_STAT3_KO_VS_WT_CD4_TCELL_TGFB_IL6_TREATED_DN	2/148	188/14380	0.579151	0.896964	0.862709	BNIP3L/ATP10D	2
GSE22443_NAIVE_VS_ACT_AND_IL12_TREATED_CD8_TCELL_UP	2/148	188/14380	0.579151	0.896964	0.862709	HMOX2/IMPA2	2
GSE23321_CENTRAL_VS_EFFECTOR_MEMORY_CD8_TCELL_DN	2/148	188/14380	0.579151	0.896964	0.862709	TUBA4A/SLC27A4	2
GSE23505_IL6_IL1_IL23_VS_IL6_IL1_TGFB_TREATED_CD4_TCELL_DN	2/148	188/14380	0.579151	0.896964	0.862709	MXD1/BICD2	2
GSE24726_WT_VS_E2_2_KO_PDC_DN	2/148	188/14380	0.579151	0.896964	0.862709	PRSS8/ARHGEF37	2
GSE2770_IL4_ACT_VS_ACT_CD4_TCELL_6H_DN	2/148	188/14380	0.579151	0.896964	0.862709	DYNLL1/PPARD	2
GSE27786_LSK_VS_NKCELL_UP	2/148	188/14380	0.579151	0.896964	0.862709	TUBA4A/C6orf132	2
GSE360_CTRL_VS_L_DONOVANI_MAC_UP	2/148	188/14380	0.579151	0.896964	0.862709	CDA/JUP	2
GSE360_L_DONOVANI_VS_B_MALAYI_LOW_DOSE_DC_DN	2/148	188/14380	0.579151	0.896964	0.862709	KLF4/IMPA2	2
GSE36009_WT_VS_NLRP10_KO_DC_LPS_STIM_UP	2/148	188/14380	0.579151	0.896964	0.862709	ELOVL1/HMOX2	2
GSE37534_UNTREATED_VS_GW1929_TREATED_CD4_TCELL_PPARG1_AND_FOXP3_TRASDUCED_UP	2/148	188/14380	0.579151	0.896964	0.862709	SLCO4A1/HK2	2
GSE3982_EOSINOPHIL_VS_DC_DN	2/148	188/14380	0.579151	0.896964	0.862709	IL1RN/CSTB	2
GSE3982_MAST_CELL_VS_EFF_MEMORY_CD4_TCELL_UP	2/148	188/14380	0.579151	0.896964	0.862709	S100A8/S100A9	2
GSE46606_UNSTIM_VS_CD40L_IL2_IL5_1DAY_STIMULATED_IRF4HIGH_SORTED_BCELL_DN	2/148	188/14380	0.579151	0.896964	0.862709	PPIF/SERPINB2	2
GSE5589_LPS_VS_LPS_AND_IL6_STIM_MACROPHAGE_45MIN_DN	2/148	188/14380	0.579151	0.896964	0.862709	DYNLL1/RIMS3	2
GSE5589_WT_VS_IL10_KO_LPS_AND_IL10_STIM_MACROPHAGE_45MIN_DN	2/148	188/14380	0.579151	0.896964	0.862709	CSNK1A1/FAM43A	2
GSE5589_WT_VS_IL10_KO_LPS_STIM_MACROPHAGE_45MIN_DN	2/148	188/14380	0.579151	0.896964	0.862709	CSNK1A1/FAM43A	2
GSE5589_WT_VS_IL6_KO_LPS_AND_IL10_STIM_MACROPHAGE_45MIN_DN	2/148	188/14380	0.579151	0.896964	0.862709	BNIP3L/CSNK1A1	2
GSE7460_CTRL_VS_TGFB_TREATED_ACT_FOXP3_HET_TCONV_UP	2/148	188/14380	0.579151	0.896964	0.862709	HK2/ZBTB7B	2
GSE9988_ANTI_TREM1_VS_LPS_MONOCYTE_UP	2/148	188/14380	0.579151	0.896964	0.862709	FAM83G/DUSP14	2
GSE9988_LOW_LPS_VS_VEHICLE_TREATED_MONOCYTE_DN	2/148	188/14380	0.579151	0.896964	0.862709	ELOVL1/DYNLL1	2
THUM_SYSTOLIC_HEART_FAILURE_DN	2/148	188/14380	0.579151	0.896964	0.862709	MAST4/CSNK1A1	2
HARALAMBIEVA_PBMC_FLUARIX_AGE_50_74YO_CORR_WITH_28D_MEM_B_CELL_RESPONSE_AT_0DY_NEGATIVE	4/148	394/14380	0.581081	0.896964	0.862709	BNIP3L/MACF1/KLF4/CDA	4
MONNIER_POSTRADIATION_TUMOR_ESCAPE_UP	4/148	394/14380	0.581081	0.896964	0.862709	PPIF/LYPD3/ADIPOR1/FAM83G	4
ODONNELL_TFRC_TARGETS_UP	3/148	292/14380	0.581452	0.896964	0.862709	MXD1/RNF39/TRIM16	3
GRAHAM_CML_DIVIDING_VS_NORMAL_QUIESCENT_DN	1/148	84/14380	0.581695	0.896964	0.862709	MPZL2	1
GSE12839_CTRL_VS_IL12_TREATED_PBMC_DN	1/148	84/14380	0.581695	0.896964	0.862709	KRT6A	1
GSE13762_CTRL_VS_125_VITAMIND_DAY5_DC_UP	1/148	84/14380	0.581695	0.896964	0.862709	TOLLIP	1
GSE32901_TH17_EMRICHED_VS_TH17_NEG_CD4_TCELL_UP	1/148	84/14380	0.581695	0.896964	0.862709	CRCT1	1
REACTOME_FCGAMMA_RECEPTOR_FCGR_DEPENDENT_PHAGOCYTOSIS	1/148	84/14380	0.581695	0.896964	0.862709	PLD2	1
SASSON_RESPONSE_TO_FORSKOLIN_DN	1/148	84/14380	0.581695	0.896964	0.862709	DUSP14	1
ZAK_PBMC_MRKAD5_HIV_1_GAG_POL_NEF_AGE_20_50YO_AD5_NAB_TITERS_GT_200_VS_LTE_200_1DY_DN	1/148	84/14380	0.581695	0.896964	0.862709	SPRR2F	1
CHIANG_LIVER_CANCER_SUBCLASS_UNANNOTATED_DN	2/148	189/14380	0.582047	0.896964	0.862709	IMPA2/GJA1	2
GSE10240_IL22_VS_IL22_AND_IL17_STIM_PRIMARY_BRONCHIAL_EPITHELIAL_CELLS_UP	2/148	189/14380	0.582047	0.896964	0.862709	SDCBP2/ECM1	2
GSE12366_GC_BCELL_VS_PLASMA_CELL_UP	2/148	189/14380	0.582047	0.896964	0.862709	TUBB2A/IMPA2	2
GSE13485_CTRL_VS_DAY3_YF17D_VACCINE_PBMC_DN	2/148	189/14380	0.582047	0.896964	0.862709	ATP10D/JUP	2
GSE17721_0.5H_VS_24H_CPG_BMDC_UP	2/148	189/14380	0.582047	0.896964	0.862709	KLF4/S100A9	2
GSE17721_CTRL_VS_GARDIQUIMOD_0.5H_BMDC_UP	2/148	189/14380	0.582047	0.896964	0.862709	TOLLIP/IL1RN	2
GSE17721_CTRL_VS_PAM3CSK4_6H_BMDC_UP	2/148	189/14380	0.582047	0.896964	0.862709	IMPA2/TMEM79	2
GSE17721_LPS_VS_GARDIQUIMOD_4H_BMDC_DN	2/148	189/14380	0.582047	0.896964	0.862709	IPPK/DUOXA1	2
GSE17721_LPS_VS_POLYIC_16H_BMDC_DN	2/148	189/14380	0.582047	0.896964	0.862709	PTK6/FAM89A	2
GSE17721_PAM3CSK4_VS_GADIQUIMOD_24H_BMDC_DN	2/148	189/14380	0.582047	0.896964	0.862709	KLF3/TUBB2A	2
GSE18893_CTRL_VS_TNF_TREATED_TREG_2H_UP	2/148	189/14380	0.582047	0.896964	0.862709	PPIF/PPARD	2
GSE22033_UNTREATED_VS_MRL24_TREATED_MEF_UP	2/148	189/14380	0.582047	0.896964	0.862709	JUP/BICD2	2
GSE22886_NAIVE_CD4_TCELL_VS_12H_ACT_TH1_UP	2/148	189/14380	0.582047	0.896964	0.862709	BNIP3L/KLF3	2
GSE27786_BCELL_VS_CD4_TCELL_UP	2/148	189/14380	0.582047	0.896964	0.862709	DYNLL1/FAM43A	2
GSE27786_BCELL_VS_NKCELL_DN	2/148	189/14380	0.582047	0.896964	0.862709	TUBB2A/ADIPOR1	2
GSE3039_CD4_TCELL_VS_B2_BCELL_DN	2/148	189/14380	0.582047	0.896964	0.862709	TUFT1/SERPINB2	2
GSE30971_CTRL_VS_LPS_STIM_MACROPHAGE_WBP7_KO_2H_DN	2/148	189/14380	0.582047	0.896964	0.862709	MACF1/IMPA2	2
GSE31082_DP_VS_CD4_SP_THYMOCYTE_DN	2/148	189/14380	0.582047	0.896964	0.862709	RIMS3/LAD1	2
GSE33425_CD161_INT_VS_NEG_CD8_TCELL_DN	2/148	189/14380	0.582047	0.896964	0.862709	RNF11/KLF4	2
GSE360_DC_VS_MAC_M_TUBERCULOSIS_DN	2/148	189/14380	0.582047	0.896964	0.862709	CSTA/IMPA2	2
GSE39110_DAY3_VS_DAY6_POST_IMMUNIZATION_CD8_TCELL_DN	2/148	189/14380	0.582047	0.896964	0.862709	PERP/DUSP14	2
GSE39556_CD8A_DC_VS_NK_CELL_UP	2/148	189/14380	0.582047	0.896964	0.862709	MACF1/TUBA4A	2
GSE3982_BASOPHIL_VS_TH2_DN	2/148	189/14380	0.582047	0.896964	0.862709	PPIF/SCNN1G	2
GSE3982_NEUTROPHIL_VS_BASOPHIL_DN	2/148	189/14380	0.582047	0.896964	0.862709	DYNLL1/ZNF185	2
GSE40277_EOS_AND_LEF1_TRANSDUCED_VS_CTRL_CD4_TCELL_UP	2/148	189/14380	0.582047	0.896964	0.862709	LAD1/BICD2	2
GSE411_WT_VS_SOCS3_KO_MACROPHAGE_IL6_STIM_400MIN_UP	2/148	189/14380	0.582047	0.896964	0.862709	KLF4/FAM89A	2
GSE41176_UNSTIM_VS_ANTI_IGM_STIM_BCELL_24H_DN	2/148	189/14380	0.582047	0.896964	0.862709	IFFO2/FAM83G	2
GSE44649_NAIVE_VS_ACTIVATED_CD8_TCELL_MIR155_KO_UP	2/148	189/14380	0.582047	0.896964	0.862709	EPB41L4B/CSTB	2
GSE45881_CXCR6HI_VS_CXCR1LO_COLONIC_LAMINA_PROPRIA_UP	2/148	189/14380	0.582047	0.896964	0.862709	MAST4/MACF1	2
GSE7831_UNSTIM_VS_CPG_STIM_PDC_1H_UP	2/148	189/14380	0.582047	0.896964	0.862709	SLCO4A1/TUBA4A	2
HALLMARK_EPITHELIAL_MESENCHYMAL_TRANSITION	2/148	189/14380	0.582047	0.896964	0.862709	ECM1/GJA1	2
GSE1432_CTRL_VS_IFNG_24H_MICROGLIA_UP	2/148	190/14380	0.58493	0.896964	0.862709	BNIP3L/RIMS3	2
GSE17721_CTRL_VS_LPS_4H_BMDC_UP	2/148	190/14380	0.58493	0.896964	0.862709	IPPK/RPS6KB2	2
GSE17721_CTRL_VS_POLYIC_6H_BMDC_UP	2/148	190/14380	0.58493	0.896964	0.862709	SLPI/IPPK	2
GSE17721_LPS_VS_GARDIQUIMOD_8H_BMDC_DN	2/148	190/14380	0.58493	0.896964	0.862709	DYNLL1/IL36G	2
GSE17721_PAM3CSK4_VS_CPG_4H_BMDC_UP	2/148	190/14380	0.58493	0.896964	0.862709	TUBB2A/MPZL2	2
GSE17721_POLYIC_VS_CPG_6H_BMDC_UP	2/148	190/14380	0.58493	0.896964	0.862709	CDA/HR	2
GSE17721_POLYIC_VS_PAM3CSK4_4H_BMDC_DN	2/148	190/14380	0.58493	0.896964	0.862709	TUBB2A/EIF6	2
GSE19888_ADENOSINE_A3R_INH_PRETREAT_AND_ACT_BY_A3R_VS_TCELL_MEMBRANES_ACT_MAST_CELL_DN	2/148	190/14380	0.58493	0.896964	0.862709	S100A8/S100A9	2
GSE21033_CTRL_VS_POLYIC_STIM_DC_3H_UP	2/148	190/14380	0.58493	0.896964	0.862709	NLRX1/JUP	2
GSE22432_PDC_VS_TGFB1_TREATEDCOMMON_DC_PROGENITOR_DN	2/148	190/14380	0.58493	0.896964	0.862709	BNIP3L/KLF3	2
GSE22886_NAIVE_BCELL_VS_BLOOD_PLASMA_CELL_DN	2/148	190/14380	0.58493	0.896964	0.862709	PPIF/RPS6KB2	2
GSE22886_NAIVE_VS_IGG_IGA_MEMORY_BCELL_DN	2/148	190/14380	0.58493	0.896964	0.862709	ELOVL1/DYNLL1	2
GSE22935_WT_VS_MYD88_KO_MACROPHAGE_48H_MBOVIS_BCG_STIM_DN	2/148	190/14380	0.58493	0.896964	0.862709	ELOVL1/HPSE	2
GSE25123_CTRL_VS_IL4_STIM_MACROPHAGE_DN	2/148	190/14380	0.58493	0.896964	0.862709	IMPA2/NOD2	2
GSE26343_WT_VS_NFAT5_KO_MACROPHAGE_LPS_STIM_DN	2/148	190/14380	0.58493	0.896964	0.862709	BNIP3L/IMPA2	2
GSE26669_CTRL_VS_COSTIM_BLOCK_MLR_CD8_TCELL_UP	2/148	190/14380	0.58493	0.896964	0.862709	DYNLL1/S100A8	2
GSE2770_IL12_ACT_VS_ACT_CD4_TCELL_2H_DN	2/148	190/14380	0.58493	0.896964	0.862709	DYNLL1/HK2	2
GSE2770_IL12_ACT_VS_ACT_CD4_TCELL_48H_DN	2/148	190/14380	0.58493	0.896964	0.862709	ATP10D/FHIP1A	2
GSE2770_IL12_AND_TGFB_ACT_VS_ACT_CD4_TCELL_48H_DN	2/148	190/14380	0.58493	0.896964	0.862709	IPPK/GJA1	2
GSE2770_UNTREATED_VS_ACT_CD4_TCELL_2H_DN	2/148	190/14380	0.58493	0.896964	0.862709	NLRX1/FAM83G	2
GSE27786_LSK_VS_CD8_TCELL_UP	2/148	190/14380	0.58493	0.896964	0.862709	TOLLIP/C6orf132	2
GSE33425_CD161_HIGH_VS_INT_CD8_TCELL_UP	2/148	190/14380	0.58493	0.896964	0.862709	KLF4/TUBB2A	2
GSE37416_0H_VS_6H_F_TULARENSIS_LVS_NEUTROPHIL_UP	2/148	190/14380	0.58493	0.896964	0.862709	IMPA2/BICD2	2
GSE3982_DC_VS_CENT_MEMORY_CD4_TCELL_UP	2/148	190/14380	0.58493	0.896964	0.862709	RAB38/CDA	2
GSE40274_CTRL_VS_FOXP3_TRANSDUCED_ACTIVATED_CD4_TCELL_DN	2/148	190/14380	0.58493	0.896964	0.862709	ATP10D/FAM43A	2
GSE43955_1H_VS_60H_ACT_CD4_TCELL_WITH_TGFB_IL6_UP	2/148	190/14380	0.58493	0.896964	0.862709	GJA1/NLRX1	2
GSE5503_PLN_DC_VS_SPLEEN_DC_ACTIVATED_ALLOGENIC_TCELL_DN	2/148	190/14380	0.58493	0.896964	0.862709	KLK8/ZBTB7B	2
GSE557_WT_VS_I_AB_KO_DC_DN	2/148	190/14380	0.58493	0.896964	0.862709	IMPA2/NLRX1	2
GSE5589_WT_VS_IL6_KO_LPS_AND_IL10_STIM_MACROPHAGE_45MIN_UP	2/148	190/14380	0.58493	0.896964	0.862709	TUBA4A/PLD2	2
GSE6674_ANTI_IGM_VS_CPG_STIM_BCELL_DN	2/148	190/14380	0.58493	0.896964	0.862709	TUBA4A/HK2	2
GSE9988_LPS_VS_VEHICLE_TREATED_MONOCYTE_DN	2/148	190/14380	0.58493	0.896964	0.862709	ELOVL1/DYNLL1	2
MENON_FETAL_KIDNEY_4_PODOCYTES	2/148	190/14380	0.58493	0.896964	0.862709	BNIP3L/DSC2	2
GRAHAM_NORMAL_QUIESCENT_VS_NORMAL_DIVIDING_DN	1/148	85/14380	0.586026	0.896964	0.862709	PPIF	1
GSE2706_LPS_VS_R848_AND_LPS_2H_STIM_DC_DN	1/148	85/14380	0.586026	0.896964	0.862709	TUBB2A	1
HECKER_IFNB1_TARGETS	1/148	85/14380	0.586026	0.896964	0.862709	JUP	1
JONES_OVARY_NK_CELL	1/148	85/14380	0.586026	0.896964	0.862709	FAM43A	1
JONES_OVARY_T_CELL	1/148	85/14380	0.586026	0.896964	0.862709	FAM43A	1
LEIN_CHOROID_PLEXUS_MARKERS	1/148	85/14380	0.586026	0.896964	0.862709	PERP	1
REACTOME_RAC2_GTPASE_CYCLE	1/148	85/14380	0.586026	0.896964	0.862709	PLD2	1
ZHAN_MULTIPLE_MYELOMA_CD1_AND_CD2_UP	1/148	85/14380	0.586026	0.896964	0.862709	BNIP3L	1
WEST_ADRENOCORTICAL_TUMOR_UP	3/148	294/14380	0.586103	0.896964	0.862709	EPB41L4B/TUBB2A/BICD2	3
GSE12392_CD8A_POS_VS_NEG_SPLEEN_IFNB_KO_DC_DN	2/148	191/14380	0.587798	0.896964	0.862709	KLF4/GJB2	2
GSE14308_TH1_VS_TH17_DN	2/148	191/14380	0.587798	0.896964	0.862709	RNF11/HK2	2
GSE1432_CTRL_VS_IFNG_24H_MICROGLIA_DN	2/148	191/14380	0.587798	0.896964	0.862709	KLF4/NOD2	2
GSE15767_MED_VS_SCS_MAC_LN_DN	2/148	191/14380	0.587798	0.896964	0.862709	ESRP2/IFFO2	2
GSE15930_STIM_VS_STIM_AND_IFNAB_72H_CD8_T_CELL_DN	2/148	191/14380	0.587798	0.896964	0.862709	IL1RN/KLF4	2
GSE16385_MONOCYTE_VS_12H_ROSIGLITAZONE_IL4_TREATED_MACROPHAGE_DN	2/148	191/14380	0.587798	0.896964	0.862709	KLK8/ADIPOR1	2
GSE16522_MEMORY_VS_NAIVE_CD8_TCELL_UP	2/148	191/14380	0.587798	0.896964	0.862709	PPP2R2C/PKP3	2
GSE17186_MEMORY_VS_CD21HIGH_TRANSITIONAL_BCELL_DN	2/148	191/14380	0.587798	0.896964	0.862709	HMOX2/LAD1	2
GSE17721_LPS_VS_POLYIC_24H_BMDC_UP	2/148	191/14380	0.587798	0.896964	0.862709	IL36G/SLC28A3	2
GSE17974_0.5H_VS_72H_UNTREATED_IN_VITRO_CD4_TCELL_DN	2/148	191/14380	0.587798	0.896964	0.862709	DYNLL1/SLCO4A1	2
GSE20198_UNTREATED_VS_IFNA_TREATED_ACT_CD4_TCELL_DN	2/148	191/14380	0.587798	0.896964	0.862709	HK2/FAM43A	2
GSE21360_PRIMARY_VS_TERTIARY_MEMORY_CD8_TCELL_DN	2/148	191/14380	0.587798	0.896964	0.862709	MACF1/SERPINB2	2
GSE21380_NON_TFH_VS_GERMINAL_CENTER_TFH_CD4_TCELL_DN	2/148	191/14380	0.587798	0.896964	0.862709	RNF11/ATP10D	2
GSE21927_SPLENIC_VS_TUMOR_MONOCYTES_FROM_C26GM_TUMOROUS_MICE_BALBC_DN	2/148	191/14380	0.587798	0.896964	0.862709	BNIP3L/MACF1	2
GSE22886_NAIVE_CD4_TCELL_VS_NKCELL_DN	2/148	191/14380	0.587798	0.896964	0.862709	ATP10D/CLIC3	2
GSE23505_UNTREATED_VS_4DAY_IL6_IL1_TGFB_TREATED_CD4_TCELL_DN	2/148	191/14380	0.587798	0.896964	0.862709	CSTB/FHIP1A	2
GSE2405_HEAT_KILLED_LYSATE_VS_LIVE_A_PHAGOCYTOPHILUM_STIM_NEUTROPHIL_9H_DN	2/148	191/14380	0.587798	0.896964	0.862709	TUBA4A/KLK8	2
GSE24142_EARLY_THYMIC_PROGENITOR_VS_DN3_THYMOCYTE_FETAL_UP	2/148	191/14380	0.587798	0.896964	0.862709	TGM1/KLF4	2
GSE24726_WT_VS_E2_2_KO_PDC_DAY6_POST_DELETION_DN	2/148	191/14380	0.587798	0.896964	0.862709	HMOX2/ADIPOR1	2
GSE27670_BLIMP1_VS_LMP1_TRANSDUCED_GC_BCELL_DN	2/148	191/14380	0.587798	0.896964	0.862709	TOLLIP/EPB41L4B	2
GSE3039_CD4_TCELL_VS_ALPHABETA_CD8_TCELL_DN	2/148	191/14380	0.587798	0.896964	0.862709	TUFT1/SERPINB2	2
GSE32986_UNSTIM_VS_GMCSF_AND_CURDLAN_LOWDOSE_STIM_DC_UP	2/148	191/14380	0.587798	0.896964	0.862709	IL1RN/HK2	2
GSE33162_UNTREATED_VS_4H_LPS_STIM_HDAC3_KO_MACROPHAGE_DN	2/148	191/14380	0.587798	0.896964	0.862709	ELOVL1/SDCBP2	2
GSE36476_YOUNG_VS_OLD_DONOR_MEMORY_CD4_TCELL_40H_TSST_ACT_DN	2/148	191/14380	0.587798	0.896964	0.862709	CSTB/NOD2	2
GSE36826_WT_VS_IL1R_KO_SKIN_DN	2/148	191/14380	0.587798	0.896964	0.862709	LAD1/EIF6	2
GSE37533_UNTREATED_VS_PIOGLIZATONE_TREATED_CD4_TCELL_PPARG1_AND_FOXP3_TRASDUCED_DN	2/148	191/14380	0.587798	0.896964	0.862709	IMPA2/ZNF185	2
GSE3982_NKCELL_VS_TH2_DN	2/148	191/14380	0.587798	0.896964	0.862709	SLCO4A1/HK2	2
GSE41867_DAY8_EFFECTOR_VS_DAY30_MEMORY_CD8_TCELL_LCMV_ARMSTRONG_DN	2/148	191/14380	0.587798	0.896964	0.862709	KLF3/FHIP1A	2
GSE42021_CD24HI_TREG_VS_CD24HI_TCONV_THYMUS_UP	2/148	191/14380	0.587798	0.896964	0.862709	DYNLL1/RPS6KB2	2
GSE42021_CD24HI_VS_CD24LOW_TCONV_THYMUS_DN	2/148	191/14380	0.587798	0.896964	0.862709	ATP10D/HK2	2
GSE42724_MEMORY_BCELL_VS_PLASMABLAST_DN	2/148	191/14380	0.587798	0.896964	0.862709	PLD2/TUFT1	2
GSE43863_TH1_VS_LY6C_LOW_CXCR5NEG_EFFECTOR_CD4_TCELL_UP	2/148	191/14380	0.587798	0.896964	0.862709	SLCO4A1/HPSE	2
GSE43863_TH1_VS_TFH_MEMORY_CD4_TCELL_DN	2/148	191/14380	0.587798	0.896964	0.862709	TUBB2A/HPSE	2
GSE45382_UNTREATED_VS_TGFB_TREATED_MACROPHAGES_UP	2/148	191/14380	0.587798	0.896964	0.862709	TUBA4A/CSTB	2
GSE5503_LIVER_DC_VS_MLN_DC_ACTIVATED_ALLOGENIC_TCELL_DN	2/148	191/14380	0.587798	0.896964	0.862709	KLK8/IFFO2	2
GSE9988_ANTI_TREM1_AND_LPS_VS_VEHICLE_TREATED_MONOCYTES_DN	2/148	191/14380	0.587798	0.896964	0.862709	ELOVL1/DYNLL1	2
IWANAGA_CARCINOGENESIS_BY_KRAS_PTEN_DN	3/148	295/14380	0.588416	0.896964	0.862709	IPPK/KLF4/ATP10D	3
YANG_BCL3_TARGETS_UP	3/148	295/14380	0.588416	0.896964	0.862709	SDCBP2/KRT6C/SERPINB2	3
DUTERTRE_ESTRADIOL_RESPONSE_6HR_DN	1/148	86/14380	0.590312	0.896964	0.862709	GRHL3	1
GSE12707_AT16L1_HYPOMORPH_VS_WT_THYMUS_DN	1/148	86/14380	0.590312	0.896964	0.862709	NIPAL4	1
HE_LIM_SUN_FETAL_LUNG_C0_RESTING_CHONDROCYTE	1/148	86/14380	0.590312	0.896964	0.862709	MPZL2	1
REACTOME_RAB_GEFS_EXCHANGE_GTP_FOR_GDP_ON_RABS	1/148	86/14380	0.590312	0.896964	0.862709	RAB38	1
WP_CYTOPLASMIC_RIBOSOMAL_PROTEINS	1/148	86/14380	0.590312	0.896964	0.862709	RPS6KB2	1
GSE10239_NAIVE_VS_DAY4.5_EFF_CD8_TCELL_UP	2/148	192/14380	0.590651	0.896964	0.862709	RNF11/KLK8	2
GSE10325_LUPUS_CD4_TCELL_VS_LUPUS_MYELOID_UP	2/148	192/14380	0.590651	0.896964	0.862709	MAST4/HMOX2	2
GSE11057_CD4_EFF_MEM_VS_PBMC_UP	2/148	192/14380	0.590651	0.896964	0.862709	MAST4/HMOX2	2
GSE12392_CD8A_POS_VS_NEG_SPLEEN_IFNB_KO_DC_UP	2/148	192/14380	0.590651	0.896964	0.862709	CSTB/ZBTB7B	2
GSE14000_UNSTIM_VS_16H_LPS_DC_DN	2/148	192/14380	0.590651	0.896964	0.862709	TUBB2A/GJB2	2
GSE1432_1H_VS_24H_IFNG_MICROGLIA_DN	2/148	192/14380	0.590651	0.896964	0.862709	CDA/NOD2	2
GSE17301_ACD3_ACD28_VS_ACD3_ACD28_AND_IFNA5_STIM_CD8_TCELL_DN	2/148	192/14380	0.590651	0.896964	0.862709	HK2/CLIC3	2
GSE17721_LPS_VS_CPG_8H_BMDC_DN	2/148	192/14380	0.590651	0.896964	0.862709	IL36G/TUBB2A	2
GSE17721_POLYIC_VS_CPG_8H_BMDC_DN	2/148	192/14380	0.590651	0.896964	0.862709	PPIF/TUBB2A	2
GSE17721_POLYIC_VS_GARDIQUIMOD_12H_BMDC_DN	2/148	192/14380	0.590651	0.896964	0.862709	IL36G/NLRX1	2
GSE17721_POLYIC_VS_PAM3CSK4_12H_BMDC_DN	2/148	192/14380	0.590651	0.896964	0.862709	ELOVL1/IL36G	2
GSE17974_2.5H_VS_72H_IL4_AND_ANTI_IL12_ACT_CD4_TCELL_UP	2/148	192/14380	0.590651	0.896964	0.862709	MAST4/TOLLIP	2
GSE18791_CTRL_VS_NEWCASTLE_VIRUS_DC_6H_DN	2/148	192/14380	0.590651	0.896964	0.862709	TGM1/HK2	2
GSE19401_UNSTIM_VS_PAM2CSK4_STIM_FOLLICULAR_DC_DN	2/148	192/14380	0.590651	0.896964	0.862709	IL1RN/TUBB2A	2
GSE19888_CTRL_VS_A3R_INHIBITOR_TREATED_MAST_CELL_UP	2/148	192/14380	0.590651	0.896964	0.862709	SLCO4A1/HMOX2	2
GSE20727_CTRL_VS_ROS_INHIBITOR_TREATED_DC_UP	2/148	192/14380	0.590651	0.896964	0.862709	NOD2/TRIM16	2
GSE22601_IMMATURE_CD4_SINGLE_POSITIVE_VS_CD8_SINGLE_POSITIVE_THYMOCYTE_DN	2/148	192/14380	0.590651	0.896964	0.862709	MXD1/GJA1	2
GSE23502_WT_VS_HDC_KO_MYELOID_DERIVED_SUPPRESSOR_CELL_BM_DN	2/148	192/14380	0.590651	0.896964	0.862709	IL1RN/TUBB2A	2
GSE26343_UNSTIM_VS_LPS_STIM_MACROPHAGE_UP	2/148	192/14380	0.590651	0.896964	0.862709	IL1RN/EIF6	2
GSE2770_UNTREATED_VS_IL12_TREATED_ACT_CD4_TCELL_2H_DN	2/148	192/14380	0.590651	0.896964	0.862709	RNF11/NLRX1	2
GSE27786_CD4_TCELL_VS_NKCELL_DN	2/148	192/14380	0.590651	0.896964	0.862709	ADIPOR1/FAM43A	2
GSE29164_CD8_TCELL_VS_CD8_TCELL_AND_IL12_TREATED_MELANOMA_DAY7_UP	2/148	192/14380	0.590651	0.896964	0.862709	ATP10D/HPSE	2
GSE29618_BCELL_VS_PDC_DN	2/148	192/14380	0.590651	0.896964	0.862709	RIMS3/RNF11	2
GSE30971_CTRL_VS_LPS_STIM_MACROPHAGE_WBP7_HET_4H_DN	2/148	192/14380	0.590651	0.896964	0.862709	MACF1/IMPA2	2
GSE33424_CD161_HIGH_VS_INT_CD8_TCELL_UP	2/148	192/14380	0.590651	0.896964	0.862709	KLF4/HK2	2
GSE34006_UNTREATED_VS_A2AR_AGONIST_TREATED_TREG_UP	2/148	192/14380	0.590651	0.896964	0.862709	BNIP3L/ADIPOR1	2
GSE35685_CD34POS_CD38NEG_VS_CD34POS_CD10POS_BONE_MARROW_DN	2/148	192/14380	0.590651	0.896964	0.862709	GJA1/HK2	2
GSE360_DC_VS_MAC_L_DONOVANI_DN	2/148	192/14380	0.590651	0.896964	0.862709	PPIF/DUSP14	2
GSE3920_UNTREATED_VS_IFNA_TREATED_FIBROBLAST_DN	2/148	192/14380	0.590651	0.896964	0.862709	HK2/FAM43A	2
GSE39556_UNTREATED_VS_3H_POLYIC_INJ_MOUSE_NK_CELL_DN	2/148	192/14380	0.590651	0.896964	0.862709	CSNK1A1/RIMS3	2
GSE40273_EOS_KO_VS_WT_TREG_UP	2/148	192/14380	0.590651	0.896964	0.862709	SLPI/TUBB2A	2
GSE40274_XBP1_VS_FOXP3_AND_XBP1_TRANSDUCED_ACTIVATED_CD4_TCELL_UP	2/148	192/14380	0.590651	0.896964	0.862709	BNIP3L/KLF3	2
GSE41867_DAY6_VS_DAY8_LCMV_ARMSTRONG_EFFECTOR_CD8_TCELL_UP	2/148	192/14380	0.590651	0.896964	0.862709	SLPI/C12orf56	2
GSE42021_TCONV_PLN_VS_CD24HI_TCONV_THYMUS_UP	2/148	192/14380	0.590651	0.896964	0.862709	KLF4/ATP10D	2
GSE42021_TREG_PLN_VS_CD24INT_TREG_THYMUS_DN	2/148	192/14380	0.590651	0.896964	0.862709	KLF4/ATP10D	2
GSE43863_TH1_VS_TFH_EFFECTOR_CD4_TCELL_DN	2/148	192/14380	0.590651	0.896964	0.862709	SLPI/ATP10D	2
GSE45365_NK_CELL_VS_BCELL_MCMV_INFECTION_DN	2/148	192/14380	0.590651	0.896964	0.862709	PERP/CSTA	2
GSE6674_CPG_VS_PL2_3_STIM_BCELL_DN	2/148	192/14380	0.590651	0.896964	0.862709	RNF11/HK2	2
GSE9988_ANTI_TREM1_VS_VEHICLE_TREATED_MONOCYTES_DN	2/148	192/14380	0.590651	0.896964	0.862709	ELOVL1/DYNLL1	2
MANALO_HYPOXIA_UP	2/148	192/14380	0.590651	0.896964	0.862709	MAST4/BNIP3L	2
GSE1432_6H_VS_24H_IFNG_MICROGLIA_UP	2/148	193/14380	0.593489	0.896964	0.862709	DSC2/S100A9	2
GSE17721_CTRL_VS_CPG_8H_BMDC_UP	2/148	193/14380	0.593489	0.896964	0.862709	BNIP3L/RPS6KB2	2
GSE20198_IL12_VS_IL12_IL18_TREATED_ACT_CD4_TCELL_DN	2/148	193/14380	0.593489	0.896964	0.862709	ESRP2/KLF3	2
GSE20500_CTRL_VS_RETINOIC_ACID_TREATED_CD4_TCELL_UP	2/148	193/14380	0.593489	0.896964	0.862709	BNIP3L/NLRX1	2
GSE21360_PRIMARY_VS_QUATERNARY_MEMORY_CD8_TCELL_DN	2/148	193/14380	0.593489	0.896964	0.862709	BNIP3L/MACF1	2
GSE21670_TGFB_VS_TGFB_AND_IL6_TREATED_STAT3_KO_CD4_TCELL_DN	2/148	193/14380	0.593489	0.896964	0.862709	CSNK1A1/NLRX1	2
GSE23505_IL6_IL1_VS_IL6_IL1_IL23_TREATED_CD4_TCELL_DN	2/148	193/14380	0.593489	0.896964	0.862709	TUFT1/CSTB	2
GSE23925_LIGHT_ZONE_VS_NAIVE_BCELL_DN	2/148	193/14380	0.593489	0.896964	0.862709	TUBB2A/C12orf56	2
GSE2405_0H_VS_1.5H_A_PHAGOCYTOPHILUM_STIM_NEUTROPHIL_DN	2/148	193/14380	0.593489	0.896964	0.862709	IMPA2/RPS6KB2	2
GSE24634_TREG_VS_TCONV_POST_DAY7_IL4_CONVERSION_DN	2/148	193/14380	0.593489	0.896964	0.862709	PPARD/CSTA	2
GSE2770_TGFB_AND_IL4_VS_IL4_TREATED_ACT_CD4_TCELL_6H_DN	2/148	193/14380	0.593489	0.896964	0.862709	TOLLIP/PPIF	2
GSE2770_UNTREATED_VS_TGFB_AND_IL12_TREATED_ACT_CD4_TCELL_6H_UP	2/148	193/14380	0.593489	0.896964	0.862709	KLF3/TUFT1	2
GSE3039_ALPHAALPHA_CD8_TCELL_VS_B2_BCELL_DN	2/148	193/14380	0.593489	0.896964	0.862709	PRSS8/FGFBP1	2
GSE339_EX_VIVO_VS_IN_CULTURE_CD4CD8DN_DC_UP	2/148	193/14380	0.593489	0.896964	0.862709	BNIP3L/PPIF	2
GSE339_EX_VIVO_VS_IN_CULTURE_CD8POS_DC_UP	2/148	193/14380	0.593489	0.896964	0.862709	KLF3/KLF4	2
GSE36009_UNSTIM_VS_LPS_STIM_DC_DN	2/148	193/14380	0.593489	0.896964	0.862709	TOLLIP/TUBA4A	2
GSE36476_CTRL_VS_TSST_ACT_40H_MEMORY_CD4_TCELL_YOUNG_DN	2/148	193/14380	0.593489	0.896964	0.862709	SLCO4A1/RAB38	2
GSE36891_UNSTIM_VS_PAM_TLR2_STIM_PERITONEAL_MACROPHAGE_UP	2/148	193/14380	0.593489	0.896964	0.862709	TUBA4A/TUBB2A	2
GSE369_IFNG_KO_VS_WT_LIVER_DN	2/148	193/14380	0.593489	0.896964	0.862709	PPIF/EIF6	2
GSE3982_CENT_MEMORY_CD4_TCELL_VS_TH2_DN	2/148	193/14380	0.593489	0.896964	0.862709	RAB38/EIF6	2
GSE3982_NKCELL_VS_TH1_DN	2/148	193/14380	0.593489	0.896964	0.862709	SLCO4A1/KLK12	2
GSE39820_TGFBETA1_IL6_VS_TGFBETA1_IL6_IL23A_TREATED_CD4_TCELL_UP	2/148	193/14380	0.593489	0.896964	0.862709	IL1RN/BICD2	2
GSE40225_WT_VS_RIP_B7X_DIABETIC_MOUSE_PANCREATIC_CD8_TCELL_DN	2/148	193/14380	0.593489	0.896964	0.862709	HMOX2/NOD2	2
GSE42724_MEMORY_BCELL_VS_PLASMABLAST_UP	2/148	193/14380	0.593489	0.896964	0.862709	IL1RN/DUSP14	2
GSE45365_WT_VS_IFNAR_KO_CD8A_DC_MCMV_INFECTION_UP	2/148	193/14380	0.593489	0.896964	0.862709	MACF1/BICD2	2
GSE7509_DC_VS_MONOCYTE_UP	2/148	193/14380	0.593489	0.896964	0.862709	TUBB2A/GJA1	2
GSE7831_UNSTIM_VS_CPG_STIM_PDC_1H_DN	2/148	193/14380	0.593489	0.896964	0.862709	RNF11/MPZL2	2
GSE9650_NAIVE_VS_EXHAUSTED_CD8_TCELL_UP	2/148	193/14380	0.593489	0.896964	0.862709	PPIF/KLK8	2
KAECH_DAY15_EFF_VS_MEMORY_CD8_TCELL_DN	2/148	193/14380	0.593489	0.896964	0.862709	KLK8/KLF4	2
MANNO_MIDBRAIN_NEUROTYPES_HNBM	2/148	193/14380	0.593489	0.896964	0.862709	MAP3K9/CD24	2
MANNO_MIDBRAIN_NEUROTYPES_HNBML1	2/148	193/14380	0.593489	0.896964	0.862709	JUP/CD24	2
GSE41867_DAY8_VS_DAY15_LCMV_ARMSTRONG_EFFECTOR_CD8_TCELL_DN	1/148	87/14380	0.594553	0.896964	0.862709	HPSE	1
WP_APOPTOSIS_MODULATION_AND_SIGNALING	1/148	87/14380	0.594553	0.896964	0.862709	TOLLIP	1
WP_PANCREATIC_ADENOCARCINOMA_PATHWAY	1/148	87/14380	0.594553	0.896964	0.862709	RPS6KB2	1
GSE10239_NAIVE_VS_DAY4.5_EFF_CD8_TCELL_DN	2/148	194/14380	0.596313	0.896964	0.862709	SDCBP2/HK2	2
GSE12845_IGD_POS_BLOOD_VS_NAIVE_TONSIL_BCELL_DN	2/148	194/14380	0.596313	0.896964	0.862709	BNIP3L/PPIF	2
GSE1432_CTRL_VS_IFNG_6H_MICROGLIA_DN	2/148	194/14380	0.596313	0.896964	0.862709	DSC2/NOD2	2
GSE14769_UNSTIM_VS_60MIN_LPS_BMDM_DN	2/148	194/14380	0.596313	0.896964	0.862709	MXD1/GJA1	2
GSE16385_UNTREATED_VS_12H_ROSIGLITAZONE_IL4_TREATED_MACROPHAGE_UP	2/148	194/14380	0.596313	0.896964	0.862709	PPARD/JUP	2
GSE17301_ACD3_ACD28_VS_ACD3_ACD28_AND_IFNA2_STIM_CD8_TCELL_DN	2/148	194/14380	0.596313	0.896964	0.862709	HMOX2/IPPK	2
GSE17301_IFNA2_VS_IFNA2_AND_ACD3_ACD28_STIM_CD8_TCELL_UP	2/148	194/14380	0.596313	0.896964	0.862709	HMOX2/CLIC3	2
GSE1740_MCSF_VS_MCSF_AND_IFNG_DAY2_DERIVED_MACROPHAGE_DN	2/148	194/14380	0.596313	0.896964	0.862709	ADIPOR1/SLC27A4	2
GSE17721_4_VS_24H_GARDIQUIMOD_BMDC_DN	2/148	194/14380	0.596313	0.896964	0.862709	DYNLL1/NLRX1	2
GSE19772_HCMV_INFL_VS_HCMV_INF_MONOCYTES_AND_PI3K_INHIBITION_DN	2/148	194/14380	0.596313	0.896964	0.862709	PERP/GJB2	2
GSE22886_DC_VS_MONOCYTE_UP	2/148	194/14380	0.596313	0.896964	0.862709	HMOX2/ECM1	2
GSE22886_NAIVE_CD4_TCELL_VS_12H_ACT_TH1_DN	2/148	194/14380	0.596313	0.896964	0.862709	SLCO4A1/DUSP14	2
GSE22886_NAIVE_CD4_TCELL_VS_MEMORY_TCELL_DN	2/148	194/14380	0.596313	0.896964	0.862709	HMOX2/TUFT1	2
GSE22919_RESTING_VS_IL2_IL12_IL15_STIM_NK_CELL_DN	2/148	194/14380	0.596313	0.896964	0.862709	BNIP3L/KLF3	2
GSE24634_TEFF_VS_TCONV_DAY7_IN_CULTURE_DN	2/148	194/14380	0.596313	0.896964	0.862709	ELOVL1/CDA	2
GSE25085_FETAL_BM_VS_ADULT_BM_SP4_THYMIC_IMPLANT_UP	2/148	194/14380	0.596313	0.896964	0.862709	HMOX2/HPSE	2
GSE25123_CTRL_VS_ROSIGLITAZONE_STIM_MACROPHAGE_UP	2/148	194/14380	0.596313	0.896964	0.862709	ADIPOR1/JUP	2
GSE27786_LSK_VS_NKCELL_DN	2/148	194/14380	0.596313	0.896964	0.862709	KLF3/TUBB2A	2
GSE37301_COMMON_LYMPHOID_PROGENITOR_VS_CD4_TCELL_DN	2/148	194/14380	0.596313	0.896964	0.862709	HMOX2/BNIP3L	2
GSE37301_COMMON_LYMPHOID_PROGENITOR_VS_PRO_BCELL_DN	2/148	194/14380	0.596313	0.896964	0.862709	HMOX2/BNIP3L	2
GSE3982_EFF_MEMORY_CD4_TCELL_VS_TH2_DN	2/148	194/14380	0.596313	0.896964	0.862709	PPIF/ADIPOR1	2
GSE44649_NAIVE_VS_ACTIVATED_CD8_TCELL_DN	2/148	194/14380	0.596313	0.896964	0.862709	RAB38/IMPA2	2
GSE45365_NK_CELL_VS_BCELL_UP	2/148	194/14380	0.596313	0.896964	0.862709	S100A8/FAM43A	2
GSE5589_LPS_VS_LPS_AND_IL10_STIM_IL6_KO_MACROPHAGE_180MIN_DN	2/148	194/14380	0.596313	0.896964	0.862709	RAB38/TRIM29	2
GSE5589_LPS_VS_LPS_AND_IL6_STIM_IL6_KO_MACROPHAGE_45MIN_DN	2/148	194/14380	0.596313	0.896964	0.862709	RIMS3/S100A8	2
DOUGLAS_BMI1_TARGETS_DN	3/148	299/14380	0.597586	0.896964	0.862709	HMOX2/DSG3/ATP10D	3
GAUTAM_EYE_IRIS_CILIARY_BODY_COL9A1_HIGH_CILIARY_BODY_CELLS	1/148	88/14380	0.598752	0.896964	0.862709	DSP	1
GSE18791_UNSTIM_VS_NEWCATSLE_VIRUS_DC_2H_UP	1/148	88/14380	0.598752	0.896964	0.862709	CNFN	1
HOELZEL_NF1_TARGETS_DN	1/148	88/14380	0.598752	0.896964	0.862709	CD24	1
LI_DCP2_BOUND_MRNA	1/148	88/14380	0.598752	0.896964	0.862709	HMOX2	1
NAKAYA_MONOCYTE_FLUARIX_FLUVIRIN_AGE_18_50YO_7DY_DN	1/148	88/14380	0.598752	0.896964	0.862709	PPARD	1
REACTOME_INTERFERON_GAMMA_SIGNALING	1/148	88/14380	0.598752	0.896964	0.862709	TRIM29	1
REACTOME_METABOLISM_OF_NUCLEOTIDES	1/148	88/14380	0.598752	0.896964	0.862709	CDA	1
GSE10325_MYELOID_VS_LUPUS_MYELOID_DN	2/148	195/14380	0.599123	0.896964	0.862709	IL1RN/JUP	2
GSE1432_1H_VS_6H_IFNG_MICROGLIA_DN	2/148	195/14380	0.599123	0.896964	0.862709	DSC2/NOD2	2
GSE15330_MEGAKARYOCYTE_ERYTHROID_VS_GRANULOCYTE_MONOCYTE_PROGENITOR_IKAROS_KO_UP	2/148	195/14380	0.599123	0.896964	0.862709	ELOVL1/MPZL2	2
GSE15930_STIM_VS_STIM_AND_IL12_48H_CD8_T_CELL_UP	2/148	195/14380	0.599123	0.896964	0.862709	HMOX2/KRT16	2
GSE16385_MONOCYTE_VS_12H_IL4_TREATED_MACROPHAGE_DN	2/148	195/14380	0.599123	0.896964	0.862709	ADIPOR1/RPS6KB2	2
GSE17186_MEMORY_VS_CD21LOW_TRANSITIONAL_BCELL_UP	2/148	195/14380	0.599123	0.896964	0.862709	IMPA2/BICD2	2
GSE20198_UNTREATED_VS_IL12_TREATED_ACT_CD4_TCELL_UP	2/148	195/14380	0.599123	0.896964	0.862709	CSNK1A1/IL1RN	2
GSE20727_H2O2_VS_ROS_INHIBITOR_TREATED_DC_UP	2/148	195/14380	0.599123	0.896964	0.862709	ATP10D/BICD2	2
GSE21670_IL6_VS_TGFB_AND_IL6_TREATED_STAT3_KO_CD4_TCELL_UP	2/148	195/14380	0.599123	0.896964	0.862709	SDCBP2/ANKRD29	2
GSE22025_PROGESTERONE_VS_TGFB1_AND_PROGESTERONE_TREATED_CD4_TCELL_UP	2/148	195/14380	0.599123	0.896964	0.862709	MACF1/DUSP14	2
GSE24574_BCL6_HIGH_VS_LOW_TFH_CD4_TCELL_DN	2/148	195/14380	0.599123	0.896964	0.862709	IL1RN/CSTB	2
GSE37416_12H_VS_48H_F_TULARENSIS_LVS_NEUTROPHIL_UP	2/148	195/14380	0.599123	0.896964	0.862709	IMPA2/ATP10D	2
GSE3982_MEMORY_CD4_TCELL_VS_TH1_DN	2/148	195/14380	0.599123	0.896964	0.862709	PPIF/PERP	2
GSE40274_GATA1_VS_FOXP3_AND_GATA1_TRANSDUCED_ACTIVATED_CD4_TCELL_DN	2/148	195/14380	0.599123	0.896964	0.862709	LAD1/NLRX1	2
GSE43863_NAIVE_VS_MEMORY_LY6C_INT_CXCR5POS_CD4_TCELL_D150_LCMV_DN	2/148	195/14380	0.599123	0.896964	0.862709	ELOVL1/IL1RN	2
GSE5542_IFNG_VS_IFNA_TREATED_EPITHELIAL_CELLS_6H_UP	2/148	195/14380	0.599123	0.896964	0.862709	NLRX1/HPSE	2
GSE6674_PL2_3_VS_ANTI_IGM_AND_CPG_STIM_BCELL_DN	2/148	195/14380	0.599123	0.896964	0.862709	RNF11/MPZL2	2
GSE9006_HEALTHY_VS_TYPE_1_DIABETES_PBMC_1MONTH_POST_DX_UP	2/148	195/14380	0.599123	0.896964	0.862709	RNF11/TRIM16	2
GSE9650_EXHAUSTED_VS_MEMORY_CD8_TCELL_DN	2/148	195/14380	0.599123	0.896964	0.862709	BNIP3L/KLK8	2
HOLLMANN_APOPTOSIS_VIA_CD40_UP	2/148	195/14380	0.599123	0.896964	0.862709	SLCO4A1/TUBB2A	2
LIU_SOX4_TARGETS_DN	3/148	300/14380	0.599858	0.896964	0.862709	EHF/RPS6KB2/BICD2	3
GOLDRATH_EFF_VS_MEMORY_CD8_TCELL_UP	2/148	196/14380	0.601918	0.896964	0.862709	PERP/S100A8	2
GSE17721_LPS_VS_POLYIC_2H_BMDC_DN	2/148	196/14380	0.601918	0.896964	0.862709	KLF4/ZBTB7B	2
GSE18791_CTRL_VS_NEWCASTLE_VIRUS_DC_18H_UP	2/148	196/14380	0.601918	0.896964	0.862709	ELOVL1/ZNF185	2
GSE22886_NAIVE_CD8_TCELL_VS_NEUTROPHIL_UP	2/148	196/14380	0.601918	0.896964	0.862709	MACF1/EIF6	2
GSE22935_24H_VS_48H_MBOVIS_BCG_STIM_MACROPHAGE_DN	2/148	196/14380	0.601918	0.896964	0.862709	ELOVL1/S100A8	2
GSE22935_WT_VS_MYD88_KO_MACROPHAGE_24H_MBOVIS_BCG_STIM_UP	2/148	196/14380	0.601918	0.896964	0.862709	TUBB2A/S100A8	2
GSE23321_CD8_STEM_CELL_MEMORY_VS_EFFECTOR_MEMORY_CD8_TCELL_DN	2/148	196/14380	0.601918	0.896964	0.862709	RNF11/BICD2	2
GSE369_PRE_VS_POST_IL6_INJECTION_SOCS3_KO_LIVER_DN	2/148	196/14380	0.601918	0.896964	0.862709	PLD2/ZNF185	2
GSE41867_LCMV_ARMSTRONG_VS_CLONE13_DAY6_EFFECTOR_CD8_TCELL_UP	2/148	196/14380	0.601918	0.896964	0.862709	HMOX2/EIF6	2
GSE6674_UNSTIM_VS_ANTI_IGM_AND_CPG_STIM_BCELL_DN	2/148	196/14380	0.601918	0.896964	0.862709	IPPK/TUBA4A	2
DE_YY1_TARGETS_DN	1/148	89/14380	0.602907	0.896964	0.862709	MACF1	1
GSE40274_SATB1_VS_FOXP3_AND_SATB1_TRANSDUCED_ACTIVATED_CD4_TCELL_DN	1/148	89/14380	0.602907	0.896964	0.862709	DEFB103A	1
HAY_BONE_MARROW_EARLY_ERYTHROBLAST	1/148	89/14380	0.602907	0.896964	0.862709	FAM89A	1
HOSHIDA_LIVER_CANCER_SURVIVAL_DN	1/148	89/14380	0.602907	0.896964	0.862709	ZNF185	1
WATANABE_RECTAL_CANCER_RADIOTHERAPY_RESPONSIVE_DN	1/148	89/14380	0.602907	0.896964	0.862709	TUBB2A	1
ZHENG_CORD_BLOOD_C3_MEGAKARYOCYTE_ERYTHROID_PROGENITOR	1/148	89/14380	0.602907	0.896964	0.862709	TUBB2A	1
CHYLA_CBFA2T3_TARGETS_DN	2/148	197/14380	0.604698	0.896964	0.862709	S100A8/S100A9	2
GSE12845_NAIVE_VS_PRE_GC_TONSIL_BCELL_DN	2/148	197/14380	0.604698	0.896964	0.862709	CSNK1A1/CSTB	2
GSE13738_RESTING_VS_TCR_ACTIVATED_CD4_TCELL_DN	2/148	197/14380	0.604698	0.896964	0.862709	SLCO4A1/NOD2	2
GSE19825_NAIVE_VS_DAY3_EFF_CD8_TCELL_DN	2/148	197/14380	0.604698	0.896964	0.862709	TUBB2A/FAM89A	2
GSE24634_TREG_VS_TCONV_POST_DAY5_IL4_CONVERSION_UP	2/148	197/14380	0.604698	0.896964	0.862709	SLCO4A1/PPIF	2
GSE33425_CD161_INT_VS_NEG_CD8_TCELL_UP	2/148	197/14380	0.604698	0.896964	0.862709	PERP/RNF11	2
GSE42021_TREG_PLN_VS_CD24HI_TREG_THYMUS_DN	2/148	197/14380	0.604698	0.896964	0.862709	TUBB2A/RPS6KB2	2
GSE5589_LPS_VS_LPS_AND_IL10_STIM_IL6_KO_MACROPHAGE_180MIN_UP	2/148	197/14380	0.604698	0.896964	0.862709	HMOX2/PPARD	2
JIANG_MELANOMA_TRM4	2/148	197/14380	0.604698	0.896964	0.862709	KLF4/CD24	2
KAECH_DAY8_EFF_VS_DAY15_EFF_CD8_TCELL_UP	2/148	197/14380	0.604698	0.896964	0.862709	PERP/HK2	2
KAECH_NAIVE_VS_DAY8_EFF_CD8_TCELL_DN	2/148	197/14380	0.604698	0.896964	0.862709	PERP/HK2	2
DOANE_BREAST_CANCER_ESR1_UP	1/148	90/14380	0.607019	0.896964	0.862709	MAST4	1
GAUSSMANN_MLL_AF4_FUSION_TARGETS_E_UP	1/148	90/14380	0.607019	0.896964	0.862709	NIPAL4	1
GHANDHI_DIRECT_IRRADIATION_UP	1/148	90/14380	0.607019	0.896964	0.862709	SERPINB2	1
KEGG_VASCULAR_SMOOTH_MUSCLE_CONTRACTION	1/148	90/14380	0.607019	0.896964	0.862709	CALML3	1
REACTOME_CARGO_RECOGNITION_FOR_CLATHRIN_MEDIATED_ENDOCYTOSIS	1/148	90/14380	0.607019	0.896964	0.862709	EPGN	1
GSE16266_CTRL_VS_HEATSHOCK_AND_LPS_STIM_MEF_UP	2/148	198/14380	0.607464	0.896964	0.862709	BNIP3L/CSTB	2
GSE17721_CTRL_VS_LPS_6H_BMDC_UP	2/148	198/14380	0.607464	0.896964	0.862709	BNIP3L/BICD2	2
GSE22886_DAY0_VS_DAY7_MONOCYTE_IN_CULTURE_DN	2/148	198/14380	0.607464	0.896964	0.862709	HMOX2/ECM1	2
GSE22886_NAIVE_BCELL_VS_DC_DN	2/148	198/14380	0.607464	0.896964	0.862709	PPIF/IMPA2	2
GSE24634_TREG_VS_TCONV_POST_DAY10_IL4_CONVERSION_DN	2/148	198/14380	0.607464	0.896964	0.862709	S100A8/S100A9	2
GSE43260_BTLA_POS_VS_NEG_INTRATUMORAL_CD8_TCELL_UP	2/148	198/14380	0.607464	0.896964	0.862709	PPIF/TRIM16	2
GSE22432_MULTIPOTENT_VS_COMMON_DC_PROGENITOR_UNTREATED_UP	2/148	199/14380	0.610215	0.896964	0.862709	PPIF/SERPINB2	2
GSE22886_CTRL_VS_LPS_24H_DC_UP	2/148	199/14380	0.610215	0.896964	0.862709	IMPA2/BICD2	2
GSE22886_DAY1_VS_DAY7_MONOCYTE_IN_CULTURE_DN	2/148	199/14380	0.610215	0.896964	0.862709	HMOX2/IMPA2	2
GSE29164_CD8_TCELL_VS_CD8_TCELL_AND_IL12_TREATED_MELANOMA_DAY3_UP	2/148	199/14380	0.610215	0.896964	0.862709	BNIP3L/TUBA4A	2
HALLMARK_MTORC1_SIGNALING	2/148	199/14380	0.610215	0.896964	0.862709	TUBA4A/HK2	2
CHEN_LVAD_SUPPORT_OF_FAILING_HEART_UP	1/148	91/14380	0.611089	0.896964	0.862709	SLCO4A1	1
CHENG_IMPRINTED_BY_ESTRADIOL	1/148	91/14380	0.611089	0.896964	0.862709	ESRP2	1
GSE13762_CTRL_VS_125_VITAMIND_DAY5_DC_DN	1/148	91/14380	0.611089	0.896964	0.862709	SERPINB5	1
GSE29614_CTRL_VS_DAY3_TIV_FLU_VACCINE_PBMC_DN	1/148	91/14380	0.611089	0.896964	0.862709	RNASE7	1
HOEBEKE_LYMPHOID_STEM_CELL_UP	1/148	91/14380	0.611089	0.896964	0.862709	MACF1	1
IGARASHI_ATF4_TARGETS_DN	1/148	91/14380	0.611089	0.896964	0.862709	KLF4	1
KEGG_PYRIMIDINE_METABOLISM	1/148	91/14380	0.611089	0.896964	0.862709	CDA	1
LIEN_BREAST_CARCINOMA_METAPLASTIC_VS_DUCTAL_DN	1/148	91/14380	0.611089	0.896964	0.862709	EPN3	1
ZAK_PBMC_MRKAD5_HIV_1_GAG_POL_NEF_AGE_20_50YO_1DY_ADDNL_EXON_LVL_UP	1/148	91/14380	0.611089	0.896964	0.862709	ATP10D	1
GSE12845_IGD_POS_BLOOD_VS_PRE_GC_TONSIL_BCELL_DN	2/148	200/14380	0.612951	0.896964	0.862709	PPIF/TUBB2A	2
GSE23114_PERITONEAL_CAVITY_B1A_BCELL_VS_SPLEEN_BCELL_DN	2/148	200/14380	0.612951	0.896964	0.862709	ATP10D/SERPINB2	2
GSE36476_CTRL_VS_TSST_ACT_40H_MEMORY_CD4_TCELL_OLD_DN	2/148	200/14380	0.612951	0.896964	0.862709	SLCO4A1/CSTA	2
GSE36826_NORMAL_VS_STAPH_AUREUS_INF_SKIN_DN	2/148	200/14380	0.612951	0.896964	0.862709	DSC2/ECM1	2
PAL_PRMT5_TARGETS_UP	2/148	200/14380	0.612951	0.896964	0.862709	TUBB2A/GJA1	2
DUTERTRE_ESTRADIOL_RESPONSE_24HR_UP	3/148	306/14380	0.613314	0.896964	0.862709	PPIF/IMPA2/HR	3
BROWNE_HCMV_INFECTION_12HR_DN	1/148	92/14380	0.615117	0.896964	0.862709	MAST4	1
CERVERA_SDHB_TARGETS_2	1/148	92/14380	0.615117	0.896964	0.862709	GJA1	1
DESCARTES_FETAL_ADRENAL_STROMAL_CELLS	1/148	92/14380	0.615117	0.896964	0.862709	GJB2	1
GSE12505_WT_VS_E2_2_HET_PDC_UP	1/148	92/14380	0.615117	0.896964	0.862709	B4GALNT3	1
GSE21033_3H_VS_12H_POLYIC_STIM_DC_DN	1/148	92/14380	0.615117	0.896964	0.862709	SLCO4A1	1
REACTOME_CELLULAR_RESPONSES_TO_MECHANICAL_STIMULI	1/148	92/14380	0.615117	0.896964	0.862709	GJA1	1
WP_1P36_COPY_NUMBER_VARIATION_SYNDROME	1/148	92/14380	0.615117	0.896964	0.862709	RNF223	1
WP_THERMOGENESIS	1/148	92/14380	0.615117	0.896964	0.862709	RPS6KB2	1
ZHENG_CORD_BLOOD_C6_HSC_MULTIPOTENT_PROGENITOR	1/148	92/14380	0.615117	0.896964	0.862709	TUBA4A	1
FAN_OVARY_CL5_HEALTHY_SELECTABLE_FOLLICLE_THECAL_CELL	3/148	308/14380	0.617732	0.896964	0.862709	DYNLL1/CSNK1A1/KLF4	3
KIM_WT1_TARGETS_12HR_DN	2/148	202/14380	0.618381	0.896964	0.862709	TUBB2A/TUFT1	2
DESCARTES_FETAL_ADRENAL_VASCULAR_ENDOTHELIAL_CELLS	1/148	93/14380	0.619104	0.896964	0.862709	CDA	1
GAO_LARGE_INTESTINE_ADULT_CH_MKI67HIGH_CELLS	1/148	93/14380	0.619104	0.896964	0.862709	LYPD5	1
GAVIN_FOXP3_TARGETS_CLUSTER_T4	1/148	93/14380	0.619104	0.896964	0.862709	ATP10D	1
HAHTOLA_SEZARY_SYNDROM_UP	1/148	93/14380	0.619104	0.896964	0.862709	IMPA2	1
LIM_MAMMARY_LUMINAL_MATURE_UP	1/148	93/14380	0.619104	0.896964	0.862709	SPRR1A	1
GAO_LARGE_INTESTINE_24W_C11_PANETH_LIKE_CELL	3/148	309/14380	0.619929	0.896964	0.862709	PPIF/LYPD3/IL1RN	3
CROONQUIST_NRAS_VS_STROMAL_STIMULATION_DN	1/148	94/14380	0.62305	0.896964	0.862709	GJA1	1
CUI_DEVELOPING_HEART_TRABECULAR_VENTRICULAR_CARDIOMYOCYTE	1/148	94/14380	0.62305	0.896964	0.862709	CD24	1
GAVIN_FOXP3_TARGETS_CLUSTER_P4	1/148	94/14380	0.62305	0.896964	0.862709	MXD1	1
REACTOME_P75_NTR_RECEPTOR_MEDIATED_SIGNALLING	1/148	94/14380	0.62305	0.896964	0.862709	ARHGEF37	1
VANGURP_PANCREATIC_BETA_CELL	1/148	94/14380	0.62305	0.896964	0.862709	PERP	1
WINTER_HYPOXIA_UP	1/148	94/14380	0.62305	0.896964	0.862709	PPARD	1
HAY_BONE_MARROW_MONOCYTE	2/148	204/14380	0.623752	0.896964	0.862709	KLF3/CSTB	2
WANG_TUMOR_INVASIVENESS_DN	2/148	204/14380	0.623752	0.896964	0.862709	BNIP3L/PKP3	2
PICCALUGA_ANGIOIMMUNOBLASTIC_LYMPHOMA_UP	2/148	205/14380	0.626416	0.896964	0.862709	GJA1/ANKRD29	2
LAKE_ADULT_KIDNEY_C18_COLLECTING_DUCT_PRINCIPAL_CELLS_MEDULLA	3/148	312/14380	0.626467	0.896964	0.862709	DSP/SLPI/CD24	3
DESCARTES_FETAL_LIVER_STELLATE_CELLS	1/148	95/14380	0.626955	0.896964	0.862709	A2ML1	1
LEE_NEURAL_CREST_STEM_CELL_DN	1/148	95/14380	0.626955	0.896964	0.862709	DSP	1
NAKAMURA_ADIPOGENESIS_LATE_UP	1/148	95/14380	0.626955	0.896964	0.862709	SLC27A4	1
NIKOLSKY_BREAST_CANCER_17Q11_Q21_AMPLICON	1/148	95/14380	0.626955	0.896964	0.862709	DUSP14	1
MATTIOLI_MGUS_VS_PCL	1/148	96/14380	0.63082	0.896964	0.862709	S100A8	1
WP_WNT_SIGNALING	1/148	96/14380	0.63082	0.896964	0.862709	CSNK1A1	1
YAO_TEMPORAL_RESPONSE_TO_PROGESTERONE_CLUSTER_11	1/148	96/14380	0.63082	0.896964	0.862709	TUBB2A	1
BLANCO_MELO_COVID19_SARS_COV_2_INFECTION_A594_ACE2_EXPRESSING_CELLS_UP	4/148	420/14380	0.631624	0.896964	0.862709	MXD1/KLF4/NOD2/NIPAL4	4
TIEN_INTESTINE_PROBIOTICS_24HR_DN	2/148	207/14380	0.6317	0.896964	0.862709	BNIP3L/CSNK1A1	2
PILON_KLF1_TARGETS_UP	4/148	421/14380	0.633489	0.896964	0.862709	CSNK1A1/TUFT1/MPZL2/AMOTL1	4
BIDUS_METASTASIS_UP	2/148	208/14380	0.63432	0.896964	0.862709	MXD1/DSP	2
GAUCHER_PBMC_YF_VAX_STAMARIL_UNKNOWN_AGE_3DY_UP	2/148	208/14380	0.63432	0.896964	0.862709	IL1RN/JUP	2
ACEVEDO_LIVER_CANCER_WITH_H3K9ME3_DN	1/148	97/14380	0.634645	0.896964	0.862709	ZNF185	1
GAVIN_FOXP3_TARGETS_CLUSTER_T7	1/148	97/14380	0.634645	0.896964	0.862709	CD24	1
GSE10422_WT_VS_BAFF_TRANSGENIC_LN_BCELL_DN	1/148	97/14380	0.634645	0.896964	0.862709	GRHL3	1
HE_LIM_SUN_FETAL_LUNG_C0_ASPN_POS_CHONDROCYTE	1/148	97/14380	0.634645	0.896964	0.862709	MPZL2	1
KIM_MYCN_AMPLIFICATION_TARGETS_DN	1/148	97/14380	0.634645	0.896964	0.862709	FAM43A	1
MENON_FETAL_KIDNEY_5_PROXIMAL_TUBULE_CELLS	1/148	97/14380	0.634645	0.896964	0.862709	CD24	1
ROESSLER_LIVER_CANCER_METASTASIS_UP	1/148	97/14380	0.634645	0.896964	0.862709	PLD2	1
WP_EFFECT_OF_OMEGA3_PUFA_ON_HUNTINGTONS_DISEASE_PATHWAYS	1/148	97/14380	0.634645	0.896964	0.862709	PI3	1
MILI_PSEUDOPODIA_CHEMOTAXIS_DN	4/148	422/14380	0.635348	0.896964	0.862709	ELOVL1/MAST4/KLF3/ECM1	4
BENPORATH_MYC_TARGETS_WITH_EBOX	2/148	209/14380	0.636926	0.896964	0.862709	IMPA2/CSTB	2
KEGG_OOCYTE_MEIOSIS	1/148	98/14380	0.638431	0.896964	0.862709	CALML3	1
LE_EGR2_TARGETS_DN	1/148	98/14380	0.638431	0.896964	0.862709	TMEM40	1
MIKKELSEN_MEF_HCP_WITH_H3_UNMETHYLATED	1/148	98/14380	0.638431	0.896964	0.862709	KLK10	1
REACTOME_NEGATIVE_REGULATION_OF_THE_PI3K_AKT_NETWORK	1/148	98/14380	0.638431	0.896964	0.862709	EPGN	1
FULCHER_INFLAMMATORY_RESPONSE_LECTIN_VS_LPS_DN	4/148	424/14380	0.639048	0.896964	0.862709	MXD1/KLF3/DSC2/KLF4	4
HE_LIM_SUN_FETAL_LUNG_C3_OMD_POS_ENDOTHELIAL_CELL	3/148	318/14380	0.639314	0.896964	0.862709	MPZL2/CDA/CLIC3	3
SANSOM_APC_TARGETS_REQUIRE_MYC	2/148	210/14380	0.639517	0.896964	0.862709	TUBB2A/IFFO2	2
MARKEY_RB1_ACUTE_LOF_DN	2/148	211/14380	0.642094	0.896964	0.862709	BNIP3L/SPRR1A	2
GROSS_HYPOXIA_VIA_ELK3_AND_HIF1A_DN	1/148	99/14380	0.642178	0.896964	0.862709	ELOVL1	1
SHAFFER_IRF4_TARGETS_IN_MYELOMA_VS_MATURE_B_LYMPHOCYTE	1/148	99/14380	0.642178	0.896964	0.862709	TUFT1	1
WP_SENESCENCE_AND_AUTOPHAGY_IN_CANCER	1/148	99/14380	0.642178	0.896964	0.862709	SERPINB2	1
CHAUHAN_RESPONSE_TO_METHOXYESTRADIOL_DN	1/148	100/14380	0.645886	0.896964	0.862709	TUBB2A	1
DESCARTES_MAIN_FETAL_TROPHOBLAST_GIANT_CELLS	1/148	100/14380	0.645886	0.896964	0.862709	LYPD5	1
GSE32901_NAIVE_VS_TH1_CD4_TCELL_UP	1/148	100/14380	0.645886	0.896964	0.862709	TMEM79	1
HE_LIM_SUN_FETAL_LUNG_C0_MYL4_POS_SMC_CELL	1/148	100/14380	0.645886	0.896964	0.862709	CD24	1
HOWARD_NEUTROPHIL_INACT_MONOV_INFLUENZA_A_INDONESIA_05_2005_H5N1_AGE_18_49YO_1DY_DN	1/148	100/14380	0.645886	0.896964	0.862709	MAST4	1
ICHIBA_GRAFT_VERSUS_HOST_DISEASE_D7_UP	1/148	100/14380	0.645886	0.896964	0.862709	IL1RN	1
IWANAGA_CARCINOGENESIS_BY_KRAS_DN	1/148	100/14380	0.645886	0.896964	0.862709	KLF4	1
TRAVAGLINI_LUNG_CLUB_CELL	1/148	100/14380	0.645886	0.896964	0.862709	SLPI	1
MASSARWEH_TAMOXIFEN_RESISTANCE_DN	2/148	213/14380	0.647205	0.896964	0.862709	S100A7/HR	2
MULLIGHAN_MLL_SIGNATURE_1_DN	2/148	213/14380	0.647205	0.896964	0.862709	MAST4/TRIM16	2
GINESTIER_BREAST_CANCER_20Q13_AMPLIFICATION_UP	1/148	101/14380	0.649556	0.896964	0.862709	BNIP3L	1
HIRSCH_CELLULAR_TRANSFORMATION_SIGNATURE_DN	1/148	101/14380	0.649556	0.896964	0.862709	ATP10D	1
MENON_FETAL_KIDNEY_1_EMBRYONIC_RED_BLOOD_CELLS	1/148	101/14380	0.649556	0.896964	0.862709	DYNLL1	1
PLASARI_TGFB1_SIGNALING_VIA_NFIC_1HR_DN	1/148	101/14380	0.649556	0.896964	0.862709	PERP	1
ZHENG_GLIOBLASTOMA_PLASTICITY_UP	2/148	215/14380	0.652258	0.896964	0.862709	TUBA4A/CD24	2
GSE13887_HEALTHY_VS_LUPUS_RESTING_CD4_TCELL_DN	1/148	102/14380	0.653188	0.896964	0.862709	RNF11	1
GSE25677_MPL_VS_MPL_AND_R848_STIM_BCELL_DN	1/148	102/14380	0.653188	0.896964	0.862709	OVOL1	1
GSE7459_UNTREATED_VS_IL6_TREATED_ACT_CD4_TCELL_UP	1/148	102/14380	0.653188	0.896964	0.862709	ESRP2	1
VART_KSHV_INFECTION_ANGIOGENIC_MARKERS_DN	1/148	102/14380	0.653188	0.896964	0.862709	SERPINB5	1
WOO_LIVER_CANCER_RECURRENCE_UP	1/148	102/14380	0.653188	0.896964	0.862709	HK2	1
WP_GENES_RELATED_TO_PRIMARY_CILIUM_DEVELOPMENT_BASED_ON_CRISPR	1/148	102/14380	0.653188	0.896964	0.862709	DYNLL1	1
MANNO_MIDBRAIN_NEUROTYPES_HDA	3/148	325/14380	0.653911	0.896964	0.862709	MAP3K9/JUP/CD24	3
ZHOU_INFLAMMATORY_RESPONSE_LIVE_DN	3/148	325/14380	0.653911	0.896964	0.862709	TUBA4A/S100A7/SDR16C5	3
BRUINS_UVC_RESPONSE_VIA_TP53_GROUP_D	2/148	216/14380	0.654763	0.896964	0.862709	CNFN/MALL	2
BOUDOUKHA_BOUND_BY_IGF2BP2	1/148	103/14380	0.656783	0.896964	0.862709	DYNLL1	1
DESCARTES_FETAL_LUNG_MEGAKARYOCYTES	1/148	103/14380	0.656783	0.896964	0.862709	HPSE	1
DESCARTES_FETAL_SPLEEN_AFP_ALB_POSITIVE_CELLS	1/148	103/14380	0.656783	0.896964	0.862709	PERP	1
GSE11884_WT_VS_FURIN_KO_NAIVE_CD4_TCELL_DN	1/148	103/14380	0.656783	0.896964	0.862709	LCE3A	1
REACTOME_ADIPOGENESIS	1/148	103/14380	0.656783	0.896964	0.862709	KLF4	1
REACTOME_PLATELET_ACTIVATION_SIGNALING_AND_AGGREGATION	2/148	218/14380	0.659731	0.896964	0.862709	TUBA4A/ECM1	2
GSE12963_UNINF_VS_ENV_AND_NEF_AND_VPR_DEFICIENT_HIV1_INF_CD4_TCELL_DN	1/148	104/14380	0.660341	0.896964	0.862709	PERP	1
GSE13522_CTRL_VS_T_CRUZI_Y_STRAIN_INF_SKIN_IFNG_KO_DN	1/148	104/14380	0.660341	0.896964	0.862709	DYNLL1	1
GSE16385_UNTREATED_VS_12H_ROSIGLITAZONE_TREATED_MACROPHAGE_UP	1/148	104/14380	0.660341	0.896964	0.862709	TMEM54	1
PID_ERBB1_DOWNSTREAM_PATHWAY	1/148	104/14380	0.660341	0.896964	0.862709	PLD2	1
REACTOME_SIGNALING_BY_VEGF	1/148	104/14380	0.660341	0.896964	0.862709	JUP	1
DURANTE_ADULT_OLFACTORY_NEUROEPITHELIUM_IMMATURE_NEURONS	1/148	105/14380	0.663863	0.896964	0.862709	TUBB2A	1
GSE17974_IL4_AND_ANTI_IL12_VS_UNTREATED_1H_ACT_CD4_TCELL_DN	1/148	105/14380	0.663863	0.896964	0.862709	DSG3	1
GSE9946_LISTERIA_INF_MATURE_VS_PROSTAGLANDINE2_TREATED_MATURE_DC_UP	1/148	105/14380	0.663863	0.896964	0.862709	DEFB4A	1
PURBEY_TARGETS_OF_CTBP1_NOT_SATB1_DN	3/148	330/14380	0.664079	0.896964	0.862709	BNIP3L/PI3/SDCBP2	3
AFFAR_YY1_TARGETS_DN	2/148	220/14380	0.664641	0.896964	0.862709	TUBB2A/DEFB4A	2
HE_LIM_SUN_FETAL_LUNG_C7_SCHWANN_PRECURSOR_CELL	2/148	220/14380	0.664641	0.896964	0.862709	PPIF/IMPA2	2
COULOUARN_TEMPORAL_TGFB1_SIGNATURE_UP	1/148	106/14380	0.667348	0.896964	0.862709	CRCT1	1
GSE17974_IL4_AND_ANTI_IL12_VS_UNTREATED_4H_ACT_CD4_TCELL_DN	1/148	106/14380	0.667348	0.896964	0.862709	LYPD3	1
GSE25677_R848_VS_MPL_AND_R848_STIM_BCELL_UP	1/148	106/14380	0.667348	0.896964	0.862709	PKP3	1
INGRAM_SHH_TARGETS_UP	1/148	106/14380	0.667348	0.896964	0.862709	KLF4	1
MARZEC_IL2_SIGNALING_UP	1/148	106/14380	0.667348	0.896964	0.862709	HK2	1
REACTOME_GLYCOSAMINOGLYCAN_METABOLISM	1/148	106/14380	0.667348	0.896964	0.862709	HPSE	1
SERVITJA_LIVER_HNF1A_TARGETS_DN	1/148	106/14380	0.667348	0.896964	0.862709	PPARD	1
SUNG_METASTASIS_STROMA_UP	1/148	106/14380	0.667348	0.896964	0.862709	BNIP3L	1
WP_HDAC6_INTERACTIONS_IN_THE_CENTRAL_NERVOUS_SYSTEM	1/148	106/14380	0.667348	0.896964	0.862709	TUBA4A	1
WP_METAPATHWAY_BIOTRANSFORMATION_PHASE_I_AND_II	1/148	106/14380	0.667348	0.896964	0.862709	CYP27C1	1
ALFANO_MYC_TARGETS	2/148	222/14380	0.669495	0.896964	0.862709	PPIF/SLPI	2
RUBENSTEIN_SKELETAL_MUSCLE_PCV_ENDOTHELIAL_CELLS	2/148	222/14380	0.669495	0.896964	0.862709	PERP/KLF4	2
ZWANG_DOWN_BY_2ND_EGF_PULSE	2/148	222/14380	0.669495	0.896964	0.862709	ZBTB7B/FAM43A	2
DESCARTES_FETAL_PLACENTA_LYMPHOID_CELLS	1/148	107/14380	0.670797	0.896964	0.862709	NOD2	1
GAUTAM_EYE_IRIS_CILIARY_BODY_MEG3_HIGH_FIBROBLASTS	1/148	107/14380	0.670797	0.896964	0.862709	KRT16	1
KIM_WT1_TARGETS_8HR_DN	1/148	107/14380	0.670797	0.896964	0.862709	TUFT1	1
REACTOME_SARS_COV_2_ACTIVATES_MODULATES_INNATE_AND_ADAPTIVE_IMMUNE_RESPONSES	1/148	107/14380	0.670797	0.896964	0.862709	NOD2	1
WP_FATTY_ACID_AND_LIPOPROTEIN_TRANSPORT_IN_HEPATOCYTES	3/148	334/14380	0.672058	0.896964	0.862709	EPN3/PPARD/SLC27A4	3
NAKAYA_B_CELL_FLUMIST_AGE_18_50YO_7DY_UP	4/148	443/14380	0.672986	0.896964	0.862709	DSP/TUBB2A/KRT14/CD24	4
COLINA_TARGETS_OF_4EBP1_AND_4EBP2	3/148	335/14380	0.674031	0.896964	0.862709	PERP/IL1RN/ATP10D	3
GAUTAM_EYE_CORNEA_TGFBI_HIGH_EPITHELIAL_CELLS	1/148	108/14380	0.67421	0.896964	0.862709	IMPA2	1
GSE12963_UNINF_VS_ENV_AND_NEF_AND_VPR_DEFICIENT_HIV1_INF_CD4_TCELL_UP	1/148	108/14380	0.67421	0.896964	0.862709	DSP	1
GSE3720_LPS_VS_PMA_STIM_VD2_GAMMADELTA_TCELL_DN	1/148	108/14380	0.67421	0.896964	0.862709	RIMS3	1
GSE43863_NAIVE_VS_MEMORY_TH1_CD4_TCELL_D150_LCMV_DN	1/148	108/14380	0.67421	0.896964	0.862709	DSC2	1
HOELZEL_NF1_TARGETS_UP	1/148	108/14380	0.67421	0.896964	0.862709	FAM89A	1
SMIRNOV_RESPONSE_TO_IR_6HR_DN	1/148	108/14380	0.67421	0.896964	0.862709	HK2	1
TSENG_IRS1_TARGETS_UP	1/148	108/14380	0.67421	0.896964	0.862709	CD24	1
WP_NRF2_PATHWAY	1/148	108/14380	0.67421	0.896964	0.862709	PPARD	1
BUSSLINGER_GASTRIC_PARIETAL_CELLS	2/148	225/14380	0.67667	0.896964	0.862709	PPIF/C1orf116	2
GSE13522_CTRL_VS_T_CRUZI_Y_STRAIN_INF_SKIN_BALBC_MOUSE_DN	1/148	109/14380	0.677589	0.896964	0.862709	KLF3	1
GSE2706_R848_VS_LPS_8H_STIM_DC_UP	1/148	109/14380	0.677589	0.896964	0.862709	LCE3D	1
HAY_BONE_MARROW_FOLLICULAR_B_CELL	1/148	109/14380	0.677589	0.896964	0.862709	CNFN	1
LENAOUR_DENDRITIC_CELL_MATURATION_UP	1/148	109/14380	0.677589	0.896964	0.862709	ECM1	1
REACTOME_MITOTIC_SPINDLE_CHECKPOINT	1/148	109/14380	0.677589	0.896964	0.862709	DYNLL1	1
WP_ADIPOGENESIS	1/148	109/14380	0.677589	0.896964	0.862709	PPARD	1
CHARAFE_BREAST_CANCER_LUMINAL_VS_BASAL_UP	3/148	337/14380	0.677952	0.896964	0.862709	EPN3/PPP2R2C/HK2	3
MANNO_MIDBRAIN_NEUROTYPES_HRGL2B	3/148	337/14380	0.677952	0.896964	0.862709	EPB41L4B/GJA1/KRT14	3
PEDRIOLI_MIR31_TARGETS_DN	3/148	337/14380	0.677952	0.896964	0.862709	RAB38/DSC2/NOD2	3
AIZARANI_LIVER_C30_HEPATOCYTES_4	3/148	338/14380	0.679899	0.896964	0.862709	MAST4/PTK6/DSG3	3
DESCARTES_FETAL_MUSCLE_MYELOID_CELLS	1/148	110/14380	0.680932	0.896964	0.862709	S100A9	1
HOSHIDA_LIVER_CANCER_SUBCLASS_S2	1/148	110/14380	0.680932	0.896964	0.862709	KLF3	1
FAN_OVARY_CL16_LYMPHATIC_ENDOTHELIAL_CELL	2/148	227/14380	0.681383	0.896964	0.862709	KLF4/GJA1	2
BHATI_G2M_ARREST_BY_2METHOXYESTRADIOL_DN	1/148	111/14380	0.684241	0.896964	0.862709	TMEM79	1
DESCARTES_MAIN_FETAL_LENS_FIBRE_CELLS	1/148	111/14380	0.684241	0.896964	0.862709	ARHGEF37	1
GAUTAM_EYE_CHOROID_SCLERA_ACTIVATED_T_CELLS	1/148	111/14380	0.684241	0.896964	0.862709	IFFO2	1
GSE13522_CTRL_VS_T_CRUZI_G_STRAIN_INF_SKIN_DN	1/148	111/14380	0.684241	0.896964	0.862709	FHIP1A	1
GSE17974_CTRL_VS_ACT_IL4_AND_ANTI_IL12_0.5H_CD4_TCELL_UP	1/148	111/14380	0.684241	0.896964	0.862709	EVPL	1
GSE21927_SPLEEN_VS_C26GM_TUMOR_MONOCYTE_BALBC_UP	1/148	111/14380	0.684241	0.896964	0.862709	PI3	1
GSE4748_LPS_VS_LPS_AND_CYANOBACTERIUM_LPSLIKE_STIM_DC_3H_DN	1/148	111/14380	0.684241	0.896964	0.862709	FGFBP1	1
HE_LIM_SUN_FETAL_LUNG_C0_VASCULAR_SMC_1_CELL	1/148	111/14380	0.684241	0.896964	0.862709	PERP	1
KAYO_AGING_MUSCLE_DN	1/148	111/14380	0.684241	0.896964	0.862709	KLK6	1
MANNE_COVID19_ICU_VS_HEALTHY_DONOR_PLATELETS_UP	1/148	111/14380	0.684241	0.896964	0.862709	HPSE	1
MCBRYAN_PUBERTAL_BREAST_5_6WK_UP	1/148	111/14380	0.684241	0.896964	0.862709	S100A8	1
SENESE_HDAC3_TARGETS_UP	4/148	451/14380	0.686608	0.896964	0.862709	KLF3/PI3/KRT6B/BICD2	4
BOYAULT_LIVER_CANCER_SUBCLASS_G1_UP	1/148	112/14380	0.687517	0.896964	0.862709	LAD1	1
HALLMARK_UNFOLDED_PROTEIN_RESPONSE	1/148	112/14380	0.687517	0.896964	0.862709	TUBB2A	1
REACTOME_GLYCEROPHOSPHOLIPID_BIOSYNTHESIS	1/148	112/14380	0.687517	0.896964	0.862709	PLD2	1
GOLDRATH_ANTIGEN_RESPONSE	3/148	342/14380	0.687601	0.896964	0.862709	PERP/SLPI/CD24	3
LAKE_ADULT_KIDNEY_C12_THICK_ASCENDING_LIMB	3/148	342/14380	0.687601	0.896964	0.862709	PRSS8/IMPA2/CD24	3
HE_LIM_SUN_FETAL_LUNG_C7_MID_SCHWANN_CELL	2/148	230/14380	0.688348	0.896964	0.862709	ELOVL1/KLK6	2
GSE2706_R848_VS_LPS_2H_STIM_DC_UP	1/148	113/14380	0.690758	0.896964	0.862709	TUBB2A	1
GSE37532_VISCERAL_ADIPOSE_TISSUE_VS_LN_DERIVED_PPARG_KO_TREG_CD4_TCELL_DN	1/148	113/14380	0.690758	0.896964	0.862709	BICD2	1
ODONNELL_TFRC_TARGETS_DN	1/148	113/14380	0.690758	0.896964	0.862709	B4GALNT3	1
SENGUPTA_NASOPHARYNGEAL_CARCINOMA_WITH_LMP1_UP	3/148	344/14380	0.691401	0.896964	0.862709	GJB6/DSC2/EHF	3
SANSOM_APC_MYC_TARGETS	2/148	232/14380	0.692922	0.896964	0.862709	TUBB2A/FAM83G	2
BUSSLINGER_GASTRIC_PPP1R1B_POSITIVE_CELLS	1/148	114/14380	0.693966	0.896964	0.862709	IMPA2	1
DAZARD_RESPONSE_TO_UV_SCC_DN	1/148	114/14380	0.693966	0.896964	0.862709	MAST4	1
FOROUTAN_INTEGRATED_TGFB_EMT_UP	1/148	114/14380	0.693966	0.896964	0.862709	TUFT1	1
GSE30971_2H_VS_4H_LPS_STIM_MACROPHAGE_WBP7_HET_DN	1/148	114/14380	0.693966	0.896964	0.862709	IL36G	1
GSE45365_NK_CELL_VS_CD11B_DC_UP	1/148	114/14380	0.693966	0.896964	0.862709	RIMS3	1
LINDGREN_BLADDER_CANCER_CLUSTER_1_UP	1/148	114/14380	0.693966	0.896964	0.862709	SERPINB5	1
HE_LIM_SUN_FETAL_LUNG_C3_LYMPHATIC_ENDOTHELIAL_CELL	3/148	346/14380	0.695166	0.896964	0.862709	DSP/GJA1/CDA	3
MURARO_PANCREAS_ENDOTHELIAL_CELL	3/148	347/14380	0.697036	0.896964	0.862709	MACF1/JUP/FAM43A	3
GSE17974_IL4_AND_ANTI_IL12_VS_UNTREATED_2H_ACT_CD4_TCELL_DN	1/148	115/14380	0.697141	0.896964	0.862709	FAM89A	1
HE_LIM_SUN_FETAL_LUNG_C2_CXCL9_POS_MACROPHAGE_CELL	1/148	115/14380	0.697141	0.896964	0.862709	IL1RN	1
LINDGREN_BLADDER_CANCER_WITH_LOH_IN_CHR9Q	1/148	115/14380	0.697141	0.896964	0.862709	IPPK	1
MULLIGHAN_NPM1_MUTATED_SIGNATURE_2_UP	1/148	115/14380	0.697141	0.896964	0.862709	RAB38	1
HE_LIM_SUN_FETAL_LUNG_C2_PLATELET_CELL	3/148	348/14380	0.698897	0.896964	0.862709	TMEM40/TUBA4A/ZNF185	3
REACTOME_NEURONAL_SYSTEM	2/148	235/14380	0.69968	0.896964	0.862709	TUBA4A/TUBB2A	2
EPPERT_HSC_R	1/148	116/14380	0.700283	0.896964	0.862709	KLF4	1
ERWIN_COHEN_BLOOD_TC_83_AGE_23_48YO_VACCINATED_VS_CONTROL_2DY_UP	1/148	116/14380	0.700283	0.896964	0.862709	IL1RN	1
GSE36891_UNSTIM_VS_POLYIC_TLR3_STIM_PERITONEAL_MACROPHAGE_UP	1/148	116/14380	0.700283	0.896964	0.862709	KRT6A	1
GSE40274_CTRL_VS_FOXP3_AND_GATA1_TRANSDUCED_ACTIVATED_CD4_TCELL_DN	1/148	116/14380	0.700283	0.896964	0.862709	TGM1	1
GSE5589_WT_VS_IL10_KO_LPS_STIM_MACROPHAGE_180MIN_DN	1/148	116/14380	0.700283	0.896964	0.862709	DSC2	1
KEGG_CALCIUM_SIGNALING_PATHWAY	1/148	116/14380	0.700283	0.896964	0.862709	CALML3	1
MULLIGHAN_NPM1_MUTATED_SIGNATURE_1_DN	1/148	116/14380	0.700283	0.896964	0.862709	EIF6	1
REACTOME_RAB_REGULATION_OF_TRAFFICKING	1/148	116/14380	0.700283	0.896964	0.862709	RAB38	1
WP_ENDODERM_DIFFERENTIATION	1/148	116/14380	0.700283	0.896964	0.862709	RAB38	1
GSE19825_NAIVE_VS_DAY3_EFF_CD8_TCELL_UP	1/148	117/14380	0.703393	0.896964	0.862709	KRT75	1
GSE3565_DUSP1_VS_WT_SPLENOCYTES_POST_LPS_INJECTION_DN	1/148	117/14380	0.703393	0.896964	0.862709	OVOL1	1
TRAVAGLINI_LUNG_NATURAL_KILLER_CELL	1/148	117/14380	0.703393	0.896964	0.862709	CLIC3	1
TSENG_IRS1_TARGETS_DN	1/148	117/14380	0.703393	0.896964	0.862709	GJA1	1
KAAB_HEART_ATRIUM_VS_VENTRICLE_DN	2/148	237/14380	0.704118	0.896964	0.862709	TUBA4A/IMPA2	2
GSE13547_CTRL_VS_ANTI_IGM_STIM_ZFX_KO_BCELL_12H_UP	1/148	118/14380	0.70647	0.896964	0.862709	KRT6B	1
GSE16385_IFNG_TNF_VS_IL4_STIM_MACROPHAGE_DN	1/148	118/14380	0.70647	0.896964	0.862709	KRT14	1
GSE21546_UNSTIM_VS_ANTI_CD3_STIM_ELK1_KO_DP_THYMOCYTES_DN	1/148	118/14380	0.70647	0.896964	0.862709	ZNF185	1
GSE26488_CTRL_VS_PEPTIDE_INJECTION_OT2_THYMOCYTE_UP	1/148	118/14380	0.70647	0.896964	0.862709	EHF	1
GSE34156_TLR1_TLR2_LIGAND_VS_NOD2_AND_TLR1_TLR2_LIGAND_6H_TREATED_MONOCYTE_DN	1/148	118/14380	0.70647	0.896964	0.862709	SLC28A3	1
GSE37533_UNTREATED_VS_PIOGLIZATONE_TREATED_CD4_TCELL_PPARG2_AND_FOXP3_TRASDUCED_UP	1/148	118/14380	0.70647	0.896964	0.862709	ESRP2	1
RODRIGUES_DCC_TARGETS_DN	1/148	118/14380	0.70647	0.896964	0.862709	MAST4	1
BLUM_RESPONSE_TO_SALIRASIB_UP	2/148	239/14380	0.7085	0.896964	0.862709	CSNK1A1/CSTA	2
MANNO_MIDBRAIN_NEUROTYPES_HPROGM	2/148	239/14380	0.7085	0.896964	0.862709	DSC2/HK2	2
AIZARANI_LIVER_C32_MVECS_3	1/148	119/14380	0.709516	0.896964	0.862709	KLF4	1
FAN_EMBRYONIC_CTX_BRAIN_EFFECTOR_T_CELL	1/148	119/14380	0.709516	0.896964	0.862709	CLIC3	1
FIGUEROA_AML_METHYLATION_CLUSTER_6_UP	1/148	119/14380	0.709516	0.896964	0.862709	AMOTL1	1
GSE41176_UNSTIM_VS_ANTI_IGM_STIM_TAK1_KO_BCELL_6H_DN	1/148	119/14380	0.709516	0.896964	0.862709	FGFBP1	1
GSE45365_BCELL_VS_CD8_TCELL_DN	1/148	119/14380	0.709516	0.896964	0.862709	ESRP2	1
GSE45365_WT_VS_IFNAR_KO_CD11B_DC_MCMV_INFECTION_DN	1/148	119/14380	0.709516	0.896964	0.862709	ARHGEF37	1
GSE7509_FCGRIIB_VS_TNFA_IL1B_IL6_PGE_STIM_DC_DN	1/148	119/14380	0.709516	0.896964	0.862709	PLD2	1
SU_HO_CONV_CENT_CHONDROSARCOMA_LEUKOCYTE_C2_T_CELL	1/148	119/14380	0.709516	0.896964	0.862709	TUBA4A	1
TRAVAGLINI_LUNG_ARTERY_CELL	1/148	119/14380	0.709516	0.896964	0.862709	CLIC3	1
ZHONG_PFC_C4_PTGDS_POS_OPC	1/148	119/14380	0.709516	0.896964	0.862709	DYNLL1	1
GSE12963_ENV_NEF_VS_ENV_NEF_AND_VPR_DEFICIENT_HIV1_INF_CD4_TCELL_DN	1/148	120/14380	0.712531	0.896964	0.862709	EIF6	1
GSE36476_YOUNG_VS_OLD_DONOR_MEMORY_CD4_TCELL_DN	1/148	120/14380	0.712531	0.896964	0.862709	IL1RN	1
GSE36891_POLYIC_TLR3_VS_PAM_TLR2_STIM_PERITONEAL_MACROPHAGE_UP	1/148	120/14380	0.712531	0.896964	0.862709	KLF4	1
GSE9946_IMMATURE_VS_MATURE_STIMULATORY_DC_UP	1/148	120/14380	0.712531	0.896964	0.862709	ESRP2	1
HE_LIM_SUN_FETAL_LUNG_C1_EARLY_TIP_CELL	1/148	120/14380	0.712531	0.896964	0.862709	CNFN	1
KEGG_NEUROTROPHIN_SIGNALING_PATHWAY	1/148	120/14380	0.712531	0.896964	0.862709	CALML3	1
FAN_OVARY_CL4_T_LYMPHOCYTE_NK_CELL_1	2/148	241/14380	0.712829	0.896964	0.862709	DYNLL1/TUBA4A	2
BLALOCK_ALZHEIMERS_DISEASE_INCIPIENT_UP	3/148	356/14380	0.713477	0.896964	0.862709	PLD2/ATP10D/GJA1	3
DESCARTES_FETAL_CEREBELLUM_MICROGLIA	4/148	468/14380	0.71423	0.896964	0.862709	IL1RN/HK2/S100A9/HPSE	4
BUSSLINGER_DUODENAL_LATE_IMMATURE_ENTEROCYTES	1/148	121/14380	0.715515	0.896964	0.862709	MALL	1
GSE18281_PERIMEDULLARY_CORTICAL_REGION_VS_WHOLE_MEDULLA_THYMUS_DN	1/148	121/14380	0.715515	0.896964	0.862709	ECM1	1
GSE21927_EL4_VS_MCA203_TUMOR_MONOCYTES_UP	1/148	121/14380	0.715515	0.896964	0.862709	C12orf56	1
GSE45365_NK_CELL_VS_CD8A_DC_DN	1/148	121/14380	0.715515	0.896964	0.862709	RNF11	1
HU_FETAL_RETINA_BLOOD	2/148	243/14380	0.717105	0.896964	0.862709	KLF3/ADIPOR1	2
DESCARTES_MAIN_FETAL_IGFBP1_DKK1_POSITIVE_CELLS	1/148	122/14380	0.718467	0.896964	0.862709	FAM89A	1
GSE37416_CTRL_VS_0H_F_TULARENSIS_LVS_NEUTROPHIL_UP	1/148	122/14380	0.718467	0.896964	0.862709	C6orf132	1
IZADPANAH_STEM_CELL_ADIPOSE_VS_BONE_UP	1/148	122/14380	0.718467	0.896964	0.862709	TUBB2A	1
SENGUPTA_EBNA1_ANTICORRELATED	1/148	122/14380	0.718467	0.896964	0.862709	PPARD	1
SPIELMAN_LYMPHOBLAST_EUROPEAN_VS_ASIAN_UP	4/148	471/14380	0.718916	0.896964	0.862709	MACF1/TUBB2A/HK2/CSTB	4
REACTOME_METABOLISM_OF_CARBOHYDRATES_AND_CARBOHYDRATE_DERIVATIVES	2/148	244/14380	0.719223	0.896964	0.862709	HK2/HPSE	2
YAGI_AML_WITH_INV_16_TRANSLOCATION	3/148	360/14380	0.720562	0.896964	0.862709	PKP3/KRT16/TRIM16	3
GSE21063_WT_VS_NFATC1_KO_16H_ANTI_IGM_STIM_BCELL_DN	1/148	123/14380	0.72139	0.896964	0.862709	GJA1	1
GSE22886_IL2_VS_IL15_STIM_NKCELL_UP	1/148	123/14380	0.72139	0.896964	0.862709	MAP3K9	1
LU_AGING_BRAIN_DN	1/148	123/14380	0.72139	0.896964	0.862709	TUBA4A	1
MIKKELSEN_IPS_LCP_WITH_H3K4ME3	1/148	123/14380	0.72139	0.896964	0.862709	ELOVL1	1
ZHONG_SECRETOME_OF_LUNG_CANCER_AND_FIBROBLAST	1/148	123/14380	0.72139	0.896964	0.862709	ECM1	1
HE_LIM_SUN_FETAL_LUNG_C7_SST_POS_NEURON_CELL	2/148	246/14380	0.723419	0.896964	0.862709	TMEM54/FAM89A	2
AIZARANI_LIVER_C33_STELLATE_CELLS_2	1/148	124/14380	0.724282	0.896964	0.862709	IMPA2	1
AIZARANI_LIVER_C34_MHC_II_POS_B_CELLS	1/148	124/14380	0.724282	0.896964	0.862709	BICD2	1
GAUTAM_EYE_IRIS_CILIARY_BODY_MONOCYTES	1/148	124/14380	0.724282	0.896964	0.862709	PPARD	1
GSE13411_NAIVE_VS_MEMORY_BCELL_UP	1/148	124/14380	0.724282	0.896964	0.862709	KLF3	1
GSE35543_IN_VIVO_NTREG_VS_IN_VITRO_ITREG_UP	1/148	124/14380	0.724282	0.896964	0.862709	LAD1	1
GSE45365_HEALTHY_VS_MCMV_INFECTION_CD8_TCELL_IFNAR_KO_DN	1/148	124/14380	0.724282	0.896964	0.862709	PPARD	1
GSE46606_DAY1_VS_DAY3_CD40L_IL2_IL5_STIMULATED_BCELL_UP	1/148	124/14380	0.724282	0.896964	0.862709	PPP2R2C	1
QI_PBMC_ZOSTAVAX_AGE_50_75YO_CORRELATED_WITH_EXPANSION_OF_VZV_SPECIFIC_T_CELLS_TO_PEAK_AT_1DY_NEGATIVE	1/148	124/14380	0.724282	0.896964	0.862709	BNIP3L	1
BOYLAN_MULTIPLE_MYELOMA_C_D_UP	1/148	125/14380	0.727144	0.896964	0.862709	FAM43A	1
CHIARADONNA_NEOPLASTIC_TRANSFORMATION_KRAS_UP	1/148	125/14380	0.727144	0.896964	0.862709	GJA1	1
FRANCO_BLOOD_SANOFI_PASTEUR_SA_INACTIVATED_INFLUENZA_VACCINE_CORRELATED_WITH_ANTIBODY_RESPONSE_AGE_18_40YO_1DY_POSITIVE	1/148	125/14380	0.727144	0.896964	0.862709	IL1RN	1
GREGORY_SYNTHETIC_LETHAL_WITH_IMATINIB	1/148	125/14380	0.727144	0.896964	0.862709	EHF	1
BLANCO_MELO_COVID19_SARS_COV_2_INFECTION_A594_ACE2_EXPRESSING_CELLS_RUXOLITINIB_UP	3/148	364/14380	0.727512	0.896964	0.862709	MXD1/KLF4/NOD2	3
WP_FOCAL_ADHESION_PI3KAKTMTORSIGNALING	2/148	248/14380	0.727562	0.896964	0.862709	PPP2R2C/RPS6KB2	2
BROWNE_HCMV_INFECTION_24HR_UP	1/148	126/14380	0.729977	0.896964	0.862709	MAP3K9	1
DESCARTES_FETAL_KIDNEY_LYMPHOID_CELLS	1/148	126/14380	0.729977	0.896964	0.862709	CLIC3	1
DESCARTES_FETAL_LUNG_MYELOID_CELLS	1/148	126/14380	0.729977	0.896964	0.862709	NOD2	1
DESCARTES_FETAL_PLACENTA_MYELOID_CELLS	1/148	126/14380	0.729977	0.896964	0.862709	S100A8	1
GSE10463_CD40L_AND_VA347_VS_CD40L_IN_DC_DN	1/148	126/14380	0.729977	0.896964	0.862709	KRT16	1
GSE15624_3H_VS_6H_HALOFUGINONE_TREATED_CD4_TCELL_DN	1/148	126/14380	0.729977	0.896964	0.862709	PERP	1
GSE15659_TREG_VS_TCONV_DN	1/148	126/14380	0.729977	0.896964	0.862709	GJA1	1
GSE19825_NAIVE_VS_IL2RAHIGH_DAY3_EFF_CD8_TCELL_UP	1/148	126/14380	0.729977	0.896964	0.862709	DUOX1	1
HE_LIM_SUN_FETAL_LUNG_C2_PDC_CELL	1/148	126/14380	0.729977	0.896964	0.862709	CLIC3	1
LIU_SOX4_TARGETS_UP	1/148	126/14380	0.729977	0.896964	0.862709	CD24	1
NIKOLSKY_BREAST_CANCER_11Q12_Q14_AMPLICON	1/148	126/14380	0.729977	0.896964	0.862709	RPS6KB2	1
RODWELL_AGING_KIDNEY_DN	1/148	126/14380	0.729977	0.896964	0.862709	B4GALNT3	1
WP_MIRTARGETED_GENES_IN_LEUKOCYTES	1/148	126/14380	0.729977	0.896964	0.862709	PPIF	1
GSE40274_CTRL_VS_EOS_TRANSDUCED_ACTIVATED_CD4_TCELL_DN	1/148	127/14380	0.732781	0.896964	0.862709	CLIC3	1
GSE45365_WT_VS_IFNAR_KO_CD8A_DC_MCMV_INFECTION_DN	1/148	127/14380	0.732781	0.896964	0.862709	EPN3	1
GSE6259_FLT3L_INDUCED_DEC205_POS_DC_VS_BCELL_UP	1/148	127/14380	0.732781	0.896964	0.862709	TUFT1	1
CREIGHTON_ENDOCRINE_THERAPY_RESISTANCE_1	4/148	481/14380	0.734135	0.896964	0.862709	DSP/CSTA/KLK10/IL1RN	4
HOWARD_NEUTROPHIL_INACT_MONOV_INFLUENZA_A_INDONESIA_05_2005_H5N1_AGE_18_49YO_1DY_UP	3/148	368/14380	0.734327	0.896964	0.862709	KLF4/ATP10D/NOD2	3
GSE29614_CTRL_VS_TIV_FLU_VACCINE_PBMC_2007_DN	1/148	128/14380	0.735556	0.896964	0.862709	GRHL3	1
GSE37301_PRO_BCELL_VS_CD4_TCELL_DN	1/148	128/14380	0.735556	0.896964	0.862709	CRCT1	1
IVANOVA_HEMATOPOIESIS_INTERMEDIATE_PROGENITOR	1/148	128/14380	0.735556	0.896964	0.862709	EIF6	1
LEE_LIVER_CANCER_SURVIVAL_UP	1/148	128/14380	0.735556	0.896964	0.862709	S100A8	1
HU_FETAL_RETINA_RPE	2/148	252/14380	0.735692	0.896964	0.862709	RAB38/GJA1	2
HE_LIM_SUN_FETAL_LUNG_C3_ARTERIAL_ENDOTHELIAL_CELL	2/148	253/14380	0.737692	0.896964	0.862709	ZBTB7B/CLIC3	2
GSE45365_HEALTHY_VS_MCMV_INFECTION_CD8_TCELL_IFNAR_KO_UP	1/148	129/14380	0.738302	0.896964	0.862709	TENT5B	1
GSE45365_NK_CELL_VS_CD8_TCELL_DN	1/148	129/14380	0.738302	0.896964	0.862709	ZNF185	1
GSE6259_FLT3L_INDUCED_33D1_POS_DC_VS_CD8_TCELL_DN	1/148	129/14380	0.738302	0.896964	0.862709	CSTA	1
REACTOME_CLATHRIN_MEDIATED_ENDOCYTOSIS	1/148	129/14380	0.738302	0.896964	0.862709	EPGN	1
SU_HO_CONV_CENT_CHONDROSARCOMA_LEUKOCYTE_C0_M1_MACROPHAGE	2/148	254/14380	0.73968	0.896964	0.862709	MXD1/KLF4	2
VECCHI_GASTRIC_CANCER_EARLY_DN	2/148	254/14380	0.73968	0.896964	0.862709	RIMS3/NLRX1	2
GARGALOVIC_RESPONSE_TO_OXIDIZED_PHOSPHOLIPIDS_BLUE_UP	1/148	130/14380	0.74102	0.896964	0.862709	MXD1	1
GSE22601_DOUBLE_NEGATIVE_VS_CD8_SINGLE_POSITIVE_THYMOCYTE_DN	1/148	130/14380	0.74102	0.896964	0.862709	PPIF	1
GSE2770_IL12_VS_IL4_TREATED_ACT_CD4_TCELL_2H_UP	1/148	130/14380	0.74102	0.896964	0.862709	DUSP14	1
GSE2770_IL12_VS_TGFB_AND_IL12_TREATED_ACT_CD4_TCELL_6H_UP	1/148	130/14380	0.74102	0.896964	0.862709	MALL	1
GSE32901_TH1_VS_TH17_ENRICHED_CD4_TCELL_DN	1/148	130/14380	0.74102	0.896964	0.862709	SDR16C5	1
GSE34156_UNTREATED_VS_6H_NOD2_AND_TLR1_TLR2_LIGAND_TREATED_MONOCYTE_UP	1/148	130/14380	0.74102	0.896964	0.862709	TGM1	1
GSE6259_FLT3L_INDUCED_33D1_POS_DC_VS_CD8_TCELL_UP	1/148	130/14380	0.74102	0.896964	0.862709	KLF3	1
GSE9960_GRAM_NEG_VS_GRAM_NEG_AND_POS_SEPSIS_PBMC_UP	1/148	130/14380	0.74102	0.896964	0.862709	LAD1	1
REACTOME_DISORDERS_OF_TRANSMEMBRANE_TRANSPORTERS	1/148	130/14380	0.74102	0.896964	0.862709	SLC27A4	1
VART_KSHV_INFECTION_ANGIOGENIC_MARKERS_UP	1/148	130/14380	0.74102	0.896964	0.862709	HPSE	1
WP_MYOMETRIAL_RELAXATION_AND_CONTRACTION_PATHWAYS	1/148	130/14380	0.74102	0.896964	0.862709	GJA1	1
WEST_ADRENOCORTICAL_TUMOR_DN	4/148	486/14380	0.741511	0.896964	0.862709	EPN3/ZNF185/DEFB4A/RNF39	4
WP_PLEURAL_MESOTHELIOMA	3/148	373/14380	0.742658	0.896964	0.862709	MAP3K9/CSNK1A1/RPS6KB2	3
MANNO_MIDBRAIN_NEUROTYPES_HPROGBP	2/148	256/14380	0.743616	0.896964	0.862709	DSC2/HK2	2
GSE14413_UNSTIM_VS_IFNB_STIM_NIH3T3_CELLS_DN	1/148	131/14380	0.743709	0.896964	0.862709	RNF11	1
GSE25088_CTRL_VS_IL4_STIM_STAT6_KO_MACROPHAGE_UP	1/148	131/14380	0.743709	0.896964	0.862709	TUBB2A	1
GSE37605_NOD_VS_C57BL6_IRES_GFP_TREG_UP	1/148	131/14380	0.743709	0.896964	0.862709	DUSP14	1
GSE4142_NAIVE_VS_MEMORY_BCELL_DN	1/148	131/14380	0.743709	0.896964	0.862709	KRT75	1
GSE43863_DAY6_EFF_VS_DAY150_MEM_TFH_CD4_TCELL_DN	1/148	131/14380	0.743709	0.896964	0.862709	PERP	1
GSE4984_UNTREATED_VS_LPS_TREATED_DC_UP	1/148	131/14380	0.743709	0.896964	0.862709	KLK8	1
GSE6259_FLT3L_INDUCED_DEC205_POS_DC_VS_CD8_TCELL_UP	1/148	131/14380	0.743709	0.896964	0.862709	KLF3	1
FAN_OVARY_CL1_GPRC5A_TNFRS12A_HIGH_SELECTABLE_FOLLICLE_STROMAL_CELL	3/148	374/14380	0.7443	0.896964	0.862709	CSNK1A1/KLF4/DUSP14	3
BERGER_PLATELET_HYPERREACTIVITY_PRESS_UP	1/148	132/14380	0.746371	0.896964	0.862709	IMPA2	1
GSE19512_NAUTRAL_VS_INDUCED_TREG_UP	1/148	132/14380	0.746371	0.896964	0.862709	KRT14	1
GSE28237_EARLY_VS_LATE_GC_BCELL_UP	1/148	132/14380	0.746371	0.896964	0.862709	DUOX1	1
GSE32423_CTRL_VS_IL7_MEMORY_CD8_TCELL_UP	1/148	132/14380	0.746371	0.896964	0.862709	TMEM79	1
GSE40274_CTRL_VS_GATA1_TRANSDUCED_ACTIVATED_CD4_TCELL_UP	1/148	132/14380	0.746371	0.896964	0.862709	S100A8	1
GSE7568_CTRL_VS_24H_TGFB_TREATED_MACROPHAGES_WITH_IL4_AND_DEXAMETHASONE_DN	1/148	132/14380	0.746371	0.896964	0.862709	S100A8	1
MANNO_MIDBRAIN_NEUROTYPES_HOPC	2/148	258/14380	0.747502	0.896964	0.862709	FAM89A/KRT14	2
POOLA_INVASIVE_BREAST_CANCER_UP	2/148	258/14380	0.747502	0.896964	0.862709	DSC2/ECM1	2
MEBARKI_HCC_PROGENITOR_FZD8CRD_UP	4/148	491/14380	0.748733	0.896964	0.862709	PPP2R2C/TMEM40/HPSE/PKP3	4
BOSCO_ALLERGEN_INDUCED_TH2_ASSOCIATED_MODULE	1/148	133/14380	0.749006	0.896964	0.862709	KLF3	1
GSE15750_WT_VS_TRAF6KO_DAY10_EFF_CD8_TCELL_DN	1/148	133/14380	0.749006	0.896964	0.862709	IFFO2	1
GSE40274_CTRL_VS_FOXP3_AND_PBX1_TRANSDUCED_ACTIVATED_CD4_TCELL_DN	1/148	133/14380	0.749006	0.896964	0.862709	PTK6	1
LAKE_ADULT_KIDNEY_C22_ENDOTHELIAL_CELLS_GLOMERULAR_CAPILLARIES	1/148	133/14380	0.749006	0.896964	0.862709	MACF1	1
RODWELL_AGING_KIDNEY_NO_BLOOD_DN	1/148	133/14380	0.749006	0.896964	0.862709	B4GALNT3	1
NAKAYA_MYELOID_DENDRITIC_CELL_FLUMIST_AGE_18_50YO_7DY_DN	2/148	259/14380	0.749427	0.896964	0.862709	PPARD/DUOX1	2
AIZARANI_LIVER_C13_LSECS_2	2/148	260/14380	0.751338	0.896964	0.862709	SLCO4A1/KLF4	2
GSE10500_ARTHRITIC_SYNOVIAL_FLUID_VS_HEALTHY_MACROPHAGE_UP	1/148	134/14380	0.751613	0.896964	0.862709	MXD1	1
GSE21546_UNSTIM_VS_ANTI_CD3_STIM_ELK1_KO_DP_THYMOCYTES_UP	1/148	134/14380	0.751613	0.896964	0.862709	BNIP3L	1
GSE21546_UNSTIM_VS_ANTI_CD3_STIM_SAP1A_KO_AND_ELK1_KO_DP_THYMOCYTES_UP	1/148	134/14380	0.751613	0.896964	0.862709	SLC28A3	1
GSE2706_R848_VS_R848_AND_LPS_2H_STIM_DC_UP	1/148	134/14380	0.751613	0.896964	0.862709	ZBTB7B	1
GSE3920_UNTREATED_VS_IFNG_TREATED_FIBROBLAST_UP	1/148	134/14380	0.751613	0.896964	0.862709	SLCO4A1	1
GSE40666_UNTREATED_VS_IFNA_STIM_STAT1_KO_CD8_TCELL_90MIN_UP	1/148	134/14380	0.751613	0.896964	0.862709	GJB2	1
GSE9601_UNTREATED_VS_PI3K_INHIBITOR_TREATED_HCMV_INF_MONOCYTE_DN	1/148	134/14380	0.751613	0.896964	0.862709	DYNLL1	1
ONDER_CDH1_TARGETS_1_UP	1/148	134/14380	0.751613	0.896964	0.862709	PRSS8	1
TRAVAGLINI_LUNG_BRONCHIAL_VESSEL_2_CELL	2/148	261/14380	0.753237	0.896964	0.862709	GJA1/FAM43A	2
GSE14699_NAIVE_VS_DELETIONAL_TOLERANCE_CD8_TCELL_UP	1/148	135/14380	0.754194	0.896964	0.862709	KLF3	1
GSE18281_SUBCAPSULAR_CORTICAL_REGION_VS_WHOLE_CORTEX_THYMUS_DN	1/148	135/14380	0.754194	0.896964	0.862709	EPN3	1
GSE22443_IL2_VS_IL12_TREATED_ACT_CD8_TCELL_UP	1/148	135/14380	0.754194	0.896964	0.862709	FHIP1A	1
PURBEY_TARGETS_OF_CTBP1_AND_SATB1_DN	1/148	135/14380	0.754194	0.896964	0.862709	PPIF	1
BROWNE_HCMV_INFECTION_24HR_DN	1/148	136/14380	0.756748	0.896964	0.862709	BNIP3L	1
DESERT_PERIVENOUS_HEPATOCELLULAR_CARCINOMA_SUBCLASS_UP	1/148	136/14380	0.756748	0.896964	0.862709	DSP	1
GSE21670_UNTREATED_VS_TGFB_IL6_TREATED_CD4_TCELL_DN	1/148	136/14380	0.756748	0.896964	0.862709	PPP2R2C	1
GSE21927_GMCSF_IL6_VS_GMCSF_GCSF_TREATED_BONE_MARROW_UP	1/148	136/14380	0.756748	0.896964	0.862709	KLF4	1
GSE2585_CD80_HIGH_VS_LOW_MTEC_DN	1/148	136/14380	0.756748	0.896964	0.862709	DUOX1	1
GSE45365_HEALTHY_VS_MCMV_INFECTION_CD11B_DC_IFNAR_KO_DN	1/148	136/14380	0.756748	0.896964	0.862709	RAB38	1
GSE46606_UNSTIM_VS_CD40L_IL2_IL5_1DAY_STIMULATED_IRF4MID_SORTED_BCELL_DN	1/148	136/14380	0.756748	0.896964	0.862709	IPPK	1
JIANG_MELANOMA_TRM6_CD8	1/148	136/14380	0.756748	0.896964	0.862709	PKP3	1
SCHERER_PBMC_APSV_WETVAX_AGE_18_32YO_50_TO_60DY_DN	1/148	136/14380	0.756748	0.896964	0.862709	DYNLL1	1
TRAVAGLINI_LUNG_CD8_NAIVE_T_CELL	1/148	136/14380	0.756748	0.896964	0.862709	TUBA4A	1
LAKE_ADULT_KIDNEY_C9_THIN_ASCENDING_LIMB	2/148	263/14380	0.756998	0.896964	0.862709	SLPI/CD24	2
GRAESSMANN_APOPTOSIS_BY_SERUM_DEPRIVATION_UP	4/148	497/14380	0.757197	0.896964	0.862709	PPIF/FGFBP1/SLC10A6/SPRR1A	4
GAUTAM_EYE_CHOROID_SCLERA_CHOROID_ENDOTHELIAL_CELLS	1/148	137/14380	0.759275	0.896964	0.862709	CSNK1A1	1
GSE16385_UNTREATED_VS_12H_ROSIGLITAZONE_TREATED_MACROPHAGE_DN	1/148	137/14380	0.759275	0.896964	0.862709	PPARD	1
GSE37563_WT_VS_CTLA4_KO_CD4_TCELL_D4_POST_IMMUNIZATION_UP	1/148	137/14380	0.759275	0.896964	0.862709	JUP	1
GSE45365_WT_VS_IFNAR_KO_BCELL_DN	1/148	137/14380	0.759275	0.896964	0.862709	RIMS3	1
GSE46242_TH1_VS_ANERGIC_TH1_CD4_TCELL_DN	1/148	137/14380	0.759275	0.896964	0.862709	CD24	1
GSE7568_IL4_VS_IL4_AND_DEXAMETHASONE_TREATED_MACROPHAGE_DN	1/148	137/14380	0.759275	0.896964	0.862709	ATP10D	1
IBRAHIM_NRF1_DOWN	1/148	137/14380	0.759275	0.896964	0.862709	KLF3	1
LAKE_ADULT_KIDNEY_C20_COLLECTING_DUCT_INTERCALATED_CELLS_TYPE_A_CORTEX	1/148	137/14380	0.759275	0.896964	0.862709	DSP	1
NABA_ECM_GLYCOPROTEINS	1/148	137/14380	0.759275	0.896964	0.862709	ECM1	1
REACTOME_MITOTIC_G1_PHASE_AND_G1_S_TRANSITION	1/148	137/14380	0.759275	0.896964	0.862709	PTK6	1
SERVITJA_ISLET_HNF1A_TARGETS_UP	1/148	137/14380	0.759275	0.896964	0.862709	RAB38	1
VERHAAK_GLIOBLASTOMA_CLASSICAL	1/148	137/14380	0.759275	0.896964	0.862709	GJA1	1
BENPORATH_OCT4_TARGETS	2/148	265/14380	0.76071	0.896964	0.862709	GJA1/JUP	2
GAUTAM_EYE_CORNEA_CYTOTOXIC_T_CELLS	1/148	138/14380	0.761776	0.896964	0.862709	CLIC3	1
GSE15659_CD45RA_NEG_CD4_TCELL_VS_ACTIVATED_TREG_UP	1/148	138/14380	0.761776	0.896964	0.862709	CSTA	1
GSE16385_IL4_VS_ROSIGLITAZONE_STIM_MACROPHAGE_DN	1/148	138/14380	0.761776	0.896964	0.862709	FGFBP1	1
GSE3982_BCELL_VS_NKCELL_DN	1/148	138/14380	0.761776	0.896964	0.862709	KRT6A	1
GSE4590_SMALL_VS_LARGE_PRE_BCELL_DN	1/148	138/14380	0.761776	0.896964	0.862709	KLF4	1
JIANG_MELANOMA_TRM2_CD8	1/148	138/14380	0.761776	0.896964	0.862709	TUBA4A	1
TRAVAGLINI_LUNG_B_CELL	1/148	138/14380	0.761776	0.896964	0.862709	CD24	1
REACTOME_SARS_COV_INFECTIONS	3/148	385/14380	0.761814	0.896964	0.862709	CSNK1A1/GJA1/NOD2	3
MANNO_MIDBRAIN_NEUROTYPES_HRGL1	2/148	266/14380	0.762548	0.896964	0.862709	ELOVL1/HK2	2
NIKOLSKY_BREAST_CANCER_17Q21_Q25_AMPLICON	2/148	266/14380	0.762548	0.896964	0.862709	EPN3/EVPL	2
REACTOME_M_PHASE	3/148	386/14380	0.763357	0.896964	0.862709	DYNLL1/TUBA4A/TUBB2A	3
GSE15659_NAIVE_VS_PTPRC_NEG_CD4_TCELL_UP	1/148	139/14380	0.764252	0.896964	0.862709	ECM1	1
GSE22025_UNTREATED_VS_TGFB1_AND_PROGESTERONE_TREATED_CD4_TCELL_UP	1/148	139/14380	0.764252	0.896964	0.862709	MAP3K9	1
GSE22935_UNSTIM_VS_48H_MBOVIS_BCG_STIM_MACROPHAGE_UP	1/148	139/14380	0.764252	0.896964	0.862709	PKP1	1
GSE29615_CTRL_VS_DAY3_LAIV_IFLU_VACCINE_PBMC_DN	1/148	139/14380	0.764252	0.896964	0.862709	MACF1	1
GSE37534_GW1929_VS_ROSIGLITAZONE_TREATED_CD4_TCELL_PPARG1_FOXP3_TRANSDUCED_UP	1/148	139/14380	0.764252	0.896964	0.862709	IMPA2	1
GSE40274_EOS_VS_FOXP3_AND_EOS_TRANSDUCED_ACTIVATED_CD4_TCELL_UP	1/148	139/14380	0.764252	0.896964	0.862709	ELOVL1	1
HUANG_GATA2_TARGETS_UP	1/148	139/14380	0.764252	0.896964	0.862709	RAB38	1
VANTVEER_BREAST_CANCER_ESR1_UP	1/148	139/14380	0.764252	0.896964	0.862709	MAST4	1
DELACROIX_RAR_BOUND_ES	3/148	387/14380	0.764892	0.896964	0.862709	GJA1/GRHL3/TRIM16	3
WP_PI3KAKT_SIGNALING	2/148	268/14380	0.766187	0.896964	0.862709	PPP2R2C/RPS6KB2	2
MOHANKUMAR_HOXA1_TARGETS_UP	3/148	388/14380	0.76642	0.896964	0.862709	ADIPOR1/KLK12/DUSP14	3
GSE1566_WT_VS_EZH2_KO_LN_TCELL_UP	1/148	140/14380	0.766702	0.896964	0.862709	ELOVL1	1
GSE18791_UNSTIM_VS_NEWCATSLE_VIRUS_DC_18H_DN	1/148	140/14380	0.766702	0.896964	0.862709	TMEM54	1
GSE20366_CD103_POS_VS_NEG_TREG_KLRG1NEG_UP	1/148	140/14380	0.766702	0.896964	0.862709	KLK12	1
GSE21546_WT_VS_SAP1A_KO_DP_THYMOCYTES_DN	1/148	140/14380	0.766702	0.896964	0.862709	PPIF	1
GSE2405_HEAT_KILLED_VS_LIVE_A_PHAGOCYTOPHILUM_STIM_NEUTROPHIL_24H_DN	1/148	140/14380	0.766702	0.896964	0.862709	RIMS3	1
GSE3203_WT_VS_IFNAR1_KO_INFLUENZA_INFECTED_LN_BCELL_UP	1/148	140/14380	0.766702	0.896964	0.862709	C6orf132	1
GSE6269_E_COLI_VS_STREP_PNEUMO_INF_PBMC_UP	1/148	140/14380	0.766702	0.896964	0.862709	KLK12	1
HE_LIM_SUN_FETAL_LUNG_C5_CD5_POS_CCL22_NEG_MATURE_B_CELL	1/148	140/14380	0.766702	0.896964	0.862709	KLF4	1
WELCSH_BRCA1_TARGETS_DN	1/148	140/14380	0.766702	0.896964	0.862709	KRT6B	1
GSE13485_DAY3_VS_DAY7_YF17D_VACCINE_PBMC_UP	1/148	141/14380	0.769127	0.896964	0.862709	PI3	1
GSE14769_UNSTIM_VS_40MIN_LPS_BMDM_UP	1/148	141/14380	0.769127	0.896964	0.862709	ELOVL1	1
GSE26488_HDAC7_KO_VS_VP16_TRANSGENIC_HDAC7_KO_DOUBLE_POSITIVE_THYMOCYTE_UP	1/148	141/14380	0.769127	0.896964	0.862709	DSC2	1
GSE36476_YOUNG_VS_OLD_DONOR_MEMORY_CD4_TCELL_16H_TSST_ACT_UP	1/148	141/14380	0.769127	0.896964	0.862709	DUOX1	1
HE_LIM_SUN_FETAL_LUNG_C1_PULMONARY_NEUROENDOCRINE_CELL	1/148	141/14380	0.769127	0.896964	0.862709	KLK12	1
WP_SMITHMAGENIS_AND_POTOCKILUPSKI_SYNDROME_COPY_NUMBER_VARIATION	1/148	141/14380	0.769127	0.896964	0.862709	TOLLIP	1
ASTON_MAJOR_DEPRESSIVE_DISORDER_DN	1/148	142/14380	0.771526	0.896964	0.862709	KLK6	1
GSE14026_TH1_VS_TH17_UP	1/148	142/14380	0.771526	0.896964	0.862709	SPRR2A	1
GSE27291_6H_VS_7D_STIM_GAMMADELTA_TCELL_DN	1/148	142/14380	0.771526	0.896964	0.862709	PPIF	1
GSE29615_DAY3_VS_DAY7_LAIV_FLU_VACCINE_PBMC_DN	1/148	142/14380	0.771526	0.896964	0.862709	PI3	1
GSE41867_NAIVE_VS_DAY8_LCMV_CLONE13_EFFECTOR_CD8_TCELL_DN	1/148	142/14380	0.771526	0.896964	0.862709	HPSE	1
HALLMARK_UV_RESPONSE_DN	1/148	142/14380	0.771526	0.896964	0.862709	GJA1	1
GAUTAM_EYE_IRIS_CILIARY_BODY_PUTATIVE_STEM_CELLS	2/148	272/14380	0.77332	0.896964	0.862709	DYNLL1/SLCO4A1	2
HE_LIM_SUN_FETAL_LUNG_C2_PROMONOCYTE_LIKE_CELL	2/148	272/14380	0.77332	0.896964	0.862709	TUBA4A/CDA	2
GSE13547_CTRL_VS_ANTI_IGM_STIM_ZFX_KO_BCELL_12H_DN	1/148	143/14380	0.773901	0.896964	0.862709	KLF3	1
GSE17974_0H_VS_0.5H_IN_VITRO_ACT_CD4_TCELL_UP	1/148	143/14380	0.773901	0.896964	0.862709	IL36RN	1
GSE21063_CTRL_VS_ANTI_IGM_STIM_BCELL_8H_DN	1/148	143/14380	0.773901	0.896964	0.862709	TMEM79	1
GSE24671_CTRL_VS_SENDAI_VIRUS_INFECTED_MOUSE_SPLENOCYTES_UP	1/148	143/14380	0.773901	0.896964	0.862709	MACF1	1
GSE37301_MULTIPOTENT_PROGENITOR_VS_LYMPHOID_PRIMED_MPP_UP	1/148	143/14380	0.773901	0.896964	0.862709	ZBTB7B	1
GSE41867_DAY15_EFFECTOR_VS_DAY30_MEMORY_CD8_TCELL_LCMV_ARMSTRONG_DN	1/148	143/14380	0.773901	0.896964	0.862709	KLF3	1
GSE5099_DAY3_VS_DAY7_MCSF_TREATED_MACROPHAGE_DN	1/148	143/14380	0.773901	0.896964	0.862709	SERPINB13	1
JOHNSTONE_PARVB_TARGETS_2_UP	1/148	143/14380	0.773901	0.896964	0.862709	ECM1	1
PODAR_RESPONSE_TO_ADAPHOSTIN_UP	1/148	143/14380	0.773901	0.896964	0.862709	TUBB2A	1
WP_NONALCOHOLIC_FATTY_LIVER_DISEASE	1/148	143/14380	0.773901	0.896964	0.862709	ADIPOR1	1
FOSTER_TOLERANT_MACROPHAGE_DN	3/148	393/14380	0.773937	0.896964	0.862709	MXD1/GJA1/DUSP14	3
BUSSLINGER_GASTRIC_X_CELLS	1/148	144/14380	0.776252	0.896964	0.862709	DSP	1
DAZARD_UV_RESPONSE_CLUSTER_G6	1/148	144/14380	0.776252	0.896964	0.862709	MAST4	1
GSE13485_CTRL_VS_DAY7_YF17D_VACCINE_PBMC_UP	1/148	144/14380	0.776252	0.896964	0.862709	PI3	1
GSE14386_UNTREATED_VS_IFNA_TREATED_ACT_PBMC_MS_PATIENT_DN	1/148	144/14380	0.776252	0.896964	0.862709	MXD1	1
GSE16385_MONOCYTE_VS_MACROPHAGE_DN	1/148	144/14380	0.776252	0.896964	0.862709	SPRR2A	1
GSE17721_POLYIC_VS_CPG_0.5H_BMDC_UP	1/148	144/14380	0.776252	0.896964	0.862709	IL36RN	1
GSE36078_UNTREATED_VS_AD5_T425A_HEXON_INF_IL1R_KO_MOUSE_LUNG_DC_UP	1/148	144/14380	0.776252	0.896964	0.862709	ANKRD29	1
GSE4590_PRE_BCELL_VS_LARGE_PRE_BCELL_DN	1/148	144/14380	0.776252	0.896964	0.862709	NLRX1	1
GSE4984_LPS_VS_VEHICLE_CTRL_TREATED_DC_UP	1/148	144/14380	0.776252	0.896964	0.862709	GJB6	1
GSE8685_IL15_ACT_IL2_STARVED_VS_IL21_ACT_IL2_STARVED_CD4_TCELL_DN	1/148	144/14380	0.776252	0.896964	0.862709	CALML3	1
GSE9006_1MONTH_VS_4MONTH_POST_TYPE_1_DIABETES_DX_PBMC_DN	1/148	144/14380	0.776252	0.896964	0.862709	SPRR2B	1
HOWARD_DENDRITIC_CELL_INACT_MONOV_INFLUENZA_A_INDONESIA_05_2005_H5N1_AGE_18_49YO_1DY_UP	1/148	144/14380	0.776252	0.896964	0.862709	S100A8	1
HELLER_HDAC_TARGETS_DN	2/148	274/14380	0.776816	0.896964	0.862709	PPIF/GJA1	2
REACTOME_INTRACELLULAR_SIGNALING_BY_SECOND_MESSENGERS	2/148	274/14380	0.776816	0.896964	0.862709	RPS6KB2/EPGN	2
MANNO_MIDBRAIN_NEUROTYPES_HPROGFPL	2/148	275/14380	0.778546	0.896964	0.862709	DSC2/HK2	2
ELVIDGE_HYPOXIA_DN	1/148	145/14380	0.778578	0.896964	0.862709	PPIF	1
GSE18804_BRAIN_VS_COLON_TUMORAL_MACROPHAGE_UP	1/148	145/14380	0.778578	0.896964	0.862709	SLPI	1
GSE22611_NOD2_VS_MUTANT_NOD2_TRANSDUCED_HEK293T_CELL_DN	1/148	145/14380	0.778578	0.896964	0.862709	RIMS3	1
GSE23321_CD8_STEM_CELL_MEMORY_VS_CENTRAL_MEMORY_CD8_TCELL_UP	1/148	145/14380	0.778578	0.896964	0.862709	PKP3	1
GSE2706_R848_VS_R848_AND_LPS_8H_STIM_DC_UP	1/148	145/14380	0.778578	0.896964	0.862709	PRR9	1
GSE27241_CTRL_VS_DIGOXIN_TREATED_CD4_TCELL_IN_TH17_POLARIZING_CONDITIONS_UP	1/148	145/14380	0.778578	0.896964	0.862709	PRR9	1
GSE29949_CD8_NEG_DC_SPLEEN_VS_CD8_POS_DC_SPLEEN_UP	1/148	145/14380	0.778578	0.896964	0.862709	PLD2	1
GSE3920_UNTREATED_VS_IFNA_TREATED_ENDOTHELIAL_CELL_DN	1/148	145/14380	0.778578	0.896964	0.862709	TUFT1	1
GSE12366_NAIVE_VS_MEMORY_BCELL_UP	1/148	146/14380	0.78088	0.896964	0.862709	PPARD	1
GSE13306_TREG_RA_VS_TCONV_RA_DN	1/148	146/14380	0.78088	0.896964	0.862709	KRT16	1
GSE18791_UNSTIM_VS_NEWCATSLE_VIRUS_DC_1H_DN	1/148	146/14380	0.78088	0.896964	0.862709	PGLYRP4	1
GSE2585_THYMIC_DC_VS_THYMIC_MACROPHAGE_UP	1/148	146/14380	0.78088	0.896964	0.862709	S100A8	1
GSE27241_WT_VS_RORGT_KO_TH17_POLARIZED_CD4_TCELL_UP	1/148	146/14380	0.78088	0.896964	0.862709	JUP	1
GSE46606_IRF4HIGH_VS_IRF4MID_CD40L_IL2_IL5_DAY1_STIMULATED_BCELL_DN	1/148	146/14380	0.78088	0.896964	0.862709	FAM89A	1
MULLIGHAN_NPM1_SIGNATURE_3_DN	1/148	146/14380	0.78088	0.896964	0.862709	EIF6	1
XU_GH1_AUTOCRINE_TARGETS_UP	1/148	146/14380	0.78088	0.896964	0.862709	RNF39	1
BOQUEST_STEM_CELL_CULTURED_VS_FRESH_UP	3/148	399/14380	0.782698	0.896964	0.862709	DSP/KLF4/CLIC3	3
FOSTER_TOLERANT_MACROPHAGE_UP	1/148	147/14380	0.783158	0.896964	0.862709	IL1RN	1
GSE21033_3H_VS_12H_POLYIC_STIM_DC_UP	1/148	147/14380	0.783158	0.896964	0.862709	FGFBP1	1
GSE22601_DOUBLE_NEGATIVE_VS_DOUBLE_POSITIVE_THYMOCYTE_UP	1/148	147/14380	0.783158	0.896964	0.862709	EPGN	1
GSE2405_HEAT_KILLED_VS_LIVE_A_PHAGOCYTOPHILUM_STIM_NEUTROPHIL_24H_UP	1/148	147/14380	0.783158	0.896964	0.862709	CLIC3	1
GSE3203_HEALTHY_VS_INFLUENZA_INFECTED_LN_BCELL_DN	1/148	147/14380	0.783158	0.896964	0.862709	KRT16	1
GSE32533_MIR17_KO_VS_MIR17_OVEREXPRESS_ACT_CD4_TCELL_DN	1/148	147/14380	0.783158	0.896964	0.862709	EPN3	1
GSE35543_IN_VIVO_NTREG_VS_CONVERTED_EX_ITREG_UP	1/148	147/14380	0.783158	0.896964	0.862709	KRT14	1
GSE36891_POLYIC_TLR3_VS_PAM_TLR2_STIM_PERITONEAL_MACROPHAGE_DN	1/148	147/14380	0.783158	0.896964	0.862709	ZBTB7B	1
GSE6269_STAPH_AUREUS_VS_STREP_PNEUMO_INF_PBMC_UP	1/148	147/14380	0.783158	0.896964	0.862709	IPPK	1
GSE6875_TCONV_VS_TREG_DN	1/148	147/14380	0.783158	0.896964	0.862709	ZBTB7B	1
GSE7460_FOXP3_MUT_VS_HET_ACT_TCONV_UP	1/148	147/14380	0.783158	0.896964	0.862709	KLK10	1
HE_LIM_SUN_FETAL_LUNG_C0_VASCULAR_SMC_2_CELL	1/148	147/14380	0.783158	0.896964	0.862709	PERP	1
JONES_OVARY_STROMAL	1/148	147/14380	0.783158	0.896964	0.862709	SPRR2F	1
LIN_NPAS4_TARGETS_UP	1/148	147/14380	0.783158	0.896964	0.862709	SLC27A4	1
NAKAYA_B_CELL_FLUARIX_FLUVIRIN_AGE_18_50YO_7DY_DN	2/148	278/14380	0.783667	0.896964	0.862709	DUOX1/HR	2
PULVER_FOREY_CELLCYCLE_PEAKING_EG1	3/148	400/14380	0.784131	0.896964	0.862709	RNF11/PLD2/TRIM29	3
CUI_DEVELOPING_HEART_C7_MAST_CELL	1/148	148/14380	0.785413	0.896964	0.862709	HK2	1
FLECHNER_PBL_KIDNEY_TRANSPLANT_OK_VS_DONOR_UP	1/148	148/14380	0.785413	0.896964	0.862709	BICD2	1
GAUTAM_EYE_CORNEA_ELF3_HIGH_EPITHELIAL_CELLS	1/148	148/14380	0.785413	0.896964	0.862709	EVPL	1
GSE20727_DNFB_ALLERGEN_VS_ROS_INH_AND_DNFB_ALLERGEN_TREATED_DC_UP	1/148	148/14380	0.785413	0.896964	0.862709	MAST4	1
GSE21063_CTRL_VS_ANTI_IGM_STIM_BCELL_3H_UP	1/148	148/14380	0.785413	0.896964	0.862709	HK2	1
GSE22501_PERIPHERAL_BLOOD_VS_CORD_BLOOD_TREG_UP	1/148	148/14380	0.785413	0.896964	0.862709	SERPINB13	1
GSE26290_CTRL_VS_AKT_INHIBITOR_TREATED_ANTI_CD3_AND_IL2_STIM_CD8_TCELL_UP	1/148	148/14380	0.785413	0.896964	0.862709	SLC28A3	1
GSE2770_TGFB_AND_IL4_VS_IL4_TREATED_ACT_CD4_TCELL_2H_DN	1/148	148/14380	0.785413	0.896964	0.862709	FAM83G	1
GSE29618_PRE_VS_DAY7_POST_TIV_FLU_VACCINE_MONOCYTE_UP	1/148	148/14380	0.785413	0.896964	0.862709	DUOX1	1
GSE3691_CONVENTIONAL_VS_PLASMACYTOID_DC_SPLEEN_DN	1/148	148/14380	0.785413	0.896964	0.862709	KRT16	1
GSE37416_12H_VS_48H_F_TULARENSIS_LVS_NEUTROPHIL_DN	1/148	148/14380	0.785413	0.896964	0.862709	SLC28A3	1
HALLMARK_DNA_REPAIR	1/148	148/14380	0.785413	0.896964	0.862709	CDA	1
GSE14415_ACT_TCONV_VS_ACT_NATURAL_TREG_UP	1/148	149/14380	0.787645	0.896964	0.862709	AMOTL1	1
GSE14415_NATURAL_TREG_VS_TCONV_UP	1/148	149/14380	0.787645	0.896964	0.862709	DEFB4A	1
GSE19772_HCMV_INFL_VS_HCMV_INF_MONOCYTES_AND_PI3K_INHIBITION_UP	1/148	149/14380	0.787645	0.896964	0.862709	JUP	1
GSE22432_MULTIPOTENT_PROGENITOR_VS_CDC_UP	1/148	149/14380	0.787645	0.896964	0.862709	DSC2	1
GSE22886_TH1_VS_TH2_48H_ACT_UP	1/148	149/14380	0.787645	0.896964	0.862709	S100A7	1
GSE22935_UNSTIM_VS_24H_MBOVIS_BCG_STIM_MYD88_KO_MACROPHAGE_DN	1/148	149/14380	0.787645	0.896964	0.862709	PPARD	1
GSE24671_CTRL_VS_BAKIMULC_INFECTED_MOUSE_SPLENOCYTES_DN	1/148	149/14380	0.787645	0.896964	0.862709	GJA1	1
GSE27859_MACROPHAGE_VS_CD11C_INT_F480_INT_DC_UP	1/148	149/14380	0.787645	0.896964	0.862709	SCNN1G	1
GSE27896_HDAC6_KO_VS_WT_TREG_DN	1/148	149/14380	0.787645	0.896964	0.862709	ZBTB7B	1
GSE29164_CD8_TCELL_VS_CD8_TCELL_AND_IL12_TREATED_MELANOMA_DAY7_DN	1/148	149/14380	0.787645	0.896964	0.862709	SPRR1A	1
GSE32034_UNTREATED_VS_ROSIGLIZATONE_TREATED_LY6C_LOW_MONOCYTE_DN	1/148	149/14380	0.787645	0.896964	0.862709	ESRP2	1
GSE40274_SATB1_VS_FOXP3_AND_SATB1_TRANSDUCED_ACTIVATED_CD4_TCELL_UP	1/148	149/14380	0.787645	0.896964	0.862709	AMOTL1	1
GSE6566_STRONG_VS_WEAK_DC_STIMULATED_CD4_TCELL_DN	1/148	149/14380	0.787645	0.896964	0.862709	ESRP2	1
LAKE_ADULT_KIDNEY_C24_ENDOTHELIAL_CELLS_AEA_AND_DVR	1/148	149/14380	0.787645	0.896964	0.862709	MACF1	1
REACTOME_S_PHASE	1/148	149/14380	0.787645	0.896964	0.862709	PTK6	1
GRYDER_PAX3FOXO1_ENHANCERS_KO_DOWN	3/148	403/14380	0.788383	0.896964	0.862709	PKP1/RNF11/FAM89A	3
BLALOCK_ALZHEIMERS_DISEASE_INCIPIENT_DN	1/148	150/14380	0.789853	0.896964	0.862709	MXD1	1
CAIRO_LIVER_DEVELOPMENT_UP	1/148	150/14380	0.789853	0.896964	0.862709	GJA1	1
CARRILLOREIXACH_HEPATOBLASTOMA_VS_NORMAL_HYPOMETHYLATED_AND_UP	1/148	150/14380	0.789853	0.896964	0.862709	HK2	1
EBAUER_TARGETS_OF_PAX3_FOXO1_FUSION_UP	1/148	150/14380	0.789853	0.896964	0.862709	MACF1	1
GSE11386_NAIVE_VS_MEMORY_BCELL_DN	1/148	150/14380	0.789853	0.896964	0.862709	ATP10D	1
GSE15659_NAIVE_CD4_TCELL_VS_ACTIVATED_TREG_DN	1/148	150/14380	0.789853	0.896964	0.862709	TRIM16	1
GSE15930_STIM_VS_STIM_AND_IFNAB_72H_CD8_T_CELL_UP	1/148	150/14380	0.789853	0.896964	0.862709	NLRX1	1
GSE25088_CTRL_VS_IL4_STIM_STAT6_KO_MACROPHAGE_DN	1/148	150/14380	0.789853	0.896964	0.862709	TUFT1	1
GSE40274_CTRL_VS_FOXP3_AND_EOS_TRANSDUCED_ACTIVATED_CD4_TCELL_UP	1/148	150/14380	0.789853	0.896964	0.862709	SLPI	1
GSE5589_WT_VS_IL10_KO_LPS_STIM_MACROPHAGE_180MIN_UP	1/148	150/14380	0.789853	0.896964	0.862709	RPS6KB2	1
GSE8621_LPS_STIM_VS_LPS_PRIMED_AND_LPS_STIM_MACROPHAGE_UP	1/148	150/14380	0.789853	0.896964	0.862709	GJA1	1
REACTOME_CDC42_GTPASE_CYCLE	1/148	150/14380	0.789853	0.896964	0.862709	JUP	1
TRAVAGLINI_LUNG_ALVEOLAR_FIBROBLAST_CELL	1/148	150/14380	0.789853	0.896964	0.862709	MACF1	1
HORIUCHI_WTAP_TARGETS_UP	2/148	283/14380	0.791973	0.896964	0.862709	KLF4/TRIM16	2
BAKKER_FOXO3_TARGETS_DN	1/148	151/14380	0.792039	0.896964	0.862709	SLPI	1
CUI_DEVELOPING_HEART_C9_B_T_CELL	1/148	151/14380	0.792039	0.896964	0.862709	TUBA4A	1
FAN_EMBRYONIC_CTX_BRAIN_NAIVE_LIKE_T_CELL	1/148	151/14380	0.792039	0.896964	0.862709	TUBA4A	1
GSE13547_WT_VS_ZFX_KO_BCELL_ANTI_IGM_STIM_2H_DN	1/148	151/14380	0.792039	0.896964	0.862709	KLK8	1
GSE19888_ADENOSINE_A3R_ACT_VS_TCELL_MEMBRANES_ACT_AND_A3R_INH_PRETREAT_IN_MAST_CELL_UP	1/148	151/14380	0.792039	0.896964	0.862709	CLIC3	1
GSE20366_TREG_VS_NAIVE_CD4_TCELL_DEC205_CONVERSION_DN	1/148	151/14380	0.792039	0.896964	0.862709	DSP	1
GSE21033_1H_VS_24H_POLYIC_STIM_DC_UP	1/148	151/14380	0.792039	0.896964	0.862709	TOLLIP	1
GSE22611_NOD2_TRANSD_VS_CTRL_TRANSD_HEK293_MDP_STIM_2H_UP	1/148	151/14380	0.792039	0.896964	0.862709	EHF	1
GSE24574_BCL6_HIGH_TFH_VS_TFH_CD4_TCELL_UP	1/148	151/14380	0.792039	0.896964	0.862709	IL1RN	1
GSE27786_NKCELL_VS_ERYTHROBLAST_DN	1/148	151/14380	0.792039	0.896964	0.862709	C6orf132	1
GSE3982_NKCELL_VS_TH2_UP	1/148	151/14380	0.792039	0.896964	0.862709	KLF4	1
GSE42088_UNINF_VS_LEISHMANIA_INF_DC_8H_DN	1/148	151/14380	0.792039	0.896964	0.862709	PLD2	1
REACTOME_DEATH_RECEPTOR_SIGNALING	1/148	151/14380	0.792039	0.896964	0.862709	ARHGEF37	1
TRAVAGLINI_LUNG_CAPILLARY_INTERMEDIATE_1_CELL	1/148	151/14380	0.792039	0.896964	0.862709	SLCO4A1	1
DESCARTES_FETAL_THYMUS_ANTIGEN_PRESENTING_CELLS	1/148	152/14380	0.794202	0.896964	0.862709	IL1RN	1
GSE14415_FOXP3_KO_NATURAL_TREG_VS_TCONV_UP	1/148	152/14380	0.794202	0.896964	0.862709	KLF3	1
GSE21360_SECONDARY_VS_QUATERNARY_MEMORY_CD8_TCELL_DN	1/148	152/14380	0.794202	0.896964	0.862709	HK2	1
GSE2706_2H_VS_8H_R848_STIM_DC_DN	1/148	152/14380	0.794202	0.896964	0.862709	TMEM79	1
GSE5589_LPS_VS_LPS_AND_IL10_STIM_IL10_KO_MACROPHAGE_180MIN_UP	1/148	152/14380	0.794202	0.896964	0.862709	TRIM29	1
GSE9037_WT_VS_IRAK4_KO_BMDM_DN	1/148	152/14380	0.794202	0.896964	0.862709	DSP	1
KEGG_ALZHEIMERS_DISEASE	1/148	152/14380	0.794202	0.896964	0.862709	CALML3	1
REACTOME_SENSORY_PERCEPTION	1/148	152/14380	0.794202	0.896964	0.862709	SCNN1G	1
KEGG_PATHWAYS_IN_CANCER	2/148	285/14380	0.795216	0.896964	0.862709	PPARD/JUP	2
DURAND_STROMA_NS_UP	1/148	153/14380	0.796343	0.896964	0.862709	KLF4	1
GARCIA_TARGETS_OF_FLI1_AND_DAX1_DN	1/148	153/14380	0.796343	0.896964	0.862709	BICD2	1
GSE14415_INDUCED_TREG_VS_TCONV_DN	1/148	153/14380	0.796343	0.896964	0.862709	KLF3	1
GSE15659_CD45RA_NEG_CD4_TCELL_VS_RESTING_TREG_DN	1/148	153/14380	0.796343	0.896964	0.862709	PRR9	1
GSE1740_UNSTIM_VS_IFNA_STIMULATED_MCSF_DERIVED_MACROPHAGE_DN	1/148	153/14380	0.796343	0.896964	0.862709	SERPINB2	1
GSE17721_CTRL_VS_PAM3CSK4_1H_BMDC_DN	1/148	153/14380	0.796343	0.896964	0.862709	LYPD3	1
GSE25123_CTRL_VS_IL4_AND_ROSIGLITAZONE_STIM_MACROPHAGE_DN	1/148	153/14380	0.796343	0.896964	0.862709	RIMS3	1
GSE2770_TGFB_AND_IL4_VS_IL4_TREATED_ACT_CD4_TCELL_2H_UP	1/148	153/14380	0.796343	0.896964	0.862709	SCNN1G	1
GSE32901_NAIVE_VS_TH1_CD4_TCELL_DN	1/148	153/14380	0.796343	0.896964	0.862709	ECM1	1
GSE35435_RESTING_VS_IL4_TREATED_MACROPHAGE_DN	1/148	153/14380	0.796343	0.896964	0.862709	KLF4	1
GSE37533_UNTREATED_VS_PIOGLIZATONE_TREATED_CD4_TCELL_PPARG2_AND_FOXP3_TRASDUCED_DN	1/148	153/14380	0.796343	0.896964	0.862709	CSTB	1
GSE3920_IFNB_VS_IFNG_TREATED_ENDOTHELIAL_CELL_UP	1/148	153/14380	0.796343	0.896964	0.862709	ECM1	1
GSE40274_CTRL_VS_LEF1_TRANSDUCED_ACTIVATED_CD4_TCELL_UP	1/148	153/14380	0.796343	0.896964	0.862709	CD24	1
GSE6674_UNSTIM_VS_CPG_STIM_BCELL_DN	1/148	153/14380	0.796343	0.896964	0.862709	SLCO4A1	1
MANNE_COVID19_COMBINED_COHORT_VS_HEALTHY_DONOR_PLATELETS_UP	1/148	153/14380	0.796343	0.896964	0.862709	HPSE	1
JAATINEN_HEMATOPOIETIC_STEM_CELL_UP	2/148	286/14380	0.796821	0.896964	0.862709	MAST4/JUP	2
GARCIA_PINERES_PBMC_HPV_16_L1_VLP_AGE_18_25YO_2MO_UP	2/148	287/14380	0.798415	0.896964	0.862709	IL1RN/LAD1	2
HAY_BONE_MARROW_PRO_B	2/148	287/14380	0.798415	0.896964	0.862709	AMOTL1/CD24	2
MEBARKI_HCC_PROGENITOR_FZD8CRD_DN	2/148	287/14380	0.798415	0.896964	0.862709	EHF/S100A8	2
TRAVAGLINI_LUNG_ADVENTITIAL_FIBROBLAST_CELL	2/148	287/14380	0.798415	0.896964	0.862709	SLPI/KLF4	2
GSE13411_NAIVE_BCELL_VS_PLASMA_CELL_DN	1/148	154/14380	0.798461	0.896964	0.862709	TOLLIP	1
GSE14415_FOXP3_KO_NATURAL_TREG_VS_TCONV_DN	1/148	154/14380	0.798461	0.896964	0.862709	ESRP2	1
GSE20366_TREG_VS_TCONV_UP	1/148	154/14380	0.798461	0.896964	0.862709	IL1RN	1
GSE21927_BALBC_VS_C57BL6_MONOCYTE_TUMOR_DN	1/148	154/14380	0.798461	0.896964	0.862709	S100A9	1
GSE22611_MUTANT_NOD2_VS_CTRL_TRANSDUCED_HEK293T_CELL_DN	1/148	154/14380	0.798461	0.896964	0.862709	EHF	1
GSE24574_BCL6_LOW_TFH_VS_TCONV_CD4_TCELL_UP	1/148	154/14380	0.798461	0.896964	0.862709	IL1RN	1
GSE28130_ACTIVATED_VS_INDUCEED_TREG_UP	1/148	154/14380	0.798461	0.896964	0.862709	IL1RN	1
GSE28237_FOLLICULAR_VS_LATE_GC_BCELL_UP	1/148	154/14380	0.798461	0.896964	0.862709	FAM43A	1
GSE29617_DAY3_VS_DAY7_TIV_FLU_VACCINE_PBMC_2008_UP	1/148	154/14380	0.798461	0.896964	0.862709	SERPINB2	1
GSE3982_BCELL_VS_CENT_MEMORY_CD4_TCELL_DN	1/148	154/14380	0.798461	0.896964	0.862709	FGFBP1	1
GSE6269_HEALTHY_VS_FLU_INF_PBMC_DN	1/148	154/14380	0.798461	0.896964	0.862709	HPSE	1
GSE9650_GP33_VS_GP276_LCMV_SPECIFIC_EXHAUSTED_CD8_TCELL_UP	1/148	154/14380	0.798461	0.896964	0.862709	S100A8	1
HE_LIM_SUN_FETAL_LUNG_C2_ADC_1_CELL	1/148	154/14380	0.798461	0.896964	0.862709	LAD1	1
LAKE_ADULT_KIDNEY_C4_PROXIMAL_TUBULE_EPITHELIAL_CELLS_S2	1/148	154/14380	0.798461	0.896964	0.862709	MAST4	1
THAKAR_PBMC_INACTIVATED_INFLUENZA_AGE_21_30YO_RESPONDERS_28DY_UP	3/148	411/14380	0.799386	0.896964	0.862709	MAST4/DYNLL1/RNF11	3
FAN_EMBRYONIC_CTX_BRAIN_ENDOTHELIAL_2	2/148	288/14380	0.799998	0.896964	0.862709	ECM1/AMOTL1	2
BROWNE_HCMV_INFECTION_6HR_DN	1/148	155/14380	0.800558	0.896964	0.862709	DSP	1
DOANE_RESPONSE_TO_ANDROGEN_UP	1/148	155/14380	0.800558	0.896964	0.862709	C1orf116	1
GSE14415_INDUCED_TREG_VS_FOXP3_KO_INDUCED_TREG_UP	1/148	155/14380	0.800558	0.896964	0.862709	PKP1	1
GSE17721_LPS_VS_PAM3CSK4_2H_BMDC_DN	1/148	155/14380	0.800558	0.896964	0.862709	HR	1
GSE19772_CTRL_VS_HCMV_INF_MONOCYTES_AND_PI3K_INHIBITION_UP	1/148	155/14380	0.800558	0.896964	0.862709	IPPK	1
GSE40274_CTRL_VS_HELIOS_TRANSDUCED_ACTIVATED_CD4_TCELL_DN	1/148	155/14380	0.800558	0.896964	0.862709	TUFT1	1
GSE7768_OVA_ALONE_VS_OVA_WITH_MPL_IMMUNIZED_MOUSE_WHOLE_SPLEEN_6H_DN	1/148	155/14380	0.800558	0.896964	0.862709	MXD1	1
HALLMARK_APOPTOSIS	1/148	155/14380	0.800558	0.896964	0.862709	BNIP3L	1
JONES_OVARY_ENDOTHELIAL	1/148	155/14380	0.800558	0.896964	0.862709	FAM43A	1
MANNE_COVID19_NONICU_VS_HEALTHY_DONOR_PLATELETS_DN	1/148	155/14380	0.800558	0.896964	0.862709	RNF11	1
SASAKI_ADULT_T_CELL_LEUKEMIA	1/148	155/14380	0.800558	0.896964	0.862709	DYNLL1	1
IBRAHIM_NRF1_UP	3/148	412/14380	0.800728	0.896964	0.862709	PPIF/ATP10D/FAM83G	3
GSE11961_FOLLICULAR_BCELL_VS_MARGINAL_ZONE_BCELL_DN	1/148	156/14380	0.802633	0.896964	0.862709	MPZL2	1
GSE19888_ADENOSINE_A3R_ACT_VS_TCELL_MEMBRANES_ACT_IN_MAST_CELL_DN	1/148	156/14380	0.802633	0.896964	0.862709	BNIP3L	1
GSE19941_IL10_KO_VS_IL10_KO_AND_NFKBP50_KO_LPS_STIM_MACROPHAGE_UP	1/148	156/14380	0.802633	0.896964	0.862709	TMEM54	1
GSE22886_NAIVE_VS_IGG_IGA_MEMORY_BCELL_UP	1/148	156/14380	0.802633	0.896964	0.862709	DSP	1
GSE26928_NAIVE_VS_CXCR5_POS_CD4_TCELL_UP	1/148	156/14380	0.802633	0.896964	0.862709	KLK6	1
GSE37301_MULTIPOTENT_PROGENITOR_VS_CD4_TCELL_UP	1/148	156/14380	0.802633	0.896964	0.862709	KLK10	1
GSE3982_CENT_MEMORY_CD4_TCELL_VS_TH1_UP	1/148	156/14380	0.802633	0.896964	0.862709	S100A8	1
GSE9960_HEALTHY_VS_SEPSIS_PBMC_UP	1/148	156/14380	0.802633	0.896964	0.862709	SLC28A3	1
SARRIO_EPITHELIAL_MESENCHYMAL_TRANSITION_UP	1/148	156/14380	0.802633	0.896964	0.862709	SERPINB2	1
BROWNE_HCMV_INFECTION_18HR_UP	1/148	157/14380	0.804686	0.896964	0.862709	IL1RN	1
FAN_OVARY_CL12_T_LYMPHOCYTE_NK_CELL_2	1/148	157/14380	0.804686	0.896964	0.862709	TUBA4A	1
GAUSSMANN_MLL_AF4_FUSION_TARGETS_C_UP	1/148	157/14380	0.804686	0.896964	0.862709	CSNK1A1	1
GSE15659_RESTING_VS_ACTIVATED_TREG_DN	1/148	157/14380	0.804686	0.896964	0.862709	TRIM16	1
GSE18281_CORTEX_VS_MEDULLA_THYMUS_UP	1/148	157/14380	0.804686	0.896964	0.862709	SERPINB5	1
GSE19401_PAM2CSK4_VS_RETINOIC_ACID_AND_PAM2CSK4_STIM_FOLLICULAR_DC_UP	1/148	157/14380	0.804686	0.896964	0.862709	KRT6A	1
GSE22589_HIV_VS_HIV_AND_SIV_INFECTED_DC_UP	1/148	157/14380	0.804686	0.896964	0.862709	SERPINB2	1
GSE22611_NOD2_TRANSD_VS_CTRL_TRANSD_HEK293_MDP_STIM_6H_UP	1/148	157/14380	0.804686	0.896964	0.862709	MPZL2	1
GSE30083_SP2_VS_SP4_THYMOCYTE_UP	1/148	157/14380	0.804686	0.896964	0.862709	TUBA4A	1
GSE360_L_MAJOR_VS_T_GONDII_DC_DN	1/148	157/14380	0.804686	0.896964	0.862709	IVL	1
GSE360_T_GONDII_VS_B_MALAYI_HIGH_DOSE_DC_UP	1/148	157/14380	0.804686	0.896964	0.862709	KRT16	1
GSE36527_CD62L_HIGH_VS_CD62L_LOW_TREG_CD69_NEG_KLRG1_NEG_DN	1/148	157/14380	0.804686	0.896964	0.862709	PPIF	1
GSE4590_SMALL_VS_VPREB_POS_LARGE_PRE_BCELL_UP	1/148	157/14380	0.804686	0.896964	0.862709	KLF3	1
GSE6259_FLT3L_INDUCED_DEC205_POS_DC_VS_BCELL_DN	1/148	157/14380	0.804686	0.896964	0.862709	CD24	1
LAKE_ADULT_KIDNEY_C11_THIN_ASCENDING_LIMB	1/148	157/14380	0.804686	0.896964	0.862709	MAST4	1
SCHLOSSER_MYC_TARGETS_REPRESSED_BY_SERUM	1/148	157/14380	0.804686	0.896964	0.862709	HK2	1
WANG_CISPLATIN_RESPONSE_AND_XPC_UP	1/148	157/14380	0.804686	0.896964	0.862709	KRT14	1
YAMAZAKI_TCEB3_TARGETS_UP	1/148	157/14380	0.804686	0.896964	0.862709	MPZL2	1
REACTOME_DISEASES_OF_SIGNAL_TRANSDUCTION_BY_GROWTH_FACTOR_RECEPTORS_AND_SECOND_MESSENGERS	3/148	415/14380	0.804708	0.896964	0.862709	CSNK1A1/RPS6KB2/EPGN	3
FAN_OVARY_CL18_B_LYMPHOCYTE	3/148	416/14380	0.80602	0.896964	0.862709	TUBA4A/CLIC3/EIF6	3
FAN_OVARY_CL6_PUTATIVE_EARLY_ATRETIC_FOLLICLE_THECAL_CELL_2	2/148	292/14380	0.806221	0.896964	0.862709	BNIP3L/KLF4	2
GSE11961_MEMORY_BCELL_DAY7_VS_GERMINAL_CENTER_BCELL_DAY40_UP	1/148	158/14380	0.806719	0.896964	0.862709	RNF39	1
GSE15659_NONSUPPRESSIVE_TCELL_VS_ACTIVATED_TREG_DN	1/148	158/14380	0.806719	0.896964	0.862709	TRIM16	1
GSE17721_CTRL_VS_LPS_1H_BMDC_DN	1/148	158/14380	0.806719	0.896964	0.862709	SERPINB2	1
GSE17721_LPS_VS_PAM3CSK4_0.5H_BMDC_DN	1/148	158/14380	0.806719	0.896964	0.862709	EIF6	1
GSE17721_PAM3CSK4_VS_GADIQUIMOD_0.5H_BMDC_UP	1/148	158/14380	0.806719	0.896964	0.862709	GJB2	1
GSE17721_POLYIC_VS_GARDIQUIMOD_0.5H_BMDC_UP	1/148	158/14380	0.806719	0.896964	0.862709	EPGN	1
GSE22611_MUTANT_NOD2_VS_CTRL_TRANSDUCED_HEK293T_CELL_UP	1/148	158/14380	0.806719	0.896964	0.862709	IL36G	1
GSE27241_WT_VS_RORGT_KO_TH17_POLARIZED_CD4_TCELL_DN	1/148	158/14380	0.806719	0.896964	0.862709	TUBB2A	1
GSE27786_BCELL_VS_CD8_TCELL_DN	1/148	158/14380	0.806719	0.896964	0.862709	KLF3	1
GSE30083_SP1_VS_SP3_THYMOCYTE_DN	1/148	158/14380	0.806719	0.896964	0.862709	KLF3	1
GSE30083_SP2_VS_SP3_THYMOCYTE_DN	1/148	158/14380	0.806719	0.896964	0.862709	KLF3	1
GSE30971_2H_VS_4H_LPS_STIM_MACROPHAGE_WBP7_HET_UP	1/148	158/14380	0.806719	0.896964	0.862709	MACF1	1
GSE33374_CD8_ALPHAALPHA_VS_ALPHABETA_CD161_HIGH_TCELL_UP	1/148	158/14380	0.806719	0.896964	0.862709	ZBTB7B	1
GSE37534_GW1929_VS_PIOGLITAZONE_TREATED_CD4_TCELL_PPARG1_FOXP3_TRANSDUCED_UP	1/148	158/14380	0.806719	0.896964	0.862709	SPRR1A	1
GSE3982_CTRL_VS_PMA_STIM_EOSINOPHIL_DN	1/148	158/14380	0.806719	0.896964	0.862709	LAD1	1
GSE43955_TH0_VS_TGFB_IL6_TH17_ACT_CD4_TCELL_1H_DN	1/148	158/14380	0.806719	0.896964	0.862709	DSP	1
GSE6674_UNSTIM_VS_ANTI_IGM_STIM_BCELL_UP	1/148	158/14380	0.806719	0.896964	0.862709	MPZL2	1
GSE9509_LPS_VS_LPS_AND_IL10_STIM_IL10_KO_MACROPHAGE_20MIN_UP	1/148	158/14380	0.806719	0.896964	0.862709	MALL	1
HE_LIM_SUN_FETAL_LUNG_C0_MID_AIRWAY_SMC_2_CELL	1/148	158/14380	0.806719	0.896964	0.862709	FAM43A	1
SMIRNOV_RESPONSE_TO_IR_6HR_UP	1/148	158/14380	0.806719	0.896964	0.862709	DUSP14	1
MANNO_MIDBRAIN_NEUROTYPES_HNBML5	2/148	293/14380	0.80775	0.896964	0.862709	MAP3K9/CD24	2
DESCARTES_FETAL_LIVER_MYELOID_CELLS	1/148	159/14380	0.80873	0.896964	0.862709	NOD2	1
DESCARTES_MAIN_FETAL_CCL19_CCL21_POSITIVE_CELLS	1/148	159/14380	0.80873	0.896964	0.862709	ANKRD29	1
GSE11961_FOLLICULAR_BCELL_VS_PLASMA_CELL_DAY7_UP	1/148	159/14380	0.80873	0.896964	0.862709	MXD1	1
GSE17974_IL4_AND_ANTI_IL12_VS_UNTREATED_48H_ACT_CD4_TCELL_UP	1/148	159/14380	0.80873	0.896964	0.862709	IFFO2	1
GSE18281_MEDULLARY_THYMOCYTE_VS_WHOLE_MEDULLA_THYMUS_UP	1/148	159/14380	0.80873	0.896964	0.862709	DSG3	1
GSE21360_NAIVE_VS_TERTIARY_MEMORY_CD8_TCELL_UP	1/148	159/14380	0.80873	0.896964	0.862709	TUBA4A	1
GSE22611_MUTANT_NOD2_TRANSDUCED_VS_CTRL_HEK293T_STIMULATED_WITH_MDP_6H_UP	1/148	159/14380	0.80873	0.896964	0.862709	SPRR2B	1
GSE22611_UNSTIM_VS_6H_MDP_STIM_MUTANT_NOD2_TRANSDUCED_HEK293T_CELL_DN	1/148	159/14380	0.80873	0.896964	0.862709	CDA	1
GSE30971_2H_VS_4H_LPS_STIM_MACROPHAGE_WBP7_KO_DN	1/148	159/14380	0.80873	0.896964	0.862709	IL36RN	1
GSE3691_IFN_PRODUCING_KILLER_DC_VS_PLASMACYTOID_DC_SPLEEN_DN	1/148	159/14380	0.80873	0.896964	0.862709	IL36G	1
GSE3720_UNSTIM_VS_LPS_STIM_VD2_GAMMADELTA_TCELL_UP	1/148	159/14380	0.80873	0.896964	0.862709	KLK8	1
GSE39820_TGFBETA1_VS_TGFBETA3_IN_IL6_TREATED_CD4_TCELL_DN	1/148	159/14380	0.80873	0.896964	0.862709	CALML3	1
GSE46242_TH1_VS_ANERGIC_TH1_CD4_TCELL_WITH_EGR2_DELETED_DN	1/148	159/14380	0.80873	0.896964	0.862709	IFFO2	1
GSE4984_UNTREATED_VS_LPS_TREATED_DC_DN	1/148	159/14380	0.80873	0.896964	0.862709	RNF39	1
GSE5099_MONOCYTE_VS_CLASSICAL_M1_MACROPHAGE_UP	1/148	159/14380	0.80873	0.896964	0.862709	IFFO2	1
GSE5503_LIVER_DC_VS_MLN_DC_ACTIVATED_ALLOGENIC_TCELL_UP	1/148	159/14380	0.80873	0.896964	0.862709	GJA1	1
GSE7509_UNSTIM_VS_FCGRIIB_STIM_MONOCYTE_UP	1/148	159/14380	0.80873	0.896964	0.862709	IL36G	1
BUSSLINGER_DUODENAL_DIFFERENTIATING_STEM_CELLS	2/148	294/14380	0.809268	0.896964	0.862709	PPIF/LAD1	2
SENGUPTA_NASOPHARYNGEAL_CARCINOMA_UP	2/148	294/14380	0.809268	0.896964	0.862709	GJA1/ANKRD29	2
PULVER_FOREY_PERTURB_ATTRITION_LG1	3/148	419/14380	0.809912	0.896964	0.862709	MXD1/DYNLL1/DUSP14	3
GSE11864_CSF1_VS_CSF1_PAM3CYS_IN_MAC_DN	1/148	160/14380	0.810721	0.896964	0.862709	PPIF	1
GSE13547_CTRL_VS_ANTI_IGM_STIM_ZFX_KO_BCELL_2H_UP	1/148	160/14380	0.810721	0.896964	0.862709	SLPI	1
GSE14415_INDUCED_TREG_VS_FOXP3_KO_INDUCED_TREG_IL2_CULTURE_UP	1/148	160/14380	0.810721	0.896964	0.862709	MXD1	1
GSE17721_4_VS_24H_CPG_BMDC_UP	1/148	160/14380	0.810721	0.896964	0.862709	GJB2	1
GSE17974_CTRL_VS_ACT_IL4_AND_ANTI_IL12_1H_CD4_TCELL_UP	1/148	160/14380	0.810721	0.896964	0.862709	KLF4	1
GSE21670_STAT3_KO_VS_WT_CD4_TCELL_UP	1/148	160/14380	0.810721	0.896964	0.862709	SLC27A4	1
GSE22229_UNTREATED_VS_IMMUNOSUPP_THERAPY_RENAL_TRANSPLANT_PATIENT_PBMC_UP	1/148	160/14380	0.810721	0.896964	0.862709	TMEM40	1
GSE22886_CD8_VS_CD4_NAIVE_TCELL_DN	1/148	160/14380	0.810721	0.896964	0.862709	KLF3	1
GSE24574_BCL6_HIGH_TFH_VS_TCONV_CD4_TCELL_UP	1/148	160/14380	0.810721	0.896964	0.862709	IL1RN	1
GSE3982_MAST_CELL_VS_NKCELL_DN	1/148	160/14380	0.810721	0.896964	0.862709	ZNF185	1
GSE40184_HEALTHY_VS_HCV_INFECTED_DONOR_PBMC_UP	1/148	160/14380	0.810721	0.896964	0.862709	TUBB2A	1
GSE42021_TCONV_PLN_VS_CD24INT_TCONV_THYMUS_DN	1/148	160/14380	0.810721	0.896964	0.862709	KLF4	1
GSE4590_LARGE_PRE_BCELL_VS_VPREB_POS_LARGE_PRE_BCELL_UP	1/148	160/14380	0.810721	0.896964	0.862709	RAB38	1
KIM_WT1_TARGETS_8HR_UP	1/148	160/14380	0.810721	0.896964	0.862709	TUBA4A	1
GSE15624_CTRL_VS_3H_HALOFUGINONE_TREATED_CD4_TCELL_DN	1/148	161/14380	0.812691	0.896964	0.862709	DYNLL1	1
GSE16266_LPS_VS_HEATSHOCK_AND_LPS_STIM_MEF_UP	1/148	161/14380	0.812691	0.896964	0.862709	SLC10A6	1
GSE16385_UNTREATED_VS_12H_ROSIGLITAZONE_IL4_TREATED_MACROPHAGE_DN	1/148	161/14380	0.812691	0.896964	0.862709	TENT5B	1
GSE25146_UNSTIM_VS_HELIOBACTER_PYLORI_LPS_STIM_AGS_CELL_DN	1/148	161/14380	0.812691	0.896964	0.862709	CSNK1A1	1
GSE27786_NKCELL_VS_MONO_MAC_DN	1/148	161/14380	0.812691	0.896964	0.862709	FHIP1A	1
GSE29618_PRE_VS_DAY7_POST_TIV_FLU_VACCINE_MDC_UP	1/148	161/14380	0.812691	0.896964	0.862709	CDA	1
GSE29949_CD8_POS_DC_SPLEEN_VS_MONOCYTE_BONE_MARROW_UP	1/148	161/14380	0.812691	0.896964	0.862709	IL1RN	1
GSE35685_CD34POS_CD38NEG_VS_CD34POS_CD10NEG_CD62LPOS_BONE_MARROW_DN	1/148	161/14380	0.812691	0.896964	0.862709	MXD1	1
GSE360_HIGH_VS_LOW_DOSE_B_MALAYI_DC_DN	1/148	161/14380	0.812691	0.896964	0.862709	PKP3	1
GSE40274_CTRL_VS_SATB1_TRANSDUCED_ACTIVATED_CD4_TCELL_DN	1/148	161/14380	0.812691	0.896964	0.862709	TUBB2A	1
GSE7460_TREG_VS_TCONV_ACT_DN	1/148	161/14380	0.812691	0.896964	0.862709	SLPI	1
GSE11924_TH2_VS_TH17_CD4_TCELL_UP	1/148	162/14380	0.81464	0.896964	0.862709	ECM1	1
GSE12198_CTRL_VS_HIGH_IL2_STIM_NK_CELL_UP	1/148	162/14380	0.81464	0.896964	0.862709	KRT6A	1
GSE14308_NAIVE_CD4_TCELL_VS_NATURAL_TREG_UP	1/148	162/14380	0.81464	0.896964	0.862709	EPN3	1
GSE1460_CD4_THYMOCYTE_VS_NAIVE_CD4_TCELL_CORD_BLOOD_DN	1/148	162/14380	0.81464	0.896964	0.862709	TUBA4A	1
GSE19772_CTRL_VS_HCMV_INF_MONOCYTES_AND_PI3K_INHIBITION_DN	1/148	162/14380	0.81464	0.896964	0.862709	TUBA4A	1
GSE22886_CD4_TCELL_VS_BCELL_NAIVE_DN	1/148	162/14380	0.81464	0.896964	0.862709	SERPINB5	1
GSE25088_CTRL_VS_IL4_AND_ROSIGLITAZONE_STIM_STAT6_KO_MACROPHAGE_DN	1/148	162/14380	0.81464	0.896964	0.862709	S100A7	1
GSE27241_CTRL_VS_DIGOXIN_TREATED_RORGT_KO_CD4_TCELL_IN_TH17_POLARIZING_CONDITIONS_DN	1/148	162/14380	0.81464	0.896964	0.862709	ESRP2	1
GSE2770_IL12_VS_IL4_TREATED_ACT_CD4_TCELL_6H_UP	1/148	162/14380	0.81464	0.896964	0.862709	TUBA4A	1
GSE28737_WT_VS_BCL6_HET_FOLLICULAR_BCELL_UP	1/148	162/14380	0.81464	0.896964	0.862709	KLF4	1
GSE33292_DN3_THYMOCYTE_VS_TCELL_LYMPHOMA_FROM_TCF1_KO_DN	1/148	162/14380	0.81464	0.896964	0.862709	RIMS3	1
GSE360_CTRL_VS_L_MAJOR_MAC_DN	1/148	162/14380	0.81464	0.896964	0.862709	DEFB4A	1
GSE360_DC_VS_MAC_L_MAJOR_DN	1/148	162/14380	0.81464	0.896964	0.862709	S100A9	1
GSE360_DC_VS_MAC_L_MAJOR_UP	1/148	162/14380	0.81464	0.896964	0.862709	SPRR1A	1
GSE37605_TREG_VS_TCONV_C57BL6_FOXP3_FUSION_GFP_DN	1/148	162/14380	0.81464	0.896964	0.862709	SLPI	1
GSE3982_CTRL_VS_LPS_1H_NEUTROPHIL_DN	1/148	162/14380	0.81464	0.896964	0.862709	PKP3	1
GSE45365_NK_CELL_VS_CD11B_DC_MCMV_INFECTION_UP	1/148	162/14380	0.81464	0.896964	0.862709	AMOTL1	1
GSE45365_WT_VS_IFNAR_KO_BCELL_UP	1/148	162/14380	0.81464	0.896964	0.862709	S100A8	1
GSE9006_TYPE_1_DIABETES_AT_DX_VS_1MONTH_POST_DX_PBMC_DN	1/148	162/14380	0.81464	0.896964	0.862709	ESRP2	1
MANNO_MIDBRAIN_NEUROTYPES_HNPROG	1/148	162/14380	0.81464	0.896964	0.862709	CD24	1
ZHONG_PFC_C3_ASTROCYTE	2/148	298/14380	0.815235	0.896964	0.862709	MAP3K9/CYP27C1	2
GSE13522_WT_VS_IFNAR_KO_SKIN_DN	1/148	163/14380	0.81657	0.896964	0.862709	DYNLL1	1
GSE15271_CXCR4_POS_VS_NEG_GC_BCELL_DN	1/148	163/14380	0.81657	0.896964	0.862709	MXD1	1
GSE17721_CTRL_VS_POLYIC_1H_BMDC_DN	1/148	163/14380	0.81657	0.896964	0.862709	SERPINB2	1
GSE18791_CTRL_VS_NEWCASTLE_VIRUS_DC_4H_DN	1/148	163/14380	0.81657	0.896964	0.862709	S100A7	1
GSE21379_TFH_VS_NON_TFH_CD4_TCELL_UP	1/148	163/14380	0.81657	0.896964	0.862709	RNF11	1
GSE21379_WT_VS_SAP_KO_TFH_CD4_TCELL_DN	1/148	163/14380	0.81657	0.896964	0.862709	IFFO2	1
GSE21927_SPLEEN_VS_C26GM_TUMOR_MONOCYTE_BALBC_DN	1/148	163/14380	0.81657	0.896964	0.862709	RNF39	1
GSE22886_NAIVE_CD8_TCELL_VS_MEMORY_TCELL_UP	1/148	163/14380	0.81657	0.896964	0.862709	EPN3	1
GSE24972_MARGINAL_ZONE_BCELL_VS_FOLLICULAR_BCELL_UP	1/148	163/14380	0.81657	0.896964	0.862709	OVOL1	1
GSE2706_2H_VS_8H_LPS_STIM_DC_DN	1/148	163/14380	0.81657	0.896964	0.862709	TUBB2A	1
GSE29614_DAY3_VS_DAY7_TIV_FLU_VACCINE_PBMC_DN	1/148	163/14380	0.81657	0.896964	0.862709	PERP	1
GSE29949_CD8_NEG_DC_SPLEEN_VS_MONOCYTE_BONE_MARROW_DN	1/148	163/14380	0.81657	0.896964	0.862709	SERPINB2	1
GSE339_CD4POS_VS_CD4CD8DN_DC_IN_CULTURE_DN	1/148	163/14380	0.81657	0.896964	0.862709	PPARD	1
GSE34179_THPOK_KO_VS_WT_VA14I_NKTCELL_UP	1/148	163/14380	0.81657	0.896964	0.862709	NLRX1	1
GSE42724_B1_BCELL_VS_PLASMABLAST_UP	1/148	163/14380	0.81657	0.896964	0.862709	RAB38	1
GSE45365_CD8A_DC_VS_CD11B_DC_IFNAR_KO_DN	1/148	163/14380	0.81657	0.896964	0.862709	PI3	1
GSE45365_HEALTHY_VS_MCMV_INFECTION_CD11B_DC_IFNAR_KO_UP	1/148	163/14380	0.81657	0.896964	0.862709	JUP	1
GSE5589_IL6_KO_VS_IL10_KO_LPS_STIM_MACROPHAGE_180MIN_DN	1/148	163/14380	0.81657	0.896964	0.862709	HMOX2	1
GSE6269_HEALTHY_VS_STAPH_AUREUS_INF_PBMC_UP	1/148	163/14380	0.81657	0.896964	0.862709	JUP	1
GSE7460_CTRL_VS_TGFB_TREATED_ACT_FOXP3_MUT_TCONV_DN	1/148	163/14380	0.81657	0.896964	0.862709	MPZL2	1
GSE7568_CTRL_VS_3H_TGFB_TREATED_MACROPHAGES_WITH_IL4_AND_DEXAMETHASONE_DN	1/148	163/14380	0.81657	0.896964	0.862709	MACF1	1
MANNO_MIDBRAIN_NEUROTYPES_HPROGFPM	2/148	300/14380	0.818156	0.896964	0.862709	DSC2/HK2	2
GSE13547_CTRL_VS_ANTI_IGM_STIM_BCELL_12H_DN	1/148	164/14380	0.818479	0.896964	0.862709	KLK8	1
GSE17721_LPS_VS_CPG_2H_BMDC_DN	1/148	164/14380	0.818479	0.896964	0.862709	ZBTB7B	1
GSE17721_PAM3CSK4_VS_CPG_0.5H_BMDC_DN	1/148	164/14380	0.818479	0.896964	0.862709	FAM43A	1
GSE17974_0H_VS_1H_IN_VITRO_ACT_CD4_TCELL_UP	1/148	164/14380	0.818479	0.896964	0.862709	KLF4	1
GSE20198_UNTREATED_VS_IL12_IL18_TREATED_ACT_CD4_TCELL_UP	1/148	164/14380	0.818479	0.896964	0.862709	IL36RN	1
GSE21360_NAIVE_VS_PRIMARY_MEMORY_CD8_TCELL_DN	1/148	164/14380	0.818479	0.896964	0.862709	JUP	1
GSE22443_NAIVE_VS_ACT_AND_IL12_TREATED_CD8_TCELL_DN	1/148	164/14380	0.818479	0.896964	0.862709	BICD2	1
GSE25087_TREG_VS_TCONV_ADULT_DN	1/148	164/14380	0.818479	0.896964	0.862709	C1orf116	1
GSE26928_NAIVE_VS_CENT_MEMORY_CD4_TCELL_DN	1/148	164/14380	0.818479	0.896964	0.862709	NOD2	1
GSE27291_6H_VS_7D_STIM_GAMMADELTA_TCELL_UP	1/148	164/14380	0.818479	0.896964	0.862709	HPSE	1
GSE27786_BCELL_VS_MONO_MAC_DN	1/148	164/14380	0.818479	0.896964	0.862709	ELOVL1	1
GSE29164_DAY3_VS_DAY7_CD8_TCELL_TREATED_MELANOMA_UP	1/148	164/14380	0.818479	0.896964	0.862709	IL36G	1
GSE35543_IN_VITRO_ITREG_VS_CONVERTED_EX_ITREG_DN	1/148	164/14380	0.818479	0.896964	0.862709	GJA1	1
GSE36078_UNTREATED_VS_AD5_INF_IL1R_KO_MOUSE_LUNG_DC_DN	1/148	164/14380	0.818479	0.896964	0.862709	AMOTL1	1
GSE37301_MULTIPOTENT_PROGENITOR_VS_LYMPHOID_PRIMED_MPP_DN	1/148	164/14380	0.818479	0.896964	0.862709	IMPA2	1
GSE3982_EOSINOPHIL_VS_NKCELL_UP	1/148	164/14380	0.818479	0.896964	0.862709	ESRP2	1
GSE3982_EOSINOPHIL_VS_TH2_UP	1/148	164/14380	0.818479	0.896964	0.862709	NLRX1	1
GSE40441_NRP1_POS_INDUCED_TREG_VS_NRP1_NEG_NATURAL_TREG_DN	1/148	164/14380	0.818479	0.896964	0.862709	TUFT1	1
GSE46606_IRF4MID_VS_WT_CD40L_IL2_IL5_DAY1_STIMULATED_BCELL_DN	1/148	164/14380	0.818479	0.896964	0.862709	CSNK1A1	1
GSE7219_UNSTIM_VS_LPS_AND_ANTI_CD40_STIM_DC_DN	1/148	164/14380	0.818479	0.896964	0.862709	HPSE	1
GSE7831_CPG_VS_INFLUENZA_STIM_PDC_1H_DN	1/148	164/14380	0.818479	0.896964	0.862709	TUFT1	1
GSE9650_EFFECTOR_VS_EXHAUSTED_CD8_TCELL_DN	1/148	164/14380	0.818479	0.896964	0.862709	PTK6	1
SHEPARD_BMYB_MORPHOLINO_DN	1/148	164/14380	0.818479	0.896964	0.862709	TGM1	1
GSE16385_UNTREATED_VS_12H_IL4_TREATED_MACROPHAGE_DN	1/148	165/14380	0.820369	0.896964	0.862709	BNIP3L	1
GSE17721_CPG_VS_GARDIQUIMOD_0.5H_BMDC_UP	1/148	165/14380	0.820369	0.896964	0.862709	BICD2	1
GSE21546_ELK1_KO_VS_SAP1A_KO_AND_ELK1_KO_DP_THYMOCYTES_UP	1/148	165/14380	0.820369	0.896964	0.862709	CSNK1A1	1
GSE21927_UNTREATED_VS_GMCSF_GCSF_TREATED_BONE_MARROW_DN	1/148	165/14380	0.820369	0.896964	0.862709	CD24	1
GSE22886_NAIVE_BCELL_VS_DC_UP	1/148	165/14380	0.820369	0.896964	0.862709	CD24	1
GSE2770_UNTREATED_VS_IL4_TREATED_ACT_CD4_TCELL_2H_UP	1/148	165/14380	0.820369	0.896964	0.862709	IPPK	1
GSE28783_ANTI_MIR33_VS_UNTREATED_ATHEROSCLEROSIS_MACROPHAGE_UP	1/148	165/14380	0.820369	0.896964	0.862709	ZBTB7B	1
GSE32986_GMCSF_VS_GMCSF_AND_CURDLAN_HIGHDOSE_STIM_DC_DN	1/148	165/14380	0.820369	0.896964	0.862709	HPSE	1
GSE34006_WT_VS_A2AR_KO_TREG_UP	1/148	165/14380	0.820369	0.896964	0.862709	PPIF	1
GSE3982_EFF_MEMORY_CD4_TCELL_VS_NKCELL_DN	1/148	165/14380	0.820369	0.896964	0.862709	NLRX1	1
GSE3982_EOSINOPHIL_VS_DC_UP	1/148	165/14380	0.820369	0.896964	0.862709	KLF3	1
GSE43955_TGFB_IL6_VS_TGFB_IL6_IL23_TH17_ACT_CD4_TCELL_60H_DN	1/148	165/14380	0.820369	0.896964	0.862709	JUP	1
GSE5589_LPS_VS_LPS_AND_IL10_STIM_MACROPHAGE_45MIN_DN	1/148	165/14380	0.820369	0.896964	0.862709	RIMS3	1
GSE11961_MEMORY_BCELL_DAY7_VS_PLASMA_CELL_DAY7_UP	1/148	166/14380	0.822239	0.896964	0.862709	MAST4	1
GSE14026_TH1_VS_TH17_DN	1/148	166/14380	0.822239	0.896964	0.862709	TGM1	1
GSE16385_UNTREATED_VS_12H_IL4_TREATED_MACROPHAGE_UP	1/148	166/14380	0.822239	0.896964	0.862709	EVPL	1
GSE1791_CTRL_VS_NEUROMEDINU_IN_T_CELL_LINE_3H_DN	1/148	166/14380	0.822239	0.896964	0.862709	DUOX1	1
GSE19888_CTRL_VS_TCELL_MEMBRANES_ACT_MAST_CELL_PRETREAT_A3R_INH_UP	1/148	166/14380	0.822239	0.896964	0.862709	BNIP3L	1
GSE19923_WT_VS_E2A_KO_DP_THYMOCYTE_DN	1/148	166/14380	0.822239	0.896964	0.862709	TOLLIP	1
GSE19941_UNSTIM_VS_LPS_AND_IL10_STIM_IL10_KO_MACROPHAGE_UP	1/148	166/14380	0.822239	0.896964	0.862709	BICD2	1
GSE21063_3H_VS_16H_ANTI_IGM_STIM_BCELL_UP	1/148	166/14380	0.822239	0.896964	0.862709	SDCBP2	1
GSE21063_3H_VS_16H_ANTI_IGM_STIM_NFATC1_KOBCELL_UP	1/148	166/14380	0.822239	0.896964	0.862709	BNIP3L	1
GSE22886_NAIVE_VS_IGM_MEMORY_BCELL_UP	1/148	166/14380	0.822239	0.896964	0.862709	DSP	1
GSE25088_CTRL_VS_IL4_AND_ROSIGLITAZONE_STIM_MACROPHAGE_UP	1/148	166/14380	0.822239	0.896964	0.862709	NOD2	1
GSE25088_CTRL_VS_ROSIGLITAZONE_STIM_MACROPHAGE_UP	1/148	166/14380	0.822239	0.896964	0.862709	GJB2	1
GSE26488_CTRL_VS_PEPTIDE_INJECTION_OT2_THYMOCYTE_DN	1/148	166/14380	0.822239	0.896964	0.862709	PKP3	1
GSE32255_WT_UNSTIM_VS_JMJD2D_KNOCKDOWN_4H_LPS_STIM_DC_DN	1/148	166/14380	0.822239	0.896964	0.862709	CSNK1A1	1
GSE3982_BASOPHIL_VS_EFF_MEMORY_CD4_TCELL_DN	1/148	166/14380	0.822239	0.896964	0.862709	KRT75	1
GSE6259_33D1_POS_DC_VS_CD4_TCELL_DN	1/148	166/14380	0.822239	0.896964	0.862709	MACF1	1
GSE6269_FLU_VS_STREP_PNEUMO_INF_PBMC_UP	1/148	166/14380	0.822239	0.896964	0.862709	JUP	1
GSE9037_CTRL_VS_LPS_1H_STIM_BMDM_DN	1/148	166/14380	0.822239	0.896964	0.862709	SLPI	1
KINSEY_TARGETS_OF_EWSR1_FLII_FUSION_DN	2/148	304/14380	0.823875	0.896964	0.862709	MXD1/TUFT1	2
SANSOM_APC_TARGETS_DN	2/148	304/14380	0.823875	0.896964	0.862709	SLPI/SLC27A4	2
SCHERER_PBMC_YF_VAX_AGE_18_40YO_4_TO_7DY_UP	2/148	304/14380	0.823875	0.896964	0.862709	IL1RN/A2ML1	2
TARTE_PLASMA_CELL_VS_PLASMABLAST_DN	2/148	304/14380	0.823875	0.896964	0.862709	PPIF/TUBA4A	2
GSE11864_CSF1_PAM3CYS_VS_CSF1_IFNG_PAM3CYS_IN_MAC_DN	1/148	167/14380	0.82409	0.896964	0.862709	TUBA4A	1
GSE11924_TFH_VS_TH1_CD4_TCELL_DN	1/148	167/14380	0.82409	0.896964	0.862709	BICD2	1
GSE11961_MARGINAL_ZONE_BCELL_VS_GERMINAL_CENTER_BCELL_DAY40_DN	1/148	167/14380	0.82409	0.896964	0.862709	HPSE	1
GSE12366_PLASMA_CELL_VS_MEMORY_BCELL_UP	1/148	167/14380	0.82409	0.896964	0.862709	HR	1
GSE14415_INDUCED_TREG_VS_FAILED_INDUCED_TREG_DN	1/148	167/14380	0.82409	0.896964	0.862709	PERP	1
GSE17721_CTRL_VS_LPS_0.5H_BMDC_DN	1/148	167/14380	0.82409	0.896964	0.862709	TMPRSS11D	1
GSE17974_IL4_AND_ANTI_IL12_VS_UNTREATED_72H_ACT_CD4_TCELL_DN	1/148	167/14380	0.82409	0.896964	0.862709	MAST4	1
GSE2128_C57BL6_VS_NOD_THYMOCYTE_DN	1/148	167/14380	0.82409	0.896964	0.862709	S100A8	1
GSE21546_UNSTIM_VS_ANTI_CD3_STIM_DP_THYMOCYTES_UP	1/148	167/14380	0.82409	0.896964	0.862709	TUBB2A	1
GSE21927_SPLEEN_VS_TUMOR_MONOCYTE_BALBC_DN	1/148	167/14380	0.82409	0.896964	0.862709	JUP	1
GSE22935_WT_VS_MYD88_KO_MACROPHAGE_48H_MBOVIS_BCG_STIM_UP	1/148	167/14380	0.82409	0.896964	0.862709	ADIPOR1	1
GSE27786_NKTCELL_VS_NEUTROPHIL_DN	1/148	167/14380	0.82409	0.896964	0.862709	ELOVL1	1
GSE42021_TREG_PLN_VS_CD24LO_TREG_THYMUS_UP	1/148	167/14380	0.82409	0.896964	0.862709	RAB38	1
GSE6259_FLT3L_INDUCED_VS_WT_SPLENIC_DC_33D1_POS_UP	1/148	167/14380	0.82409	0.896964	0.862709	SLCO4A1	1
GSE9006_HEALTHY_VS_TYPE_2_DIABETES_PBMC_AT_DX_DN	1/148	167/14380	0.82409	0.896964	0.862709	SERPINB2	1
GSE9988_LPS_VS_CTRL_TREATED_MONOCYTE_UP	1/148	167/14380	0.82409	0.896964	0.862709	IL36G	1
HE_LIM_SUN_FETAL_LUNG_C1_INTERM_NEUROENDOCRINE_CELL	1/148	167/14380	0.82409	0.896964	0.862709	KLK12	1
HE_LIM_SUN_FETAL_LUNG_C2_DC1_CELL	2/148	305/14380	0.82528	0.896964	0.862709	HMOX2/CNFN	2
GSE11057_EFF_MEM_VS_CENT_MEM_CD4_TCELL_UP	1/148	168/14380	0.825922	0.896964	0.862709	PERP	1
GSE1112_OT1_VS_HY_CD8AB_THYMOCYTE_RTOC_CULTURE_UP	1/148	168/14380	0.825922	0.896964	0.862709	SERPINB5	1
GSE11961_MEMORY_BCELL_DAY7_VS_MEMORY_BCELL_DAY40_UP	1/148	168/14380	0.825922	0.896964	0.862709	MPZL2	1
GSE12001_MIR223_KO_VS_WT_NEUTROPHIL_UP	1/148	168/14380	0.825922	0.896964	0.862709	TUFT1	1
GSE17721_CTRL_VS_PAM3CSK4_4H_BMDC_DN	1/148	168/14380	0.825922	0.896964	0.862709	KLF3	1
GSE17721_PAM3CSK4_VS_CPG_2H_BMDC_DN	1/148	168/14380	0.825922	0.896964	0.862709	SERPINB2	1
GSE17974_IL4_AND_ANTI_IL12_VS_UNTREATED_12H_ACT_CD4_TCELL_UP	1/148	168/14380	0.825922	0.896964	0.862709	MPZL2	1
GSE22611_UNSTIM_VS_2H_MDP_STIM_NOD2_TRANSDUCED_HEK293T_CELL_DN	1/148	168/14380	0.825922	0.896964	0.862709	IL36G	1
GSE24574_BCL6_HIGH_TFH_VS_NAIVE_CD4_TCELL_UP	1/148	168/14380	0.825922	0.896964	0.862709	MAP3K9	1
GSE2706_UNSTIM_VS_2H_R848_DC_UP	1/148	168/14380	0.825922	0.896964	0.862709	KLF4	1
GSE27241_WT_CTRL_VS_DIGOXIN_TREATED_RORGT_KO_CD4_TCELL_IN_TH17_POLARIZING_CONDITIONS_DN	1/148	168/14380	0.825922	0.896964	0.862709	RNF11	1
GSE360_HIGH_VS_LOW_DOSE_B_MALAYI_DC_UP	1/148	168/14380	0.825922	0.896964	0.862709	BNIP3L	1
GSE3720_UNSTIM_VS_PMA_STIM_VD1_GAMMADELTA_TCELL_UP	1/148	168/14380	0.825922	0.896964	0.862709	KLK8	1
GSE37532_VISCERAL_ADIPOSE_TISSUE_VS_LN_DERIVED_PPARG_KO_TREG_CD4_TCELL_UP	1/148	168/14380	0.825922	0.896964	0.862709	MXD1	1
GSE37533_PPARG1_FOXP3_VS_PPARG2_FOXP3_TRANSDUCED_CD4_TCELL_UP	1/148	168/14380	0.825922	0.896964	0.862709	RNF11	1
GSE3920_UNTREATED_VS_IFNB_TREATED_ENDOTHELIAL_CELL_DN	1/148	168/14380	0.825922	0.896964	0.862709	HPSE	1
GSE3982_DC_VS_BCELL_DN	1/148	168/14380	0.825922	0.896964	0.862709	PERP	1
GSE39864_WT_VS_GATA3_KO_TREG_UP	1/148	168/14380	0.825922	0.896964	0.862709	MXD1	1
GSE43700_UNTREATED_VS_IL10_TREATED_PBMC_UP	1/148	168/14380	0.825922	0.896964	0.862709	SPRR2A	1
KYNG_WERNER_SYNDROM_AND_NORMAL_AGING_DN	1/148	168/14380	0.825922	0.896964	0.862709	TUBA4A	1
MATSUDA_NATURAL_KILLER_DIFFERENTIATION	3/148	432/14380	0.826028	0.896964	0.862709	DSP/KLF4/SPRR1A	3
BLANCO_MELO_BRONCHIAL_EPITHELIAL_CELLS_INFLUENZA_A_DEL_NS1_INFECTION_DN	1/148	169/14380	0.827735	0.896964	0.862709	EPN3	1
GSE11864_CSF1_IFNG_VS_CSF1_PAM3CYS_IN_MAC_DN	1/148	169/14380	0.827735	0.896964	0.862709	TUBB2A	1
GSE11864_UNTREATED_VS_CSF1_PAM3CYS_IN_MAC_DN	1/148	169/14380	0.827735	0.896964	0.862709	KRT14	1
GSE11961_MARGINAL_ZONE_BCELL_VS_PLASMA_CELL_DAY7_UP	1/148	169/14380	0.827735	0.896964	0.862709	SLPI	1
GSE12845_IGD_POS_VS_NEG_BLOOD_BCELL_UP	1/148	169/14380	0.827735	0.896964	0.862709	ATP10D	1
GSE14000_TRANSLATED_RNA_VS_MRNA_16H_LPS_DC_DN	1/148	169/14380	0.827735	0.896964	0.862709	RNF11	1
GSE15930_NAIVE_VS_48H_IN_VITRO_STIM_IFNAB_CD8_TCELL_UP	1/148	169/14380	0.827735	0.896964	0.862709	RPS6KB2	1
GSE15930_NAIVE_VS_72H_IN_VITRO_STIM_IFNAB_CD8_TCELL_UP	1/148	169/14380	0.827735	0.896964	0.862709	HR	1
GSE17974_IL4_AND_ANTI_IL12_VS_UNTREATED_4H_ACT_CD4_TCELL_UP	1/148	169/14380	0.827735	0.896964	0.862709	RPS6KB2	1
GSE21546_WT_VS_SAP1A_KO_AND_ELK1_KO_ANTI_CD3_STIM_DP_THYMOCYTES_UP	1/148	169/14380	0.827735	0.896964	0.862709	BNIP3L	1
GSE22886_IGA_VS_IGM_MEMORY_BCELL_DN	1/148	169/14380	0.827735	0.896964	0.862709	PPARD	1
GSE2706_UNSTIM_VS_8H_R848_DC_DN	1/148	169/14380	0.827735	0.896964	0.862709	IL36G	1
GSE27241_WT_VS_RORGT_KO_TH17_POLARIZED_CD4_TCELL_TREATED_WITH_DIGOXIN_UP	1/148	169/14380	0.827735	0.896964	0.862709	MACF1	1
GSE2770_IL12_AND_TGFB_ACT_VS_ACT_CD4_TCELL_6H_UP	1/148	169/14380	0.827735	0.896964	0.862709	RAB38	1
GSE27786_NKTCELL_VS_MONO_MAC_DN	1/148	169/14380	0.827735	0.896964	0.862709	TMEM79	1
GSE28726_NAIVE_CD4_TCELL_VS_NAIVE_NKTCELL_DN	1/148	169/14380	0.827735	0.896964	0.862709	PPARD	1
GSE28726_NAIVE_VS_ACTIVATED_NKTCELL_UP	1/148	169/14380	0.827735	0.896964	0.862709	PPARD	1
GSE30962_PRIMARY_VS_SECONDARY_ACUTE_LCMV_INF_CD8_TCELL_DN	1/148	169/14380	0.827735	0.896964	0.862709	NLRX1	1
GSE32423_CTRL_VS_IL4_MEMORY_CD8_TCELL_DN	1/148	169/14380	0.827735	0.896964	0.862709	SPRR2A	1
GSE3565_DUSP1_VS_WT_SPLENOCYTES_DN	1/148	169/14380	0.827735	0.896964	0.862709	TUBB2A	1
GSE360_CTRL_VS_B_MALAYI_HIGH_DOSE_DC_DN	1/148	169/14380	0.827735	0.896964	0.862709	TUBB2A	1
GSE360_L_DONOVANI_VS_L_MAJOR_MAC_DN	1/148	169/14380	0.827735	0.896964	0.862709	CD24	1
GSE360_T_GONDII_VS_M_TUBERCULOSIS_MAC_DN	1/148	169/14380	0.827735	0.896964	0.862709	ZNF185	1
GSE3982_CENT_MEMORY_CD4_TCELL_VS_NKCELL_UP	1/148	169/14380	0.827735	0.896964	0.862709	TUFT1	1
GSE3982_MAST_CELL_VS_CENT_MEMORY_CD4_TCELL_DN	1/148	169/14380	0.827735	0.896964	0.862709	MACF1	1
GSE39820_TGFBETA1_VS_TGFBETA3_IN_IL6_IL23A_TREATED_CD4_TCELL_UP	1/148	169/14380	0.827735	0.896964	0.862709	TUBB2A	1
GSE42021_CD24INT_VS_CD24LOW_TREG_THYMUS_DN	1/148	169/14380	0.827735	0.896964	0.862709	DSP	1
GSE5503_PLN_DC_VS_SPLEEN_DC_ACTIVATED_ALLOGENIC_TCELL_UP	1/148	169/14380	0.827735	0.896964	0.862709	HK2	1
GSE7568_IL4_VS_IL4_AND_DEXAMETHASONE_TREATED_MACROPHAGE_UP	1/148	169/14380	0.827735	0.896964	0.862709	TUBB2A	1
GSE7831_1H_VS_4H_INFLUENZA_STIM_PDC_DN	1/148	169/14380	0.827735	0.896964	0.862709	PPARD	1
GSE9006_HEALTHY_VS_TYPE_1_DIABETES_PBMC_4MONTH_POST_DX_DN	1/148	169/14380	0.827735	0.896964	0.862709	SPRR2B	1
MURARO_PANCREAS_DELTA_CELL	1/148	169/14380	0.827735	0.896964	0.862709	EHF	1
BLANCO_MELO_COVID19_SARS_COV_2_POS_PATIENT_LUNG_TISSUE_DN	1/148	170/14380	0.829529	0.896964	0.862709	TUBA4A	1
GSE11961_MARGINAL_ZONE_BCELL_VS_GERMINAL_CENTER_BCELL_DAY7_UP	1/148	170/14380	0.829529	0.896964	0.862709	FAM83G	1
GSE11961_UNSTIM_VS_ANTI_IGM_AND_CD40_STIM_6H_FOLLICULAR_BCELL_DN	1/148	170/14380	0.829529	0.896964	0.862709	SLPI	1
GSE13485_DAY1_VS_DAY21_YF17D_VACCINE_PBMC_UP	1/148	170/14380	0.829529	0.896964	0.862709	ZNF185	1
GSE1460_CD4_THYMOCYTE_VS_THYMIC_STROMAL_CELL_UP	1/148	170/14380	0.829529	0.896964	0.862709	RIMS3	1
GSE16385_MONOCYTE_VS_MACROPHAGE_UP	1/148	170/14380	0.829529	0.896964	0.862709	MPZL2	1
GSE17721_LPS_VS_CPG_24H_BMDC_UP	1/148	170/14380	0.829529	0.896964	0.862709	EPN3	1
GSE17721_PAM3CSK4_VS_GADIQUIMOD_16H_BMDC_UP	1/148	170/14380	0.829529	0.896964	0.862709	RNF11	1
GSE17974_0H_VS_4H_IN_VITRO_ACT_CD4_TCELL_UP	1/148	170/14380	0.829529	0.896964	0.862709	KLF4	1
GSE19401_PLN_VS_PEYERS_PATCH_FOLLICULAR_DC_UP	1/148	170/14380	0.829529	0.896964	0.862709	TRIM16	1
GSE19941_LPS_VS_LPS_AND_IL10_STIM_IL10_KO_NFKBP50_KO_MACROPHAGE_UP	1/148	170/14380	0.829529	0.896964	0.862709	RNF39	1
GSE20366_TREG_VS_TCONV_DN	1/148	170/14380	0.829529	0.896964	0.862709	TMPRSS11D	1
GSE21546_UNSTIM_VS_ANTI_CD3_STIM_SAP1A_KO_DP_THYMOCYTES_UP	1/148	170/14380	0.829529	0.896964	0.862709	TUBB2A	1
GSE21546_WT_VS_SAP1A_KO_ANTI_CD3_STIM_DP_THYMOCYTES_UP	1/148	170/14380	0.829529	0.896964	0.862709	S100A9	1
GSE22886_IGA_VS_IGM_MEMORY_BCELL_UP	1/148	170/14380	0.829529	0.896964	0.862709	KRT14	1
GSE2585_AIRE_KO_VS_WT_CD80_LOW_MTEC_DN	1/148	170/14380	0.829529	0.896964	0.862709	HMOX2	1
GSE32423_CTRL_VS_IL7_IL4_MEMORY_CD8_TCELL_DN	1/148	170/14380	0.829529	0.896964	0.862709	ZBTB7B	1
GSE37532_WT_VS_PPARG_KO_LN_TREG_UP	1/148	170/14380	0.829529	0.896964	0.862709	MXD1	1
GSE3982_DC_VS_MAC_UP	1/148	170/14380	0.829529	0.896964	0.862709	RIMS3	1
GSE3982_MAC_VS_BCELL_DN	1/148	170/14380	0.829529	0.896964	0.862709	S100A7	1
GSE40441_NRP1_POS_INDUCED_TREG_VS_NRP1_NEG_NATURAL_TREG_UP	1/148	170/14380	0.829529	0.896964	0.862709	FHIP1A	1
GSE43955_TH0_VS_TGFB_IL6_TH17_ACT_CD4_TCELL_60H_UP	1/148	170/14380	0.829529	0.896964	0.862709	PKP1	1
GSE7852_TREG_VS_TCONV_THYMUS_DN	1/148	170/14380	0.829529	0.896964	0.862709	TOLLIP	1
MANNO_MIDBRAIN_NEUROTYPES_HRGL3	3/148	435/14380	0.829579	0.896964	0.862709	DSC2/GJA1/HK2	3
GSE10239_KLRG1INT_VS_KLRG1HIGH_EFF_CD8_TCELL_DN	1/148	171/14380	0.831304	0.896964	0.862709	ATP10D	1
GSE11961_MEMORY_BCELL_DAY40_VS_GERMINAL_CENTER_BCELL_DAY40_DN	1/148	171/14380	0.831304	0.896964	0.862709	IL36G	1
GSE13306_TREG_VS_TCONV_LAMINA_PROPRIA_UP	1/148	171/14380	0.831304	0.896964	0.862709	KLF4	1
GSE14415_ACT_VS_CTRL_NATURAL_TREG_UP	1/148	171/14380	0.831304	0.896964	0.862709	TUBA4A	1
GSE17721_12H_VS_24H_CPG_BMDC_UP	1/148	171/14380	0.831304	0.896964	0.862709	CLIC3	1
GSE17721_CTRL_VS_GARDIQUIMOD_0.5H_BMDC_DN	1/148	171/14380	0.831304	0.896964	0.862709	KRT16	1
GSE17721_PAM3CSK4_VS_CPG_1H_BMDC_UP	1/148	171/14380	0.831304	0.896964	0.862709	DYNLL1	1
GSE18281_SUBCAPSULAR_VS_CENTRAL_CORTICAL_REGION_OF_THYMUS_UP	1/148	171/14380	0.831304	0.896964	0.862709	SERPINB5	1
GSE20715_WT_VS_TLR4_KO_48H_OZONE_LUNG_UP	1/148	171/14380	0.831304	0.896964	0.862709	IL1RN	1
GSE2124_CTRL_VS_LYMPHOTOXIN_BETA_TREATED_MLN_DN	1/148	171/14380	0.831304	0.896964	0.862709	NLRX1	1
GSE21379_WT_VS_SAP_KO_CD4_TCELL_DN	1/148	171/14380	0.831304	0.896964	0.862709	RPS6KB2	1
GSE25087_TREG_VS_TCONV_FETUS_DN	1/148	171/14380	0.831304	0.896964	0.862709	HK2	1
GSE2770_IL12_AND_TGFB_ACT_VS_ACT_CD4_TCELL_48H_UP	1/148	171/14380	0.831304	0.896964	0.862709	EHF	1
GSE34156_UNTREATED_VS_6H_TLR1_TLR2_LIGAND_TREATED_MONOCYTE_DN	1/148	171/14380	0.831304	0.896964	0.862709	RAB38	1
GSE37301_HEMATOPOIETIC_STEM_CELL_VS_COMMON_LYMPHOID_PROGENITOR_DN	1/148	171/14380	0.831304	0.896964	0.862709	GJA1	1
GSE3982_BCELL_VS_TH2_UP	1/148	171/14380	0.831304	0.896964	0.862709	RNF39	1
GSE4142_NAIVE_VS_GC_BCELL_DN	1/148	171/14380	0.831304	0.896964	0.862709	SPRR2F	1
GSE46242_CTRL_VS_EGR2_DELETED_TH1_CD4_TCELL_UP	1/148	171/14380	0.831304	0.896964	0.862709	TUBA4A	1
GSE4984_GALECTIN1_VS_VEHICLE_CTRL_TREATED_DC_UP	1/148	171/14380	0.831304	0.896964	0.862709	LYPD3	1
GSE5099_UNSTIM_VS_MCSF_TREATED_MONOCYTE_DAY3_UP	1/148	171/14380	0.831304	0.896964	0.862709	MAST4	1
KANNAN_BLOOD_2012_2013_TIV_AGE_65PLS_REVACCINATED_IN_6_9_MO_VS_REVACCINATED_IN_12_13_MOS_DN	2/148	310/14380	0.832153	0.896964	0.862709	KLF4/HPSE	2
BROWNE_HCMV_INFECTION_1HR_DN	1/148	172/14380	0.833061	0.896964	0.862709	PPARD	1
FLETCHER_PBMC_BCG_10W_INFANT_PPD_STIMULATED_VS_UNSTIMULATED_10W_DN	1/148	172/14380	0.833061	0.896964	0.862709	IL1RN	1
GRUETZMANN_PANCREATIC_CANCER_DN	1/148	172/14380	0.833061	0.896964	0.862709	PPIF	1
GSE17301_ACD3_ACD28_VS_ACD3_ACD28_AND_IFNA5_STIM_CD8_TCELL_UP	1/148	172/14380	0.833061	0.896964	0.862709	ESRP2	1
GSE17974_CTRL_VS_ACT_IL4_AND_ANTI_IL12_48H_CD4_TCELL_UP	1/148	172/14380	0.833061	0.896964	0.862709	KLF4	1
GSE20152_SPHK1_KO_VS_HTNFA_OVEREXPRESS_ANKLE_UP	1/148	172/14380	0.833061	0.896964	0.862709	SERPINB2	1
GSE23114_PERITONEAL_CAVITY_B1A_BCELL_VS_SPLEEN_BCELL_IN_SLE2C1_MOUSE_UP	1/148	172/14380	0.833061	0.896964	0.862709	PPARD	1
GSE26669_CD4_VS_CD8_TCELL_IN_MLR_DN	1/148	172/14380	0.833061	0.896964	0.862709	ADIPOR1	1
GSE27786_LIN_NEG_VS_NKCELL_UP	1/148	172/14380	0.833061	0.896964	0.862709	SLC28A3	1
GSE28737_WT_VS_BCL6_HET_MARGINAL_ZONE_BCELL_UP	1/148	172/14380	0.833061	0.896964	0.862709	FGFBP1	1
GSE29618_BCELL_VS_MDC_DAY7_FLU_VACCINE_UP	1/148	172/14380	0.833061	0.896964	0.862709	CD24	1
GSE29618_BCELL_VS_MONOCYTE_DAY7_FLU_VACCINE_UP	1/148	172/14380	0.833061	0.896964	0.862709	CD24	1
GSE29618_BCELL_VS_MONOCYTE_UP	1/148	172/14380	0.833061	0.896964	0.862709	CD24	1
GSE36392_EOSINOPHIL_VS_NEUTROPHIL_IL25_TREATED_LUNG_UP	1/148	172/14380	0.833061	0.896964	0.862709	SLC27A4	1
GSE36888_UNTREATED_VS_IL2_TREATED_TCELL_2H_DN	1/148	172/14380	0.833061	0.896964	0.862709	GRHL3	1
GSE37301_MULTIPOTENT_PROGENITOR_VS_PRO_BCELL_DN	1/148	172/14380	0.833061	0.896964	0.862709	IMPA2	1
GSE3982_MAST_CELL_VS_NEUTROPHIL_DN	1/148	172/14380	0.833061	0.896964	0.862709	ADIPOR1	1
GSE4142_NAIVE_VS_GC_BCELL_UP	1/148	172/14380	0.833061	0.896964	0.862709	RNF39	1
GSE41867_DAY6_VS_DAY15_LCMV_ARMSTRONG_EFFECTOR_CD8_TCELL_DN	1/148	172/14380	0.833061	0.896964	0.862709	ZBTB7B	1
GSE42021_TCONV_PLN_VS_CD24LO_TCONV_THYMUS_DN	1/148	172/14380	0.833061	0.896964	0.862709	SERPINB2	1
GSE45739_UNSTIM_VS_ACD3_ACD28_STIM_NRAS_KO_CD4_TCELL_DN	1/148	172/14380	0.833061	0.896964	0.862709	CLIC3	1
GSE5455_HEALTHY_VS_TUMOR_BEARING_MOUSE_SPLEEN_MONOCYTE_UP	1/148	172/14380	0.833061	0.896964	0.862709	FAM43A	1
GSE5542_UNTREATED_VS_IFNA_TREATED_EPITHELIAL_CELLS_6H_UP	1/148	172/14380	0.833061	0.896964	0.862709	SLC28A3	1
GSE6092_IFNG_VS_IFNG_AND_B_BURGDORFERI_INF_ENDOTHELIAL_CELL_DN	1/148	172/14380	0.833061	0.896964	0.862709	NOD2	1
GSE6092_IFNG_VS_IFNG_AND_B_BURGDORFERI_INF_ENDOTHELIAL_CELL_UP	1/148	172/14380	0.833061	0.896964	0.862709	PPARD	1
GSE6259_33D1_POS_VS_DEC205_POS_FLT3L_INDUCED_SPLENIC_DC_DN	1/148	172/14380	0.833061	0.896964	0.862709	PLD2	1
GSE7460_CTRL_VS_TGFB_TREATED_ACT_FOXP3_MUT_TCONV_UP	1/148	172/14380	0.833061	0.896964	0.862709	CSTA	1
GSE7460_TCONV_VS_TREG_LN_UP	1/148	172/14380	0.833061	0.896964	0.862709	PTK6	1
GSE14415_INDUCED_VS_NATURAL_TREG_DN	1/148	173/14380	0.8348	0.896964	0.862709	HK2	1
GSE15735_CTRL_VS_HDAC_INHIBITOR_TREATED_CD4_TCELL_2H_DN	1/148	173/14380	0.8348	0.896964	0.862709	KLK8	1
GSE17721_CTRL_VS_GARDIQUIMOD_1H_BMDC_UP	1/148	173/14380	0.8348	0.896964	0.862709	ESRP2	1
GSE18804_SPLEEN_MACROPHAGE_VS_TUMORAL_MACROPHAGE_UP	1/148	173/14380	0.8348	0.896964	0.862709	CSNK1A1	1
GSE19888_NO_PRETREAT_VS_ADENOSINE_A3R_INHIBITOR_PRETREATED_MAST_CELL_TCELL_MEMBRANES_ACT_UP	1/148	173/14380	0.8348	0.896964	0.862709	HK2	1
GSE20366_EX_VIVO_VS_HOMEOSTATIC_CONVERSION_TREG_DN	1/148	173/14380	0.8348	0.896964	0.862709	EHF	1
GSE21927_SPLEEN_MONOCYTE_VS_GMCSF_GCSF_BONE_MARROW_DN	1/148	173/14380	0.8348	0.896964	0.862709	LYPD5	1
GSE29617_CTRL_VS_DAY7_TIV_FLU_VACCINE_PBMC_2008_DN	1/148	173/14380	0.8348	0.896964	0.862709	HMOX2	1
GSE29618_PRE_VS_DAY7_FLU_VACCINE_MDC_DN	1/148	173/14380	0.8348	0.896964	0.862709	MACF1	1
GSE32128_INOS_DEPENDENT_VS_INOS_INDEPENDENT_ACTIVATED_TCELL_DN	1/148	173/14380	0.8348	0.896964	0.862709	HMOX2	1
GSE37534_UNTREATED_VS_ROSIGLITAZONE_TREATED_CD4_TCELL_PPARG1_AND_FOXP3_TRASDUCED_UP	1/148	173/14380	0.8348	0.896964	0.862709	MACF1	1
GSE40274_FOXP3_VS_FOXP3_AND_LEF1_TRANSDUCED_ACTIVATED_CD4_TCELL_DN	1/148	173/14380	0.8348	0.896964	0.862709	KRT6A	1
GSE42021_CD24HI_VS_CD24LOW_TREG_THYMUS_UP	1/148	173/14380	0.8348	0.896964	0.862709	S100A8	1
GSE42021_TCONV_PLN_VS_CD24INT_TCONV_THYMUS_UP	1/148	173/14380	0.8348	0.896964	0.862709	BNIP3L	1
GSE43863_LY6C_INT_CXCR5POS_VS_LY6C_LOW_CXCR5NEG_EFFECTOR_CD4_TCELL_UP	1/148	173/14380	0.8348	0.896964	0.862709	RPS6KB2	1
GSE5455_EX_VIVO_VS_POST_24H_INCUBATION_MONOCYTES_FROM_TUMOR_BEARING_MOUSE_DN	1/148	173/14380	0.8348	0.896964	0.862709	SDCBP2	1
GSE9988_LOW_LPS_VS_CTRL_TREATED_MONOCYTE_UP	1/148	173/14380	0.8348	0.896964	0.862709	IL36G	1
JISON_SICKLE_CELL_DISEASE_DN	1/148	173/14380	0.8348	0.896964	0.862709	PKP3	1
GINESTIER_BREAST_CANCER_ZNF217_AMPLIFIED_DN	2/148	312/14380	0.834834	0.896964	0.862709	PPARD/ZBTB7B	2
LAKE_ADULT_KIDNEY_C19_COLLECTING_DUCT_INTERCALATED_CELLS_TYPE_A_MEDULLA	2/148	312/14380	0.834834	0.896964	0.862709	DSP/CD24	2
GINESTIER_BREAST_CANCER_20Q13_AMPLIFICATION_DN	1/148	174/14380	0.836521	0.896964	0.862709	PPARD	1
GSE10240_CTRL_VS_IL22_STIM_PRIMARY_BRONCHIAL_EPITHELIAL_CELLS_UP	1/148	174/14380	0.836521	0.896964	0.862709	PPARD	1
GSE11057_NAIVE_VS_EFF_MEMORY_CD4_TCELL_UP	1/148	174/14380	0.836521	0.896964	0.862709	BNIP3L	1
GSE11961_PLASMA_CELL_DAY7_VS_GERMINAL_CENTER_BCELL_DAY40_DN	1/148	174/14380	0.836521	0.896964	0.862709	FAM89A	1
GSE12845_IGD_POS_BLOOD_VS_DARKZONE_GC_TONSIL_BCELL_UP	1/148	174/14380	0.836521	0.896964	0.862709	CALML3	1
GSE15930_NAIVE_VS_72H_IN_VITRO_STIM_IL12_CD8_TCELL_UP	1/148	174/14380	0.836521	0.896964	0.862709	KLF4	1
GSE16385_MONOCYTE_VS_12H_ROSIGLITAZONE_IFNG_TNF_TREATED_MACROPHAGE_UP	1/148	174/14380	0.836521	0.896964	0.862709	MPZL2	1
GSE17186_MEMORY_VS_NAIVE_BCELL_UP	1/148	174/14380	0.836521	0.896964	0.862709	TUBA4A	1
GSE17721_LPS_VS_GARDIQUIMOD_0.5H_BMDC_UP	1/148	174/14380	0.836521	0.896964	0.862709	BICD2	1
GSE1791_CTRL_VS_NEUROMEDINU_IN_T_CELL_LINE_0.8H_UP	1/148	174/14380	0.836521	0.896964	0.862709	CD24	1
GSE1925_3H_VS_24H_IFNG_STIM_MACROPHAGE_DN	1/148	174/14380	0.836521	0.896964	0.862709	TRIM16	1
GSE20500_CTRL_VS_RARA_ANTAGONIST_TREATED_CD4_TCELL_UP	1/148	174/14380	0.836521	0.896964	0.862709	JUP	1
GSE21927_C26GM_VS_4T1_TUMOR_MONOCYTE_BALBC_UP	1/148	174/14380	0.836521	0.896964	0.862709	CD24	1
GSE22611_MUTANT_NOD2_TRANSDUCED_VS_CTRL_HEK293T_STIMULATED_WITH_MDP_6H_DN	1/148	174/14380	0.836521	0.896964	0.862709	IL36G	1
GSE25087_TREG_VS_TCONV_FETUS_UP	1/148	174/14380	0.836521	0.896964	0.862709	PERP	1
GSE25123_CTRL_VS_ROSIGLITAZONE_STIM_PPARG_KO_MACROPHAGE_DN	1/148	174/14380	0.836521	0.896964	0.862709	OVOL1	1
GSE27786_CD4_TCELL_VS_NKCELL_UP	1/148	174/14380	0.836521	0.896964	0.862709	FHIP1A	1
GSE28737_WT_VS_BCL6_KO_MARGINAL_ZONE_BCELL_DN	1/148	174/14380	0.836521	0.896964	0.862709	CSNK1A1	1
GSE32255_UNSTIM_VS_4H_LPS_STIM_DC_UP	1/148	174/14380	0.836521	0.896964	0.862709	KLK8	1
GSE32423_CTRL_VS_IL7_IL4_MEMORY_CD8_TCELL_UP	1/148	174/14380	0.836521	0.896964	0.862709	TMEM79	1
GSE360_CTRL_VS_T_GONDII_DC_UP	1/148	174/14380	0.836521	0.896964	0.862709	KRT75	1
GSE360_L_DONOVANI_VS_L_MAJOR_MAC_UP	1/148	174/14380	0.836521	0.896964	0.862709	PPIF	1
GSE37301_PRO_BCELL_VS_RAG2_KO_NK_CELL_UP	1/148	174/14380	0.836521	0.896964	0.862709	JUP	1
GSE3982_BCELL_VS_BASOPHIL_UP	1/148	174/14380	0.836521	0.896964	0.862709	HPSE	1
GSE45365_WT_VS_IFNAR_KO_CD11B_DC_MCMV_INFECTION_UP	1/148	174/14380	0.836521	0.896964	0.862709	DUSP14	1
GSE45365_WT_VS_IFNAR_KO_CD11B_DC_UP	1/148	174/14380	0.836521	0.896964	0.862709	KLF3	1
GSE4748_CTRL_VS_CYANOBACTERIUM_LPSLIKE_STIM_DC_1H_DN	1/148	174/14380	0.836521	0.896964	0.862709	EVPL	1
GSE5542_IFNG_VS_IFNA_AND_IFNG_TREATED_EPITHELIAL_CELLS_6H_UP	1/148	174/14380	0.836521	0.896964	0.862709	PRR9	1
GSE5589_IL6_KO_VS_IL10_KO_LPS_STIM_MACROPHAGE_180MIN_UP	1/148	174/14380	0.836521	0.896964	0.862709	IFFO2	1
GSE6092_B_BURGDOFERI_VS_B_BURGDORFERI_AND_IFNG_STIM_ENDOTHELIAL_CELL_UP	1/148	174/14380	0.836521	0.896964	0.862709	ADIPOR1	1
LEE_LIVER_CANCER_SURVIVAL_DN	1/148	174/14380	0.836521	0.896964	0.862709	DYNLL1	1
GAO_LARGE_INTESTINE_ADULT_CI_MESENCHYMAL_CELLS	2/148	314/14380	0.837477	0.896964	0.862709	TRPV3/IFFO2	2
GSE16450_CTRL_VS_IFNA_6H_STIM_IMMATURE_NEURON_CELL_LINE_DN	1/148	175/14380	0.838225	0.896964	0.862709	KLF3	1
GSE17721_LPS_VS_POLYIC_0.5H_BMDC_UP	1/148	175/14380	0.838225	0.896964	0.862709	FGFBP1	1
GSE19198_6H_VS_24H_IL21_TREATED_TCELL_UP	1/148	175/14380	0.838225	0.896964	0.862709	EHF	1
GSE20715_WT_VS_TLR4_KO_LUNG_DN	1/148	175/14380	0.838225	0.896964	0.862709	EIF6	1
GSE21360_NAIVE_VS_TERTIARY_MEMORY_CD8_TCELL_DN	1/148	175/14380	0.838225	0.896964	0.862709	RNF39	1
GSE22611_NOD2_VS_MUTANT_NOD2_TRANSDUCED_HEK293T_CELL_UP	1/148	175/14380	0.838225	0.896964	0.862709	IL36G	1
GSE22935_24H_VS_48H_MBOVIS_BCG_STIM_MYD88_KO_MACROPHAGE_UP	1/148	175/14380	0.838225	0.896964	0.862709	RAB38	1
GSE25677_MPL_VS_R848_STIM_BCELL_DN	1/148	175/14380	0.838225	0.896964	0.862709	KLF3	1
GSE3203_INFLUENZA_INF_VS_IFNB_TREATED_LN_BCELL_DN	1/148	175/14380	0.838225	0.896964	0.862709	CLIC3	1
GSE3203_UNTREATED_VS_IFNB_TREATED_LN_BCELL_UP	1/148	175/14380	0.838225	0.896964	0.862709	MPZL2	1
GSE34156_NOD2_LIGAND_VS_TLR1_TLR2_LIGAND_6H_TREATED_MONOCYTE_DN	1/148	175/14380	0.838225	0.896964	0.862709	HPSE	1
GSE360_CTRL_VS_B_MALAYI_HIGH_DOSE_MAC_UP	1/148	175/14380	0.838225	0.896964	0.862709	KRT6A	1
GSE36888_STAT5_AB_KNOCKIN_VS_WT_TCELL_IL2_TREATED_6H_UP	1/148	175/14380	0.838225	0.896964	0.862709	IL36RN	1
GSE37301_RAG2_KO_VS_RAG2_AND_ETS1_KO_NK_CELL_DN	1/148	175/14380	0.838225	0.896964	0.862709	DSC2	1
GSE37416_12H_VS_24H_F_TULARENSIS_LVS_NEUTROPHIL_DN	1/148	175/14380	0.838225	0.896964	0.862709	TOLLIP	1
GSE3982_MAST_CELL_VS_BCELL_DN	1/148	175/14380	0.838225	0.896964	0.862709	PLD2	1
GSE3982_MAST_CELL_VS_MAC_UP	1/148	175/14380	0.838225	0.896964	0.862709	MAST4	1
GSE41978_ID2_KO_AND_BIM_KO_VS_BIM_KO_KLRG1_LOW_EFFECTOR_CD8_TCELL_DN	1/148	175/14380	0.838225	0.896964	0.862709	TUFT1	1
GSE43955_TH0_VS_TGFB_IL6_TH17_ACT_CD4_TCELL_4H_DN	1/148	175/14380	0.838225	0.896964	0.862709	ESRP2	1
GSE45365_NK_CELL_VS_CD11B_DC_MCMV_INFECTION_DN	1/148	175/14380	0.838225	0.896964	0.862709	TOLLIP	1
GSE45365_NK_CELL_VS_CD8_TCELL_MCMV_INFECTION_DN	1/148	175/14380	0.838225	0.896964	0.862709	CSTA	1
GSE46606_IRF4_KO_VS_WT_CD40L_IL2_IL5_3DAY_STIMULATED_BCELL_DN	1/148	175/14380	0.838225	0.896964	0.862709	HPSE	1
GSE46606_UNSTIM_VS_CD40L_IL2_IL5_DAY1_STIMULATED_BCELL_UP	1/148	175/14380	0.838225	0.896964	0.862709	MAST4	1
GSE5589_UNSTIM_VS_45MIN_LPS_AND_IL10_STIM_MACROPHAGE_DN	1/148	175/14380	0.838225	0.896964	0.862709	TUBA4A	1
GSE6259_33D1_POS_DC_VS_CD4_TCELL_UP	1/148	175/14380	0.838225	0.896964	0.862709	CD24	1
GSE7460_CD8_TCELL_VS_CD4_TCELL_ACT_UP	1/148	175/14380	0.838225	0.896964	0.862709	TENT5B	1
GSE8921_UNSTIM_0H_VS_TLR1_2_STIM_MONOCYTE_6H_DN	1/148	175/14380	0.838225	0.896964	0.862709	TMPRSS11D	1
GSE9960_HEALTHY_VS_GRAM_POS_SEPSIS_PBMC_DN	1/148	175/14380	0.838225	0.896964	0.862709	GJB2	1
GSE9988_ANTI_TREM1_VS_LPS_MONOCYTE_DN	1/148	175/14380	0.838225	0.896964	0.862709	IL36G	1
RIGGI_EWING_SARCOMA_PROGENITOR_DN	1/148	175/14380	0.838225	0.896964	0.862709	ECM1	1
GSE11864_UNTREATED_VS_CSF1_IFNG_IN_MAC_UP	1/148	176/14380	0.83991	0.896964	0.862709	FAM43A	1
GSE11961_MEMORY_BCELL_DAY7_VS_MEMORY_BCELL_DAY40_DN	1/148	176/14380	0.83991	0.896964	0.862709	KLK8	1
GSE12845_PRE_GC_VS_DARKZONE_GC_TONSIL_BCELL_UP	1/148	176/14380	0.83991	0.896964	0.862709	MACF1	1
GSE13484_UNSTIM_VS_12H_YF17D_VACCINE_STIM_PBMC_DN	1/148	176/14380	0.83991	0.896964	0.862709	MXD1	1
GSE14415_INDUCED_TREG_VS_TCONV_UP	1/148	176/14380	0.83991	0.896964	0.862709	IMPA2	1
GSE15767_MED_VS_SCS_MAC_LN_UP	1/148	176/14380	0.83991	0.896964	0.862709	RAB38	1
GSE15930_NAIVE_VS_48H_IN_VITRO_STIM_IL12_CD8_TCELL_UP	1/148	176/14380	0.83991	0.896964	0.862709	HR	1
GSE17721_0.5H_VS_8H_POLYIC_BMDC_DN	1/148	176/14380	0.83991	0.896964	0.862709	IL1RN	1
GSE17721_POLYIC_VS_CPG_24H_BMDC_UP	1/148	176/14380	0.83991	0.896964	0.862709	S100A9	1
GSE19888_CTRL_VS_A3R_ACT_TREATED_MAST_CELL_PRETREATED_WITH_A3R_INH_DN	1/148	176/14380	0.83991	0.896964	0.862709	ZBTB7B	1
GSE20198_UNTREATED_VS_IL12_TREATED_ACT_CD4_TCELL_DN	1/148	176/14380	0.83991	0.896964	0.862709	EHF	1
GSE20366_TREG_VS_NAIVE_CD4_TCELL_HOMEOSTATIC_CONVERSION_UP	1/148	176/14380	0.83991	0.896964	0.862709	RNF39	1
GSE20715_WT_VS_TLR4_KO_6H_OZONE_LUNG_UP	1/148	176/14380	0.83991	0.896964	0.862709	RPS6KB2	1
GSE21379_WT_VS_SAP_KO_TFH_CD4_TCELL_UP	1/148	176/14380	0.83991	0.896964	0.862709	TGM1	1
GSE21678_WT_VS_FOXO1_FOXO3_KO_TREG_UP	1/148	176/14380	0.83991	0.896964	0.862709	ADIPOR1	1
GSE22611_UNSTIM_VS_2H_MDP_STIM_MUTANT_NOD2_TRANSDUCED_HEK293T_CELL_UP	1/148	176/14380	0.83991	0.896964	0.862709	IL36G	1
GSE22886_IL2_VS_IL15_STIM_NKCELL_DN	1/148	176/14380	0.83991	0.896964	0.862709	IPPK	1
GSE22886_UNSTIM_VS_STIM_MEMORY_TCELL_UP	1/148	176/14380	0.83991	0.896964	0.862709	BNIP3L	1
GSE25088_WT_VS_STAT6_KO_MACROPHAGE_IL4_STIM_DN	1/148	176/14380	0.83991	0.896964	0.862709	PRSS8	1
GSE26290_WT_VS_PDK1_KO_ANTI_CD3_AND_IL2_STIM_CD8_TCELL_UP	1/148	176/14380	0.83991	0.896964	0.862709	PERP	1
GSE26669_CD4_VS_CD8_TCELL_IN_MLR_COSTIM_BLOCK_DN	1/148	176/14380	0.83991	0.896964	0.862709	KLK8	1
GSE26669_CTRL_VS_COSTIM_BLOCK_MLR_CD4_TCELL_UP	1/148	176/14380	0.83991	0.896964	0.862709	RAB38	1
GSE26912_TUMORICIDAL_VS_CTRL_MACROPHAGE_DN	1/148	176/14380	0.83991	0.896964	0.862709	MXD1	1
GSE2770_TGFB_AND_IL4_VS_TGFB_AND_IL12_TREATED_ACT_CD4_TCELL_6H_DN	1/148	176/14380	0.83991	0.896964	0.862709	ADIPOR1	1
GSE2770_UNTREATED_VS_IL12_TREATED_ACT_CD4_TCELL_6H_UP	1/148	176/14380	0.83991	0.896964	0.862709	LYPD5	1
GSE27786_LSK_VS_NKTCELL_DN	1/148	176/14380	0.83991	0.896964	0.862709	CSTA	1
GSE37605_C57BL6_VS_NOD_FOXP3_FUSION_GFP_TREG_DN	1/148	176/14380	0.83991	0.896964	0.862709	KLF4	1
GSE38696_LIGHT_ZONE_VS_DARK_ZONE_BCELL_UP	1/148	176/14380	0.83991	0.896964	0.862709	MACF1	1
GSE39152_SPLEEN_CD103_NEG_VS_BRAIN_CD103_POS_MEMORY_CD8_TCELL_UP	1/148	176/14380	0.83991	0.896964	0.862709	KLF3	1
GSE3920_IFNA_VS_IFNG_TREATED_FIBROBLAST_DN	1/148	176/14380	0.83991	0.896964	0.862709	ECM1	1
GSE5589_LPS_VS_LPS_AND_IL10_STIM_MACROPHAGE_180MIN_UP	1/148	176/14380	0.83991	0.896964	0.862709	HPSE	1
GSE5679_CTRL_VS_PPARG_LIGAND_ROSIGLITAZONE_AND_RARA_AGONIST_AM580_TREATED_DC_UP	1/148	176/14380	0.83991	0.896964	0.862709	S100A8	1
GSE7460_WT_VS_FOXP3_HET_ACT_TCONV_UP	1/148	176/14380	0.83991	0.896964	0.862709	SLPI	1
GSE8835_HEALTHY_VS_CLL_CD4_TCELL_UP	1/148	176/14380	0.83991	0.896964	0.862709	DUSP14	1
GSE9960_HEALTHY_VS_GRAM_POS_SEPSIS_PBMC_UP	1/148	176/14380	0.83991	0.896964	0.862709	MAP3K9	1
MANNO_MIDBRAIN_NEUROTYPES_HRGL2A	3/148	445/14380	0.840972	0.896964	0.862709	EPB41L4B/GJA1/KRT14	3
GSE11864_CSF1_VS_CSF1_IFNG_IN_MAC_UP	1/148	177/14380	0.841578	0.896964	0.862709	ZNF185	1
GSE13306_TREG_VS_TCONV_SPLEEN_DN	1/148	177/14380	0.841578	0.896964	0.862709	DUOX1	1
GSE13522_WT_VS_IFNAR_KO_SKIN_UP	1/148	177/14380	0.841578	0.896964	0.862709	SLPI	1
GSE17721_0.5H_VS_4H_POLYIC_BMDC_UP	1/148	177/14380	0.841578	0.896964	0.862709	EPN3	1
GSE17721_CTRL_VS_GARDIQUIMOD_12H_BMDC_DN	1/148	177/14380	0.841578	0.896964	0.862709	HK2	1
GSE17721_POLYIC_VS_GARDIQUIMOD_1H_BMDC_UP	1/148	177/14380	0.841578	0.896964	0.862709	S100A8	1
GSE21670_STAT3_KO_VS_WT_CD4_TCELL_IL6_TREATED_DN	1/148	177/14380	0.841578	0.896964	0.862709	TMEM40	1
GSE21670_STAT3_KO_VS_WT_CD4_TCELL_IL6_TREATED_UP	1/148	177/14380	0.841578	0.896964	0.862709	S100A8	1
GSE24142_DN2_VS_DN3_THYMOCYTE_FETAL_UP	1/148	177/14380	0.841578	0.896964	0.862709	EPB41L4B	1
GSE27092_WT_VS_HDAC7_PHOSPHO_DEFICIENT_CD8_TCELL_DN	1/148	177/14380	0.841578	0.896964	0.862709	S100A8	1
GSE27786_LSK_VS_CD4_TCELL_DN	1/148	177/14380	0.841578	0.896964	0.862709	KLF3	1
GSE30962_ACUTE_VS_CHRONIC_LCMV_SECONDARY_INF_CD8_TCELL_UP	1/148	177/14380	0.841578	0.896964	0.862709	KLK8	1
GSE32164_RESTING_DIFFERENTIATED_VS_ALTERNATIVELY_ACT_M2_MACROPHAGE_UP	1/148	177/14380	0.841578	0.896964	0.862709	CRCT1	1
GSE32164_RESTING_DIFFERENTIATED_VS_CMYC_INHIBITED_MACROPHAGE_UP	1/148	177/14380	0.841578	0.896964	0.862709	SLC27A4	1
GSE34006_UNTREATED_VS_A2AR_AGONIST_TREATED_TREG_DN	1/148	177/14380	0.841578	0.896964	0.862709	ADIPOR1	1
GSE36078_UNTREATED_VS_AD5_T425A_HEXON_INF_MOUSE_LUNG_DC_UP	1/148	177/14380	0.841578	0.896964	0.862709	IFFO2	1
GSE369_SOCS3_KO_VS_WT_LIVER_POST_IL6_INJECTION_DN	1/148	177/14380	0.841578	0.896964	0.862709	SLPI	1
GSE37301_COMMON_LYMPHOID_PROGENITOR_VS_CD4_TCELL_UP	1/148	177/14380	0.841578	0.896964	0.862709	TUFT1	1
GSE3982_EOSINOPHIL_VS_EFF_MEMORY_CD4_TCELL_UP	1/148	177/14380	0.841578	0.896964	0.862709	NLRX1	1
GSE42021_CD24LO_TREG_VS_CD24LO_TCONV_THYMUS_UP	1/148	177/14380	0.841578	0.896964	0.862709	TOLLIP	1
GSE43863_NAIVE_VS_TFH_CD4_EFF_TCELL_D6_LCMV_UP	1/148	177/14380	0.841578	0.896964	0.862709	EIF6	1
GSE43955_10H_VS_30H_ACT_CD4_TCELL_UP	1/148	177/14380	0.841578	0.896964	0.862709	MPZL2	1
GSE46242_CTRL_VS_EGR2_DELETED_ANERGIC_TH1_CD4_TCELL_UP	1/148	177/14380	0.841578	0.896964	0.862709	S100A9	1
GSE4748_LPS_VS_LPS_AND_CYANOBACTERIUM_LPSLIKE_STIM_DC_3H_UP	1/148	177/14380	0.841578	0.896964	0.862709	TUBA4A	1
GSE6259_DEC205_POS_DC_VS_CD8_TCELL_UP	1/148	177/14380	0.841578	0.896964	0.862709	EIF6	1
GSE6674_PL2_3_VS_ANTI_IGM_AND_CPG_STIM_BCELL_UP	1/148	177/14380	0.841578	0.896964	0.862709	SLCO4A1	1
RUBENSTEIN_SKELETAL_MUSCLE_FAP_CELLS	1/148	177/14380	0.841578	0.896964	0.862709	CSTB	1
GSE13306_RA_VS_UNTREATED_MEM_CD4_TCELL_DN	1/148	178/14380	0.843229	0.896964	0.862709	HPSE	1
GSE13522_CTRL_VS_T_CRUZI_G_STRAIN_INF_SKIN_UP	1/148	178/14380	0.843229	0.896964	0.862709	ECM1	1
GSE1460_CD4_THYMOCYTE_VS_NAIVE_CD4_TCELL_ADULT_BLOOD_DN	1/148	178/14380	0.843229	0.896964	0.862709	KLF3	1
GSE14769_20MIN_VS_360MIN_LPS_BMDM_DN	1/148	178/14380	0.843229	0.896964	0.862709	IL36RN	1
GSE15750_WT_VS_TRAF6KO_DAY10_EFF_CD8_TCELL_UP	1/148	178/14380	0.843229	0.896964	0.862709	S100A9	1
GSE17721_CTRL_VS_LPS_12H_BMDC_DN	1/148	178/14380	0.843229	0.896964	0.862709	KLK6	1
GSE17721_LPS_VS_CPG_24H_BMDC_DN	1/148	178/14380	0.843229	0.896964	0.862709	TMEM79	1
GSE17721_PAM3CSK4_VS_GADIQUIMOD_6H_BMDC_DN	1/148	178/14380	0.843229	0.896964	0.862709	KLF3	1
GSE17721_POLYIC_VS_PAM3CSK4_6H_BMDC_UP	1/148	178/14380	0.843229	0.896964	0.862709	S100A8	1
GSE19923_E2A_KO_VS_HEB_AND_E2A_KO_DP_THYMOCYTE_UP	1/148	178/14380	0.843229	0.896964	0.862709	TOLLIP	1
GSE20366_EX_VIVO_VS_DEC205_CONVERSION_DN	1/148	178/14380	0.843229	0.896964	0.862709	KLF4	1
GSE22886_NAIVE_CD8_TCELL_VS_NKCELL_UP	1/148	178/14380	0.843229	0.896964	0.862709	KRT14	1
GSE23321_CD8_STEM_CELL_MEMORY_VS_NAIVE_CD8_TCELL_UP	1/148	178/14380	0.843229	0.896964	0.862709	SERPINB13	1
GSE26030_TH1_VS_TH17_DAY5_POST_POLARIZATION_UP	1/148	178/14380	0.843229	0.896964	0.862709	HMOX2	1
GSE27786_CD4_TCELL_VS_MONO_MAC_DN	1/148	178/14380	0.843229	0.896964	0.862709	DUOX1	1
GSE3039_ALPHAALPHA_CD8_TCELL_VS_B1_BCELL_DN	1/148	178/14380	0.843229	0.896964	0.862709	SLCO4A1	1
GSE30971_CTRL_VS_LPS_STIM_MACROPHAGE_WBP7_KO_4H_DN	1/148	178/14380	0.843229	0.896964	0.862709	SERPINB5	1
GSE339_CD4POS_VS_CD8POS_DC_IN_CULTURE_UP	1/148	178/14380	0.843229	0.896964	0.862709	KLF4	1
GSE360_CTRL_VS_L_MAJOR_DC_UP	1/148	178/14380	0.843229	0.896964	0.862709	S100A7	1
GSE360_L_MAJOR_VS_B_MALAYI_HIGH_DOSE_MAC_DN	1/148	178/14380	0.843229	0.896964	0.862709	CDA	1
GSE360_T_GONDII_VS_B_MALAYI_HIGH_DOSE_DC_DN	1/148	178/14380	0.843229	0.896964	0.862709	HR	1
GSE36078_UNTREATED_VS_AD5_T425A_HEXON_INF_MOUSE_LUNG_DC_DN	1/148	178/14380	0.843229	0.896964	0.862709	HK2	1
GSE36078_WT_VS_IL1R_KO_LUNG_DC_AFTER_AD5_INF_UP	1/148	178/14380	0.843229	0.896964	0.862709	KRT14	1
GSE36392_TYPE_2_MYELOID_VS_NEUTROPHIL_IL25_TREATED_LUNG_UP	1/148	178/14380	0.843229	0.896964	0.862709	DSP	1
GSE37532_WT_VS_PPARG_KO_LN_TCONV_UP	1/148	178/14380	0.843229	0.896964	0.862709	LAD1	1
GSE37532_WT_VS_PPARG_KO_VISCERAL_ADIPOSE_TISSUE_TCONV_UP	1/148	178/14380	0.843229	0.896964	0.862709	KLK8	1
GSE39110_UNTREATED_VS_IL2_TREATED_CD8_TCELL_DAY3_POST_IMMUNIZATION_UP	1/148	178/14380	0.843229	0.896964	0.862709	MAP3K9	1
GSE39152_CD103_NEG_VS_POS_MEMORY_CD8_TCELL_UP	1/148	178/14380	0.843229	0.896964	0.862709	SLPI	1
GSE3982_CTRL_VS_LPS_4H_MAC_UP	1/148	178/14380	0.843229	0.896964	0.862709	DYNLL1	1
GSE3982_EOSINOPHIL_VS_CENT_MEMORY_CD4_TCELL_DN	1/148	178/14380	0.843229	0.896964	0.862709	PERP	1
GSE45365_CD8A_DC_VS_CD11B_DC_DN	1/148	178/14380	0.843229	0.896964	0.862709	MAST4	1
GSE46606_UNSTIM_VS_CD40L_IL2_IL5_3DAY_STIMULATED_IRF4HIGH_SORTED_BCELL_UP	1/148	178/14380	0.843229	0.896964	0.862709	RPS6KB2	1
GSE5503_MLN_DC_VS_SPLEEN_DC_ACTIVATED_ALLOGENIC_TCELL_UP	1/148	178/14380	0.843229	0.896964	0.862709	HPSE	1
GSE7768_OVA_ALONE_VS_OVA_WITH_MPL_IMMUNIZED_MOUSE_WHOLE_SPLEEN_6H_UP	1/148	178/14380	0.843229	0.896964	0.862709	NLRX1	1
GSE8921_UNSTIM_VS_TLR1_2_STIM_MONOCYTE_24H_UP	1/148	178/14380	0.843229	0.896964	0.862709	ATP10D	1
REACTOME_RAC1_GTPASE_CYCLE	1/148	178/14380	0.843229	0.896964	0.862709	PLD2	1
DEURIG_T_CELL_PROLYMPHOCYTIC_LEUKEMIA_UP	2/148	319/14380	0.843918	0.896964	0.862709	KLF4/MPZL2	2
CHARAFE_BREAST_CANCER_LUMINAL_VS_MESENCHYMAL_DN	3/148	448/14380	0.844261	0.896964	0.862709	ATP10D/GJA1/BICD2	3
GSE12366_GC_VS_MEMORY_BCELL_UP	1/148	179/14380	0.844863	0.896964	0.862709	TUBB2A	1
GSE13411_NAIVE_VS_IGM_MEMORY_BCELL_DN	1/148	179/14380	0.844863	0.896964	0.862709	CRCT1	1
GSE13547_2H_VS_12_H_ANTI_IGM_STIM_BCELL_DN	1/148	179/14380	0.844863	0.896964	0.862709	IMPA2	1
GSE14308_TH1_VS_NATURAL_TREG_UP	1/148	179/14380	0.844863	0.896964	0.862709	BICD2	1
GSE15930_STIM_VS_STIM_AND_IL12_72H_CD8_T_CELL_UP	1/148	179/14380	0.844863	0.896964	0.862709	IL1RN	1
GSE15930_STIM_VS_STIM_AND_TRICHOSTATINA_72H_CD8_T_CELL_UP	1/148	179/14380	0.844863	0.896964	0.862709	NLRX1	1
GSE16385_IFNG_TNF_VS_IL4_STIM_MACROPHAGE_UP	1/148	179/14380	0.844863	0.896964	0.862709	TUBB2A	1
GSE16385_IL4_VS_ROSIGLITAZONE_STIM_MACROPHAGE_UP	1/148	179/14380	0.844863	0.896964	0.862709	MACF1	1
GSE17721_0.5H_VS_4H_CPG_BMDC_DN	1/148	179/14380	0.844863	0.896964	0.862709	DUSP14	1
GSE17721_LPS_VS_CPG_12H_BMDC_DN	1/148	179/14380	0.844863	0.896964	0.862709	IL36G	1
GSE17721_LPS_VS_GARDIQUIMOD_8H_BMDC_UP	1/148	179/14380	0.844863	0.896964	0.862709	LAD1	1
GSE17974_0H_VS_2H_IN_VITRO_ACT_CD4_TCELL_UP	1/148	179/14380	0.844863	0.896964	0.862709	KLF4	1
GSE22229_UNTREATED_VS_IMMUNOSUPP_THERAPY_RENAL_TRANSPLANT_PATIENT_PBMC_DN	1/148	179/14380	0.844863	0.896964	0.862709	IFFO2	1
GSE23505_IL6_IL1_VS_IL6_IL1_IL23_TREATED_CD4_TCELL_UP	1/148	179/14380	0.844863	0.896964	0.862709	TUBA4A	1
GSE24142_EARLY_THYMIC_PROGENITOR_VS_DN3_THYMOCYTE_UP	1/148	179/14380	0.844863	0.896964	0.862709	TMEM40	1
GSE2770_TGFB_AND_IL4_ACT_VS_ACT_CD4_TCELL_2H_UP	1/148	179/14380	0.844863	0.896964	0.862709	KLK10	1
GSE3400_UNTREATED_VS_IFNB_TREATED_MEF_UP	1/148	179/14380	0.844863	0.896964	0.862709	BNIP3L	1
GSE360_CTRL_VS_B_MALAYI_HIGH_DOSE_MAC_DN	1/148	179/14380	0.844863	0.896964	0.862709	PPIF	1
GSE360_L_MAJOR_VS_B_MALAYI_LOW_DOSE_DC_DN	1/148	179/14380	0.844863	0.896964	0.862709	KRT14	1
GSE37301_MULTIPOTENT_PROGENITOR_VS_RAG2_KO_NK_CELL_UP	1/148	179/14380	0.844863	0.896964	0.862709	DSC2	1
GSE37301_RAG2_KO_VS_RAG2_AND_ETS1_KO_NK_CELL_UP	1/148	179/14380	0.844863	0.896964	0.862709	TOLLIP	1
GSE37605_C57BL6_VS_NOD_FOXP3_FUSION_GFP_TCONV_DN	1/148	179/14380	0.844863	0.896964	0.862709	CD24	1
GSE39110_UNTREATED_VS_IL2_TREATED_CD8_TCELL_DAY6_POST_IMMUNIZATION_DN	1/148	179/14380	0.844863	0.896964	0.862709	FAM43A	1
GSE3982_BCELL_VS_NKCELL_UP	1/148	179/14380	0.844863	0.896964	0.862709	HK2	1
GSE3982_DC_VS_BASOPHIL_DN	1/148	179/14380	0.844863	0.896964	0.862709	KLF3	1
GSE3982_MEMORY_CD4_TCELL_VS_TH2_UP	1/148	179/14380	0.844863	0.896964	0.862709	MACF1	1
GSE40274_HELIOS_VS_FOXP3_AND_HELIOS_TRANSDUCED_ACTIVATED_CD4_TCELL_DN	1/148	179/14380	0.844863	0.896964	0.862709	KLK8	1
GSE41867_NAIVE_VS_DAY6_LCMV_ARMSTRONG_EFFECTOR_CD8_TCELL_UP	1/148	179/14380	0.844863	0.896964	0.862709	HPSE	1
GSE45739_NRAS_KO_VS_WT_UNSTIM_CD4_TCELL_DN	1/148	179/14380	0.844863	0.896964	0.862709	MAST4	1
GSE5542_UNTREATED_VS_IFNG_TREATED_EPITHELIAL_CELLS_24H_DN	1/148	179/14380	0.844863	0.896964	0.862709	GJB6	1
GSE5589_UNSTIM_VS_45MIN_LPS_STIM_MACROPHAGE_DN	1/148	179/14380	0.844863	0.896964	0.862709	SLC27A4	1
GSE7548_NAIVE_VS_DAY28_PCC_IMMUNIZATION_CD4_TCELL_UP	1/148	179/14380	0.844863	0.896964	0.862709	SERPINB5	1
GSE9037_WT_VS_IRAK4_KO_LPS_4H_STIM_BMDM_DN	1/148	179/14380	0.844863	0.896964	0.862709	S100A8	1
GSE11057_NAIVE_CD4_VS_PBMC_CD4_TCELL_UP	1/148	180/14380	0.846479	0.896964	0.862709	LYPD3	1
GSE13306_LAMINA_PROPRIA_VS_SPLEEN_TREG_UP	1/148	180/14380	0.846479	0.896964	0.862709	S100A8	1
GSE13522_CTRL_VS_T_CRUZI_Y_STRAIN_INF_SKIN_IFNAR_KO_UP	1/148	180/14380	0.846479	0.896964	0.862709	SLPI	1
GSE14308_TH17_VS_NATURAL_TREG_DN	1/148	180/14380	0.846479	0.896964	0.862709	S100A9	1
GSE14769_40MIN_VS_360MIN_LPS_BMDM_DN	1/148	180/14380	0.846479	0.896964	0.862709	LAD1	1
GSE15930_STIM_VS_STIM_AND_IFNAB_48H_CD8_T_CELL_DN	1/148	180/14380	0.846479	0.896964	0.862709	RNF11	1
GSE15930_STIM_VS_STIM_AND_IL12_24H_CD8_T_CELL_UP	1/148	180/14380	0.846479	0.896964	0.862709	GJB2	1
GSE16450_IMMATURE_VS_MATURE_NEURON_CELL_LINE_UP	1/148	180/14380	0.846479	0.896964	0.862709	KLF3	1
GSE17186_MEMORY_VS_CD21LOW_TRANSITIONAL_BCELL_DN	1/148	180/14380	0.846479	0.896964	0.862709	HPSE	1
GSE17721_LPS_VS_POLYIC_12H_BMDC_DN	1/148	180/14380	0.846479	0.896964	0.862709	CRCT1	1
GSE17721_LPS_VS_POLYIC_24H_BMDC_DN	1/148	180/14380	0.846479	0.896964	0.862709	TUBB2A	1
GSE19888_ADENOSINE_A3R_ACT_VS_TCELL_MEMBRANES_ACT_IN_MAST_CELL_UP	1/148	180/14380	0.846479	0.896964	0.862709	HPSE	1
GSE21063_CTRL_VS_ANTI_IGM_STIM_BCELL_NFATC1_KO_3H_DN	1/148	180/14380	0.846479	0.896964	0.862709	KLF3	1
GSE21546_UNSTIM_VS_ANTI_CD3_STIM_DP_THYMOCYTES_DN	1/148	180/14380	0.846479	0.896964	0.862709	FAM43A	1
GSE23308_WT_VS_MINERALCORTICOID_REC_KO_MACROPHAGE_DN	1/148	180/14380	0.846479	0.896964	0.862709	GJA1	1
GSE23505_UNTREATED_VS_4DAY_IL6_IL1_IL23_TREATED_CD4_TCELL_DN	1/148	180/14380	0.846479	0.896964	0.862709	HR	1
GSE2405_0H_VS_12H_A_PHAGOCYTOPHILUM_STIM_NEUTROPHIL_DN	1/148	180/14380	0.846479	0.896964	0.862709	SLCO4A1	1
GSE2405_HEAT_KILLED_VS_LIVE_A_PHAGOCYTOPHILUM_STIM_NEUTROPHIL_9H_DN	1/148	180/14380	0.846479	0.896964	0.862709	ANKRD29	1
GSE2770_IL12_AND_TGFB_ACT_VS_ACT_CD4_TCELL_2H_DN	1/148	180/14380	0.846479	0.896964	0.862709	ZNF185	1
GSE2770_TGFB_AND_IL4_VS_TGFB_AND_IL12_TREATED_ACT_CD4_TCELL_48H_UP	1/148	180/14380	0.846479	0.896964	0.862709	CSTB	1
GSE27786_CD4_VS_CD8_TCELL_DN	1/148	180/14380	0.846479	0.896964	0.862709	TUBA4A	1
GSE27786_LIN_NEG_VS_NEUTROPHIL_DN	1/148	180/14380	0.846479	0.896964	0.862709	ELOVL1	1
GSE3039_ALPHABETA_CD8_TCELL_VS_B1_BCELL_UP	1/148	180/14380	0.846479	0.896964	0.862709	MXD1	1
GSE3337_CTRL_VS_16H_IFNG_IN_CD8POS_DC_UP	1/148	180/14380	0.846479	0.896964	0.862709	SLPI	1
GSE360_L_MAJOR_VS_T_GONDII_MAC_DN	1/148	180/14380	0.846479	0.896964	0.862709	IMPA2	1
GSE360_T_GONDII_VS_B_MALAYI_HIGH_DOSE_MAC_DN	1/148	180/14380	0.846479	0.896964	0.862709	ZNF185	1
GSE36888_STAT5_AB_KNOCKIN_VS_WT_TCELL_IL2_TREATED_2H_UP	1/148	180/14380	0.846479	0.896964	0.862709	RAB38	1
GSE37416_CTRL_VS_24H_F_TULARENSIS_LVS_NEUTROPHIL_UP	1/148	180/14380	0.846479	0.896964	0.862709	IMPA2	1
GSE3982_MAST_CELL_VS_DC_DN	1/148	180/14380	0.846479	0.896964	0.862709	IL1RN	1
GSE40225_WT_VS_RIP_B7X_DIABETIC_MOUSE_PANCREATIC_CD8_TCELL_UP	1/148	180/14380	0.846479	0.896964	0.862709	MACF1	1
GSE41867_MEMORY_VS_EXHAUSTED_CD8_TCELL_DAY30_LCMV_UP	1/148	180/14380	0.846479	0.896964	0.862709	DSC2	1
GSE41867_NAIVE_VS_DAY6_LCMV_ARMSTRONG_EFFECTOR_CD8_TCELL_DN	1/148	180/14380	0.846479	0.896964	0.862709	S100A8	1
GSE44649_NAIVE_VS_ACTIVATED_CD8_TCELL_UP	1/148	180/14380	0.846479	0.896964	0.862709	KLK8	1
GSE45365_WT_VS_IFNAR_KO_CD8A_DC_DN	1/148	180/14380	0.846479	0.896964	0.862709	MXD1	1
GSE46606_IRF4HIGH_VS_IRF4MID_CD40L_IL2_IL5_DAY3_STIMULATED_BCELL_DN	1/148	180/14380	0.846479	0.896964	0.862709	EPN3	1
GSE5542_UNTREATED_VS_IFNA_AND_IFNG_TREATED_EPITHELIAL_CELLS_6H_DN	1/148	180/14380	0.846479	0.896964	0.862709	ATP10D	1
GSE5589_WT_VS_IL6_KO_LPS_STIM_MACROPHAGE_45MIN_DN	1/148	180/14380	0.846479	0.896964	0.862709	IFFO2	1
GSE5679_PPARG_LIGAND_ROSIGLITAZONE_VS_RARA_AGONIST_AM580_TREATED_DC_DN	1/148	180/14380	0.846479	0.896964	0.862709	SDCBP2	1
GSE6875_WT_VS_FOXP3_KO_TREG_UP	1/148	180/14380	0.846479	0.896964	0.862709	ZBTB7B	1
GSE7460_CTRL_VS_TGFB_TREATED_ACT_CD8_TCELL_UP	1/148	180/14380	0.846479	0.896964	0.862709	DYNLL1	1
GSE7460_TCONV_VS_TREG_THYMUS_DN	1/148	180/14380	0.846479	0.896964	0.862709	MXD1	1
GSE8921_UNSTIM_VS_TLR1_2_STIM_MONOCYTE_24H_DN	1/148	180/14380	0.846479	0.896964	0.862709	TOLLIP	1
LAKE_ADULT_KIDNEY_C3_PROXIMAL_TUBULE_EPITHELIAL_CELLS_S1_S2	1/148	180/14380	0.846479	0.896964	0.862709	MAST4	1
ZHENG_BOUND_BY_FOXP3	3/148	451/14380	0.847491	0.896964	0.862709	KLF3/MACF1/SDR16C5	3
ACEVEDO_NORMAL_TISSUE_ADJACENT_TO_LIVER_TUMOR_DN	2/148	322/14380	0.847672	0.896964	0.862709	CDA/CALML3	2
GSE11386_NAIVE_VS_MEMORY_BCELL_UP	1/148	181/14380	0.84808	0.896964	0.862709	TUBB2A	1
GSE14699_NAIVE_VS_DELETIONAL_TOLERANCE_CD8_TCELL_DN	1/148	181/14380	0.84808	0.896964	0.862709	DSP	1
GSE17186_BLOOD_VS_CORD_BLOOD_CD21HIGH_TRANSITIONAL_BCELL_DN	1/148	181/14380	0.84808	0.896964	0.862709	KLK8	1
GSE17301_CTRL_VS_48H_ACD3_ACD28_STIM_CD8_TCELL_DN	1/148	181/14380	0.84808	0.896964	0.862709	MPZL2	1
GSE17721_CTRL_VS_LPS_0.5H_BMDC_UP	1/148	181/14380	0.84808	0.896964	0.862709	EPGN	1
GSE19941_LPS_VS_LPS_AND_IL10_STIM_IL10_KO_MACROPHAGE_UP	1/148	181/14380	0.84808	0.896964	0.862709	EIF6	1
GSE20151_CTRL_VS_FUSOBACT_NUCLEATUM_NEUTROPHIL_DN	1/148	181/14380	0.84808	0.896964	0.862709	IPPK	1
GSE21033_CTRL_VS_POLYIC_STIM_DC_12H_DN	1/148	181/14380	0.84808	0.896964	0.862709	TRIM16	1
GSE21379_TFH_VS_NON_TFH_SAP_KO_CD4_TCELL_UP	1/148	181/14380	0.84808	0.896964	0.862709	KLF3	1
GSE2197_CPG_DNA_VS_UNTREATED_IN_DC_UP	1/148	181/14380	0.84808	0.896964	0.862709	LAD1	1
GSE22886_NAIVE_CD4_TCELL_VS_MONOCYTE_UP	1/148	181/14380	0.84808	0.896964	0.862709	HMOX2	1
GSE22935_WT_VS_MYD88_KO_MACROPHAGE_12H_MBOVIS_BCG_STIM_DN	1/148	181/14380	0.84808	0.896964	0.862709	SLC28A3	1
GSE26669_CTRL_VS_COSTIM_BLOCK_MLR_CD8_TCELL_DN	1/148	181/14380	0.84808	0.896964	0.862709	FAM43A	1
GSE27670_CTRL_VS_LMP1_TRANSDUCED_GC_BCELL_DN	1/148	181/14380	0.84808	0.896964	0.862709	DSP	1
GSE2770_UNTREATED_VS_TGFB_AND_IL4_TREATED_ACT_CD4_TCELL_2H_DN	1/148	181/14380	0.84808	0.896964	0.862709	ELOVL1	1
GSE3039_CD4_TCELL_VS_NKT_CELL_UP	1/148	181/14380	0.84808	0.896964	0.862709	SLPI	1
GSE32423_IL7_VS_IL4_MEMORY_CD8_TCELL_UP	1/148	181/14380	0.84808	0.896964	0.862709	RNF39	1
GSE32533_WT_VS_MIR17_OVEREXPRESS_ACT_CD4_TCELL_UP	1/148	181/14380	0.84808	0.896964	0.862709	CD24	1
GSE34156_UNTREATED_VS_6H_TLR1_TLR2_LIGAND_TREATED_MONOCYTE_UP	1/148	181/14380	0.84808	0.896964	0.862709	HPSE	1
GSE36476_YOUNG_VS_OLD_DONOR_MEMORY_CD4_TCELL_72H_TSST_ACT_DN	1/148	181/14380	0.84808	0.896964	0.862709	BNIP3L	1
GSE36888_UNTREATED_VS_IL2_TREATED_TCELL_17H_DN	1/148	181/14380	0.84808	0.896964	0.862709	TUBB2A	1
GSE39556_CD8A_DC_VS_NK_CELL_DN	1/148	181/14380	0.84808	0.896964	0.862709	RIMS3	1
GSE3982_CTRL_VS_PMA_STIM_EOSINOPHIL_UP	1/148	181/14380	0.84808	0.896964	0.862709	NLRX1	1
GSE3982_MAC_VS_TH1_DN	1/148	181/14380	0.84808	0.896964	0.862709	PERP	1
GSE40666_UNTREATED_VS_IFNA_STIM_STAT4_KO_EFFECTOR_CD8_TCELL_90MIN_DN	1/148	181/14380	0.84808	0.896964	0.862709	ATP10D	1
GSE41176_UNSTIM_VS_ANTI_IGM_STIM_BCELL_6H_DN	1/148	181/14380	0.84808	0.896964	0.862709	PTK6	1
GSE4142_NAIVE_BCELL_VS_PLASMA_CELL_UP	1/148	181/14380	0.84808	0.896964	0.862709	PLD2	1
GSE5679_PPARG_LIGAND_ROSIGLITAZONE_VS_ROSIGLITAZONE_AND_RARA_AGONIST_AM580_TREATED_DC_DN	1/148	181/14380	0.84808	0.896964	0.862709	ECM1	1
GSE7764_NKCELL_VS_SPLENOCYTE_UP	1/148	181/14380	0.84808	0.896964	0.862709	DSP	1
GSE8868_SPLEEN_VS_INTESTINE_CD11B_POS_CD11C_NEG_DC_DN	1/148	181/14380	0.84808	0.896964	0.862709	SLC10A6	1
GSE8921_UNSTIM_VS_TLR1_2_STIM_MONOCYTE_12H_UP	1/148	181/14380	0.84808	0.896964	0.862709	ATP10D	1
GSE9037_CTRL_VS_LPS_4H_STIM_BMDM_UP	1/148	181/14380	0.84808	0.896964	0.862709	NLRX1	1
GSE9037_WT_VS_IRAK4_KO_LPS_4H_STIM_BMDM_UP	1/148	181/14380	0.84808	0.896964	0.862709	IL1RN	1
KAYO_AGING_MUSCLE_UP	1/148	181/14380	0.84808	0.896964	0.862709	SPRR2A	1
HAY_BONE_MARROW_NK_CELLS	2/148	323/14380	0.848905	0.896964	0.862709	HMOX2/CLIC3	2
GSE11864_CSF1_VS_CSF1_PAM3CYS_IN_MAC_UP	1/148	182/14380	0.849663	0.896964	0.862709	RPS6KB2	1
GSE13484_12H_VS_3H_YF17D_VACCINE_STIM_PBMC_DN	1/148	182/14380	0.849663	0.896964	0.862709	KLF4	1
GSE13485_DAY1_VS_DAY21_YF17D_VACCINE_PBMC_DN	1/148	182/14380	0.849663	0.896964	0.862709	CD24	1
GSE15330_HSC_VS_LYMPHOID_PRIMED_MULTIPOTENT_PROGENITOR_IKAROS_KO_UP	1/148	182/14380	0.849663	0.896964	0.862709	CSNK1A1	1
GSE17580_TREG_VS_TEFF_S_MANSONI_INF_DN	1/148	182/14380	0.849663	0.896964	0.862709	TUBB2A	1
GSE17580_UNINFECTED_VS_S_MANSONI_INF_TREG_UP	1/148	182/14380	0.849663	0.896964	0.862709	BICD2	1
GSE17721_POLYIC_VS_GARDIQUIMOD_1H_BMDC_DN	1/148	182/14380	0.849663	0.896964	0.862709	CSTB	1
GSE17721_POLYIC_VS_GARDIQUIMOD_24H_BMDC_UP	1/148	182/14380	0.849663	0.896964	0.862709	S100A8	1
GSE18893_TCONV_VS_TREG_24H_CULTURE_UP	1/148	182/14380	0.849663	0.896964	0.862709	FAM89A	1
GSE21063_CTRL_VS_ANTI_IGM_STIM_BCELL_16H_UP	1/148	182/14380	0.849663	0.896964	0.862709	HR	1
GSE21774_CD62L_POS_CD56_BRIGHT_VS_CD62L_NEG_CD56_DIM_NK_CELL_DN	1/148	182/14380	0.849663	0.896964	0.862709	TMEM40	1
GSE2197_CPG_DNA_VS_UNTREATED_IN_DC_DN	1/148	182/14380	0.849663	0.896964	0.862709	TMEM40	1
GSE23398_WT_VS_IL2_KO_CD4_TCELL_SCURFY_MOUSE_UP	1/148	182/14380	0.849663	0.896964	0.862709	FAM83G	1
GSE24026_PD1_LIGATION_VS_CTRL_IN_ACT_TCELL_LINE_UP	1/148	182/14380	0.849663	0.896964	0.862709	ECM1	1
GSE25123_ROSIGLITAZONE_VS_IL4_AND_ROSIGLITAZONE_STIM_PPARG_KO_MACROPHAGE_DAY10_DN	1/148	182/14380	0.849663	0.896964	0.862709	SLCO4A1	1
GSE2585_CTEC_VS_THYMIC_MACROPHAGE_DN	1/148	182/14380	0.849663	0.896964	0.862709	TUBA4A	1
GSE2770_TGFB_AND_IL4_VS_IL12_TREATED_ACT_CD4_TCELL_48H_UP	1/148	182/14380	0.849663	0.896964	0.862709	ZNF185	1
GSE30971_WBP7_HET_VS_KO_MACROPHAGE_4H_LPS_STIM_UP	1/148	182/14380	0.849663	0.896964	0.862709	PPIF	1
GSE339_EX_VIVO_VS_IN_CULTURE_CD8POS_DC_DN	1/148	182/14380	0.849663	0.896964	0.862709	JUP	1
GSE34156_NOD2_LIGAND_VS_NOD2_AND_TLR1_TLR2_LIGAND_24H_TREATED_MONOCYTE_DN	1/148	182/14380	0.849663	0.896964	0.862709	HMOX2	1
GSE360_L_MAJOR_VS_B_MALAYI_LOW_DOSE_MAC_DN	1/148	182/14380	0.849663	0.896964	0.862709	TUBB2A	1
GSE360_T_GONDII_VS_M_TUBERCULOSIS_MAC_UP	1/148	182/14380	0.849663	0.896964	0.862709	IMPA2	1
GSE37301_MULTIPOTENT_PROGENITOR_VS_GRAN_MONO_PROGENITOR_DN	1/148	182/14380	0.849663	0.896964	0.862709	CLIC3	1
GSE3982_BCELL_VS_TH1_DN	1/148	182/14380	0.849663	0.896964	0.862709	PPIF	1
GSE3982_MAC_VS_TH2_UP	1/148	182/14380	0.849663	0.896964	0.862709	HK2	1
GSE3982_MEMORY_CD4_TCELL_VS_BCELL_DN	1/148	182/14380	0.849663	0.896964	0.862709	S100A8	1
GSE40277_EOS_AND_LEF1_TRANSDUCED_VS_GATA1_AND_SATB1_TRANSDUCED_CD4_TCELL_DN	1/148	182/14380	0.849663	0.896964	0.862709	TUBA4A	1
GSE40666_NAIVE_VS_EFFECTOR_CD8_TCELL_WITH_IFNA_STIM_90MIN_UP	1/148	182/14380	0.849663	0.896964	0.862709	KLK9	1
GSE411_UNSTIM_VS_400MIN_IL6_STIM_SOCS3_KO_MACROPHAGE_DN	1/148	182/14380	0.849663	0.896964	0.862709	TUFT1	1
GSE43863_NAIVE_VS_MEMORY_LY6C_INT_CXCR5POS_CD4_TCELL_D150_LCMV_UP	1/148	182/14380	0.849663	0.896964	0.862709	BNIP3L	1
GSE4535_BM_DERIVED_DC_VS_FOLLICULAR_DC_UP	1/148	182/14380	0.849663	0.896964	0.862709	PKP3	1
GSE45365_HEALTHY_VS_MCMV_INFECTION_CD8A_DC_IFNAR_KO_UP	1/148	182/14380	0.849663	0.896964	0.862709	SCNN1G	1
GSE5099_CLASSICAL_M1_VS_ALTERNATIVE_M2_MACROPHAGE_UP	1/148	182/14380	0.849663	0.896964	0.862709	TUBA4A	1
GSE5142_CTRL_VS_HTERT_TRANSDUCED_CD8_TCELL_EARLY_PASSAGE_CLONE_DN	1/148	182/14380	0.849663	0.896964	0.862709	SLCO4A1	1
GSE7460_CD8_TCELL_VS_TREG_ACT_UP	1/148	182/14380	0.849663	0.896964	0.862709	IL1RN	1
GSE9037_CTRL_VS_LPS_4H_STIM_IRAK4_KO_BMDM_DN	1/148	182/14380	0.849663	0.896964	0.862709	IL1RN	1
WP_FOCAL_ADHESION	1/148	182/14380	0.849663	0.896964	0.862709	PTK6	1
SCHAEFFER_PROSTATE_DEVELOPMENT_48HR_DN	2/148	324/14380	0.850128	0.896964	0.862709	CSTA/KRT75	2
WP_MIRTARGETED_GENES_IN_MUSCLE_CELL	2/148	324/14380	0.850128	0.896964	0.862709	PPIF/GJA1	2
GSE12845_IGD_POS_VS_NEG_BLOOD_BCELL_DN	1/148	183/14380	0.85123	0.896964	0.862709	DYNLL1	1
GSE14000_4H_VS_16H_LPS_DC_TRANSLATED_RNA_UP	1/148	183/14380	0.85123	0.896964	0.862709	PPARD	1
GSE1432_CTRL_VS_IFNG_6H_MICROGLIA_UP	1/148	183/14380	0.85123	0.896964	0.862709	FGFBP1	1
GSE15330_HSC_VS_GRANULOCYTE_MONOCYTE_PROGENITOR_UP	1/148	183/14380	0.85123	0.896964	0.862709	PPIF	1
GSE15930_STIM_VS_STIM_AND_TRICHOSTATINA_24H_CD8_T_CELL_DN	1/148	183/14380	0.85123	0.896964	0.862709	KLF4	1
GSE16522_ANTI_CD3CD28_STIM_VS_UNSTIM_MEMORY_CD8_TCELL_UP	1/148	183/14380	0.85123	0.896964	0.862709	FAM83G	1
GSE17186_BLOOD_VS_CORD_BLOOD_NAIVE_BCELL_DN	1/148	183/14380	0.85123	0.896964	0.862709	TUBA4A	1
GSE17721_12H_VS_24H_PAM3CSK4_BMDC_UP	1/148	183/14380	0.85123	0.896964	0.862709	S100A8	1
GSE17721_4H_VS_24H_POLYIC_BMDC_UP	1/148	183/14380	0.85123	0.896964	0.862709	CDA	1
GSE17721_CPG_VS_GARDIQUIMOD_12H_BMDC_DN	1/148	183/14380	0.85123	0.896964	0.862709	TUBA4A	1
GSE17721_CTRL_VS_GARDIQUIMOD_12H_BMDC_UP	1/148	183/14380	0.85123	0.896964	0.862709	PTK6	1
GSE17721_LPS_VS_POLYIC_1H_BMDC_DN	1/148	183/14380	0.85123	0.896964	0.862709	MPZL2	1
GSE17721_PAM3CSK4_VS_CPG_8H_BMDC_DN	1/148	183/14380	0.85123	0.896964	0.862709	MXD1	1
GSE17974_1.5H_VS_72H_IL4_AND_ANTI_IL12_ACT_CD4_TCELL_UP	1/148	183/14380	0.85123	0.896964	0.862709	MAST4	1
GSE17974_2.5H_VS_72H_IL4_AND_ANTI_IL12_ACT_CD4_TCELL_DN	1/148	183/14380	0.85123	0.896964	0.862709	NLRX1	1
GSE18893_CTRL_VS_TNF_TREATED_TCONV_2H_UP	1/148	183/14380	0.85123	0.896964	0.862709	SLC27A4	1
GSE19401_RETINOIC_ACID_VS_RETINOIC_ACID_AND_PAM2CSK4_STIM_FOLLICULAR_DC_DN	1/148	183/14380	0.85123	0.896964	0.862709	BICD2	1
GSE19888_CTRL_VS_TCELL_MEMBRANES_ACT_MAST_CELL_PRETREAT_A3R_INH_DN	1/148	183/14380	0.85123	0.896964	0.862709	MXD1	1
GSE19941_UNSTIM_VS_LPS_AND_IL10_STIM_IL10_KO_MACROPHAGE_DN	1/148	183/14380	0.85123	0.896964	0.862709	KLF4	1
GSE20366_TREG_VS_NAIVE_CD4_TCELL_UP	1/148	183/14380	0.85123	0.896964	0.862709	ECM1	1
GSE2405_0H_VS_12H_A_PHAGOCYTOPHILUM_STIM_NEUTROPHIL_UP	1/148	183/14380	0.85123	0.896964	0.862709	ECM1	1
GSE25123_IL4_VS_IL4_AND_ROSIGLITAZONE_STIM_MACROPHAGE_DAY10_UP	1/148	183/14380	0.85123	0.896964	0.862709	AMOTL1	1
GSE2770_UNTREATED_VS_IL12_TREATED_ACT_CD4_TCELL_48H_DN	1/148	183/14380	0.85123	0.896964	0.862709	RNF11	1
GSE27786_BCELL_VS_NKCELL_UP	1/148	183/14380	0.85123	0.896964	0.862709	FHIP1A	1
GSE29618_PRE_VS_DAY7_POST_LAIV_FLU_VACCINE_BCELL_UP	1/148	183/14380	0.85123	0.896964	0.862709	MAST4	1
GSE29949_MICROGLIA_VS_DC_BRAIN_UP	1/148	183/14380	0.85123	0.896964	0.862709	TUBA4A	1
GSE30083_SP1_VS_SP4_THYMOCYTE_UP	1/148	183/14380	0.85123	0.896964	0.862709	TUBA4A	1
GSE3039_B2_VS_B1_BCELL_DN	1/148	183/14380	0.85123	0.896964	0.862709	IMPA2	1
GSE31082_DN_VS_CD8_SP_THYMOCYTE_DN	1/148	183/14380	0.85123	0.896964	0.862709	MXD1	1
GSE32034_LY6C_HIGH_VS_LOW_ROSIGLIZATONE_TREATED_MONOCYTE_UP	1/148	183/14380	0.85123	0.896964	0.862709	S100A8	1
GSE33424_CD161_HIGH_VS_NEG_CD8_TCELL_UP	1/148	183/14380	0.85123	0.896964	0.862709	ESRP2	1
GSE360_L_DONOVANI_VS_B_MALAYI_HIGH_DOSE_DC_DN	1/148	183/14380	0.85123	0.896964	0.862709	KLF4	1
GSE36078_WT_VS_IL1R_KO_LUNG_DC_AFTER_AD5_T425A_HEXON_INF_UP	1/148	183/14380	0.85123	0.896964	0.862709	TUFT1	1
GSE36392_MAC_VS_NEUTROPHIL_IL25_TREATED_LUNG_UP	1/148	183/14380	0.85123	0.896964	0.862709	EHF	1
GSE36888_UNTREATED_VS_IL2_TREATED_STAT5_AB_KNOCKIN_TCELL_2H_UP	1/148	183/14380	0.85123	0.896964	0.862709	S100A9	1
GSE38304_MYC_NEG_VS_POS_GC_BCELL_UP	1/148	183/14380	0.85123	0.896964	0.862709	ECM1	1
GSE3982_MAST_CELL_VS_TH2_DN	1/148	183/14380	0.85123	0.896964	0.862709	MPZL2	1
GSE39820_CTRL_VS_TGFBETA1_IL6_IL23A_CD4_TCELL_DN	1/148	183/14380	0.85123	0.896964	0.862709	IL1RN	1
GSE41087_WT_VS_FOXP3_MUT_ANTI_CD3_CD28_STIM_CD4_TCELL_UP	1/148	183/14380	0.85123	0.896964	0.862709	PLD2	1
GSE43863_TH1_VS_LY6C_INT_CXCR5POS_EFFECTOR_CD4_TCELL_DN	1/148	183/14380	0.85123	0.896964	0.862709	ATP10D	1
GSE43956_WT_VS_SGK1_KO_TH17_DIFFERENTIATED_CD4_TCELL_DN	1/148	183/14380	0.85123	0.896964	0.862709	HK2	1
GSE46606_UNSTIM_VS_CD40L_IL2_IL5_DAY1_STIMULATED_BCELL_DN	1/148	183/14380	0.85123	0.896964	0.862709	DUSP14	1
GSE7218_IGM_VS_IGG_SIGNAL_THGOUGH_ANTIGEN_BCELL_UP	1/148	183/14380	0.85123	0.896964	0.862709	BICD2	1
GSE7460_FOXP3_MUT_VS_WT_ACT_TCONV_UP	1/148	183/14380	0.85123	0.896964	0.862709	DUSP14	1
GSE7509_UNSTIM_VS_TNFA_IL1B_IL6_PGE_STIM_DC_UP	1/148	183/14380	0.85123	0.896964	0.862709	PERP	1
GSE8621_UNSTIM_VS_LPS_PRIMED_AND_LPS_STIM_MACROPHAGE_UP	1/148	183/14380	0.85123	0.896964	0.862709	GJA1	1
GSE8678_IL7R_LOW_VS_HIGH_EFF_CD8_TCELL_UP	1/148	183/14380	0.85123	0.896964	0.862709	ELOVL1	1
CHANDRAN_METASTASIS_UP	1/148	184/14380	0.852781	0.896964	0.862709	S100A8	1
DESCARTES_MAIN_FETAL_ERYTHROBLASTS	1/148	184/14380	0.852781	0.896964	0.862709	BNIP3L	1
GSE11961_FOLLICULAR_BCELL_VS_PLASMA_CELL_DAY7_DN	1/148	184/14380	0.852781	0.896964	0.862709	KRT6A	1
GSE13411_IGM_MEMORY_BCELL_VS_PLASMA_CELL_UP	1/148	184/14380	0.852781	0.896964	0.862709	KLF4	1
GSE14308_NAIVE_CD4_TCELL_VS_INDUCED_TREG_DN	1/148	184/14380	0.852781	0.896964	0.862709	NLRX1	1
GSE14308_TH2_VS_NATURAL_TREG_UP	1/148	184/14380	0.852781	0.896964	0.862709	TOLLIP	1
GSE16755_CTRL_VS_IFNA_TREATED_MAC_DN	1/148	184/14380	0.852781	0.896964	0.862709	SERPINB2	1
GSE17580_TREG_VS_TEFF_DN	1/148	184/14380	0.852781	0.896964	0.862709	TOLLIP	1
GSE17721_CTRL_VS_LPS_1H_BMDC_UP	1/148	184/14380	0.852781	0.896964	0.862709	RPS6KB2	1
GSE17721_CTRL_VS_POLYIC_24H_BMDC_UP	1/148	184/14380	0.852781	0.896964	0.862709	IPPK	1
GSE17721_LPS_VS_CPG_4H_BMDC_DN	1/148	184/14380	0.852781	0.896964	0.862709	CSTB	1
GSE17721_LPS_VS_GARDIQUIMOD_12H_BMDC_DN	1/148	184/14380	0.852781	0.896964	0.862709	CSTB	1
GSE17812_WT_VS_THPOK_KO_MEMORY_CD8_TCELL_UP	1/148	184/14380	0.852781	0.896964	0.862709	KLF3	1
GSE17974_0H_VS_1H_IN_VITRO_ACT_CD4_TCELL_DN	1/148	184/14380	0.852781	0.896964	0.862709	DUSP14	1
GSE19923_E2A_KO_VS_E2A_AND_HEB_KO_DP_THYMOCYTE_UP	1/148	184/14380	0.852781	0.896964	0.862709	MPZL2	1
GSE2128_C57BL6_VS_NOD_THYMOCYTE_MIMETOPE_NEGATIVE_SELECTION_DN	1/148	184/14380	0.852781	0.896964	0.862709	IMPA2	1
GSE21774_CD56_BRIGHT_VS_DIM_CD62L_POSITIVE_NK_CELL_UP	1/148	184/14380	0.852781	0.896964	0.862709	MAST4	1
GSE23321_CD8_STEM_CELL_MEMORY_VS_EFFECTOR_MEMORY_CD8_TCELL_UP	1/148	184/14380	0.852781	0.896964	0.862709	ATP10D	1
GSE23568_CTRL_TRANSDUCED_VS_WT_CD8_TCELL_DN	1/148	184/14380	0.852781	0.896964	0.862709	KLK8	1
GSE2405_S_AUREUS_VS_UNTREATED_NEUTROPHIL_UP	1/148	184/14380	0.852781	0.896964	0.862709	RPS6KB2	1
GSE24102_GRANULOCYSTIC_MDSC_VS_NEUTROPHIL_UP	1/148	184/14380	0.852781	0.896964	0.862709	FAM43A	1
GSE24142_DN2_VS_DN3_THYMOCYTE_DN	1/148	184/14380	0.852781	0.896964	0.862709	TOLLIP	1
GSE2770_IL12_AND_TGFB_VS_IL4_TREATED_ACT_CD4_TCELL_2H_DN	1/148	184/14380	0.852781	0.896964	0.862709	SLC27A4	1
GSE27786_LIN_NEG_VS_CD4_TCELL_UP	1/148	184/14380	0.852781	0.896964	0.862709	TUFT1	1
GSE29618_MONOCYTE_VS_PDC_DN	1/148	184/14380	0.852781	0.896964	0.862709	RIMS3	1
GSE30971_CTRL_VS_LPS_STIM_MACROPHAGE_WBP7_HET_4H_UP	1/148	184/14380	0.852781	0.896964	0.862709	CNFN	1
GSE34006_WT_VS_A2AR_KO_TREG_DN	1/148	184/14380	0.852781	0.896964	0.862709	DEFB4A	1
GSE360_L_DONOVANI_VS_B_MALAYI_LOW_DOSE_MAC_UP	1/148	184/14380	0.852781	0.896964	0.862709	SERPINB2	1
GSE37532_TREG_VS_TCONV_PPARG_KO_CD4_TCELL_FROM_VISCERAL_ADIPOSE_TISSUE_DN	1/148	184/14380	0.852781	0.896964	0.862709	HPSE	1
GSE38304_MYC_NEG_VS_POS_GC_BCELL_DN	1/148	184/14380	0.852781	0.896964	0.862709	CRCT1	1
GSE3982_NEUTROPHIL_VS_EFF_MEMORY_CD4_TCELL_DN	1/148	184/14380	0.852781	0.896964	0.862709	PPARD	1
GSE39820_CTRL_VS_TGFBETA1_IL6_CD4_TCELL_UP	1/148	184/14380	0.852781	0.896964	0.862709	SLCO4A1	1
GSE39820_TGFBETA1_IL6_VS_TGFBETA1_IL6_IL23A_TREATED_CD4_TCELL_DN	1/148	184/14380	0.852781	0.896964	0.862709	GRHL3	1
GSE411_UNSTIM_VS_400MIN_IL6_STIM_MACROPHAGE_UP	1/148	184/14380	0.852781	0.896964	0.862709	MAST4	1
GSE41867_DAY6_VS_DAY8_LCMV_CLONE13_EFFECTOR_CD8_TCELL_UP	1/148	184/14380	0.852781	0.896964	0.862709	TMPRSS11D	1
GSE5099_DAY3_VS_DAY7_MCSF_TREATED_MACROPHAGE_UP	1/148	184/14380	0.852781	0.896964	0.862709	TUBA4A	1
GSE5542_UNTREATED_VS_IFNG_TREATED_EPITHELIAL_CELLS_24H_UP	1/148	184/14380	0.852781	0.896964	0.862709	TOLLIP	1
GSE5589_IL6_KO_VS_IL10_KO_LPS_AND_IL10_STIM_MACROPHAGE_180MIN_DN	1/148	184/14380	0.852781	0.896964	0.862709	HK2	1
GSE5589_IL6_KO_VS_IL10_KO_LPS_AND_IL10_STIM_MACROPHAGE_45MIN_DN	1/148	184/14380	0.852781	0.896964	0.862709	IL1RN	1
GSE5589_LPS_AND_IL10_VS_LPS_AND_IL6_STIM_IL6_KO_MACROPHAGE_45MIN_UP	1/148	184/14380	0.852781	0.896964	0.862709	PKP3	1
GSE7852_TREG_VS_TCONV_UP	1/148	184/14380	0.852781	0.896964	0.862709	TMEM40	1
GSE8685_IL2_STARVED_VS_IL15_ACT_IL2_STARVED_CD4_TCELL_UP	1/148	184/14380	0.852781	0.896964	0.862709	TUBA4A	1
GSE8685_IL2_STARVED_VS_IL2_ACT_IL2_STARVED_CD4_TCELL_DN	1/148	184/14380	0.852781	0.896964	0.862709	HPSE	1
GSE9988_ANTI_TREM1_VS_CTRL_TREATED_MONOCYTES_UP	1/148	184/14380	0.852781	0.896964	0.862709	SLCO4A1	1
ALONSO_METASTASIS_UP	1/148	185/14380	0.854316	0.896964	0.862709	TUBA4A	1
FOSTER_KDM1A_TARGETS_DN	1/148	185/14380	0.854316	0.896964	0.862709	TGM1	1
GSE10240_CTRL_VS_IL17_AND_IL22_STIM_PRIMARY_BRONCHIAL_EPITHELIAL_CELLS_UP	1/148	185/14380	0.854316	0.896964	0.862709	C1orf116	1
GSE12845_IGD_NEG_BLOOD_VS_PRE_GC_TONSIL_BCELL_UP	1/148	185/14380	0.854316	0.896964	0.862709	RPS6KB2	1
GSE1460_INTRATHYMIC_T_PROGENITOR_VS_CD4_THYMOCYTE_DN	1/148	185/14380	0.854316	0.896964	0.862709	LYPD3	1
GSE15930_STIM_VS_STIM_AND_TRICHOSTATINA_48H_CD8_T_CELL_DN	1/148	185/14380	0.854316	0.896964	0.862709	TUBA4A	1
GSE17322_CD103_POS_VS_CD11B_HIGH_LUNG_DC_UP	1/148	185/14380	0.854316	0.896964	0.862709	RIMS3	1
GSE17721_LPS_VS_PAM3CSK4_1H_BMDC_UP	1/148	185/14380	0.854316	0.896964	0.862709	GJB2	1
GSE17721_POLYIC_VS_GARDIQUIMOD_6H_BMDC_UP	1/148	185/14380	0.854316	0.896964	0.862709	CSNK1A1	1
GSE18791_UNSTIM_VS_NEWCATSLE_VIRUS_DC_6H_UP	1/148	185/14380	0.854316	0.896964	0.862709	IFFO2	1
GSE20366_TREG_VS_NAIVE_CD4_TCELL_HOMEOSTATIC_CONVERSION_DN	1/148	185/14380	0.854316	0.896964	0.862709	RNF11	1
GSE21670_TGFB_VS_TGFB_AND_IL6_TREATED_STAT3_KO_CD4_TCELL_UP	1/148	185/14380	0.854316	0.896964	0.862709	TUBB2A	1
GSE2405_HEAT_KILLED_LYSATE_VS_LIVE_A_PHAGOCYTOPHILUM_STIM_NEUTROPHIL_24H_DN	1/148	185/14380	0.854316	0.896964	0.862709	RAB38	1
GSE24634_IL4_VS_CTRL_TREATED_NAIVE_CD4_TCELL_DAY7_UP	1/148	185/14380	0.854316	0.896964	0.862709	HMOX2	1
GSE24634_TREG_VS_TCONV_POST_DAY5_IL4_CONVERSION_DN	1/148	185/14380	0.854316	0.896964	0.862709	S100A8	1
GSE24634_TREG_VS_TCONV_POST_DAY7_IL4_CONVERSION_UP	1/148	185/14380	0.854316	0.896964	0.862709	SLCO4A1	1
GSE2770_TGFB_AND_IL4_VS_IL12_TREATED_ACT_CD4_TCELL_48H_DN	1/148	185/14380	0.854316	0.896964	0.862709	PPIF	1
GSE27786_CD8_TCELL_VS_NKTCELL_DN	1/148	185/14380	0.854316	0.896964	0.862709	TOLLIP	1
GSE27786_LIN_NEG_VS_BCELL_DN	1/148	185/14380	0.854316	0.896964	0.862709	ATP10D	1
GSE30962_PRIMARY_VS_SECONDARY_CHRONIC_LCMV_INF_CD8_TCELL_UP	1/148	185/14380	0.854316	0.896964	0.862709	IPPK	1
GSE33425_CD8_ALPHAALPHA_VS_ALPHABETA_CD161_HIGH_TCELL_UP	1/148	185/14380	0.854316	0.896964	0.862709	PPIF	1
GSE34156_NOD2_LIGAND_VS_TLR1_TLR2_LIGAND_6H_TREATED_MONOCYTE_UP	1/148	185/14380	0.854316	0.896964	0.862709	KLF4	1
GSE35543_IN_VITRO_ITREG_VS_CONVERTED_EX_ITREG_UP	1/148	185/14380	0.854316	0.896964	0.862709	AMOTL1	1
GSE360_DC_VS_MAC_B_MALAYI_HIGH_DOSE_UP	1/148	185/14380	0.854316	0.896964	0.862709	IL1RN	1
GSE360_DC_VS_MAC_L_DONOVANI_UP	1/148	185/14380	0.854316	0.896964	0.862709	LYPD3	1
GSE36476_CTRL_VS_TSST_ACT_40H_MEMORY_CD4_TCELL_YOUNG_UP	1/148	185/14380	0.854316	0.896964	0.862709	LYPD3	1
GSE3720_VD1_VS_VD2_GAMMADELTA_TCELL_WITH_PMA_STIM_UP	1/148	185/14380	0.854316	0.896964	0.862709	FAM83G	1
GSE40184_HEALTHY_VS_HCV_INFECTED_DONOR_PBMC_DN	1/148	185/14380	0.854316	0.896964	0.862709	BICD2	1
GSE40666_NAIVE_VS_EFFECTOR_CD8_TCELL_DN	1/148	185/14380	0.854316	0.896964	0.862709	PKP3	1
GSE40685_TREG_VS_FOXP3_KO_TREG_PRECURSOR_DN	1/148	185/14380	0.854316	0.896964	0.862709	ANKRD29	1
GSE411_UNSTIM_VS_400MIN_IL6_STIM_SOCS3_KO_MACROPHAGE_UP	1/148	185/14380	0.854316	0.896964	0.862709	IFFO2	1
GSE43863_TH1_VS_LY6C_INT_CXCR5POS_EFFECTOR_CD4_TCELL_UP	1/148	185/14380	0.854316	0.896964	0.862709	ELOVL1	1
GSE43955_TGFB_IL6_VS_TGFB_IL6_IL23_TH17_ACT_CD4_TCELL_52H_DN	1/148	185/14380	0.854316	0.896964	0.862709	ECM1	1
GSE46606_IRF4MID_VS_WT_CD40L_IL2_IL5_DAY1_STIMULATED_BCELL_UP	1/148	185/14380	0.854316	0.896964	0.862709	MAP3K9	1
GSE5455_HEALTHY_VS_TUMOR_BEARING_MOUSE_SPLEEN_MONOCYTE_DN	1/148	185/14380	0.854316	0.896964	0.862709	KLK8	1
GSE557_CIITA_KO_VS_I_AB_KO_DC_UP	1/148	185/14380	0.854316	0.896964	0.862709	KLF4	1
GSE5589_LPS_VS_LPS_AND_IL6_STIM_IL6_KO_MACROPHAGE_45MIN_UP	1/148	185/14380	0.854316	0.896964	0.862709	PPARD	1
GSE7852_LN_VS_FAT_TCONV_UP	1/148	185/14380	0.854316	0.896964	0.862709	MAST4	1
MANNO_MIDBRAIN_NEUROTYPES_HNBGABA	3/148	458/14380	0.854804	0.896964	0.862709	PPP2R2C/RIMS3/CD24	3
SU_HO_CONV_CENT_CHONDROSARCOMA_LEUKOCYTE_C4_OSTEOCLAST	3/148	459/14380	0.855823	0.896964	0.862709	MAST4/RAB38/DUSP14	3
GSE10273_HIGH_VS_LOW_IL7_TREATED_IRF4_8_NULL_PRE_BCELL_DN	1/148	186/14380	0.855835	0.896964	0.862709	ECM1	1
GSE10273_LOW_IL7_VS_HIGH_IL7_AND_IRF4_IN_IRF4_8_NULL_PRE_BCELL_DN	1/148	186/14380	0.855835	0.896964	0.862709	IL36G	1
GSE10325_CD4_TCELL_VS_MYELOID_DN	1/148	186/14380	0.855835	0.896964	0.862709	ATP10D	1
GSE13484_UNSTIM_VS_YF17D_VACCINE_STIM_PBMC_DN	1/148	186/14380	0.855835	0.896964	0.862709	IL1RN	1
GSE13485_DAY3_VS_DAY21_YF17D_VACCINE_PBMC_UP	1/148	186/14380	0.855835	0.896964	0.862709	RIMS3	1
GSE14308_NAIVE_CD4_TCELL_VS_NATURAL_TREG_DN	1/148	186/14380	0.855835	0.896964	0.862709	NLRX1	1
GSE1448_CTRL_VS_ANTI_VBETA5_DP_THYMOCYTE_UP	1/148	186/14380	0.855835	0.896964	0.862709	TOLLIP	1
GSE1460_INTRATHYMIC_T_PROGENITOR_VS_CD4_THYMOCYTE_UP	1/148	186/14380	0.855835	0.896964	0.862709	CD24	1
GSE17721_0.5H_VS_12H_LPS_BMDC_UP	1/148	186/14380	0.855835	0.896964	0.862709	CALML3	1
GSE17721_0.5H_VS_8H_PAM3CSK4_BMDC_UP	1/148	186/14380	0.855835	0.896964	0.862709	KLF4	1
GSE17721_CTRL_VS_GARDIQUIMOD_8H_BMDC_DN	1/148	186/14380	0.855835	0.896964	0.862709	HK2	1
GSE17721_CTRL_VS_LPS_2H_BMDC_UP	1/148	186/14380	0.855835	0.896964	0.862709	ADIPOR1	1
GSE17721_POLYIC_VS_GARDIQUIMOD_16H_BMDC_UP	1/148	186/14380	0.855835	0.896964	0.862709	IFFO2	1
GSE17721_POLYIC_VS_GARDIQUIMOD_4H_BMDC_DN	1/148	186/14380	0.855835	0.896964	0.862709	TUFT1	1
GSE17721_POLYIC_VS_PAM3CSK4_12H_BMDC_UP	1/148	186/14380	0.855835	0.896964	0.862709	IFFO2	1
GSE18281_SUBCAPSULAR_CORTICAL_REGION_VS_WHOLE_CORTEX_THYMUS_UP	1/148	186/14380	0.855835	0.896964	0.862709	TUBA4A	1
GSE19888_CTRL_VS_A3R_ACTIVATION_MAST_CELL_UP	1/148	186/14380	0.855835	0.896964	0.862709	KRT6A	1
GSE19923_E2A_KO_VS_E2A_AND_HEB_KO_DP_THYMOCYTE_DN	1/148	186/14380	0.855835	0.896964	0.862709	EHF	1
GSE20152_SPHK1_KO_VS_HTNFA_OVEREXPRESS_ANKLE_DN	1/148	186/14380	0.855835	0.896964	0.862709	TUBA4A	1
GSE20727_DNFB_ALLERGEN_VS_ROS_INH_AND_DNFB_ALLERGEN_TREATED_DC_DN	1/148	186/14380	0.855835	0.896964	0.862709	PERP	1
GSE21927_C26GM_VS_4T1_TUMOR_MONOCYTE_BALBC_DN	1/148	186/14380	0.855835	0.896964	0.862709	MACF1	1
GSE22611_UNSTIM_VS_2H_MDP_STIM_MUTANT_NOD2_TRANSDUCED_HEK293T_CELL_DN	1/148	186/14380	0.855835	0.896964	0.862709	CSNK1A1	1
GSE24142_EARLY_THYMIC_PROGENITOR_VS_DN3_THYMOCYTE_ADULT_DN	1/148	186/14380	0.855835	0.896964	0.862709	MPZL2	1
GSE24574_BCL6_HIGH_VS_LOW_TFH_CD4_TCELL_UP	1/148	186/14380	0.855835	0.896964	0.862709	TUBB2A	1
GSE2706_2H_VS_8H_R848_AND_LPS_STIM_DC_UP	1/148	186/14380	0.855835	0.896964	0.862709	SLC27A4	1
GSE2770_UNTREATED_VS_IL4_TREATED_ACT_CD4_TCELL_2H_DN	1/148	186/14380	0.855835	0.896964	0.862709	FAM83G	1
GSE27786_LIN_NEG_VS_NKTCELL_UP	1/148	186/14380	0.855835	0.896964	0.862709	TUFT1	1
GSE30962_ACUTE_VS_CHRONIC_LCMV_SECONDARY_INF_CD8_TCELL_DN	1/148	186/14380	0.855835	0.896964	0.862709	PERP	1
GSE32164_ALTERNATIVELY_ACT_M2_VS_CMYC_INHIBITED_MACROPHAGE_DN	1/148	186/14380	0.855835	0.896964	0.862709	IMPA2	1
GSE33424_CD161_INT_VS_NEG_CD8_TCELL_DN	1/148	186/14380	0.855835	0.896964	0.862709	FAM43A	1
GSE33425_CD161_HIGH_VS_NEG_CD8_TCELL_DN	1/148	186/14380	0.855835	0.896964	0.862709	TUBB2A	1
GSE339_CD8POS_VS_CD4CD8DN_DC_IN_CULTURE_UP	1/148	186/14380	0.855835	0.896964	0.862709	EIF6	1
GSE34156_UNTREATED_VS_24H_NOD2_LIGAND_TREATED_MONOCYTE_DN	1/148	186/14380	0.855835	0.896964	0.862709	HPSE	1
GSE34515_CD16_NEG_MONOCYTE_VS_DC_UP	1/148	186/14380	0.855835	0.896964	0.862709	TUBA4A	1
GSE360_T_GONDII_VS_B_MALAYI_LOW_DOSE_MAC_DN	1/148	186/14380	0.855835	0.896964	0.862709	SERPINB13	1
GSE36009_WT_VS_NLRP10_KO_DC_UP	1/148	186/14380	0.855835	0.896964	0.862709	HMOX2	1
GSE369_IFNG_KO_VS_WT_LIVER_UP	1/148	186/14380	0.855835	0.896964	0.862709	NLRX1	1
GSE369_SOCS3_KO_VS_WT_LIVER_DN	1/148	186/14380	0.855835	0.896964	0.862709	SPRR2A	1
GSE37416_0H_VS_3H_F_TULARENSIS_LVS_NEUTROPHIL_DN	1/148	186/14380	0.855835	0.896964	0.862709	GJB6	1
GSE37533_PPARG2_FOXP3_VS_FOXP3_TRANSDUCED_CD4_TCELL_UP	1/148	186/14380	0.855835	0.896964	0.862709	BICD2	1
GSE40068_CXCR5POS_BCL6POS_TFH_VS_CXCR5NEG_BCL6NEG_CD4_TCELL_DN	1/148	186/14380	0.855835	0.896964	0.862709	CSNK1A1	1
GSE40666_NAIVE_VS_EFFECTOR_CD8_TCELL_UP	1/148	186/14380	0.855835	0.896964	0.862709	TUBB2A	1
GSE41867_NAIVE_VS_DAY8_LCMV_ARMSTRONG_EFFECTOR_CD8_TCELL_DN	1/148	186/14380	0.855835	0.896964	0.862709	MAST4	1
GSE42724_NAIVE_BCELL_VS_PLASMABLAST_DN	1/148	186/14380	0.855835	0.896964	0.862709	IMPA2	1
GSE44732_UNSTIM_VS_IL27_STIM_IMATURE_DC_UP	1/148	186/14380	0.855835	0.896964	0.862709	TUBA4A	1
GSE45365_HEALTHY_VS_MCMV_INFECTION_CD8A_DC_UP	1/148	186/14380	0.855835	0.896964	0.862709	PERP	1
GSE45365_WT_VS_IFNAR_KO_CD8A_DC_UP	1/148	186/14380	0.855835	0.896964	0.862709	HMOX2	1
GSE5503_MLN_DC_VS_PLN_DC_ACTIVATED_ALLOGENIC_TCELL_UP	1/148	186/14380	0.855835	0.896964	0.862709	TUBB2A	1
GSE7460_CTRL_VS_TGFB_TREATED_ACT_TCONV_DN	1/148	186/14380	0.855835	0.896964	0.862709	MXD1	1
GSE9006_HEALTHY_VS_TYPE_1_DIABETES_PBMC_AT_DX_UP	1/148	186/14380	0.855835	0.896964	0.862709	ZNF185	1
IVANOVA_HEMATOPOIESIS_STEM_CELL_LONG_TERM	1/148	186/14380	0.855835	0.896964	0.862709	SPRR1A	1
KANNAN_BLOOD_2012_2013_TIV_AGE_65PLS_REVACCINATED_IN_6_9_MO_VS_REVACCINATED_IN_12_13_MO_UP	1/148	186/14380	0.855835	0.896964	0.862709	CSNK1A1	1
KYNG_DNA_DAMAGE_UP	1/148	186/14380	0.855835	0.896964	0.862709	DSC2	1
PULVER_FOREY_CELLCYCLE_PEAKING_LG1	2/148	330/14380	0.857286	0.896964	0.862709	RAB38/IPPK	2
GAUTAM_EYE_CHOROID_SCLERA_FIBROBLASTS	1/148	187/14380	0.857338	0.896964	0.862709	DYNLL1	1
GSE12392_WT_VS_IFNAR_KO_CD8A_NEG_SPLEEN_DC_UP	1/148	187/14380	0.857338	0.896964	0.862709	SCNN1G	1
GSE13306_RA_VS_UNTREATED_MEM_CD4_TCELL_UP	1/148	187/14380	0.857338	0.896964	0.862709	CSTA	1
GSE13485_PRE_VS_POST_YF17D_VACCINATION_PBMC_DN	1/148	187/14380	0.857338	0.896964	0.862709	ATP10D	1
GSE15330_HSC_VS_LYMPHOID_PRIMED_MULTIPOTENT_PROGENITOR_IKAROS_KO_DN	1/148	187/14380	0.857338	0.896964	0.862709	NLRX1	1
GSE15330_MEGAKARYOCYTE_ERYTHROID_VS_GRANULOCYTE_MONOCYTE_PROGENITOR_DN	1/148	187/14380	0.857338	0.896964	0.862709	CSTB	1
GSE16385_IFNG_TNF_VS_UNSTIM_MACROPHAGE_ROSIGLITAZONE_TREATED_DN	1/148	187/14380	0.857338	0.896964	0.862709	TUBA4A	1
GSE16451_CTRL_VS_WEST_EQUINE_ENC_VIRUS_IMMATURE_NEURON_CELL_LINE_UP	1/148	187/14380	0.857338	0.896964	0.862709	PPIF	1
GSE17580_UNINFECTED_VS_S_MANSONI_INF_TREG_DN	1/148	187/14380	0.857338	0.896964	0.862709	IMPA2	1
GSE17721_0.5H_VS_8H_POLYIC_BMDC_UP	1/148	187/14380	0.857338	0.896964	0.862709	SPRR2F	1
GSE17721_PAM3CSK4_VS_CPG_8H_BMDC_UP	1/148	187/14380	0.857338	0.896964	0.862709	HR	1
GSE17974_CTRL_VS_ACT_IL4_AND_ANTI_IL12_72H_CD4_TCELL_DN	1/148	187/14380	0.857338	0.896964	0.862709	FAM89A	1
GSE18893_TCONV_VS_TREG_2H_CULTURE_UP	1/148	187/14380	0.857338	0.896964	0.862709	SPRR2F	1
GSE19198_1H_VS_24H_IL21_TREATED_TCELL_UP	1/148	187/14380	0.857338	0.896964	0.862709	TGM1	1
GSE1925_3H_VS_24H_IFNG_STIM_IFNG_PRIMED_MACROPHAGE_DN	1/148	187/14380	0.857338	0.896964	0.862709	PPIF	1
GSE19923_WT_VS_HEB_AND_E2A_KO_DP_THYMOCYTE_DN	1/148	187/14380	0.857338	0.896964	0.862709	HK2	1
GSE2128_C57BL6_VS_NOD_CD4CD8_DP_THYMOCYTE_DN	1/148	187/14380	0.857338	0.896964	0.862709	IFFO2	1
GSE22140_GERMFREE_VS_SPF_ARTHRITIC_MOUSE_CD4_TCELL_UP	1/148	187/14380	0.857338	0.896964	0.862709	SERPINB2	1
GSE22229_RENAL_TRANSPLANT_IMMUNOSUPP_THERAPY_VS_HEALTHY_PBMC_DN	1/148	187/14380	0.857338	0.896964	0.862709	DSP	1
GSE23568_CTRL_TRANSDUCED_VS_WT_CD8_TCELL_UP	1/148	187/14380	0.857338	0.896964	0.862709	KLF4	1
GSE23568_CTRL_VS_ID3_TRANSDUCED_CD8_TCELL_DN	1/148	187/14380	0.857338	0.896964	0.862709	HK2	1
GSE24210_CTRL_VS_IL35_TREATED_TCONV_CD4_TCELL_UP	1/148	187/14380	0.857338	0.896964	0.862709	KLF3	1
GSE26030_TH1_VS_TH17_DAY5_POST_POLARIZATION_DN	1/148	187/14380	0.857338	0.896964	0.862709	FAM43A	1
GSE26030_TH1_VS_TH17_RESTIMULATED_DAY5_POST_POLARIZATION_DN	1/148	187/14380	0.857338	0.896964	0.862709	PTK6	1
GSE26290_CTRL_VS_AKT_INHIBITOR_TREATED_ANTI_CD3_AND_IL2_STIM_CD8_TCELL_DN	1/148	187/14380	0.857338	0.896964	0.862709	DUSP14	1
GSE26669_CD4_VS_CD8_TCELL_IN_MLR_UP	1/148	187/14380	0.857338	0.896964	0.862709	ZBTB7B	1
GSE26890_CXCR1_NEG_VS_POS_EFFECTOR_CD8_TCELL_DN	1/148	187/14380	0.857338	0.896964	0.862709	SLCO4A1	1
GSE2706_UNSTIM_VS_8H_LPS_DC_UP	1/148	187/14380	0.857338	0.896964	0.862709	IMPA2	1
GSE2770_IL12_VS_TGFB_AND_IL12_TREATED_ACT_CD4_TCELL_6H_DN	1/148	187/14380	0.857338	0.896964	0.862709	IL1RN	1
GSE2770_TGFB_AND_IL4_ACT_VS_ACT_CD4_TCELL_2H_DN	1/148	187/14380	0.857338	0.896964	0.862709	TUBB2A	1
GSE2770_TGFB_AND_IL4_ACT_VS_ACT_CD4_TCELL_6H_UP	1/148	187/14380	0.857338	0.896964	0.862709	ELOVL1	1
GSE2770_TGFB_AND_IL4_VS_IL4_TREATED_ACT_CD4_TCELL_48H_UP	1/148	187/14380	0.857338	0.896964	0.862709	DYNLL1	1
GSE2770_UNTREATED_VS_IL4_TREATED_ACT_CD4_TCELL_48H_UP	1/148	187/14380	0.857338	0.896964	0.862709	IMPA2	1
GSE29617_CTRL_VS_DAY3_TIV_FLU_VACCINE_PBMC_2008_DN	1/148	187/14380	0.857338	0.896964	0.862709	DYNLL1	1
GSE29618_LAIV_VS_TIV_FLU_VACCINE_DAY7_BCELL_DN	1/148	187/14380	0.857338	0.896964	0.862709	HK2	1
GSE29618_LAIV_VS_TIV_FLU_VACCINE_DAY7_PDC_UP	1/148	187/14380	0.857338	0.896964	0.862709	IPPK	1
GSE29949_DC_BRAIN_VS_MONOCYTE_BONE_MARROW_UP	1/148	187/14380	0.857338	0.896964	0.862709	TUBB2A	1
GSE360_HIGH_DOSE_B_MALAYI_VS_M_TUBERCULOSIS_DC_UP	1/148	187/14380	0.857338	0.896964	0.862709	RNF11	1
GSE36826_WT_VS_IL1R_KO_SKIN_UP	1/148	187/14380	0.857338	0.896964	0.862709	DSC2	1
GSE369_PRE_VS_POST_IL6_INJECTION_IFNG_WT_LIVER_DN	1/148	187/14380	0.857338	0.896964	0.862709	KLF3	1
GSE37416_0H_VS_6H_F_TULARENSIS_LVS_NEUTROPHIL_DN	1/148	187/14380	0.857338	0.896964	0.862709	IPPK	1
GSE39110_DAY3_VS_DAY6_POST_IMMUNIZATION_CD8_TCELL_UP	1/148	187/14380	0.857338	0.896964	0.862709	KLK8	1
GSE39110_DAY3_VS_DAY6_POST_IMMUNIZATION_CD8_TCELL_WITH_IL2_TREATMENT_DN	1/148	187/14380	0.857338	0.896964	0.862709	ATP10D	1
GSE39152_CD103_NEG_VS_POS_MEMORY_CD8_TCELL_DN	1/148	187/14380	0.857338	0.896964	0.862709	EIF6	1
GSE39556_UNTREATED_VS_3H_POLYIC_INJ_MOUSE_CD8A_DC_DN	1/148	187/14380	0.857338	0.896964	0.862709	TUBA4A	1
GSE3982_DC_VS_BCELL_UP	1/148	187/14380	0.857338	0.896964	0.862709	DSC2	1
GSE40068_BCL6_POS_VS_NEG_CXCR5_POS_TFH_DN	1/148	187/14380	0.857338	0.896964	0.862709	KLK8	1
GSE411_UNSTIM_VS_100MIN_IL6_STIM_MACROPHAGE_DN	1/148	187/14380	0.857338	0.896964	0.862709	TUBA4A	1
GSE411_UNSTIM_VS_400MIN_IL6_STIM_MACROPHAGE_DN	1/148	187/14380	0.857338	0.896964	0.862709	FAM83G	1
GSE41176_UNSTIM_VS_ANTI_IGM_STIM_TAK1_KO_BCELL_24H_UP	1/148	187/14380	0.857338	0.896964	0.862709	HMOX2	1
GSE41867_MEMORY_VS_EXHAUSTED_CD8_TCELL_DAY30_LCMV_DN	1/148	187/14380	0.857338	0.896964	0.862709	HMOX2	1
GSE41867_NAIVE_VS_DAY8_LCMV_CLONE13_EFFECTOR_CD8_TCELL_UP	1/148	187/14380	0.857338	0.896964	0.862709	MXD1	1
GSE5099_MONOCYTE_VS_CLASSICAL_M1_MACROPHAGE_DN	1/148	187/14380	0.857338	0.896964	0.862709	MXD1	1
GSE5679_PPARG_LIGAND_ROSIGLITAZONE_VS_ROSIGLITAZONE_AND_RARA_AGONIST_AM580_TREATED_DC_UP	1/148	187/14380	0.857338	0.896964	0.862709	OVOL1	1
GSE6674_ANTI_IGM_VS_ANTI_IGM_AND_CPG_STIM_BCELL_UP	1/148	187/14380	0.857338	0.896964	0.862709	TUBB2A	1
GSE7831_1H_VS_4H_CPG_STIM_PDC_UP	1/148	187/14380	0.857338	0.896964	0.862709	ELOVL1	1
GSE9316_IL6_KO_VS_IFNG_KO_INVIVO_EXPANDED_CD4_TCELL_UP	1/148	187/14380	0.857338	0.896964	0.862709	KLF4	1
GSE9509_LPS_VS_LPS_AND_IL10_STIM_IL10_KO_MACROPHAGE_20MIN_DN	1/148	187/14380	0.857338	0.896964	0.862709	FHIP1A	1
WONG_EMBRYONIC_STEM_CELL_CORE	2/148	331/14380	0.858448	0.896964	0.862709	GJA1/EIF6	2
GAO_ESOPHAGUS_25W_C4_FGFR1HIGH_EPITHELIAL_CELLS	1/148	188/14380	0.858826	0.896964	0.862709	FAM83C	1
GSE12366_PLASMA_CELL_VS_NAIVE_BCELL_DN	1/148	188/14380	0.858826	0.896964	0.862709	FAM43A	1
GSE14308_TH2_VS_TH17_DN	1/148	188/14380	0.858826	0.896964	0.862709	MPZL2	1
GSE15330_LYMPHOID_MULTIPOTENT_VS_GRANULOCYTE_MONOCYTE_PROGENITOR_IKAROS_KO_UP	1/148	188/14380	0.858826	0.896964	0.862709	PPIF	1
GSE15330_WT_VS_IKAROS_KO_LYMPHOID_MULTIPOTENT_PROGENITOR_UP	1/148	188/14380	0.858826	0.896964	0.862709	CSNK1A1	1
GSE17301_IFNA2_VS_IFNA5_STIM_ACD3_ACD28_ACT_CD8_TCELL_UP	1/148	188/14380	0.858826	0.896964	0.862709	MAST4	1
GSE17721_0.5H_VS_24H_GARDIQUIMOD_BMDC_DN	1/148	188/14380	0.858826	0.896964	0.862709	RNF11	1
GSE17721_CTRL_VS_LPS_8H_BMDC_UP	1/148	188/14380	0.858826	0.896964	0.862709	IMPA2	1
GSE17721_CTRL_VS_PAM3CSK4_4H_BMDC_UP	1/148	188/14380	0.858826	0.896964	0.862709	C6orf132	1
GSE17721_LPS_VS_GARDIQUIMOD_24H_BMDC_DN	1/148	188/14380	0.858826	0.896964	0.862709	S100A8	1
GSE17721_LPS_VS_PAM3CSK4_24H_BMDC_DN	1/148	188/14380	0.858826	0.896964	0.862709	ELOVL1	1
GSE17974_CTRL_VS_ACT_IL4_AND_ANTI_IL12_12H_CD4_TCELL_DN	1/148	188/14380	0.858826	0.896964	0.862709	ELOVL1	1
GSE19772_CTRL_VS_HCMV_INF_MONOCYTES_UP	1/148	188/14380	0.858826	0.896964	0.862709	GJB2	1
GSE20198_IL12_VS_IFNA_TREATED_ACT_CD4_TCELL_UP	1/148	188/14380	0.858826	0.896964	0.862709	CSNK1A1	1
GSE20727_H2O2_VS_ROS_INHIBITOR_TREATED_DC_DN	1/148	188/14380	0.858826	0.896964	0.862709	KLK8	1
GSE22103_LPS_VS_GMCSF_AND_IFNG_STIM_NEUTROPHIL_DN	1/148	188/14380	0.858826	0.896964	0.862709	CSTB	1
GSE22589_HEALTHY_VS_SIV_INFECTED_DC_UP	1/148	188/14380	0.858826	0.896964	0.862709	HK2	1
GSE22886_NAIVE_TCELL_VS_MONOCYTE_UP	1/148	188/14380	0.858826	0.896964	0.862709	HMOX2	1
GSE22935_WT_VS_MYD88_KO_MACROPHAGE_24H_MBOVIS_BCG_STIM_DN	1/148	188/14380	0.858826	0.896964	0.862709	TUFT1	1
GSE2405_S_AUREUS_VS_UNTREATED_NEUTROPHIL_DN	1/148	188/14380	0.858826	0.896964	0.862709	TUBB2A	1
GSE24142_ADULT_VS_FETAL_DN3_THYMOCYTE_UP	1/148	188/14380	0.858826	0.896964	0.862709	EPB41L4B	1
GSE25087_FETAL_VS_ADULT_TREG_UP	1/148	188/14380	0.858826	0.896964	0.862709	PPIF	1
GSE25123_CTRL_VS_IL4_AND_ROSIGLITAZONE_STIM_MACROPHAGE_UP	1/148	188/14380	0.858826	0.896964	0.862709	ADIPOR1	1
GSE2770_IL12_VS_IL4_TREATED_ACT_CD4_TCELL_48H_UP	1/148	188/14380	0.858826	0.896964	0.862709	IMPA2	1
GSE27786_LIN_NEG_VS_NKTCELL_DN	1/148	188/14380	0.858826	0.896964	0.862709	GRHL3	1
GSE32423_IL7_VS_IL7_IL4_MEMORY_CD8_TCELL_UP	1/148	188/14380	0.858826	0.896964	0.862709	RNF39	1
GSE32986_GMCSF_VS_GMCSF_AND_CURDLAN_HIGHDOSE_STIM_DC_UP	1/148	188/14380	0.858826	0.896964	0.862709	HK2	1
GSE37301_LYMPHOID_PRIMED_MPP_VS_GRAN_MONO_PROGENITOR_UP	1/148	188/14380	0.858826	0.896964	0.862709	HK2	1
GSE37533_PPARG1_FOXP3_VS_FOXP3_TRANSDUCED_CD4_TCELL_PIOGLITAZONE_TREATED_UP	1/148	188/14380	0.858826	0.896964	0.862709	HK2	1
GSE40273_EOS_KO_VS_WT_TREG_DN	1/148	188/14380	0.858826	0.896964	0.862709	HPSE	1
GSE411_WT_VS_SOCS3_KO_MACROPHAGE_IL6_STIM_400MIN_DN	1/148	188/14380	0.858826	0.896964	0.862709	MAST4	1
GSE43955_1H_VS_42H_ACT_CD4_TCELL_UP	1/148	188/14380	0.858826	0.896964	0.862709	S100A9	1
GSE46606_IRF4MID_VS_WT_CD40L_IL2_IL5_DAY3_STIMULATED_BCELL_UP	1/148	188/14380	0.858826	0.896964	0.862709	CSNK1A1	1
GSE4748_CTRL_VS_LPS_STIM_DC_3H_UP	1/148	188/14380	0.858826	0.896964	0.862709	KLK6	1
GSE5589_LPS_VS_LPS_AND_IL6_STIM_IL10_KO_MACROPHAGE_45MIN_DN	1/148	188/14380	0.858826	0.896964	0.862709	IL1RN	1
GSE5589_UNSTIM_VS_45MIN_LPS_AND_IL6_STIM_MACROPHAGE_DN	1/148	188/14380	0.858826	0.896964	0.862709	DYNLL1	1
GSE6674_CPG_VS_CPG_AND_ANTI_IGM_STIM_BCELL_UP	1/148	188/14380	0.858826	0.896964	0.862709	TUBB2A	1
GSE6875_TCONV_VS_FOXP3_KO_TREG_DN	1/148	188/14380	0.858826	0.896964	0.862709	NLRX1	1
GSE7219_UNSTIM_VS_LPS_AND_ANTI_CD40_STIM_NIK_NFKB2_KO_DC_DN	1/148	188/14380	0.858826	0.896964	0.862709	MXD1	1
GSE8621_UNSTIM_VS_LPS_STIM_MACROPHAGE_DN	1/148	188/14380	0.858826	0.896964	0.862709	SDCBP2	1
GSE9006_TYPE_1_DIABETES_AT_DX_VS_1MONTH_POST_DX_PBMC_UP	1/148	188/14380	0.858826	0.896964	0.862709	PPIF	1
GSE9650_NAIVE_VS_MEMORY_CD8_TCELL_DN	1/148	188/14380	0.858826	0.896964	0.862709	KLF4	1
KAECH_NAIVE_VS_MEMORY_CD8_TCELL_DN	1/148	188/14380	0.858826	0.896964	0.862709	KLF4	1
ACEVEDO_LIVER_CANCER_DN	3/148	462/14380	0.858845	0.896964	0.862709	TOLLIP/CDA/GJB2	3
BOYAULT_LIVER_CANCER_SUBCLASS_G3_UP	1/148	189/14380	0.860298	0.896964	0.862709	MPZL2	1
FUJII_YBX1_TARGETS_DN	1/148	189/14380	0.860298	0.896964	0.862709	PPP2R2C	1
GAUCHER_PBMC_YF_VAX_STAMARIL_UNKNOWN_AGE_10DY_UP	1/148	189/14380	0.860298	0.896964	0.862709	IL1RN	1
GSE12198_NK_VS_NK_ACT_EXPANSION_SYSTEM_DERIVED_NK_CELL_DN	1/148	189/14380	0.860298	0.896964	0.862709	CSTB	1
GSE13411_IGM_VS_SWITCHED_MEMORY_BCELL_DN	1/148	189/14380	0.860298	0.896964	0.862709	HPSE	1
GSE13484_12H_UNSTIM_VS_YF17D_VACCINE_STIM_PBMC_UP	1/148	189/14380	0.860298	0.896964	0.862709	MACF1	1
GSE14308_TH2_VS_TH17_UP	1/148	189/14380	0.860298	0.896964	0.862709	ANKRD29	1
GSE1432_1H_VS_24H_IFNG_MICROGLIA_UP	1/148	189/14380	0.860298	0.896964	0.862709	BNIP3L	1
GSE1460_NAIVE_CD4_TCELL_ADULT_BLOOD_VS_THYMIC_STROMAL_CELL_DN	1/148	189/14380	0.860298	0.896964	0.862709	KLF4	1
GSE15330_HSC_VS_GRANULOCYTE_MONOCYTE_PROGENITOR_DN	1/148	189/14380	0.860298	0.896964	0.862709	PRSS8	1
GSE15750_DAY6_VS_DAY10_TRAF6KO_EFF_CD8_TCELL_DN	1/148	189/14380	0.860298	0.896964	0.862709	IFFO2	1
GSE16266_LPS_VS_HEATSHOCK_AND_LPS_STIM_MEF_DN	1/148	189/14380	0.860298	0.896964	0.862709	DYNLL1	1
GSE16755_CTRL_VS_IFNA_TREATED_MAC_UP	1/148	189/14380	0.860298	0.896964	0.862709	ATP10D	1
GSE17721_4H_VS_24H_POLYIC_BMDC_DN	1/148	189/14380	0.860298	0.896964	0.862709	NLRX1	1
GSE17721_LPS_VS_PAM3CSK4_6H_BMDC_DN	1/148	189/14380	0.860298	0.896964	0.862709	DYNLL1	1
GSE17721_LPS_VS_POLYIC_4H_BMDC_DN	1/148	189/14380	0.860298	0.896964	0.862709	KLF4	1
GSE17721_PAM3CSK4_VS_GADIQUIMOD_16H_BMDC_DN	1/148	189/14380	0.860298	0.896964	0.862709	DYNLL1	1
GSE17721_PAM3CSK4_VS_GADIQUIMOD_8H_BMDC_UP	1/148	189/14380	0.860298	0.896964	0.862709	SLC10A6	1
GSE17974_1.5H_VS_72H_IL4_AND_ANTI_IL12_ACT_CD4_TCELL_DN	1/148	189/14380	0.860298	0.896964	0.862709	MPZL2	1
GSE18893_CTRL_VS_TNF_TREATED_TCONV_24H_UP	1/148	189/14380	0.860298	0.896964	0.862709	CSTB	1
GSE20500_CTRL_VS_RARA_ANTAGONIST_TREATED_CD4_TCELL_DN	1/148	189/14380	0.860298	0.896964	0.862709	TUBA4A	1
GSE21380_NON_TFH_VS_TFH_CD4_TCELL_UP	1/148	189/14380	0.860298	0.896964	0.862709	KLK8	1
GSE21927_SPLEEN_C57BL6_VS_EL4_TUMOR_BALBC_MONOCYTES_UP	1/148	189/14380	0.860298	0.896964	0.862709	MACF1	1
GSE24671_BAKIMULC_VS_SENDAI_VIRUS_INFECTED_MOUSE_SPLENOCYTES_DN	1/148	189/14380	0.860298	0.896964	0.862709	HMOX2	1
GSE24726_WT_VS_E2_22_KO_PDC_DAY4_POST_DELETION_DN	1/148	189/14380	0.860298	0.896964	0.862709	EIF6	1
GSE25088_WT_VS_STAT6_KO_MACROPHAGE_ROSIGLITAZONE_AND_IL4_STIM_UP	1/148	189/14380	0.860298	0.896964	0.862709	IPPK	1
GSE26030_UNSTIM_VS_RESTIM_TH1_DAY15_POST_POLARIZATION_DN	1/148	189/14380	0.860298	0.896964	0.862709	RIMS3	1
GSE26030_UNSTIM_VS_RESTIM_TH1_DAY5_POST_POLARIZATION_UP	1/148	189/14380	0.860298	0.896964	0.862709	SERPINB2	1
GSE27786_CD4_TCELL_VS_MONO_MAC_UP	1/148	189/14380	0.860298	0.896964	0.862709	KLF3	1
GSE28237_EARLY_VS_LATE_GC_BCELL_DN	1/148	189/14380	0.860298	0.896964	0.862709	DSP	1
GSE29164_CD8_TCELL_VS_CD8_TCELL_AND_IL12_TREATED_MELANOMA_DAY3_DN	1/148	189/14380	0.860298	0.896964	0.862709	TUBB2A	1
GSE29164_DAY3_VS_DAY7_UNTREATED_MELANOMA_DN	1/148	189/14380	0.860298	0.896964	0.862709	CSTB	1
GSE36527_CD62L_HIGH_VS_CD62L_LOW_TREG_CD69_NEG_KLRG1_NEG_UP	1/148	189/14380	0.860298	0.896964	0.862709	MXD1	1
GSE37301_LYMPHOID_PRIMED_MPP_VS_RAG2_KO_NK_CELL_UP	1/148	189/14380	0.860298	0.896964	0.862709	PPIF	1
GSE37301_MULTIPOTENT_PROGENITOR_VS_COMMON_LYMPHOID_PROGENITOR_DN	1/148	189/14380	0.860298	0.896964	0.862709	PTK6	1
GSE37416_0H_VS_12H_F_TULARENSIS_LVS_NEUTROPHIL_DN	1/148	189/14380	0.860298	0.896964	0.862709	BNIP3L	1
GSE37533_PPARG1_FOXP3_VS_PPARG2_FOXP3_TRANSDUCED_CD4_TCELL_DN	1/148	189/14380	0.860298	0.896964	0.862709	ESRP2	1
GSE39556_CD8A_DC_VS_NK_CELL_MOUSE_3H_POST_POLYIC_INJ_DN	1/148	189/14380	0.860298	0.896964	0.862709	RNF11	1
GSE3982_DC_VS_EFF_MEMORY_CD4_TCELL_UP	1/148	189/14380	0.860298	0.896964	0.862709	ADIPOR1	1
GSE3982_DC_VS_NEUTROPHIL_LPS_STIM_UP	1/148	189/14380	0.860298	0.896964	0.862709	RAB38	1
GSE3982_EOSINOPHIL_VS_MAST_CELL_DN	1/148	189/14380	0.860298	0.896964	0.862709	MAST4	1
GSE40068_BCL6_POS_VS_NEG_CXCR5_POS_TFH_UP	1/148	189/14380	0.860298	0.896964	0.862709	PERP	1
GSE41867_DAY8_EFFECTOR_VS_DAY30_EXHAUSTED_CD8_TCELL_LCMV_CLONE13_DN	1/148	189/14380	0.860298	0.896964	0.862709	DSC2	1
GSE41867_NAIVE_VS_DAY15_LCMV_ARMSTRONG_EFFECTOR_CD8_TCELL_DN	1/148	189/14380	0.860298	0.896964	0.862709	MAP3K9	1
GSE45739_UNSTIM_VS_ACD3_ACD28_STIM_NRAS_KO_CD4_TCELL_UP	1/148	189/14380	0.860298	0.896964	0.862709	MAST4	1
GSE46468_LUNG_INNATE_LYMPHOID_CELL_VS_SPLEEN_CD4_TCELL_DN	1/148	189/14380	0.860298	0.896964	0.862709	SLCO4A1	1
GSE5589_LPS_AND_IL10_VS_LPS_AND_IL6_STIM_MACROPHAGE_45MIN_DN	1/148	189/14380	0.860298	0.896964	0.862709	SERPINB2	1
GSE5589_WT_VS_IL6_KO_LPS_AND_IL6_STIM_MACROPHAGE_45MIN_DN	1/148	189/14380	0.860298	0.896964	0.862709	SLC27A4	1
GSE8921_UNSTIM_0H_VS_TLR1_2_STIM_MONOCYTE_24H_DN	1/148	189/14380	0.860298	0.896964	0.862709	ECM1	1
GSE11924_TFH_VS_TH17_CD4_TCELL_UP	1/148	190/14380	0.861755	0.896964	0.862709	FHIP1A	1
GSE12001_MIR223_KO_VS_WT_NEUTROPHIL_DN	1/148	190/14380	0.861755	0.896964	0.862709	C6orf132	1
GSE12392_WT_VS_IFNB_KO_CD8A_NEG_SPLEEN_DC_UP	1/148	190/14380	0.861755	0.896964	0.862709	TUBB2A	1
GSE14000_4H_VS_16H_LPS_DC_DN	1/148	190/14380	0.861755	0.896964	0.862709	LAD1	1
GSE14000_4H_VS_16H_LPS_DC_TRANSLATED_RNA_DN	1/148	190/14380	0.861755	0.896964	0.862709	CSTA	1
GSE14000_TRANSLATED_RNA_VS_MRNA_4H_LPS_DC_UP	1/148	190/14380	0.861755	0.896964	0.862709	SERPINB5	1
GSE14308_INDUCED_VS_NATURAL_TREG_DN	1/148	190/14380	0.861755	0.896964	0.862709	S100A9	1
GSE1460_CD4_THYMOCYTE_VS_NAIVE_CD4_TCELL_ADULT_BLOOD_UP	1/148	190/14380	0.861755	0.896964	0.862709	RIMS3	1
GSE14769_UNSTIM_VS_120MIN_LPS_BMDM_UP	1/148	190/14380	0.861755	0.896964	0.862709	TUFT1	1
GSE14908_RESTING_VS_HDM_STIM_CD4_TCELL_ATOPIC_PATIENT_DN	1/148	190/14380	0.861755	0.896964	0.862709	MPZL2	1
GSE14908_RESTING_VS_HDM_STIM_CD4_TCELL_ATOPIC_PATIENT_UP	1/148	190/14380	0.861755	0.896964	0.862709	RNF11	1
GSE15330_GRANULOCYTE_MONOCYTE_PROGENITOR_VS_PRO_BCELL_UP	1/148	190/14380	0.861755	0.896964	0.862709	FAM89A	1
GSE15330_WT_VS_IKAROS_KO_MEGAKARYOCYTE_ERYTHROID_PROGENITOR_UP	1/148	190/14380	0.861755	0.896964	0.862709	TUFT1	1
GSE16386_IL4_VS_IL4_AND_ROSIGLITAZONE_STIM_MACROPHAGE_6H_UP	1/148	190/14380	0.861755	0.896964	0.862709	IFFO2	1
GSE17186_CD21LOW_VS_CD21HIGH_TRANSITIONAL_BCELL_UP	1/148	190/14380	0.861755	0.896964	0.862709	NLRX1	1
GSE17186_NAIVE_VS_CD21LOW_TRANSITIONAL_BCELL_DN	1/148	190/14380	0.861755	0.896964	0.862709	KLK8	1
GSE17721_0.5H_VS_8H_LPS_BMDC_UP	1/148	190/14380	0.861755	0.896964	0.862709	IMPA2	1
GSE17721_CPG_VS_GARDIQUIMOD_2H_BMDC_DN	1/148	190/14380	0.861755	0.896964	0.862709	NLRX1	1
GSE17721_CPG_VS_GARDIQUIMOD_6H_BMDC_DN	1/148	190/14380	0.861755	0.896964	0.862709	IPPK	1
GSE17721_CTRL_VS_CPG_12H_BMDC_UP	1/148	190/14380	0.861755	0.896964	0.862709	IMPA2	1
GSE17721_CTRL_VS_PAM3CSK4_24H_BMDC_UP	1/148	190/14380	0.861755	0.896964	0.862709	BNIP3L	1
GSE17721_POLYIC_VS_CPG_12H_BMDC_DN	1/148	190/14380	0.861755	0.896964	0.862709	RNF11	1
GSE17721_POLYIC_VS_GARDIQUIMOD_24H_BMDC_DN	1/148	190/14380	0.861755	0.896964	0.862709	ELOVL1	1
GSE17721_POLYIC_VS_PAM3CSK4_24H_BMDC_DN	1/148	190/14380	0.861755	0.896964	0.862709	ELOVL1	1
GSE17974_0H_VS_12H_IN_VITRO_ACT_CD4_TCELL_DN	1/148	190/14380	0.861755	0.896964	0.862709	DUSP14	1
GSE17974_0H_VS_48H_IN_VITRO_ACT_CD4_TCELL_DN	1/148	190/14380	0.861755	0.896964	0.862709	RIMS3	1
GSE17974_0H_VS_6H_IN_VITRO_ACT_CD4_TCELL_DN	1/148	190/14380	0.861755	0.896964	0.862709	TOLLIP	1
GSE19888_ADENOSINE_A3R_INH_PRETREAT_AND_ACT_BY_A3R_VS_A3R_INH_AND_TCELL_MEMBRANES_ACT_MAST_CELL_DN	1/148	190/14380	0.861755	0.896964	0.862709	SLPI	1
GSE19923_HEB_KO_VS_HEB_AND_E2A_KO_DP_THYMOCYTE_UP	1/148	190/14380	0.861755	0.896964	0.862709	IMPA2	1
GSE20727_CTRL_VS_ROS_INH_AND_DNFB_ALLERGEN_TREATED_DC_DN	1/148	190/14380	0.861755	0.896964	0.862709	RPS6KB2	1
GSE20754_WT_VS_TCF1_KO_MEMORY_CD8_TCELL_DN	1/148	190/14380	0.861755	0.896964	0.862709	BNIP3L	1
GSE20754_WT_VS_TCF1_KO_MEMORY_CD8_TCELL_UP	1/148	190/14380	0.861755	0.896964	0.862709	CSTB	1
GSE2128_CTRL_VS_MIMETOPE_NEGATIVE_SELECTION_DP_THYMOCYTE_NOD_UP	1/148	190/14380	0.861755	0.896964	0.862709	PPARD	1
GSE21670_TGFB_VS_TGFB_AND_IL6_TREATED_CD4_TCELL_DN	1/148	190/14380	0.861755	0.896964	0.862709	MALL	1
GSE22432_CDC_VS_COMMON_DC_PROGENITOR_UP	1/148	190/14380	0.861755	0.896964	0.862709	KLF3	1
GSE22443_IL2_VS_IL12_TREATED_ACT_CD8_TCELL_DN	1/148	190/14380	0.861755	0.896964	0.862709	PPARD	1
GSE22886_CD4_TCELL_VS_BCELL_NAIVE_UP	1/148	190/14380	0.861755	0.896964	0.862709	RPS6KB2	1
GSE23308_CTRL_VS_CORTICOSTERONE_TREATED_MACROPHAGE_MINERALCORTICOID_REC_KO_UP	1/148	190/14380	0.861755	0.896964	0.862709	TUBB2A	1
GSE23568_ID3_TRANSDUCED_VS_ID3_KO_CD8_TCELL_UP	1/148	190/14380	0.861755	0.896964	0.862709	KLK8	1
GSE23695_CD57_POS_VS_NEG_NK_CELL_DN	1/148	190/14380	0.861755	0.896964	0.862709	TOLLIP	1
GSE2405_S_AUREUS_VS_A_PHAGOCYTOPHILUM_NEUTROPHIL_DN	1/148	190/14380	0.861755	0.896964	0.862709	NLRX1	1
GSE24292_WT_VS_PPARG_KO_MACROPHAGE_DN	1/148	190/14380	0.861755	0.896964	0.862709	HMOX2	1
GSE25087_FETAL_VS_ADULT_TCONV_UP	1/148	190/14380	0.861755	0.896964	0.862709	DYNLL1	1
GSE27786_CD8_TCELL_VS_MONO_MAC_UP	1/148	190/14380	0.861755	0.896964	0.862709	KLF3	1
GSE27786_NKCELL_VS_NKTCELL_UP	1/148	190/14380	0.861755	0.896964	0.862709	ADIPOR1	1
GSE28737_BCL6_HET_VS_BCL6_KO_MARGINAL_ZONE_BCELL_DN	1/148	190/14380	0.861755	0.896964	0.862709	RNF39	1
GSE31082_DP_VS_CD8_SP_THYMOCYTE_DN	1/148	190/14380	0.861755	0.896964	0.862709	LAD1	1
GSE32986_CURDLAN_LOWDOSE_VS_GMCSF_AND_CURDLAN_LOWDOSE_STIM_DC_DN	1/148	190/14380	0.861755	0.896964	0.862709	EIF6	1
GSE36078_UNTREATED_VS_AD5_INF_MOUSE_LUNG_DC_DN	1/148	190/14380	0.861755	0.896964	0.862709	PPIF	1
GSE36392_EOSINOPHIL_VS_NEUTROPHIL_IL25_TREATED_LUNG_DN	1/148	190/14380	0.861755	0.896964	0.862709	GJB2	1
GSE36476_CTRL_VS_TSST_ACT_16H_MEMORY_CD4_TCELL_YOUNG_DN	1/148	190/14380	0.861755	0.896964	0.862709	SLCO4A1	1
GSE3982_DC_VS_NEUTROPHIL_UP	1/148	190/14380	0.861755	0.896964	0.862709	CSTB	1
GSE3982_EOSINOPHIL_VS_TH1_DN	1/148	190/14380	0.861755	0.896964	0.862709	IPPK	1
GSE40274_CTRL_VS_FOXP3_AND_HELIOS_TRANSDUCED_ACTIVATED_CD4_TCELL_UP	1/148	190/14380	0.861755	0.896964	0.862709	HPSE	1
GSE40277_EOS_AND_LEF1_TRANSDUCED_VS_CTRL_CD4_TCELL_DN	1/148	190/14380	0.861755	0.896964	0.862709	ELOVL1	1
GSE41176_WT_VS_TAK1_KO_ANTI_IGM_STIM_BCELL_24H_DN	1/148	190/14380	0.861755	0.896964	0.862709	BICD2	1
GSE41867_DAY6_VS_DAY8_LCMV_CLONE13_EFFECTOR_CD8_TCELL_DN	1/148	190/14380	0.861755	0.896964	0.862709	KLF3	1
GSE41978_ID2_KO_VS_ID2_KO_AND_BIM_KO_KLRG1_LOW_EFFECTOR_CD8_TCELL_DN	1/148	190/14380	0.861755	0.896964	0.862709	HK2	1
GSE42724_NAIVE_VS_B1_BCELL_DN	1/148	190/14380	0.861755	0.896964	0.862709	S100A9	1
GSE46468_LUNG_INNATE_LYMPHOID_CELL_VS_SPLEEN_CD4_TCELL_UP	1/148	190/14380	0.861755	0.896964	0.862709	SDCBP2	1
GSE5503_LIVER_DC_VS_SPLEEN_DC_ACTIVATED_ALLOGENIC_TCELL_DN	1/148	190/14380	0.861755	0.896964	0.862709	BICD2	1
GSE5589_IL6_KO_VS_IL10_KO_LPS_AND_IL10_STIM_MACROPHAGE_180MIN_UP	1/148	190/14380	0.861755	0.896964	0.862709	HMOX2	1
GSE5589_UNSTIM_VS_180MIN_LPS_STIM_MACROPHAGE_UP	1/148	190/14380	0.861755	0.896964	0.862709	ATP10D	1
GSE6674_ANTI_IGM_VS_ANTI_IGM_AND_CPG_STIM_BCELL_DN	1/148	190/14380	0.861755	0.896964	0.862709	HK2	1
GSE9006_TYPE_1_DIABETES_AT_DX_VS_4MONTH_POST_DX_PBMC_UP	1/148	190/14380	0.861755	0.896964	0.862709	PPIF	1
LAKE_ADULT_KIDNEY_C2_PODOCYTES	1/148	190/14380	0.861755	0.896964	0.862709	MACF1	1
PROVENZANI_METASTASIS_UP	1/148	190/14380	0.861755	0.896964	0.862709	CD24	1
GSE12845_IGD_NEG_BLOOD_VS_NAIVE_TONSIL_BCELL_UP	1/148	191/14380	0.863197	0.896964	0.862709	NOD2	1
GSE13738_TCR_VS_BYSTANDER_ACTIVATED_CD4_TCELL_UP	1/148	191/14380	0.863197	0.896964	0.862709	DYNLL1	1
GSE14350_TREG_VS_TEFF_IN_IL2RB_KO_UP	1/148	191/14380	0.863197	0.896964	0.862709	TUBA4A	1
GSE14769_UNSTIM_VS_240MIN_LPS_BMDM_DN	1/148	191/14380	0.863197	0.896964	0.862709	IL1RN	1
GSE14908_RESTING_VS_HDM_STIM_CD4_TCELL_NONATOPIC_PATIENT_DN	1/148	191/14380	0.863197	0.896964	0.862709	RNF11	1
GSE15330_HSC_VS_PRO_BCELL_UP	1/148	191/14380	0.863197	0.896964	0.862709	KLF3	1
GSE15330_MEGAKARYOCYTE_ERYTHROID_PROGENITOR_VS_PRO_BCELL_DN	1/148	191/14380	0.863197	0.896964	0.862709	GJA1	1
GSE15733_BM_VS_SPLEEN_MEMORY_CD4_TCELL_DN	1/148	191/14380	0.863197	0.896964	0.862709	DYNLL1	1
GSE16385_MONOCYTE_VS_12H_ROSIGLITAZONE_IFNG_TNF_TREATED_MACROPHAGE_DN	1/148	191/14380	0.863197	0.896964	0.862709	TUBA4A	1
GSE17186_MEMORY_VS_NAIVE_BCELL_DN	1/148	191/14380	0.863197	0.896964	0.862709	SERPINB2	1
GSE17186_NAIVE_VS_CD21HIGH_TRANSITIONAL_BCELL_CORD_BLOOD_UP	1/148	191/14380	0.863197	0.896964	0.862709	TUBA4A	1
GSE17186_NAIVE_VS_CD21LOW_TRANSITIONAL_BCELL_CORD_BLOOD_UP	1/148	191/14380	0.863197	0.896964	0.862709	TUBA4A	1
GSE17721_12H_VS_24H_CPG_BMDC_DN	1/148	191/14380	0.863197	0.896964	0.862709	TUBA4A	1
GSE17721_12H_VS_24H_POLYIC_BMDC_DN	1/148	191/14380	0.863197	0.896964	0.862709	NLRX1	1
GSE17721_CTRL_VS_GARDIQUIMOD_6H_BMDC_UP	1/148	191/14380	0.863197	0.896964	0.862709	IPPK	1
GSE17721_LPS_VS_CPG_1H_BMDC_UP	1/148	191/14380	0.863197	0.896964	0.862709	DYNLL1	1
GSE17974_CTRL_VS_ACT_IL4_AND_ANTI_IL12_4H_CD4_TCELL_DN	1/148	191/14380	0.863197	0.896964	0.862709	DUSP14	1
GSE18791_UNSTIM_VS_NEWCATSLE_VIRUS_DC_10H_UP	1/148	191/14380	0.863197	0.896964	0.862709	TUBA4A	1
GSE19198_1H_VS_6H_IL21_TREATED_TCELL_DN	1/148	191/14380	0.863197	0.896964	0.862709	EIF6	1
GSE19198_6H_VS_24H_IL21_TREATED_TCELL_DN	1/148	191/14380	0.863197	0.896964	0.862709	MXD1	1
GSE19198_CTRL_VS_IL21_TREATED_TCELL_24H_UP	1/148	191/14380	0.863197	0.896964	0.862709	IL1RN	1
GSE19198_CTRL_VS_IL21_TREATED_TCELL_6H_UP	1/148	191/14380	0.863197	0.896964	0.862709	JUP	1
GSE19923_HEB_KO_VS_HEB_AND_E2A_KO_DP_THYMOCYTE_DN	1/148	191/14380	0.863197	0.896964	0.862709	TOLLIP	1
GSE20366_EX_VIVO_VS_HOMEOSTATIC_CONVERSION_TREG_UP	1/148	191/14380	0.863197	0.896964	0.862709	CDA	1
GSE21063_CTRL_VS_ANTI_IGM_STIM_BCELL_NFATC1_KO_8H_DN	1/148	191/14380	0.863197	0.896964	0.862709	TMEM79	1
GSE21546_WT_VS_SAP1A_KO_AND_ELK1_KO_DP_THYMOCYTES_DN	1/148	191/14380	0.863197	0.896964	0.862709	ATP10D	1
GSE21670_UNTREATED_VS_IL6_TREATED_STAT3_KO_CD4_TCELL_UP	1/148	191/14380	0.863197	0.896964	0.862709	ECM1	1
GSE22886_TH1_VS_TH2_48H_ACT_DN	1/148	191/14380	0.863197	0.896964	0.862709	RNF11	1
GSE24814_STAT5_KO_VS_WT_PRE_BCELL_DN	1/148	191/14380	0.863197	0.896964	0.862709	CSTB	1
GSE2585_AIRE_KO_VS_WT_CD80_HIGH_MTEC_UP	1/148	191/14380	0.863197	0.896964	0.862709	TUBA4A	1
GSE26488_CTRL_VS_PEPTIDE_INJECTION_HDAC7_DELTAP_TG_OT2_THYMOCYTE_DN	1/148	191/14380	0.863197	0.896964	0.862709	SPRR2A	1
GSE27786_CD4_TCELL_VS_NEUTROPHIL_UP	1/148	191/14380	0.863197	0.896964	0.862709	KLF3	1
GSE31082_CD4_VS_CD8_SP_THYMOCYTE_UP	1/148	191/14380	0.863197	0.896964	0.862709	ZBTB7B	1
GSE32986_GMCSF_VS_GMCSF_AND_CURDLAN_LOWDOSE_STIM_DC_UP	1/148	191/14380	0.863197	0.896964	0.862709	PPIF	1
GSE37532_TREG_VS_TCONV_PPARG_KO_CD4_TCELL_FROM_VISCERAL_ADIPOSE_TISSUE_UP	1/148	191/14380	0.863197	0.896964	0.862709	TUBB2A	1
GSE37534_UNTREATED_VS_PIOGLITAZONE_TREATED_CD4_TCELL_PPARG1_AND_FOXP3_TRASDUCED_DN	1/148	191/14380	0.863197	0.896964	0.862709	HK2	1
GSE37534_UNTREATED_VS_ROSIGLITAZONE_TREATED_CD4_TCELL_PPARG1_AND_FOXP3_TRASDUCED_DN	1/148	191/14380	0.863197	0.896964	0.862709	HK2	1
GSE39152_BRAIN_VS_SPLEEN_CD103_NEG_MEMORY_CD8_TCELL_UP	1/148	191/14380	0.863197	0.896964	0.862709	TUBB2A	1
GSE3982_EOSINOPHIL_VS_MAC_DN	1/148	191/14380	0.863197	0.896964	0.862709	PERP	1
GSE3982_MAST_CELL_VS_CENT_MEMORY_CD4_TCELL_UP	1/148	191/14380	0.863197	0.896964	0.862709	IL1RN	1
GSE40655_FOXO1_KO_VS_WT_NTREG_UP	1/148	191/14380	0.863197	0.896964	0.862709	TUBA4A	1
GSE40666_NAIVE_VS_EFFECTOR_CD8_TCELL_WITH_IFNA_STIM_90MIN_DN	1/148	191/14380	0.863197	0.896964	0.862709	CSNK1A1	1
GSE411_UNSTIM_VS_100MIN_IL6_STIM_SOCS3_KO_MACROPHAGE_UP	1/148	191/14380	0.863197	0.896964	0.862709	HPSE	1
GSE41176_UNSTIM_VS_ANTI_IGM_STIM_BCELL_3H_DN	1/148	191/14380	0.863197	0.896964	0.862709	MACF1	1
GSE41867_NAIVE_VS_DAY6_LCMV_EFFECTOR_CD8_TCELL_UP	1/148	191/14380	0.863197	0.896964	0.862709	S100A8	1
GSE46606_UNSTIM_VS_CD40L_IL2_IL5_1DAY_STIMULATED_IRF4MID_SORTED_BCELL_UP	1/148	191/14380	0.863197	0.896964	0.862709	SERPINB2	1
GSE5589_UNSTIM_VS_45MIN_LPS_STIM_MACROPHAGE_UP	1/148	191/14380	0.863197	0.896964	0.862709	ATP10D	1
GSE7460_CD8_TCELL_VS_TREG_ACT_DN	1/148	191/14380	0.863197	0.896964	0.862709	ECM1	1
GSE7852_LN_VS_FAT_TCONV_DN	1/148	191/14380	0.863197	0.896964	0.862709	SLCO4A1	1
GSE7852_LN_VS_FAT_TREG_UP	1/148	191/14380	0.863197	0.896964	0.862709	PPIF	1
GSE8921_UNSTIM_VS_TLR1_2_STIM_MONOCYTE_3H_DN	1/148	191/14380	0.863197	0.896964	0.862709	RNF11	1
GSE9316_IL6_KO_VS_IFNG_KO_INVIVO_EXPANDED_CD4_TCELL_DN	1/148	191/14380	0.863197	0.896964	0.862709	IL1RN	1
KAECH_DAY8_EFF_VS_MEMORY_CD8_TCELL_DN	1/148	191/14380	0.863197	0.896964	0.862709	KLF4	1
KAECH_NAIVE_VS_DAY15_EFF_CD8_TCELL_UP	1/148	191/14380	0.863197	0.896964	0.862709	KLK8	1
REACTOME_PHOSPHOLIPID_METABOLISM	1/148	191/14380	0.863197	0.896964	0.862709	PLD2	1
GSE10094_LCMV_VS_LISTERIA_IND_EFF_CD4_TCELL_UP	1/148	192/14380	0.864624	0.896964	0.862709	TOLLIP	1
GSE11057_NAIVE_CD4_VS_PBMC_CD4_TCELL_DN	1/148	192/14380	0.864624	0.896964	0.862709	TMEM40	1
GSE13411_NAIVE_VS_MEMORY_BCELL_DN	1/148	192/14380	0.864624	0.896964	0.862709	CRCT1	1
GSE13411_SWITCHED_MEMORY_BCELL_VS_PLASMA_CELL_UP	1/148	192/14380	0.864624	0.896964	0.862709	KLF4	1
GSE13485_DAY1_VS_DAY7_YF17D_VACCINE_PBMC_DN	1/148	192/14380	0.864624	0.896964	0.862709	IL1RN	1
GSE1460_CD4_THYMOCYTE_VS_NAIVE_CD4_TCELL_CORD_BLOOD_UP	1/148	192/14380	0.864624	0.896964	0.862709	RIMS3	1
GSE1460_DP_THYMOCYTE_VS_NAIVE_CD4_TCELL_CORD_BLOOD_UP	1/148	192/14380	0.864624	0.896964	0.862709	DYNLL1	1
GSE1460_INTRATHYMIC_T_PROGENITOR_VS_NAIVE_CD4_TCELL_ADULT_BLOOD_UP	1/148	192/14380	0.864624	0.896964	0.862709	IMPA2	1
GSE14908_ATOPIC_VS_NONATOPIC_PATIENT_RESTING_CD4_TCELL_DN	1/148	192/14380	0.864624	0.896964	0.862709	CSTB	1
GSE15139_GMCSF_TREATED_VS_UNTREATED_NEUTROPHILS_DN	1/148	192/14380	0.864624	0.896964	0.862709	DUSP14	1
GSE15735_2H_VS_12H_HDAC_INHIBITOR_TREATED_CD4_TCELL_DN	1/148	192/14380	0.864624	0.896964	0.862709	KLK8	1
GSE16385_ROSIGLITAZONE_IL4_VS_IL4_ALONE_STIM_MACROPHAGE_12H_UP	1/148	192/14380	0.864624	0.896964	0.862709	CLIC3	1
GSE17301_CTRL_VS_48H_ACD3_ACD28_IFNA5_STIM_CD8_TCELL_DN	1/148	192/14380	0.864624	0.896964	0.862709	PPARD	1
GSE17721_CTRL_VS_GARDIQUIMOD_8H_BMDC_UP	1/148	192/14380	0.864624	0.896964	0.862709	RPS6KB2	1
GSE17721_PAM3CSK4_VS_CPG_6H_BMDC_UP	1/148	192/14380	0.864624	0.896964	0.862709	IL36G	1
GSE17721_POLYIC_VS_GARDIQUIMOD_16H_BMDC_DN	1/148	192/14380	0.864624	0.896964	0.862709	LAD1	1
GSE17721_POLYIC_VS_PAM3CSK4_1H_BMDC_UP	1/148	192/14380	0.864624	0.896964	0.862709	ELOVL1	1
GSE20198_IL12_VS_IL12_IL18_TREATED_ACT_CD4_TCELL_UP	1/148	192/14380	0.864624	0.896964	0.862709	CSNK1A1	1
GSE20715_WT_VS_TLR4_KO_48H_OZONE_LUNG_DN	1/148	192/14380	0.864624	0.896964	0.862709	TUFT1	1
GSE21670_STAT3_KO_VS_WT_CD4_TCELL_TGFB_IL6_TREATED_UP	1/148	192/14380	0.864624	0.896964	0.862709	SLPI	1
GSE22140_HEALTHY_VS_ARTHRITIC_GERMFREE_MOUSE_CD4_TCELL_UP	1/148	192/14380	0.864624	0.896964	0.862709	S100A8	1
GSE22432_MULTIPOTENT_PROGENITOR_VS_CDC_DN	1/148	192/14380	0.864624	0.896964	0.862709	EPB41L4B	1
GSE22886_NAIVE_CD8_TCELL_VS_MEMORY_TCELL_DN	1/148	192/14380	0.864624	0.896964	0.862709	TUFT1	1
GSE26156_DOUBLE_POSITIVE_VS_CD4_SINGLE_POSITIVE_THYMOCYTE_UP	1/148	192/14380	0.864624	0.896964	0.862709	PPARD	1
GSE27786_LSK_VS_NEUTROPHIL_UP	1/148	192/14380	0.864624	0.896964	0.862709	TUFT1	1
GSE28726_NAIVE_CD4_TCELL_VS_NAIVE_VA24NEG_NKTCELL_UP	1/148	192/14380	0.864624	0.896964	0.862709	ZBTB7B	1
GSE32034_LY6C_HIGH_VS_LOW_MONOCYTE_DN	1/148	192/14380	0.864624	0.896964	0.862709	RNF11	1
GSE32533_WT_VS_MIR17_KO_ACT_CD4_TCELL_DN	1/148	192/14380	0.864624	0.896964	0.862709	TUBA4A	1
GSE33374_CD8_ALPHAALPHA_VS_ALPHABETA_CD161_HIGH_TCELL_DN	1/148	192/14380	0.864624	0.896964	0.862709	KLK8	1
GSE360_CTRL_VS_M_TUBERCULOSIS_DC_UP	1/148	192/14380	0.864624	0.896964	0.862709	KRT16	1
GSE37301_GRANULOCYTE_MONOCYTE_PROGENITOR_VS_RAG2_KO_NK_CELL_DN	1/148	192/14380	0.864624	0.896964	0.862709	SLC10A6	1
GSE40274_CTRL_VS_FOXP3_AND_HELIOS_TRANSDUCED_ACTIVATED_CD4_TCELL_DN	1/148	192/14380	0.864624	0.896964	0.862709	IMPA2	1
GSE40274_CTRL_VS_FOXP3_TRANSDUCED_ACTIVATED_CD4_TCELL_UP	1/148	192/14380	0.864624	0.896964	0.862709	SLCO4A1	1
GSE41867_DAY15_EFFECTOR_VS_DAY30_EXHAUSTED_CD8_TCELL_LCMV_CLONE13_DN	1/148	192/14380	0.864624	0.896964	0.862709	PPIF	1
GSE41867_DAY8_EFFECTOR_VS_DAY30_EXHAUSTED_CD8_TCELL_LCMV_CLONE13_UP	1/148	192/14380	0.864624	0.896964	0.862709	HMOX2	1
GSE41867_NAIVE_VS_DAY30_LCMV_CLONE13_EXHAUSTED_CD8_TCELL_DN	1/148	192/14380	0.864624	0.896964	0.862709	HPSE	1
GSE42021_CD24LO_TREG_VS_CD24LO_TCONV_THYMUS_DN	1/148	192/14380	0.864624	0.896964	0.862709	DYNLL1	1
GSE557_WT_VS_I_AB_KO_DC_UP	1/148	192/14380	0.864624	0.896964	0.862709	IFFO2	1
GSE7460_CTRL_VS_TGFB_TREATED_ACT_TREG_UP	1/148	192/14380	0.864624	0.896964	0.862709	TGM1	1
GSE7764_IL15_NK_CELL_24H_VS_SPLENOCYTE_UP	1/148	192/14380	0.864624	0.896964	0.862709	SLCO4A1	1
GSE9509_10MIN_VS_30MIN_LPS_STIM_IL10_KO_MACROPHAGE_UP	1/148	192/14380	0.864624	0.896964	0.862709	IMPA2	1
HALLMARK_ADIPOGENESIS	1/148	192/14380	0.864624	0.896964	0.862709	RNF11	1
TRAVAGLINI_LUNG_LYMPHATIC_CELL	1/148	192/14380	0.864624	0.896964	0.862709	DSP	1
WELCSH_BRCA1_TARGETS_UP	1/148	192/14380	0.864624	0.896964	0.862709	CSNK1A1	1
WANG_RESPONSE_TO_GSK3_INHIBITOR_SB216763_UP	2/148	337/14380	0.865243	0.896964	0.862709	CSTA/ATP10D	2
BONOME_OVARIAN_CANCER_SURVIVAL_SUBOPTIMAL_DEBULKING	3/148	469/14380	0.865682	0.896964	0.862709	BNIP3L/LAD1/PKP3	3
GOLDRATH_NAIVE_VS_EFF_CD8_TCELL_DN	1/148	193/14380	0.866036	0.896964	0.862709	PERP	1
GSE10239_NAIVE_VS_KLRG1INT_EFF_CD8_TCELL_DN	1/148	193/14380	0.866036	0.896964	0.862709	SDCBP2	1
GSE10239_NAIVE_VS_MEMORY_CD8_TCELL_UP	1/148	193/14380	0.866036	0.896964	0.862709	TUBB2A	1
GSE10325_BCELL_VS_LUPUS_BCELL_DN	1/148	193/14380	0.866036	0.896964	0.862709	PPIF	1
GSE1460_NAIVE_CD4_TCELL_CORD_BLOOD_VS_THYMIC_STROMAL_CELL_DN	1/148	193/14380	0.866036	0.896964	0.862709	DUSP14	1
GSE15330_LYMPHOID_MULTIPOTENT_VS_GRANULOCYTE_MONOCYTE_PROGENITOR_DN	1/148	193/14380	0.866036	0.896964	0.862709	GJA1	1
GSE17186_CD21LOW_VS_CD21HIGH_TRANSITIONAL_BCELL_CORD_BLOOD_UP	1/148	193/14380	0.866036	0.896964	0.862709	CSTB	1
GSE17186_CD21LOW_VS_CD21HIGH_TRANSITIONAL_BCELL_DN	1/148	193/14380	0.866036	0.896964	0.862709	SERPINB2	1
GSE17721_0.5H_VS_12H_GARDIQUIMOD_BMDC_UP	1/148	193/14380	0.866036	0.896964	0.862709	KLK8	1
GSE17721_CPG_VS_GARDIQUIMOD_1H_BMDC_DN	1/148	193/14380	0.866036	0.896964	0.862709	KLF4	1
GSE17721_LPS_VS_GARDIQUIMOD_6H_BMDC_DN	1/148	193/14380	0.866036	0.896964	0.862709	ELOVL1	1
GSE17974_CTRL_VS_ACT_IL4_AND_ANTI_IL12_24H_CD4_TCELL_DN	1/148	193/14380	0.866036	0.896964	0.862709	IMPA2	1
GSE18281_SUBCAPSULAR_VS_PERIMEDULLARY_CORTICAL_REGION_OF_THYMUS_UP	1/148	193/14380	0.866036	0.896964	0.862709	FAM43A	1
GSE18791_CTRL_VS_NEWCASTLE_VIRUS_DC_6H_UP	1/148	193/14380	0.866036	0.896964	0.862709	IFFO2	1
GSE20727_ROS_INH_VS_ROS_INH_AND_DNFB_ALLERGEN_TREATED_DC_UP	1/148	193/14380	0.866036	0.896964	0.862709	TUBB2A	1
GSE21033_CTRL_VS_POLYIC_STIM_DC_3H_DN	1/148	193/14380	0.866036	0.896964	0.862709	TUBA4A	1
GSE22589_HEALTHY_VS_HIV_AND_SIV_INFECTED_DC_DN	1/148	193/14380	0.866036	0.896964	0.862709	TOLLIP	1
GSE22886_CD8_TCELL_VS_BCELL_NAIVE_UP	1/148	193/14380	0.866036	0.896964	0.862709	HMOX2	1
GSE22886_IGG_IGA_MEMORY_BCELL_VS_BLOOD_PLASMA_CELL_DN	1/148	193/14380	0.866036	0.896964	0.862709	ADIPOR1	1
GSE22935_UNSTIM_VS_24H_MBOVIS_BCG_STIM_MYD88_KO_MACROPHAGE_UP	1/148	193/14380	0.866036	0.896964	0.862709	RNF11	1
GSE23568_ID3_KO_VS_WT_CD8_TCELL_UP	1/148	193/14380	0.866036	0.896964	0.862709	IMPA2	1
GSE26030_UNSTIM_VS_RESTIM_TH1_DAY5_POST_POLARIZATION_DN	1/148	193/14380	0.866036	0.896964	0.862709	SLPI	1
GSE26156_DOUBLE_POSITIVE_VS_CD4_SINGLE_POSITIVE_THYMOCYTE_DN	1/148	193/14380	0.866036	0.896964	0.862709	DYNLL1	1
GSE2770_IL12_VS_IL4_TREATED_ACT_CD4_TCELL_48H_DN	1/148	193/14380	0.866036	0.896964	0.862709	ATP10D	1
GSE2770_TGFB_AND_IL4_VS_IL12_TREATED_ACT_CD4_TCELL_6H_UP	1/148	193/14380	0.866036	0.896964	0.862709	ECM1	1
GSE2770_UNTREATED_VS_IL12_TREATED_ACT_CD4_TCELL_2H_UP	1/148	193/14380	0.866036	0.896964	0.862709	ZNF185	1
GSE27786_BCELL_VS_CD8_TCELL_UP	1/148	193/14380	0.866036	0.896964	0.862709	BICD2	1
GSE32986_CURDLAN_LOWDOSE_VS_CURDLAN_HIGHDOSE_STIM_DC_UP	1/148	193/14380	0.866036	0.896964	0.862709	BNIP3L	1
GSE33292_WT_VS_TCF1_KO_DN3_THYMOCYTE_DN	1/148	193/14380	0.866036	0.896964	0.862709	TUBA4A	1
GSE33425_CD161_HIGH_VS_INT_CD8_TCELL_DN	1/148	193/14380	0.866036	0.896964	0.862709	IMPA2	1
GSE36392_EOSINOPHIL_VS_MAC_IL25_TREATED_LUNG_DN	1/148	193/14380	0.866036	0.896964	0.862709	EHF	1
GSE37416_0H_VS_3H_F_TULARENSIS_LVS_NEUTROPHIL_UP	1/148	193/14380	0.866036	0.896964	0.862709	CSTA	1
GSE37532_TREG_VS_TCONV_CD4_TCELL_FROM_LN_DN	1/148	193/14380	0.866036	0.896964	0.862709	TUFT1	1
GSE3982_NEUTROPHIL_VS_TH2_DN	1/148	193/14380	0.866036	0.896964	0.862709	EIF6	1
GSE40273_GATA1_KO_VS_WT_TREG_UP	1/148	193/14380	0.866036	0.896964	0.862709	IMPA2	1
GSE40666_STAT1_KO_VS_STAT4_KO_CD8_TCELL_UP	1/148	193/14380	0.866036	0.896964	0.862709	IMPA2	1
GSE42724_B1_BCELL_VS_PLASMABLAST_DN	1/148	193/14380	0.866036	0.896964	0.862709	PLD2	1
GSE43863_TH1_VS_LY6C_LOW_CXCR5NEG_EFFECTOR_CD4_TCELL_DN	1/148	193/14380	0.866036	0.896964	0.862709	IMPA2	1
GSE43863_TH1_VS_TFH_MEMORY_CD4_TCELL_UP	1/148	193/14380	0.866036	0.896964	0.862709	PPIF	1
GSE46606_IRF4HIGH_VS_IRF4MID_CD40L_IL2_IL5_DAY3_STIMULATED_BCELL_UP	1/148	193/14380	0.866036	0.896964	0.862709	TOLLIP	1
GSE46606_IRF4MID_VS_WT_CD40L_IL2_IL5_DAY3_STIMULATED_BCELL_DN	1/148	193/14380	0.866036	0.896964	0.862709	ADIPOR1	1
GSE5142_HTERT_TRANSDUCED_VS_CTRL_CD8_TCELL_LATE_PASSAGE_CLONE_DN	1/148	193/14380	0.866036	0.896964	0.862709	TUBB2A	1
GSE5542_UNTREATED_VS_IFNA_AND_IFNG_TREATED_EPITHELIAL_CELLS_24H_UP	1/148	193/14380	0.866036	0.896964	0.862709	TMEM40	1
GSE5542_UNTREATED_VS_IFNG_TREATED_EPITHELIAL_CELLS_6H_DN	1/148	193/14380	0.866036	0.896964	0.862709	ATP10D	1
GSE6674_CPG_VS_CPG_AND_ANTI_IGM_STIM_BCELL_DN	1/148	193/14380	0.866036	0.896964	0.862709	HK2	1
GSE7852_THYMUS_VS_FAT_TCONV_DN	1/148	193/14380	0.866036	0.896964	0.862709	PLD2	1
GSE9650_EFFECTOR_VS_MEMORY_CD8_TCELL_DN	1/148	193/14380	0.866036	0.896964	0.862709	KLF4	1
GSE9988_LOW_LPS_VS_CTRL_TREATED_MONOCYTE_DN	1/148	193/14380	0.866036	0.896964	0.862709	ELOVL1	1
JIANG_HYPOXIA_NORMAL	1/148	193/14380	0.866036	0.896964	0.862709	BNIP3L	1
GSE12392_WT_VS_IFNB_KO_CD8A_POS_SPLEEN_DC_UP	1/148	194/14380	0.867433	0.896964	0.862709	CSTB	1
GSE16451_CTRL_VS_WEST_EQUINE_ENC_VIRUS_IMMATURE_NEURON_CELL_LINE_DN	1/148	194/14380	0.867433	0.896964	0.862709	GJA1	1
GSE17186_NAIVE_VS_CD21HIGH_TRANSITIONAL_BCELL_DN	1/148	194/14380	0.867433	0.896964	0.862709	IMPA2	1
GSE1791_CTRL_VS_NEUROMEDINU_IN_T_CELL_LINE_6H_DN	1/148	194/14380	0.867433	0.896964	0.862709	ADIPOR1	1
GSE19401_PAM2CSK4_VS_RETINOIC_ACID_AND_PAM2CSK4_STIM_FOLLICULAR_DC_DN	1/148	194/14380	0.867433	0.896964	0.862709	ECM1	1
GSE19825_IL2RALOW_VS_IL2RAHIGH_DAY3_EFF_CD8_TCELL_DN	1/148	194/14380	0.867433	0.896964	0.862709	PPIF	1
GSE22601_CD4_SINGLE_POSITIVE_VS_CD8_SINGLE_POSITIVE_THYMOCYTE_UP	1/148	194/14380	0.867433	0.896964	0.862709	RNF11	1
GSE22886_NAIVE_CD4_TCELL_VS_48H_ACT_TH2_DN	1/148	194/14380	0.867433	0.896964	0.862709	DYNLL1	1
GSE24671_CTRL_VS_BAKIMULC_INFECTED_MOUSE_SPLENOCYTES_UP	1/148	194/14380	0.867433	0.896964	0.862709	HPSE	1
GSE25085_FETAL_LIVER_VS_ADULT_BM_SP4_THYMIC_IMPLANT_DN	1/148	194/14380	0.867433	0.896964	0.862709	IMPA2	1
GSE2770_TGFB_AND_IL4_VS_IL12_TREATED_ACT_CD4_TCELL_6H_DN	1/148	194/14380	0.867433	0.896964	0.862709	RNF11	1
GSE27786_NKCELL_VS_MONO_MAC_UP	1/148	194/14380	0.867433	0.896964	0.862709	CSNK1A1	1
GSE29164_UNTREATED_VS_CD8_TCELL_AND_IL12_TREATED_MELANOMA_DAY3_DN	1/148	194/14380	0.867433	0.896964	0.862709	TUBA4A	1
GSE29618_BCELL_VS_PDC_DAY7_FLU_VACCINE_DN	1/148	194/14380	0.867433	0.896964	0.862709	IMPA2	1
GSE32164_RESTING_DIFFERENTIATED_VS_CMYC_INHIBITED_MACROPHAGE_DN	1/148	194/14380	0.867433	0.896964	0.862709	KLF3	1
GSE35825_IFNA_VS_IFNG_STIM_MACROPHAGE_DN	1/148	194/14380	0.867433	0.896964	0.862709	KLK10	1
GSE36527_CD69_NEG_VS_POS_TREG_CD62L_LOS_KLRG1_NEG_DN	1/148	194/14380	0.867433	0.896964	0.862709	PKP3	1
GSE369_SOCS3_KO_VS_WT_LIVER_UP	1/148	194/14380	0.867433	0.896964	0.862709	EIF6	1
GSE37532_TREG_VS_TCONV_PPARG_KO_CD4_TCELL_FROM_LN_UP	1/148	194/14380	0.867433	0.896964	0.862709	HPSE	1
GSE37533_PPARG1_FOXP3_VS_PPARG2_FOXP3_TRANSDUCED_CD4_TCELL_PIOGLITAZONE_TREATED_DN	1/148	194/14380	0.867433	0.896964	0.862709	ATP10D	1
GSE3982_EOSINOPHIL_VS_TH2_DN	1/148	194/14380	0.867433	0.896964	0.862709	PERP	1
GSE3982_MAST_CELL_VS_NEUTROPHIL_UP	1/148	194/14380	0.867433	0.896964	0.862709	PPARD	1
GSE3982_MEMORY_CD4_TCELL_VS_TH2_DN	1/148	194/14380	0.867433	0.896964	0.862709	PPIF	1
GSE39820_TGFBETA1_VS_TGFBETA3_IN_IL6_TREATED_CD4_TCELL_UP	1/148	194/14380	0.867433	0.896964	0.862709	BICD2	1
GSE40666_UNTREATED_VS_IFNA_STIM_EFFECTOR_CD8_TCELL_90MIN_DN	1/148	194/14380	0.867433	0.896964	0.862709	IMPA2	1
GSE41867_DAY6_EFFECTOR_VS_DAY30_EXHAUSTED_CD8_TCELL_LCMV_CLONE13_DN	1/148	194/14380	0.867433	0.896964	0.862709	KLF3	1
GSE41867_NAIVE_VS_DAY6_LCMV_EFFECTOR_CD8_TCELL_DN	1/148	194/14380	0.867433	0.896964	0.862709	ATP10D	1
GSE46606_DAY1_VS_DAY3_CD40L_IL2_IL5_STIMULATED_IRF4MID_BCELL_DN	1/148	194/14380	0.867433	0.896964	0.862709	HPSE	1
GSE46606_UNSTIM_VS_CD40L_IL2_IL5_1DAY_STIMULATED_IRF4_KO_BCELL_UP	1/148	194/14380	0.867433	0.896964	0.862709	IL1RN	1
GSE6674_UNSTIM_VS_ANTI_IGM_AND_CPG_STIM_BCELL_UP	1/148	194/14380	0.867433	0.896964	0.862709	IMPA2	1
GSE7831_CPG_VS_INFLUENZA_STIM_PDC_1H_UP	1/148	194/14380	0.867433	0.896964	0.862709	SLC27A4	1
ZHENG_FOXP3_TARGETS_IN_THYMUS_UP	1/148	194/14380	0.867433	0.896964	0.862709	KLF3	1
TRAVAGLINI_LUNG_BASOPHIL_MAST_2_CELL	3/148	472/14380	0.868523	0.896964	0.862709	MAST4/BNIP3L/DUSP14	3
GSE10239_MEMORY_VS_KLRG1HIGH_EFF_CD8_TCELL_DN	1/148	195/14380	0.868816	0.896964	0.862709	TUBB2A	1
GSE11057_NAIVE_VS_MEMORY_CD4_TCELL_DN	1/148	195/14380	0.868816	0.896964	0.862709	NOD2	1
GSE12845_NAIVE_VS_DARKZONE_GC_TONSIL_BCELL_DN	1/148	195/14380	0.868816	0.896964	0.862709	CSTB	1
GSE15330_WT_VS_IKAROS_KO_HSC_UP	1/148	195/14380	0.868816	0.896964	0.862709	KLF3	1
GSE15930_NAIVE_VS_24H_IN_VITRO_STIM_INFAB_CD8_TCELL_DN	1/148	195/14380	0.868816	0.896964	0.862709	HK2	1
GSE15930_NAIVE_VS_72H_IN_VITRO_STIM_IL12_CD8_TCELL_DN	1/148	195/14380	0.868816	0.896964	0.862709	HK2	1
GSE15930_NAIVE_VS_72H_IN_VITRO_STIM_TRICHOSTATINA_CD8_TCELL_DN	1/148	195/14380	0.868816	0.896964	0.862709	HK2	1
GSE17721_0.5H_VS_4H_CPG_BMDC_UP	1/148	195/14380	0.868816	0.896964	0.862709	IMPA2	1
GSE19825_NAIVE_VS_IL2RAHIGH_DAY3_EFF_CD8_TCELL_DN	1/148	195/14380	0.868816	0.896964	0.862709	HPSE	1
GSE19923_WT_VS_HEB_AND_E2A_KO_DP_THYMOCYTE_UP	1/148	195/14380	0.868816	0.896964	0.862709	IMPA2	1
GSE21063_WT_VS_NFATC1_KO_8H_ANTI_IGM_STIM_BCELL_DN	1/148	195/14380	0.868816	0.896964	0.862709	ZBTB7B	1
GSE22033_UNTREATED_VS_ROSIGLITAZONE_TREATED_MEF_UP	1/148	195/14380	0.868816	0.896964	0.862709	TUBA4A	1
GSE22103_UNSTIM_VS_LPS_STIM_NEUTROPHIL_UP	1/148	195/14380	0.868816	0.896964	0.862709	RNF11	1
GSE22140_GERMFREE_VS_SPF_ARTHRITIC_MOUSE_CD4_TCELL_DN	1/148	195/14380	0.868816	0.896964	0.862709	S100A8	1
GSE22432_MULTIPOTENT_VS_COMMON_DC_PROGENITOR_UNTREATED_DN	1/148	195/14380	0.868816	0.896964	0.862709	IPPK	1
GSE22527_ANTI_CD3_INVIVO_VS_UNTREATED_MOUSE_TREG_DN	1/148	195/14380	0.868816	0.896964	0.862709	NLRX1	1
GSE22886_NAIVE_CD4_TCELL_VS_NEUTROPHIL_UP	1/148	195/14380	0.868816	0.896964	0.862709	MACF1	1
GSE23505_UNTREATED_VS_4DAY_IL6_IL1_TREATED_CD4_TCELL_UP	1/148	195/14380	0.868816	0.896964	0.862709	DYNLL1	1
GSE24634_TEFF_VS_TCONV_DAY5_IN_CULTURE_UP	1/148	195/14380	0.868816	0.896964	0.862709	EHF	1
GSE24634_TREG_VS_TCONV_POST_DAY10_IL4_CONVERSION_UP	1/148	195/14380	0.868816	0.896964	0.862709	SLCO4A1	1
GSE24726_WT_VS_E2_2_KO_PDC_DAY4_POST_DELETION_UP	1/148	195/14380	0.868816	0.896964	0.862709	HPSE	1
GSE24726_WT_VS_E2_2_KO_PDC_UP	1/148	195/14380	0.868816	0.896964	0.862709	SLCO4A1	1
GSE29164_UNTREATED_VS_CD8_TCELL_AND_IL12_TREATED_MELANOMA_DAY7_UP	1/148	195/14380	0.868816	0.896964	0.862709	TUBA4A	1
GSE32164_RESTING_DIFFERENTIATED_VS_ALTERNATIVELY_ACT_M2_MACROPHAGE_DN	1/148	195/14380	0.868816	0.896964	0.862709	RNF11	1
GSE37416_12H_VS_24H_F_TULARENSIS_LVS_NEUTROPHIL_UP	1/148	195/14380	0.868816	0.896964	0.862709	HPSE	1
GSE37416_CTRL_VS_24H_F_TULARENSIS_LVS_NEUTROPHIL_DN	1/148	195/14380	0.868816	0.896964	0.862709	CSNK1A1	1
GSE37605_FOXP3_FUSION_GFP_VS_IRES_GFP_TREG_NOD_UP	1/148	195/14380	0.868816	0.896964	0.862709	CSTB	1
GSE3982_CENT_MEMORY_CD4_TCELL_VS_TH1_DN	1/148	195/14380	0.868816	0.896964	0.862709	IPPK	1
GSE3982_EFF_MEMORY_CD4_TCELL_VS_TH1_DN	1/148	195/14380	0.868816	0.896964	0.862709	SLCO4A1	1
GSE40666_UNTREATED_VS_IFNA_STIM_CD8_TCELL_90MIN_DN	1/148	195/14380	0.868816	0.896964	0.862709	IMPA2	1
GSE411_100MIN_VS_400MIN_IL6_STIM_MACROPHAGE_DN	1/148	195/14380	0.868816	0.896964	0.862709	SLCO4A1	1
GSE42021_CD24HI_VS_CD24INT_TREG_THYMUS_DN	1/148	195/14380	0.868816	0.896964	0.862709	ATP10D	1
GSE44649_NAIVE_VS_ACTIVATED_CD8_TCELL_MIR155_KO_DN	1/148	195/14380	0.868816	0.896964	0.862709	RPS6KB2	1
GSE45365_NK_CELL_VS_CD8_TCELL_MCMV_INFECTION_UP	1/148	195/14380	0.868816	0.896964	0.862709	ADIPOR1	1
GSE46606_UNSTIM_VS_CD40L_IL2_IL5_3DAY_STIMULATED_IRF4MID_SORTED_BCELL_UP	1/148	195/14380	0.868816	0.896964	0.862709	HPSE	1
GSE5679_CTRL_VS_RARA_AGONIST_AM580_TREATED_DC_UP	1/148	195/14380	0.868816	0.896964	0.862709	HK2	1
GSE6259_FLT3L_INDUCED_33D1_POS_DC_VS_BCELL_DN	1/148	195/14380	0.868816	0.896964	0.862709	HMOX2	1
GSE7400_CTRL_VS_CSF3_IN_VIVO_TREATED_PBMC_UP	1/148	195/14380	0.868816	0.896964	0.862709	CLIC3	1
GSE7548_NAIVE_VS_DAY7_PCC_IMMUNIZATION_CD4_TCELL_DN	1/148	195/14380	0.868816	0.896964	0.862709	TGM1	1
GSE9509_LPS_VS_LPS_AND_IL10_STIM_IL10_KO_MACROPHAGE_10MIN_DN	1/148	195/14380	0.868816	0.896964	0.862709	CSNK1A1	1
GSE9988_ANTI_TREM1_AND_LPS_VS_CTRL_TREATED_MONOCYTES_DN	1/148	195/14380	0.868816	0.896964	0.862709	ELOVL1	1
GSE9988_LPS_VS_CTRL_TREATED_MONOCYTE_DN	1/148	195/14380	0.868816	0.896964	0.862709	ELOVL1	1
NABA_CORE_MATRISOME	1/148	195/14380	0.868816	0.896964	0.862709	ECM1	1
GSE11924_TFH_VS_TH1_CD4_TCELL_UP	1/148	196/14380	0.870185	0.896964	0.862709	FHIP1A	1
GSE15930_NAIVE_VS_24H_IN_VITRO_STIM_CD8_TCELL_DN	1/148	196/14380	0.870185	0.896964	0.862709	HK2	1
GSE15930_NAIVE_VS_24H_IN_VITRO_STIM_IL12_CD8_TCELL_DN	1/148	196/14380	0.870185	0.896964	0.862709	HK2	1
GSE19198_CTRL_VS_IL21_TREATED_TCELL_24H_DN	1/148	196/14380	0.870185	0.896964	0.862709	ADIPOR1	1
GSE21670_UNTREATED_VS_TGFB_IL6_TREATED_STAT3_KO_CD4_TCELL_UP	1/148	196/14380	0.870185	0.896964	0.862709	GJA1	1
GSE22432_PDC_VS_TGFB1_TREATEDCOMMON_DC_PROGENITOR_UP	1/148	196/14380	0.870185	0.896964	0.862709	IPPK	1
GSE22601_DOUBLE_POSITIVE_VS_CD8_SINGLE_POSITIVE_THYMOCYTE_DN	1/148	196/14380	0.870185	0.896964	0.862709	GJA1	1
GSE22935_UNSTIM_VS_12H_MBOVIS_BCG_STIM_MACROPHAGE_DN	1/148	196/14380	0.870185	0.896964	0.862709	NLRX1	1
GSE24634_TEFF_VS_TCONV_DAY3_IN_CULTURE_UP	1/148	196/14380	0.870185	0.896964	0.862709	EIF6	1
GSE28726_NAIVE_VS_ACTIVATED_VA24NEG_NKTCELL_UP	1/148	196/14380	0.870185	0.896964	0.862709	DYNLL1	1
GSE3039_NKT_CELL_VS_ALPHABETA_CD8_TCELL_UP	1/148	196/14380	0.870185	0.896964	0.862709	IL1RN	1
GSE36009_WT_VS_NLRP10_KO_DC_DN	1/148	196/14380	0.870185	0.896964	0.862709	EIF6	1
GSE3982_MAC_VS_CENT_MEMORY_CD4_TCELL_UP	1/148	196/14380	0.870185	0.896964	0.862709	CDA	1
GSE41176_UNSTIM_VS_ANTI_IGM_STIM_BCELL_1H_DN	1/148	196/14380	0.870185	0.896964	0.862709	NOD2	1
GSE41867_DAY6_VS_DAY8_LCMV_ARMSTRONG_EFFECTOR_CD8_TCELL_DN	1/148	196/14380	0.870185	0.896964	0.862709	EIF6	1
GSE41867_NAIVE_VS_DAY8_LCMV_EFFECTOR_CD8_TCELL_DN	1/148	196/14380	0.870185	0.896964	0.862709	ATP10D	1
GSE42021_CD24INT_TREG_VS_CD24INT_TCONV_THYMUS_UP	1/148	196/14380	0.870185	0.896964	0.862709	TUBB2A	1
REACTOME_TCF_DEPENDENT_SIGNALING_IN_RESPONSE_TO_WNT	1/148	196/14380	0.870185	0.896964	0.862709	CSNK1A1	1
LAKE_ADULT_KIDNEY_C10_THIN_ASCENDING_LIMB	2/148	342/14380	0.870678	0.896964	0.862709	SLPI/CD24	2
AIZARANI_LIVER_C2_KUPFFER_CELLS_1	1/148	197/14380	0.87154	0.896964	0.862709	KLF4	1
GSE1460_INTRATHYMIC_T_PROGENITOR_VS_NAIVE_CD4_TCELL_CORD_BLOOD_UP	1/148	197/14380	0.87154	0.896964	0.862709	IMPA2	1
GSE17721_0.5H_VS_12H_CPG_BMDC_UP	1/148	197/14380	0.87154	0.896964	0.862709	IMPA2	1
GSE21670_UNTREATED_VS_TGFB_IL6_TREATED_STAT3_KO_CD4_TCELL_DN	1/148	197/14380	0.87154	0.896964	0.862709	SDCBP2	1
GSE22103_LPS_VS_GMCSF_AND_IFNG_STIM_NEUTROPHIL_UP	1/148	197/14380	0.87154	0.896964	0.862709	RNF39	1
GSE22140_HEALTHY_VS_ARTHRITIC_MOUSE_CD4_TCELL_DN	1/148	197/14380	0.87154	0.896964	0.862709	DUSP14	1
GSE22886_NAIVE_CD4_TCELL_VS_48H_ACT_TH1_DN	1/148	197/14380	0.87154	0.896964	0.862709	SLCO4A1	1
GSE22886_NEUTROPHIL_VS_MONOCYTE_DN	1/148	197/14380	0.87154	0.896964	0.862709	KLF4	1
GSE22886_TCELL_VS_BCELL_NAIVE_UP	1/148	197/14380	0.87154	0.896964	0.862709	HMOX2	1
GSE22886_UNSTIM_VS_IL15_STIM_NKCELL_DN	1/148	197/14380	0.87154	0.896964	0.862709	SLCO4A1	1
GSE23505_IL6_IL1_VS_IL6_IL1_TGFB_TREATED_CD4_TCELL_DN	1/148	197/14380	0.87154	0.896964	0.862709	DYNLL1	1
GSE2405_0H_VS_24H_A_PHAGOCYTOPHILUM_STIM_NEUTROPHIL_UP	1/148	197/14380	0.87154	0.896964	0.862709	CSNK1A1	1
GSE24574_NAIVE_VS_TCONV_CD4_TCELL_DN	1/148	197/14380	0.87154	0.896964	0.862709	ATP10D	1
GSE24634_NAIVE_CD4_TCELL_VS_DAY10_IL4_CONV_TREG_DN	1/148	197/14380	0.87154	0.896964	0.862709	ELOVL1	1
GSE31082_DN_VS_DP_THYMOCYTE_UP	1/148	197/14380	0.87154	0.896964	0.862709	PPIF	1
GSE33162_HDAC3_KO_VS_HDAC3_KO_4H_LPS_STIM_MACROPHAGE_UP	1/148	197/14380	0.87154	0.896964	0.862709	RNF11	1
GSE35685_CD34POS_CD10NEG_CD62LPOS_VS_CD34POS_CD10POS_BONE_MARROW_UP	1/148	197/14380	0.87154	0.896964	0.862709	S100A8	1
GSE36826_NORMAL_VS_STAPH_AUREUS_INF_IL1R_KO_SKIN_DN	1/148	197/14380	0.87154	0.896964	0.862709	BICD2	1
GSE37533_PPARG1_FOXP3_VS_FOXP3_TRANSDUCED_CD4_TCELL_PIOGLITAZONE_TREATED_DN	1/148	197/14380	0.87154	0.896964	0.862709	HMOX2	1
GSE39864_WT_VS_GATA3_KO_TREG_DN	1/148	197/14380	0.87154	0.896964	0.862709	BNIP3L	1
GSE5503_LIVER_DC_VS_PLN_DC_ACTIVATED_ALLOGENIC_TCELL_DN	1/148	197/14380	0.87154	0.896964	0.862709	DSP	1
GSE5679_CTRL_VS_PPARG_LIGAND_ROSIGLITAZONE_TREATED_DC_UP	1/148	197/14380	0.87154	0.896964	0.862709	HK2	1
GSE9006_HEALTHY_VS_TYPE_1_DIABETES_PBMC_4MONTH_POST_DX_UP	1/148	197/14380	0.87154	0.896964	0.862709	RNF11	1
GSE9650_GP33_VS_GP276_LCMV_SPECIFIC_EXHAUSTED_CD8_TCELL_DN	1/148	197/14380	0.87154	0.896964	0.862709	KLF3	1
GSE9960_GRAM_POS_VS_GRAM_NEG_AND_POS_SEPSIS_PBMC_UP	1/148	197/14380	0.87154	0.896964	0.862709	KLF4	1
GSE9988_ANTI_TREM1_VS_CTRL_TREATED_MONOCYTES_DN	1/148	197/14380	0.87154	0.896964	0.862709	ELOVL1	1
BERTUCCI_MEDULLARY_VS_DUCTAL_BREAST_CANCER_UP	1/148	198/14380	0.87288	0.896964	0.862709	PPIF	1
GSE15930_NAIVE_VS_72H_IN_VITRO_STIM_CD8_TCELL_DN	1/148	198/14380	0.87288	0.896964	0.862709	HK2	1
GSE15930_NAIVE_VS_72H_IN_VITRO_STIM_IFNAB_CD8_TCELL_DN	1/148	198/14380	0.87288	0.896964	0.862709	HK2	1
GSE18791_CTRL_VS_NEWCASTLE_VIRUS_DC_14H_UP	1/148	198/14380	0.87288	0.896964	0.862709	ELOVL1	1
GSE22886_UNSTIM_VS_IL2_STIM_NKCELL_DN	1/148	198/14380	0.87288	0.896964	0.862709	SLCO4A1	1
GSE24210_RESTING_TREG_VS_TCONV_UP	1/148	198/14380	0.87288	0.896964	0.862709	KLF3	1
GSE28726_ACT_CD4_TCELL_VS_ACT_VA24NEG_NKTCELL_DN	1/148	198/14380	0.87288	0.896964	0.862709	TUBB2A	1
GSE41867_NAIVE_VS_DAY15_LCMV_EFFECTOR_CD8_TCELL_DN	1/148	198/14380	0.87288	0.896964	0.862709	TOLLIP	1
GSE5463_CTRL_VS_DEXAMETHASONE_TREATED_THYMOCYTE_UP	1/148	198/14380	0.87288	0.896964	0.862709	KLF3	1
HALLMARK_MITOTIC_SPINDLE	1/148	198/14380	0.87288	0.896964	0.862709	TUBA4A	1
ENK_UV_RESPONSE_KERATINOCYTE_DN	3/148	477/14380	0.873141	0.89708	0.862821	BNIP3L/CSNK1A1/MACF1	3
REACTOME_CLASS_I_MHC_MEDIATED_ANTIGEN_PROCESSING_PRESENTATION	2/148	345/14380	0.873841	0.897119	0.862859	S100A8/S100A9	2
WANG_RESPONSE_TO_GSK3_INHIBITOR_SB216763_DN	2/148	345/14380	0.873841	0.897119	0.862859	SLCO4A1/TUBA4A	2
GSE14769_UNSTIM_VS_360MIN_LPS_BMDM_UP	1/148	199/14380	0.874207	0.897119	0.862859	KLF4	1
GSE19401_NAIVE_VS_IMMUNIZED_MOUSE_PLN_FOLLICULAR_DC_DN	1/148	199/14380	0.874207	0.897119	0.862859	HK2	1
GSE23308_CTRL_VS_CORTICOSTERONE_TREATED_MACROPHAGE_MINERALCORTICOID_REC_KO_DN	1/148	199/14380	0.874207	0.897119	0.862859	TUBB2A	1
GSE28726_ACT_CD4_TCELL_VS_ACT_NKTCELL_UP	1/148	199/14380	0.874207	0.897119	0.862859	MACF1	1
GSE36476_CTRL_VS_TSST_ACT_72H_MEMORY_CD4_TCELL_OLD_DN	1/148	199/14380	0.874207	0.897119	0.862859	SLCO4A1	1
GSE10239_MEMORY_VS_DAY4.5_EFF_CD8_TCELL_DN	1/148	200/14380	0.87552	0.897562	0.863284	TUBB2A	1
GSE15930_NAIVE_VS_48H_IN_VITRO_STIM_CD8_TCELL_DN	1/148	200/14380	0.87552	0.897562	0.863284	EIF6	1
GSE15930_NAIVE_VS_48H_IN_VITRO_STIM_IFNAB_CD8_TCELL_DN	1/148	200/14380	0.87552	0.897562	0.863284	EIF6	1
GSE21360_SECONDARY_VS_TERTIARY_MEMORY_CD8_TCELL_UP	1/148	200/14380	0.87552	0.897562	0.863284	EIF6	1
GSE21927_SPLEEN_C57BL6_VS_EL4_TUMOR_BALBC_MONOCYTES_DN	1/148	200/14380	0.87552	0.897562	0.863284	HK2	1
REACTOME_ESR_MEDIATED_SIGNALING	1/148	200/14380	0.87552	0.897562	0.863284	EPGN	1
REACTOME_TRANSCRIPTIONAL_REGULATION_BY_TP53	2/148	347/14380	0.875911	0.897813	0.863525	BNIP3L/PERP	2
FAN_EMBRYONIC_CTX_BIG_GROUPS_BRAIN_ENDOTHELIAL	2/148	349/14380	0.87795	0.899751	0.86539	KLF4/ECM1	2
DELYS_THYROID_CANCER_DN	1/148	203/14380	0.879377	0.901063	0.866651	EPB41L4B	1
AMUNDSON_RESPONSE_TO_ARSENITE	1/148	205/14380	0.881882	0.903327	0.868829	ATP10D	1
REACTOME_TRANSCRIPTIONAL_REGULATION_BY_RUNX1	1/148	205/14380	0.881882	0.903327	0.868829	SERPINB13	1
REACTOME_NERVOUS_SYSTEM_DEVELOPMENT	3/148	488/14380	0.882802	0.904117	0.869589	TUBA4A/TUBB2A/CD24	3
HOWARD_MONOCYTE_INACT_MONOV_INFLUENZA_A_INDONESIA_05_2005_H5N1_AGE_18_49YO_1DY_UP	1/148	207/14380	0.884336	0.905536	0.870954	FAM89A	1
BONOME_OVARIAN_CANCER_SURVIVAL_OPTIMAL_DEBULKING	1/148	208/14380	0.885544	0.906317	0.871705	ELOVL1	1
WANG_CISPLATIN_RESPONSE_AND_XPC_DN	1/148	208/14380	0.885544	0.906317	0.871705	CDA	1
WP_CILIARY_LANDSCAPE	1/148	208/14380	0.885544	0.906317	0.871705	DYNLL1	1
BROWNE_HCMV_INFECTION_20HR_UP	1/148	209/14380	0.886739	0.907247	0.8726	TUBA4A	1
HU_FETAL_RETINA_FIBROBLAST	2/148	358/14380	0.88675	0.907247	0.8726	KLF4/AMOTL1	2
HE_LIM_SUN_FETAL_LUNG_C1_PULMONARY_NE_PRECURSOR_CELL	1/148	210/14380	0.887922	0.908295	0.873607	KLK12	1
FAN_OVARY_CL9_PUTATIVE_APOPTOTIC_ENDOTHELIAL_CELL	2/148	360/14380	0.888624	0.908556	0.873859	MAST4/CSNK1A1	2
LU_EZH2_TARGETS_DN	2/148	360/14380	0.888624	0.908556	0.873859	ADIPOR1/HK2	2
RHEIN_ALL_GLUCOCORTICOID_THERAPY_DN	2/148	360/14380	0.888624	0.908556	0.873859	DYNLL1/KLF4	2
LOCKWOOD_AMPLIFIED_IN_LUNG_CANCER	1/148	211/14380	0.889093	0.908731	0.874027	TUFT1	1
WONG_MITOCHONDRIA_GENE_MODULE	1/148	211/14380	0.889093	0.908731	0.874027	PPIF	1
FLECHNER_BIOPSY_KIDNEY_TRANSPLANT_REJECTED_VS_OK_DN	3/148	496/14380	0.889415	0.908895	0.874185	DSP/TUBB2A/IMPA2	3
LINDGREN_BLADDER_CANCER_CLUSTER_1_DN	2/148	361/14380	0.889551	0.908895	0.874185	PRSS8/B4GALNT3	2
MONNIER_POSTRADIATION_TUMOR_ESCAPE_DN	2/148	363/14380	0.891382	0.910478	0.875707	BNIP3L/KLF3	2
SHEDDEN_LUNG_CANCER_GOOD_SURVIVAL_A12	1/148	213/14380	0.891398	0.910478	0.875707	KLK6	1
LINDGREN_BLADDER_CANCER_CLUSTER_2B	2/148	365/14380	0.893186	0.912152	0.877317	KLF4/S100A7	2
CHEN_HOXA5_TARGETS_9HR_UP	1/148	216/14380	0.894766	0.913307	0.878428	TUFT1	1
KEGG_MAPK_SIGNALING_PATHWAY	1/148	216/14380	0.894766	0.913307	0.878428	DUSP14	1
MIYAGAWA_TARGETS_OF_EWSR1_ETS_FUSIONS_DN	1/148	216/14380	0.894766	0.913307	0.878428	HR	1
HE_LIM_SUN_FETAL_LUNG_C2_HSC_ELP_CELL	2/148	367/14380	0.894962	0.913355	0.878474	MAST4/JUP	2
MANNO_MIDBRAIN_NEUROTYPES_HRN	1/148	218/14380	0.896954	0.915235	0.880282	CD24	1
PHONG_TNF_RESPONSE_VIA_P38_COMPLETE	1/148	219/14380	0.898031	0.916027	0.881044	TUFT1	1
RUBENSTEIN_SKELETAL_MUSCLE_NK_CELLS	1/148	219/14380	0.898031	0.916027	0.881044	CLIC3	1
BROWNE_HCMV_INFECTION_4HR_DN	1/148	220/14380	0.899096	0.916961	0.881943	MALL	1
BILD_E2F3_ONCOGENIC_SIGNATURE	1/148	221/14380	0.900151	0.91773	0.882682	EPB41L4B	1
KAAB_HEART_ATRIUM_VS_VENTRICLE_UP	1/148	221/14380	0.900151	0.91773	0.882682	TUBB2A	1
MULLIGHAN_NPM1_MUTATED_SIGNATURE_1_UP	1/148	224/14380	0.90325	0.920736	0.885573	RAB38	1
AIZARANI_LIVER_C6_KUPFFER_CELLS_2	1/148	225/14380	0.904261	0.921459	0.886269	KLF4	1
CHICAS_RB1_TARGETS_GROWING	1/148	225/14380	0.904261	0.921459	0.886269	IMPA2	1
LAKE_ADULT_KIDNEY_C17_COLLECTING_SYSTEM_PCS_STRESSED_DISSOC_SUBSET	1/148	226/14380	0.905262	0.922326	0.887102	FHIP1A	1
RIZKI_TUMOR_INVASIVENESS_3D_DN	1/148	227/14380	0.906253	0.923027	0.887777	RNF11	1
SU_HO_CONV_CENT_CHONDROSARCOMA_C7_PROLIFERATIVE	1/148	227/14380	0.906253	0.923027	0.887777	DYNLL1	1
MARKEY_RB1_ACUTE_LOF_UP	1/148	228/14380	0.907233	0.923871	0.888589	PERP	1
FAN_OVARY_CL17_PUTATIVE_APOPTOTIC_SMOOTH_MUSCLE_CELL	1/148	229/14380	0.908203	0.924397	0.889094	DUSP14	1
JONES_OVARY_MACROPHAGE	1/148	229/14380	0.908203	0.924397	0.889094	SPRR2F	1
REACTOME_MAPK1_MAPK3_SIGNALING	1/148	229/14380	0.908203	0.924397	0.889094	EPGN	1
CUI_TCF21_TARGETS_2_UP	2/148	385/14380	0.909762	0.925724	0.890371	ECM1/GJA1	2
ACEVEDO_LIVER_TUMOR_VS_NORMAL_ADJACENT_TISSUE_DN	1/148	231/14380	0.910114	0.925724	0.890371	CDA	1
DESCARTES_MAIN_FETAL_PDE1C_ACSM3_POSITIVE_CELLS	1/148	231/14380	0.910114	0.925724	0.890371	IMPA2	1
ZHONG_PFC_C1_OPC	1/148	231/14380	0.910114	0.925724	0.890371	PPIF	1
HOSHIDA_LIVER_CANCER_SUBCLASS_S1	1/148	232/14380	0.911054	0.926526	0.891142	TUBA4A	1
MANNO_MIDBRAIN_NEUROTYPES_HRGL2C	1/148	233/14380	0.911984	0.927211	0.891801	FAM89A	1
TRAVAGLINI_LUNG_CAPILLARY_INTERMEDIATE_2_CELL	2/148	388/14380	0.912031	0.927211	0.891801	RNF11/CSTB	2
HIRSCH_CELLULAR_TRANSFORMATION_SIGNATURE_UP	1/148	234/14380	0.912905	0.927945	0.892507	SLCO4A1	1
HSIAO_HOUSEKEEPING_GENES	2/148	390/14380	0.913515	0.928411	0.892955	DYNLL1/CSTB	2
DESERT_STEM_CELL_HEPATOCELLULAR_CARCINOMA_SUBCLASS_UP	1/148	235/14380	0.913816	0.928563	0.893101	HK2	1
QI_PBMC_ZOSTAVAX_AGE_50_75YO_CORRELATED_WITH_EXPANSION_OF_VZV_SPECIFIC_T_CELLS_TO_PEAK_AT_1DY_POSITIVE	1/148	236/14380	0.914718	0.929324	0.893834	MXD1	1
OSMAN_BLADDER_CANCER_UP	2/148	392/14380	0.914975	0.929431	0.893936	CSNK1A1/BICD2	2
OCONNOR_PBMC_MENVEO_ACWYVAX_AGE_30_70YO_7DY_AFTER_SECOND_DOSE_VS_7DY_AFTER_FIRST_DOSE_DN	1/148	237/14380	0.91561	0.929921	0.894408	KLF4	1
ONDER_CDH1_TARGETS_2_UP	1/148	238/14380	0.916493	0.930664	0.895122	KLF4	1
ROZANOV_MMP14_TARGETS_UP	1/148	242/14380	0.919935	0.934003	0.898334	GJB2	1
FLETCHER_PBMC_BCG_10W_INFANT_BCG_STIMULATED_VS_UNSTIMULATED_10W_DN	1/148	243/14380	0.920773	0.934699	0.899003	IL1RN	1
MENON_FETAL_KIDNEY_7_LOOPOF_HENLE_CELLS_DISTAL	1/148	244/14380	0.921603	0.935385	0.899663	CD24	1
MENON_FETAL_KIDNEY_8_CONNECTING_TUBULE_CELLS	1/148	245/14380	0.922423	0.936063	0.900315	CD24	1
MOOTHA_HUMAN_MITODB_6_2002	2/148	403/14380	0.922603	0.936089	0.90034	BNIP3L/PPIF	2
FAN_OVARY_CL7_ANGEIOGENIC_ENDOTHELIAL_CELL	1/148	246/14380	0.923236	0.936109	0.90036	KLF4	1
GAUTAM_EYE_CORNEA_MONOCYTES	1/148	246/14380	0.923236	0.936109	0.90036	PPARD	1
HUTTMANN_B_CLL_POOR_SURVIVAL_UP	1/148	246/14380	0.923236	0.936109	0.90036	MAST4	1
LU_AGING_BRAIN_UP	1/148	246/14380	0.923236	0.936109	0.90036	GJA1	1
FORTSCHEGGER_PHF8_TARGETS_UP	1/148	250/14380	0.926401	0.939097	0.903233	TMEM79	1
IVANOVA_HEMATOPOIESIS_EARLY_PROGENITOR	2/148	409/14380	0.926489	0.939097	0.903233	PPIF/IMPA2	2
GAUTAM_EYE_IRIS_CILIARY_BODY_SMOOTH_MUSCLE_CELLS	1/148	252/14380	0.927935	0.940406	0.904492	CSNK1A1	1
JIANG_MELANOMA_TRM3_CD8	2/148	412/14380	0.928363	0.940684	0.904759	DYNLL1/EIF6	2
SU_HO_CONV_CENT_CHONDROSARCOMA_C5_CHON2	1/148	253/14380	0.92869	0.940859	0.904927	BNIP3L	1
REACTOME_DEUBIQUITINATION	1/148	254/14380	0.929437	0.941459	0.905505	NOD2	1
HE_LIM_SUN_FETAL_LUNG_C3_CYCLING_DEFINITIVE_ERYTHROBLAST	2/148	415/14380	0.930192	0.942068	0.906091	PPIF/RPS6KB2	2
JIANG_MELANOMA_TRM8_CD4	2/148	416/14380	0.930792	0.942519	0.906525	HMOX2/TUBA4A	2
NAKAYA_MYELOID_DENDRITIC_CELL_FLUARIX_FLUVIRIN_AGE_18_50YO_7DY_DN	1/148	258/14380	0.932348	0.943939	0.90789	JUP	1
OSWALD_HEMATOPOIETIC_STEM_CELL_IN_COLLAGEN_GEL_DN	1/148	260/14380	0.933759	0.94521	0.909113	CD24	1
SMID_BREAST_CANCER_NORMAL_LIKE_UP	2/148	423/14380	0.934857	0.946166	0.910032	MALL/KRT14	2
DESCARTES_FETAL_HEART_ERYTHROBLASTS	1/148	262/14380	0.93514	0.946295	0.910156	C6orf132	1
CREIGHTON_ENDOCRINE_THERAPY_RESISTANCE_4	1/148	264/14380	0.936493	0.947507	0.911322	HR	1
REACTOME_MAPK_FAMILY_SIGNALING_CASCADES	1/148	265/14380	0.937159	0.948023	0.911819	EPGN	1
RAO_BOUND_BY_SALL4_ISOFORM_B	2/148	431/14380	0.939228	0.94996	0.913681	IL36G/GRHL3	2
HELLER_HDAC_TARGETS_SILENCED_BY_METHYLATION_DN	1/148	269/14380	0.939754	0.950176	0.913889	GJA1	1
ZHONG_PFC_MAJOR_TYPES_ASTROCYTES	1/148	269/14380	0.939754	0.950176	0.913889	GJA1	1
MANNO_MIDBRAIN_NEUROTYPES_HSERT	1/148	270/14380	0.940385	0.9505	0.914201	TUBB2A	1
REACTOME_CELL_CYCLE_CHECKPOINTS	1/148	270/14380	0.940385	0.9505	0.914201	DYNLL1	1
HE_LIM_SUN_FETAL_LUNG_C0_MESENCHYMAL_2_CELL	1/148	272/14380	0.941629	0.951443	0.915108	CD24	1
NAKAYA_PBMC_FLUARIX_FLUVIRIN_AGE_18_50YO_7DY_DN	1/148	272/14380	0.941629	0.951443	0.915108	KLF4	1
FOURNIER_ACINAR_DEVELOPMENT_LATE_2	1/148	278/14380	0.945209	0.954902	0.918434	FGFBP1	1
QI_PBMC_ZOSTAVAX_AGE_50_75YO_CORRELATED_WITH_CONTRACTION_OF_VZV_SPECIFIC_T_CELLS_PEAK_TO_28DY_AT_1DYPOSITIVE	1/148	280/14380	0.946353	0.955742	0.919242	BNIP3L	1
REACTOME_SIGNALING_BY_WNT	1/148	280/14380	0.946353	0.955742	0.919242	CSNK1A1	1
MUELLER_PLURINET	1/148	285/14380	0.949111	0.958368	0.921768	CDA	1
GARY_CD5_TARGETS_UP	2/148	455/14380	0.95074	0.959854	0.923198	BNIP3L/RIMS3	2
AGUIRRE_PANCREATIC_CANCER_COPY_NUMBER_UP	1/148	289/14380	0.951215	0.960016	0.923354	EPN3	1
MULLIGHAN_NPM1_SIGNATURE_3_UP	1/148	289/14380	0.951215	0.960016	0.923354	RAB38	1
NAKAYA_PBMC_FLUARIX_FLUVIRIN_AGE_18_50YO_CORRELATED_WITH_HAI_28DY_RESPONSE_AT_7DY_NEGATIVE	2/148	458/14380	0.952024	0.960675	0.923987	KLF3/CSNK1A1	2
GAO_ESOPHAGUS_25W_C1_CILIATED_EPITHELIAL_CELLS	1/148	292/14380	0.952736	0.961234	0.924525	MACF1	1
BUSSLINGER_DUODENAL_STEM_CELLS	1/148	297/14380	0.955167	0.963528	0.926731	DSP	1
DAZARD_RESPONSE_TO_UV_NHEK_DN	1/148	299/14380	0.956105	0.964314	0.927487	MAST4	1
IVANOVA_HEMATOPOIESIS_LATE_PROGENITOR	2/148	470/14380	0.956851	0.964907	0.928058	SLPI/HPSE	2
PULVER_FOREY_CELLCYCLE_ENRICHED_TFS_G2_M	1/148	301/14380	0.957023	0.964921	0.928071	MXD1	1
DAVICIONI_MOLECULAR_ARMS_VS_ERMS_UP	1/148	302/14380	0.957474	0.965218	0.928356	RNF11	1
FAN_OVARY_CL14_MATURE_SMOOTH_MUSCLE_CELL	1/148	303/14380	0.957921	0.96535	0.928483	DYNLL1	1
HORIUCHI_WTAP_TARGETS_DN	1/148	303/14380	0.957921	0.96535	0.928483	RNF11	1
BORCZUK_MALIGNANT_MESOTHELIOMA_UP	1/148	305/14380	0.958802	0.966077	0.929183	BICD2	1
YAGI_AML_WITH_11Q23_REARRANGED	1/148	308/14380	0.960088	0.967214	0.930276	CSTA	1
REACTOME_METABOLISM_OF_AMINO_ACIDS_AND_DERIVATIVES	1/148	309/14380	0.960508	0.967477	0.930529	DUOX1	1
LINDGREN_BLADDER_CANCER_CLUSTER_3_UP	1/148	315/14380	0.962936	0.969763	0.932728	IMPA2	1
JINESH_BLEBBISHIELD_VS_LIVE_CONTROL_UP	1/148	316/14380	0.963326	0.969996	0.932952	KLF4	1
RODRIGUES_THYROID_CARCINOMA_ANAPLASTIC_DN	2/148	492/14380	0.964525	0.971043	0.933959	EPB41L4B/MPZL2	2
LAKE_ADULT_KIDNEY_C5_PROXIMAL_TUBULE_EPITHELIAL_CELLS_STRESS_INFLAM	1/148	323/14380	0.965944	0.972311	0.935179	BNIP3L	1
JOHNSTONE_PARVB_TARGETS_2_DN	1/148	331/14380	0.96871	0.974935	0.937702	CSNK1A1	1
BLUM_RESPONSE_TO_SALIRASIB_DN	1/148	332/14380	0.969039	0.975106	0.937867	TUBB2A	1
WANG_LMO4_TARGETS_UP	1/148	335/14380	0.970008	0.975919	0.938649	PGLYRP4	1
SCHUETZ_BREAST_CANCER_DUCTAL_INVASIVE_UP	1/148	339/14380	0.971252	0.97701	0.939699	ATP10D	1
HARALAMBIEVA_PBMC_FLUARIX_AGE_50_74YO_CORR_WITH_28D_MEM_B_CELL_RESPONSE_AT_3DY_POSITIVE	1/148	341/14380	0.971855	0.977456	0.940127	KLF4	1
NAKAYA_B_CELL_FLUARIX_FLUVIRIN_AGE_18_50YO_7DY_UP	1/148	348/14380	0.973868	0.979319	0.941919	RNF11	1
CREIGHTON_ENDOCRINE_THERAPY_RESISTANCE_2	1/148	350/14380	0.974416	0.979709	0.942294	NOD2	1
PULVER_FOREY_CELLCYCLE_ENRICHED_TFS_S2	1/148	351/14380	0.974686	0.979819	0.9424	MXD1	1
YOSHIMURA_MAPK8_TARGETS_DN	1/148	352/14380	0.974953	0.979926	0.942503	JUP	1
DESCARTES_MAIN_FETAL_CILIATED_EPITHELIAL_CELLS	1/148	354/14380	0.975479	0.980294	0.942856	DYNLL1	1
PULVER_FOREY_CELLCYCLE_ENRICHED_TFS_G2	1/148	357/14380	0.976247	0.980904	0.943444	MXD1	1
HAY_BONE_MARROW_NAIVE_T_CELL	1/148	358/14380	0.976498	0.980995	0.943531	LYPD3	1
HE_LIM_SUN_FETAL_LUNG_C3_INTERMEDIATE_LYMPHATIC_ENDO_CELL	1/148	359/14380	0.976746	0.981082	0.943615	SLPI	1
NAKAYA_MYELOID_DENDRITIC_CELL_FLUMIST_AGE_18_50YO_7DY_UP	1/148	365/14380	0.97818	0.982362	0.944846	MACF1	1
HU_FETAL_RETINA_MICROGLIA	1/148	367/14380	0.978639	0.982661	0.945133	KLF3	1
MIKKELSEN_NPC_ICP_WITH_H3K4ME3	1/148	386/14380	0.982544	0.986419	0.948748	TRIM16	1
BERENJENO_TRANSFORMED_BY_RHOA_DN	1/148	389/14380	0.983092	0.986807	0.949122	CD24	1
THUM_SYSTOLIC_HEART_FAILURE_UP	1/148	392/14380	0.983623	0.987178	0.949478	S100A9	1
WP_MIRTARGETED_GENES_IN_LYMPHOCYTES	1/148	398/14380	0.984635	0.988032	0.9503	PPIF	1
BROWNE_HCMV_INFECTION_48HR_DN	1/148	400/14380	0.984959	0.988188	0.950449	GJA1	1
MOOTHA_PGC	1/148	402/14380	0.985276	0.988188	0.950449	BNIP3L	1
REACTOME_SIGNALING_BY_GPCR	1/148	402/14380	0.985276	0.988188	0.950449	ARHGEF37	1
OSMAN_BLADDER_CANCER_DN	1/148	407/14380	0.986039	0.988791	0.951029	PPIF	1
GAZDA_DIAMOND_BLACKFAN_ANEMIA_ERYTHROID_DN	1/148	409/14380	0.986333	0.988924	0.951157	MXD1	1
WP_VEGFAVEGFR2_SIGNALING	1/148	411/14380	0.986621	0.98905	0.951278	GJA1	1
GRYDER_PAX3FOXO1_TOP_ENHANCERS	1/148	418/14380	0.987583	0.989756	0.951957	PKP1	1
MOOTHA_MITOCHONDRIA	1/148	421/14380	0.987973	0.989756	0.951957	BNIP3L	1
NAKAYA_PBMC_FLUARIX_FLUVIRIN_AGE_18_50YO_3DY_DN	1/148	421/14380	0.987973	0.989756	0.951957	TUFT1	1
ZHANG_BREAST_CANCER_PROGENITORS_UP	1/148	421/14380	0.987973	0.989756	0.951957	CD24	1
SHEN_SMARCA2_TARGETS_UP	1/148	425/14380	0.988475	0.990096	0.952285	MACF1	1
GARY_CD5_TARGETS_DN	1/148	434/14380	0.98953	0.990828	0.952988	TUBA4A	1
RUBENSTEIN_SKELETAL_MUSCLE_SMOOTH_MUSCLE_CELLS	1/148	434/14380	0.98953	0.990828	0.952988	CSNK1A1	1
RODWELL_AGING_KIDNEY_UP	1/148	452/14380	0.991361	0.992498	0.954595	MALL	1
HARALAMBIEVA_PBMC_FLUARIX_AGE_50_74YO_CORR_WITH_28D_MEM_B_CELL_RESPONSE_AT_0DY_POSITIVE	1/148	454/14380	0.991543	0.992518	0.954614	HMOX2	1
HE_LIM_SUN_FETAL_LUNG_C2_APOE_POS_M2_MACROPHAGE_CELL	1/148	461/14380	0.992153	0.992886	0.954968	HPSE	1
HE_LIM_SUN_FETAL_LUNG_C5_PRO_B_CELL	1/148	462/14380	0.992236	0.992886	0.954968	AMOTL1	1
NAKAYA_MONOCYTE_FLUMIST_AGE_18_50YO_7DY_UP	1/148	468/14380	0.992719	0.993206	0.955276	DYNLL1	1
MARTORIATI_MDM4_TARGETS_FETAL_LIVER_DN	1/148	480/14380	0.993596	0.993921	0.955964	KLF3	1
PULVER_FOREY_PERTURB_ACCUMULATION_S	1/148	488/14380	0.994122	0.994285	0.956313	CSTB	1
PULVER_FOREY_PERTURB_ACCUMULATION_G1_S	1/148	494/14380	0.994488	0.994488	0.956508	RNF11	1

### Sheet: Basal_like_Squamous_cell
ID	GeneRatio	BgRatio	pvalue	p.adjust	qvalue	geneID	Count
RICKMAN_TUMOR_DIFFERENTIATED_WELL_VS_POORLY_DN	25/70	374/14380	2.3878e-22	1.27198e-18	1.14614e-18	GNA15/TP63/CARD10/USB1/SDC1/MAP7D1/KRT17/PTGFRN/TES/CLCA2/MEAK7/FAM83A/CARHSP1/NRG1/CFAP251/FBLIM1/CDCP1/SERINC2/BNC1/SFN/TUBB6/UPP1/S100A2/ERO1A/PNP	25
CHARAFE_BREAST_CANCER_LUMINAL_VS_BASAL_DN	24/70	443/14380	2.7382e-19	7.29319e-16	6.57168e-16	BMAL2/GNA15/CDH3/TP63/FSCN1/GSTP1/LIPG/MET/KRT17/ANXA1/FAM83A/PPP4R1/SLC16A1/FBLIM1/TGFA/CDCP1/BNC1/FOSL1/SFN/TUBB6/UPP1/GJB3/S100A2/LAMB3	24
ONDER_CDH1_TARGETS_2_DN	20/70	450/14380	2.04044e-14	3.62314e-11	3.26471e-11	GNA15/CDH3/TP63/SDC1/KRT17/SOX15/CLCA2/GALNT6/MEAK7/TNFRSF21/NRG1/TGFA/CDCP1/RHOD/SFN/UPP1/GJB3/GJB5/S100A2/LAMB3	20
RICKMAN_TUMOR_DIFFERENTIATED_WELL_VS_MODERATELY_DN	12/70	108/14380	1.27513e-13	1.69816e-10	1.53016e-10	CARD10/PLEK2/KRT17/CARHSP1/NRG1/CFAP251/CDCP1/BNC1/SFN/TUBB6/SH2D5/S100A2	12
BILD_HRAS_ONCOGENIC_SIGNATURE	14/70	239/14380	7.09832e-12	7.56255e-09	6.81439e-09	BMAL2/EFNB1/SDC1/MAP7D1/FAM83A/TGFA/CDCP1/FOSL1/SFN/PHLDA2/UPP1/GJB3/GJB5/SH2D5	14
DELYS_THYROID_CANCER_UP	16/70	409/14380	8.33982e-11	7.40437e-08	6.67186e-08	ITGA3/CDH3/PKM/MET/SDC1/KRT17/ANXA1/TNFRSF21/TGFA/SFN/PHLDA2/UPP1/GJB3/S100A2/LAMB3/PNP	16
ENK_UV_RESPONSE_EPIDERMIS_UP	13/70	288/14380	1.08911e-09	8.28811e-07	7.46817e-07	BMAL2/CDH3/FSCN1/LIPG/MDFI/KRT17/GALNT6/CARHSP1/SLC16A1/NRG1/TGFA/UPP1/EIF4EBP1	13
JAEGER_METASTASIS_DN	12/70	247/14380	2.22534e-09	1.4818e-06	1.3352e-06	GNA15/CDH3/TP63/SDC1/KRT17/SOX15/CLCA2/SFN/GJB3/S100A2/LAMB3/SOWAHC	12
RIEGE_DELTANP63_DIRECT_TARGETS_UP	9/70	138/14380	2.1031e-08	1.2448e-05	1.12165e-05	GNA15/FSCN1/GSTP1/CARD10/SDC1/NRG1/FOSL1/SFN/S100A2	9
CHARAFE_BREAST_CANCER_LUMINAL_VS_MESENCHYMAL_DN	14/70	448/14380	2.59924e-08	1.38462e-05	1.24764e-05	BMAL2/MSANTD3/FSCN1/GSTP1/MET/MAP7D1/ANXA1/PPP4R1/FBLIM1/FOSL1/TUBB6/UPP1/SH2D5/S100A2	14
RICKMAN_METASTASIS_DN	11/70	250/14380	3.08209e-08	1.49257e-05	1.34491e-05	GNA15/PKM/SDC1/KRT17/LRRC8A/CFAP251/RPS6KA4/CDCP1/SFN/GJB3/S100A2	11
ANDERSEN_CHOLANGIOCARCINOMA_CLASS2	9/70	153/14380	5.16085e-08	2.29099e-05	2.06434e-05	CDH3/PLEK2/KRT17/GALNT6/CDCP1/SFN/GJB3/GJB5/LAMB3	9
SMID_BREAST_CANCER_LUMINAL_B_DN	14/70	497/14380	9.45255e-08	3.87337e-05	3.49017e-05	CDH3/FSCN1/GSTP1/MET/KRT17/ANXA1/CLCA2/MEAK7/TNFRSF21/SLC16A1/SFN/GJB3/S100A2/LAMB3	14
HUPER_BREAST_BASAL_VS_LUMINAL_UP	6/70	53/14380	2.05021e-07	7.80106e-05	7.02931e-05	TP63/SDC1/CLCA2/SFN/GJB5/S100A2	6
DESCARTES_FETAL_STOMACH_SQUAMOUS_EPITHELIAL_CELLS	6/70	58/14380	3.54626e-07	0.00012594	0.00011348	TP63/KRT17/CLCA2/SFN/GJB3/S100A2	6
DURANTE_ADULT_OLFACTORY_NEUROEPITHELIUM_RESPIRATORY_HORIZONTAL_BASAL_CELLS	5/70	32/14380	4.29883e-07	0.000143124	0.000128965	PKM/ANXA1/SFN/PHLDA2/S100A2	5
TRAVAGLINI_LUNG_DIFFERENTIATING_BASAL_CELL	8/70	144/14380	4.6515e-07	0.000145756	0.000131336	GSTP1/SDC1/KRT17/ANXA1/CLCA2/GALNT6/AP2M1/S100A2	8
REACTOME_GAP_JUNCTION_TRAFFICKING_AND_REGULATION	5/70	34/14380	5.89539e-07	0.000174471	0.00015721	AP2M1/TUBB6/GJB3/GJB5/SRC	5
BUSSLINGER_GASTRIC_ISTHMUS_CELLS	12/70	431/14380	9.93764e-07	0.00027862	0.000251056	GSTP1/PLEK2/EIF4G1/SDC1/TES/NIBAN2/GALNT6/SLC16A1/FBLIM1/SFN/PHLDA2/LAMB3	12
WU_CELL_MIGRATION	8/70	177/14380	2.21605e-06	0.000559678	0.000504309	CDH3/KRT17/TNFRSF21/FOSL1/SFN/TUBB6/GJB3/S100A2	8
DESCARTES_FETAL_ADRENAL_CSH1_CSH2_POSITIVE_CELLS	7/70	124/14380	2.28508e-06	0.000559678	0.000504309	TP63/MET/SDC1/ANXA1/CNKSR1/SERINC2/PHLDA2	7
HE_LIM_SUN_FETAL_LUNG_C1_PROXIMAL_BASAL_CELL	8/70	178/14380	2.31142e-06	0.000559678	0.000504309	TP63/SOX15/ANXA1/NRG1/CDCP1/FOSL1/SFN/S100A2	8
HUANG_DASATINIB_SENSITIVITY_UP	6/70	80/14380	2.4207e-06	0.000560654	0.000505189	MET/MAP7D1/ANXA1/TNFRSF21/UPP1/LAMB3	6
GSE36888_UNTREATED_VS_IL2_TREATED_TCELL_17H_DN	8/70	181/14380	2.61877e-06	0.000581257	0.000523753	BMAL2/GNA15/MSANTD3/PKM/MET/TGFA/S100A2/LAMB3	8
GSE36888_UNTREATED_VS_IL2_TREATED_STAT5_AB_KNOCKIN_TCELL_2H_UP	8/70	183/14380	2.84242e-06	0.000605663	0.000545745	BMAL2/MSANTD3/PKM/MET/S100A2/LAMB3/SOWAHC/PNP	8
TRAVAGLINI_LUNG_BASAL_CELL	8/70	185/14380	3.08211e-06	0.000618268	0.000557103	CDH3/TP63/KRT17/LRRC8A/SFN/RAP2B/S100A2/LAMB3	8
HE_LIM_SUN_FETAL_LUNG_C1_MID_BASAL_CELL	7/70	130/14380	3.1337e-06	0.000618268	0.000557103	TP63/SOX15/ANXA1/NRG1/CDCP1/SFN/S100A2	7
KOBAYASHI_EGFR_SIGNALING_24HR_DN	9/70	251/14380	3.3505e-06	0.00062788	0.000565764	CARD10/MET/NRG1/TGFA/FOSL1/TUBB6/PHLDA2/UPP1/GJB3	9
SATO_SILENCED_BY_METHYLATION_IN_PANCREATIC_CANCER_1	10/70	323/14380	3.41816e-06	0.00062788	0.000565764	BMAL2/CDH3/FSCN1/PLEK2/TES/GALNT6/SFN/UPP1/S100A2/LAMB3	10
HALLMARK_P53_PATHWAY	8/70	196/14380	4.73066e-06	0.000840008	0.000756906	TP63/SDC1/KRT17/CLCA2/TGFA/SFN/RAP2B/UPP1	8
PID_TAP63_PATHWAY	5/70	52/14380	5.14531e-06	0.000884163	0.000796693	ITGA3/TP63/YWHAQ/CLCA2/S100A2	5
DESCARTES_MAIN_FETAL_SQUAMOUS_EPITHELIAL_CELLS	6/70	93/14380	5.84306e-06	0.000972687	0.000876459	KRT17/CLCA2/FOSL1/SFN/GJB5/S100A2	6
SWEET_LUNG_CANCER_KRAS_UP	11/70	427/14380	6.21602e-06	0.000974164	0.00087779	PKM/MDFI/EIF4G1/SDC1/TES/SLC16A1/PRELID1/PPP1R14B/PHLDA2/GJB3/LAMB3	11
KONIGORSKI_INCREASED_SUBCUTANEOUS_ADIPOSE_TISSUE_TOTAL_RATIO_DN	6/70	94/14380	6.21768e-06	0.000974164	0.00087779	MSANTD3/PTGFRN/NIBAN2/CDCP1/FOSL1/PHLDA2	6
CHEN_LUNG_CANCER_SURVIVAL	4/70	26/14380	7.099e-06	0.00108047	0.000973577	PKM/GSTP1/ANXA1/PLCB3	4
WIEDERSCHAIN_TARGETS_OF_BMI1_AND_PCGF2	5/70	56/14380	7.44925e-06	0.00110228	0.000993233	ITGA3/LRRC8A/RHOD/FOSL1/S100A2	5
LIM_MAMMARY_STEM_CELL_UP	11/70	447/14380	9.58298e-06	0.00137969	0.0012432	CDH3/TP63/EFNB1/CARD10/TES/NRG1/BNC1/TUBB6/UPP1/SH2D5/LAMB3	11
KIM_RESPONSE_TO_TSA_AND_DECITABINE_UP	6/70	103/14380	1.05502e-05	0.00147897	0.00133266	KRT17/TES/CDCP1/SFN/S100A2/LAMB3	6
REACTOME_MET_ACTIVATES_PTK2_SIGNALING	4/70	29/14380	1.11546e-05	0.00152361	0.00137288	ITGA3/MET/LAMB3/SRC	4
GAUTAM_EYE_CORNEA_TGFBI_HIGH_EPITHELIAL_CELLS	6/70	108/14380	1.38526e-05	0.00184482	0.00166231	ITGA3/PKM/TP63/GSTP1/SOX15/NRG1	6
NAGASHIMA_NRG1_SIGNALING_UP	7/70	167/14380	1.62843e-05	0.00211577	0.00190646	TES/TNFRSF21/FOSL1/SFN/TUBB6/PHLDA2/SOWAHC	7
WANG_METHYLATED_IN_BREAST_CANCER	4/70	34/14380	2.13844e-05	0.00271226	0.00244393	KRT17/FOSL1/UPP1/GJB3	4
SATO_SILENCED_BY_METHYLATION_IN_PANCREATIC_CANCER_2	4/70	35/14380	2.40553e-05	0.00298006	0.00268524	CDH3/PLEK2/TES/SFN	4
PEDERSEN_TARGETS_OF_611CTF_ISOFORM_OF_ERBB2	5/70	72/14380	2.56911e-05	0.00311037	0.00280266	MET/MEAK7/TGFA/S100A2/ERO1A	5
GSE30971_WBP7_HET_VS_KO_MACROPHAGE_4H_LPS_STIM_UP	7/70	182/14380	2.83697e-05	0.00335834	0.0030261	BMAL2/MSANTD3/PKM/MET/TUBB6/PHLDA2/LAMB3	7
REACTOME_RECYCLING_PATHWAY_OF_L1	4/70	38/14380	3.3541e-05	0.0038842	0.00349993	AP2M1/RPS6KA4/TUBB6/SRC	4
GSE18281_SUBCAPSULAR_VS_CENTRAL_CORTICAL_REGION_OF_THYMUS_DN	7/70	188/14380	3.49214e-05	0.0039512	0.0035603	LIPG/USB1/TNFRSF21/TUBB6/UPP1/SOWAHC/PNP	7
CROMER_METASTASIS_DN	5/70	77/14380	3.5603e-05	0.0039512	0.0035603	ITGA3/TP63/GSTP1/PHLDA2/GJB3	5
GSE24634_IL4_VS_CTRL_TREATED_NAIVE_CD4_TCELL_DAY5_UP	7/70	192/14380	3.99448e-05	0.00434257	0.00391296	BMAL2/GNA15/FSCN1/GSTP1/SFN/TUBB6/RAP2B	7
REACTOME_MET_PROMOTES_CELL_MOTILITY	4/70	40/14380	4.12235e-05	0.00439196	0.00395746	ITGA3/MET/LAMB3/SRC	4
WP_EGFR_TYROSINE_KINASE_INHIBITOR_RESISTANCE	5/70	81/14380	4.54801e-05	0.00475044	0.00428048	MET/NRG1/TGFA/EIF4EBP1/SRC	5
BASAKI_YBX1_TARGETS_UP	8/70	280/14380	6.20431e-05	0.00635584	0.00572705	GSTP1/TNFRSF21/PRELID1/RHOD/PSMD2/SFN/TUBB6/S100A2	8
PID_A6B1_A6B4_INTEGRIN_PATHWAY	4/70	45/14380	6.5987e-05	0.00642647	0.0057907	MET/YWHAQ/SFN/LAMB3	4
PID_DELTA_NP63_PATHWAY	4/70	45/14380	6.5987e-05	0.00642647	0.0057907	ITGA3/TP63/NRG1/SFN	4
KIM_WT1_TARGETS_UP	7/70	208/14380	6.63518e-05	0.00642647	0.0057907	CARD10/KRT17/FOSL1/SFN/PHLDA2/LAMB3/SOWAHC	7
REACTOME_DEVELOPMENTAL_CELL_LINEAGES	5/70	88/14380	6.77335e-05	0.00644315	0.00580573	TP63/KRT17/ANXA1/GJB3/LAMB3	5
YANG_BREAST_CANCER_ESR1_LASER_DN	4/70	46/14380	7.20071e-05	0.00672951	0.00606376	BMAL2/FSCN1/GSTP1/ANXA1	4
WP_PLEURAL_MESOTHELIOMA	9/70	373/14380	7.76571e-05	0.0071324	0.00642679	ITGA3/CDH3/MET/EIF4G1/TGFA/FOSL1/EIF4EBP1/LAMB3/SRC	9
KOBAYASHI_EGFR_SIGNALING_6HR_DN	3/70	18/14380	8.55421e-05	0.00772344	0.00695936	TGFA/FOSL1/PHLDA2	3
WINTER_HYPOXIA_UP	5/70	94/14380	9.27887e-05	0.00823809	0.0074231	KRT17/PTGFRN/PPP4R1/SLC16A1/PSMD2	5
BUFFA_HYPOXIA_METAGENE	4/70	50/14380	0.000100144	0.00874535	0.00788018	MAP7D1/SLC16A1/TUBB6/PNP	4
HE_LIM_SUN_FETAL_LUNG_C1_LATE_BASAL_CELL	5/70	97/14380	0.00010772	0.0092552	0.00833959	TP63/ANXA1/NRG1/SFN/S100A2	5
REACTOME_GAP_JUNCTION_ASSEMBLY	3/70	21/14380	0.000137973	0.0115306	0.0103899	TUBB6/GJB3/GJB5	3
HIRSCH_CELLULAR_TRANSFORMATION_SIGNATURE_UP	7/70	234/14380	0.000138532	0.0115306	0.0103899	BMAL2/TNFRSF21/CARHSP1/CDCP1/FOSL1/UPP1/PNP	7
GSE30971_CTRL_VS_LPS_STIM_MACROPHAGE_WBP7_KO_4H_UP	6/70	167/14380	0.000159055	0.0128495	0.0115783	MSANTD3/MET/TGFA/PHLDA2/UPP1/LAMB3	6
YANG_BREAST_CANCER_ESR1_DN	3/70	22/14380	0.000159201	0.0128495	0.0115783	CDH3/TUBB6/RAP2B	3
GSE6269_E_COLI_VS_STAPH_AUREUS_INF_PBMC_DN	6/70	168/14380	0.000164319	0.0130646	0.0117721	GNA15/FSCN1/EIF4G1/PPP4R1/NRG1/ERO1A	6
GSE30971_CTRL_VS_LPS_STIM_MACROPHAGE_WBP7_HET_2H_UP	6/70	170/14380	0.00017526	0.0137296	0.0123713	MSANTD3/MET/PHLDA2/UPP1/LAMB3/SOWAHC	6
HOELZEL_NF1_TARGETS_UP	5/70	108/14380	0.000178777	0.0138021	0.0124367	MET/NRG1/PHLDA2/UPP1/S100A2	5
DESCARTES_FETAL_LUNG_SQUAMOUS_EPITHELIAL_CELLS	6/70	172/14380	0.000186771	0.0141497	0.0127499	KRT17/NIBAN2/FAM83A/SERINC2/SFN/S100A2	6
HE_LIM_SUN_FETAL_LUNG_C1_SQUAMOUS_CELL	7/70	246/14380	0.000188592	0.0141497	0.0127499	BMAL2/GNA15/ANXA1/FAM83A/TGFA/SFN/PHLDA2	7
AIZARANI_LIVER_C39_EPCAM_POS_BILE_DUCT_CELLS_4	6/70	174/14380	0.000198871	0.0145121	0.0130764	MET/TNFRSF21/NRG1/TUBB6/PHLDA2/LAMB3	6
TURASHVILI_BREAST_DUCTAL_CARCINOMA_VS_DUCTAL_NORMAL_DN	6/70	174/14380	0.000198871	0.0145121	0.0130764	CDH3/MET/KRT17/ANXA1/TGFA/LAMB3	6
WP_CALCIUM_REGULATION_IN_CARDIAC_CELLS	5/70	112/14380	0.000211953	0.0152578	0.0137483	YWHAQ/PLCB3/SFN/GJB3/GJB5	5
WP_AXON_GUIDANCE	4/70	61/14380	0.000217968	0.0153287	0.0138122	EFNB1/MET/RHOD/SRC	4
DELACROIX_RARG_BOUND_MEF	8/70	336/14380	0.000218694	0.0153287	0.0138122	PKM/FSCN1/CARD10/ANXA1/RHOD/TUBB6/GJB5/SRC	8
GSE27786_CD4_TCELL_VS_MONO_MAC_DN	6/70	178/14380	0.000224927	0.0155609	0.0140214	BMAL2/PKM/MAP7D1/CARHSP1/PPP4R1/FBLIM1	6
GSE25088_WT_VS_STAT6_KO_MACROPHAGE_DN	6/70	182/14380	0.000253605	0.0173199	0.0156065	BMAL2/TP63/ANXA1/TNFRSF21/SLC16A1/TUBB6	6
ZWANG_CLASS_1_TRANSIENTLY_INDUCED_BY_EGF	9/70	438/14380	0.000260347	0.0174783	0.0157492	LIPG/MET/LRRC8A/TGFA/CDCP1/BNC1/FOSL1/PHLDA2/LAMB3	9
REACTOME_CONSTITUTIVE_SIGNALING_BY_ABERRANT_PI3K_IN_CANCER	4/70	64/14380	0.000262486	0.0174783	0.0157492	MET/NRG1/TGFA/SRC	4
VANDESLUIS_COMMD1_TARGETS_GROUP_3_UP	4/70	65/14380	0.000278678	0.0183274	0.0165142	ITGA3/PHLDA2/UPP1/ERO1A	4
CHARAFE_BREAST_CANCER_BASAL_VS_MESENCHYMAL_UP	5/70	120/14380	0.000292195	0.018832	0.0169689	CDH3/RTKN/CLCA2/RHOD/GJB3	5
GSE3982_DC_VS_BCELL_UP	6/70	187/14380	0.000293421	0.018832	0.0169689	FSCN1/ANXA1/TNFRSF21/FOSL1/TUBB6/ERO1A	6
REACTOME_NEUROTRANSMITTER_RECEPTORS_AND_POSTSYNAPTIC_SIGNAL_TRANSMISSION	5/70	122/14380	0.000315439	0.0200041	0.0180251	PLCB3/NRG1/AP2M1/TUBB6/SRC	5
LIEN_BREAST_CARCINOMA_METAPLASTIC_VS_DUCTAL_UP	4/70	69/14380	0.000350672	0.0219768	0.0198027	BMAL2/EFNB1/NIBAN2/UPP1	4
GSE2770_IL12_VS_TGFB_AND_IL12_TREATED_ACT_CD4_TCELL_2H_DN	5/70	126/14380	0.00036611	0.022064	0.0198812	PTGFRN/TNFRSF21/PLCB3/PRELID1/UPP1	5
GSE22935_WT_VS_MYD88_KO_MACROPHAGE_UP	6/70	195/14380	0.000367186	0.022064	0.0198812	PTGFRN/ANXA1/TES/NIBAN2/PPP4R1/PNP	6
CUI_DEVELOPING_HEART_RIGHT_ATRIAL_CARDIOMYOCYTE	3/70	29/14380	0.000368631	0.022064	0.0198812	BMAL2/EFNB1/PNP	3
WP_PANCREATIC_CANCER_SUBTYPES	3/70	29/14380	0.000368631	0.022064	0.0198812	KRT17/FAM83A/S100A2	3
TRAVAGLINI_LUNG_GOBLET_CELL	5/70	127/14380	0.000379688	0.0224733	0.0202501	GNA15/PKM/GALNT6/CARHSP1/SERINC2	5
REACTOME_ACTIVATION_OF_BH3_ONLY_PROTEINS	3/70	30/14380	0.000408166	0.0238934	0.0215296	TP63/YWHAQ/SFN	3
MUELLER_METHYLATED_IN_GLIOBLASTOMA	3/70	31/14380	0.000450326	0.0259695	0.0234003	KRT17/TES/SFN	3
PID_P53_DOWNSTREAM_PATHWAY	5/70	132/14380	0.000453381	0.0259695	0.0234003	TP63/MET/TGFA/SFN/S100A2	5
REACTOME_SIGNALING_BY_RECEPTOR_TYROSINE_KINASES	9/70	474/14380	0.00046423	0.026308	0.0237054	ITGA3/MET/FAM83A/NRG1/AP2M1/TGFA/FOSL1/LAMB3/SRC	9
REACTOME_SIGNALING_BY_MET	4/70	75/14380	0.000482337	0.0270464	0.0243707	ITGA3/MET/LAMB3/SRC	4
PID_ARF6_PATHWAY	3/70	32/14380	0.000495183	0.0274775	0.0247592	GNA15/MET/SRC	3
PID_P73PATHWAY	4/70	76/14380	0.000507277	0.0278584	0.0251024	TP63/CLCA2/SFN/S100A2	4
FIGAROL_EGFR_TKI_DRUG_TOLERANT_CELL_DN	9/70	481/14380	0.00051617	0.0280575	0.0252818	PLEK2/LIPG/MET/MDFI/SDC1/FOSL1/PHLDA2/ERO1A/PNP	9
WP_ALPHA_6_BETA_4_SIGNALING	3/70	33/14380	0.000542808	0.0292075	0.026318	EIF4EBP1/LAMB3/SRC	3
PASINI_SUZ12_TARGETS_DN	7/70	295/14380	0.000565414	0.0301196	0.0271399	ITGA3/SDC1/ANXA1/TES/SFN/TUBB6/RAP2B	7
AIGNER_ZEB1_TARGETS	3/70	34/14380	0.000593268	0.0309837	0.0279185	CDH3/SFN/GJB3	3
PID_PI3KCI_AKT_PATHWAY	3/70	34/14380	0.000593268	0.0309837	0.0279185	YWHAQ/SFN/SRC	3
FISCHER_DIRECT_P53_TARGETS_META_ANALYSIS	7/70	298/14380	0.000600408	0.0310522	0.0279802	ITGA3/EFNB1/CLCA2/SFN/TUBB6/RAP2B/S100A2	7
KEGG_ERBB_SIGNALING_PATHWAY	4/70	80/14380	0.000616274	0.0315663	0.0284434	NRG1/TGFA/EIF4EBP1/SRC	4
RUIZ_TNC_TARGETS_DN	5/70	142/14380	0.0006326	0.0320939	0.0289189	MET/NRG1/FOSL1/TUBB6/PNP	5
PID_PI3K_PLC_TRK_PATHWAY	3/70	35/14380	0.000646632	0.0321926	0.0290078	YWHAQ/SFN/SRC	3
WP_PHOTODYNAMIC_THERAPYINDUCED_HIF1_SURVIVAL_SIGNALING	3/70	35/14380	0.000646632	0.0321926	0.0290078	PKM/SLC16A1/TGFA	3
WP_ERBB_SIGNALING	4/70	83/14380	0.000708243	0.0349334	0.0314775	NRG1/TGFA/EIF4EBP1/SRC	4
WINTER_HYPOXIA_METAGENE	6/70	225/14380	0.000781205	0.0381787	0.0344017	PKM/MET/ANXA1/SLC16A1/TGFA/PNP	6
DESCARTES_FETAL_CEREBRUM_VASCULAR_ENDOTHELIAL_CELLS	8/70	410/14380	0.00082082	0.0392297	0.0353487	CARD10/PLEK2/ANXA1/NIBAN2/SLC16A1/PRELID1/RHOD/PHLDA2	8
DOANE_BREAST_CANCER_ESR1_DN	3/70	38/14380	0.000824802	0.0392297	0.0353487	BMAL2/UPP1/GJB3	3
REACTOME_DEVELOPMENTAL_LINEAGE_OF_PANCREATIC_DUCTAL_CELLS	3/70	38/14380	0.000824802	0.0392297	0.0353487	KRT17/ANXA1/LAMB3	3
SENESE_HDAC1_TARGETS_UP	8/70	412/14380	0.000847141	0.0398548	0.0359119	MET/EIF4G1/MEAK7/SLC16A1/FOSL1/UPP1/LAMB3/PNP	8
REACTOME_MAPK1_MAPK3_SIGNALING	6/70	229/14380	0.000856239	0.0398548	0.0359119	MET/CNKSR1/NRG1/TGFA/PSMD2/SRC	6
GSE21360_SECONDARY_VS_QUATERNARY_MEMORY_CD8_TCELL_DN	5/70	152/14380	0.00086039	0.0398548	0.0359119	PKM/LIPG/PRELID1/EIF4EBP1/ERO1A	5
GARCIA_PINERES_PBMC_HPV_16_L1_VLP_AGE_18_25YO_STIMULATED_VS_UNSTIMULATED_0DY_VACCINATION_INDEPENDENT_UP	6/70	230/14380	0.00087584	0.03986	0.0359166	BMAL2/FSCN1/NRG1/PHLDA2/LAMB3/SRC	6
BURTON_ADIPOGENESIS_PEAK_AT_8HR	3/70	39/14380	0.000890433	0.03986	0.0359166	SDC1/SLC16A1/FOSL1	3
LI_LUNG_CANCER	3/70	39/14380	0.000890433	0.03986	0.0359166	GSTP1/KRT17/S100A2	3
PID_ER_NONGENOMIC_PATHWAY	3/70	39/14380	0.000890433	0.03986	0.0359166	GNA15/PLCB3/SRC	3
HOSHIDA_LIVER_CANCER_SUBCLASS_S1	6/70	232/14380	0.00091608	0.0406663	0.0366432	GSTP1/EFNB1/ANXA1/PPP4R1/PSMD2/PNP	6
NAKAMURA_METASTASIS_MODEL_UP	3/70	40/14380	0.000959288	0.0422324	0.0380544	FOSL1/TUBB6/GJB3	3
MEISSNER_NPC_HCP_WITH_H3K4ME2_AND_H3K27ME3	5/70	157/14380	0.000994891	0.0433285	0.039042	ITGA3/PTGFRN/SERINC2/BNC1/PHLDA2	5
REACTOME_PI3K_AKT_SIGNALING_IN_CANCER	4/70	91/14380	0.00100045	0.0433285	0.039042	MET/NRG1/TGFA/SRC	4
REACTOME_FREE_FATTY_ACIDS_REGULATE_INSULIN_SECRETION	2/70	10/14380	0.00102498	0.0440326	0.0396765	GNA15/PLCB3	2
AMIT_EGF_RESPONSE_480_HELA	5/70	160/14380	0.00108275	0.0461427	0.0415778	KRT17/TNFRSF21/RHOD/SFN/PHLDA2	5
ONDER_CDH1_TARGETS_1_DN	5/70	161/14380	0.00111329	0.0470672	0.0424109	TP63/EIF4G1/SLC16A1/TGFA/FOSL1	5
REACTOME_L1CAM_INTERACTIONS	4/70	95/14380	0.00117443	0.0489526	0.0441097	AP2M1/RPS6KA4/TUBB6/SRC	4
GSE43863_NAIVE_VS_TH1_EFF_CD4_TCELL_D6_LCMV_UP	5/70	163/14380	0.00117626	0.0489526	0.0441097	PKM/FSCN1/FBLIM1/PPP1R14B/EIF4EBP1	5
PEDERSEN_METASTASIS_BY_ERBB2_ISOFORM_1	3/70	43/14380	0.0011858	0.0489672	0.0441229	PLEK2/TNFRSF21/FOSL1	3
REACTOME_TRANSMISSION_ACROSS_CHEMICAL_SYNAPSES	5/70	164/14380	0.00120872	0.0493493	0.0444672	PLCB3/NRG1/AP2M1/TUBB6/SRC	5
HE_LIM_SUN_FETAL_LUNG_C0_MESENCHYMAL_1_CELL	6/70	245/14380	0.00121358	0.0493493	0.0444672	CDH3/TES/TNFRSF21/NRG1/RHOD/SOWAHC	6
HUTTMANN_B_CLL_POOR_SURVIVAL_UP	6/70	246/14380	0.00123921	0.0496448	0.0447335	ANXA1/CNKSR1/NRG1/EIF4EBP1/SOWAHC/PNP	6
GSE30971_CTRL_VS_LPS_STIM_MACROPHAGE_WBP7_KO_2H_UP	5/70	165/14380	0.00124184	0.0496448	0.0447335	MSANTD3/MET/TGFA/UPP1/LAMB3	5
JI_CARCINOGENESIS_BY_KRAS_AND_STK11_UP	2/70	11/14380	0.00124881	0.0496448	0.0447335	TP63/BNC1	2
REACTOME_EPH_EPHRIN_MEDIATED_REPULSION_OF_CELLS	3/70	44/14380	0.00126815	0.049965	0.0450219	EFNB1/AP2M1/SRC	3
GSE21360_NAIVE_VS_SECONDARY_MEMORY_CD8_TCELL_UP	5/70	166/14380	0.00127562	0.049965	0.0450219	MET/TES/PRELID1/PPP1R14B/SRC	5
REACTOME_NEGATIVE_REGULATION_OF_THE_PI3K_AKT_NETWORK	4/70	98/14380	0.0013181	0.0512521	0.0461818	MET/NRG1/TGFA/SRC	4
HE_LIM_SUN_FETAL_LUNG_C1_SMG_BASAL_CELL	7/70	342/14380	0.00134238	0.0518177	0.0466914	TP63/SOX15/SLC16A1/TGFA/SFN/TUBB6/S100A2	7
GSE11864_CSF1_IFNG_VS_CSF1_PAM3CYS_IN_MAC_DN	5/70	169/14380	0.00138107	0.0523539	0.0471745	FOSL1/UPP1/LAMB3/SRC/SOWAHC	5
GSE14415_INDUCED_TREG_VS_FOXP3_KO_INDUCED_TREG_DN	5/70	169/14380	0.00138107	0.0523539	0.0471745	GSTP1/ANXA1/TES/CARHSP1/PNP	5
GSE11961_FOLLICULAR_BCELL_VS_GERMINAL_CENTER_BCELL_DAY7_DN	5/70	170/14380	0.00141761	0.0523539	0.0471745	CFAP251/PHLDA2/UPP1/SOWAHC/PNP	5
LI_AMPLIFIED_IN_LUNG_CANCER	5/70	170/14380	0.00141761	0.0523539	0.0471745	PKM/FSCN1/YWHAQ/SFN/PHLDA2	5
WP_TRANSLATION_INHIBITORS_IN_CHRONICALLY_ACTIVATED_PDGFRA_CELLS	3/70	46/14380	0.00144346	0.0523539	0.0471745	EIF4G1/RPS6KA4/EIF4EBP1	3
CUI_DEVELOPING_HEART_C6_EPICARDIAL_CELL	5/70	171/14380	0.00145486	0.0523539	0.0471745	ITGA3/CDH3/CARHSP1/SLC16A1/BNC1	5
GSE11961_MEMORY_BCELL_DAY40_VS_GERMINAL_CENTER_BCELL_DAY40_DN	5/70	171/14380	0.00145486	0.0523539	0.0471745	GNA15/CARD10/TNFRSF21/TUBB6/PHLDA2	5
SMID_BREAST_CANCER_RELAPSE_IN_BONE_DN	6/70	254/14380	0.00145946	0.0523539	0.0471745	FSCN1/KRT17/TNFRSF21/SLC16A1/GJB3/S100A2	6
SABATES_COLORECTAL_ADENOMA_UP	4/70	101/14380	0.00147365	0.0523539	0.0471745	BMAL2/CDH3/GALNT6/S100A2	4
WP_FRAGILE_X_SYNDROME	4/70	101/14380	0.00147365	0.0523539	0.0471745	EIF4G1/SLC16A1/AP2M1/SRC	4
PID_ERBB_NETWORK_PATHWAY	2/70	12/14380	0.00149386	0.0523539	0.0471745	NRG1/TGFA	2
REACTOME_MECP2_REGULATES_NEURONAL_RECEPTORS_AND_CHANNELS	2/70	12/14380	0.00149386	0.0523539	0.0471745	MET/GPRIN1	2
REACTOME_REGULATION_OF_LOCALIZATION_OF_FOXO_TRANSCRIPTION_FACTORS	2/70	12/14380	0.00149386	0.0523539	0.0471745	YWHAQ/SFN	2
REACTOME_SARS_COV_2_TARGETS_HOST_INTRACELLULAR_SIGNALLING_AND_REGULATORY_PATHWAYS	2/70	12/14380	0.00149386	0.0523539	0.0471745	YWHAQ/SFN	2
HENDRICKS_SMARCA4_TARGETS_UP	3/70	47/14380	0.00153654	0.0531502	0.047892	ITGA3/FBLIM1/S100A2	3
NATSUME_RESPONSE_TO_INTERFERON_BETA_DN	3/70	47/14380	0.00153654	0.0531502	0.047892	GSTP1/YWHAQ/S100A2	3
PID_ERBB1_DOWNSTREAM_PATHWAY	4/70	104/14380	0.00164156	0.0564128	0.0508319	YWHAQ/RPS6KA4/SFN/SRC	4
GSE25088_WT_VS_STAT6_KO_MACROPHAGE_IL4_STIM_DN	5/70	176/14380	0.00165204	0.0564128	0.0508319	BMAL2/ANXA1/TNFRSF21/SLC16A1/TUBB6	5
GSE24142_DN2_VS_DN3_THYMOCYTE_FETAL_UP	5/70	177/14380	0.00169372	0.057104	0.0514547	FSCN1/MAP7D1/ANXA1/TES/PNP	5
HALLMARK_APICAL_JUNCTION	5/70	177/14380	0.00169372	0.057104	0.0514547	ITGA3/CDH3/FSCN1/LAMB3/SRC	5
HASINA_NOL7_TARGETS_DN	2/70	13/14380	0.00175992	0.058618	0.0528189	MET/SDC1	2
MARZEC_IL2_SIGNALING_UP	4/70	106/14380	0.00176063	0.058618	0.0528189	CARD10/TNFRSF21/PHLDA2/PNP	4
TRAVAGLINI_LUNG_ALVEOLAR_EPITHELIAL_TYPE_1_CELL	7/70	360/14380	0.00179978	0.0595087	0.0536215	ITGA3/SDC1/MAP7D1/TES/SFN/TUBB6/LAMB3	7
REACTOME_MAPK_FAMILY_SIGNALING_CASCADES	6/70	265/14380	0.00180973	0.0595087	0.0536215	MET/CNKSR1/NRG1/TGFA/PSMD2/SRC	6
GSE20715_0H_VS_24H_OZONE_LUNG_DN	5/70	180/14380	0.00182341	0.0595908	0.0536955	EFNB1/CARD10/FOSL1/GJB3/PNP	5
SU_HO_CONV_CENT_CHONDROSARCOMA_STROMAL_C2_GRANULATING_CANCER_ASSOCIATED_FIBROBLAST	5/70	181/14380	0.00186822	0.0606829	0.0546796	MSANTD3/PPP1R14B/UPP1/EIF4EBP1/ERO1A	5
GSE39022_LN_VS_SPLEEN_DC_UP	5/70	182/14380	0.00191383	0.0617877	0.055675	NIBAN2/AP2M1/UPP1/EIF4EBP1/PNP	5
REACTOME_SIGNALING_BY_EGFR	3/70	51/14380	0.00194616	0.0621563	0.0560072	FAM83A/TGFA/SRC	3
GSE37301_MULTIPOTENT_PROGENITOR_VS_RAG2_KO_NK_CELL_DN	5/70	183/14380	0.00196025	0.0621563	0.0560072	GNA15/MAP7D1/ANXA1/SLC16A1/RHOD	5
HALLMARK_GLYCOLYSIS	5/70	183/14380	0.00196025	0.0621563	0.0560072	PKM/MET/SDC1/TGFA/ERO1A	5
PEDERSEN_METASTASIS_BY_ERBB2_ISOFORM_7	7/70	368/14380	0.00203841	0.0633747	0.0571051	ITGA3/BMAL2/MET/MEAK7/TGFA/S100A2/ERO1A	7
REACTOME_CHK1_CHK2_CDS1_MEDIATED_INACTIVATION_OF_CYCLIN_B_CDK1_COMPLEX	2/70	14/14380	0.0020468	0.0633747	0.0571051	YWHAQ/SFN	2
REACTOME_LONG_TERM_POTENTIATION	2/70	14/14380	0.0020468	0.0633747	0.0571051	NRG1/SRC	2
WP_PKCGAMMA_CALCIUM_SIGNALING_IN_ATAXIA	2/70	14/14380	0.0020468	0.0633747	0.0571051	GNA15/PLCB3	2
WUNDER_INFLAMMATORY_RESPONSE_AND_CHOLESTEROL_UP	3/70	52/14380	0.00205816	0.0633747	0.0571051	SLC16A1/UPP1/ERO1A	3
DESCARTES_FETAL_KIDNEY_URETERIC_BUD_CELLS	5/70	187/14380	0.00215423	0.0652509	0.0587956	SDC1/CDCP1/GJB3/S100A2/LAMB3	5
GSE29949_DC_BRAIN_VS_MONOCYTE_BONE_MARROW_UP	5/70	187/14380	0.00215423	0.0652509	0.0587956	TP63/EFNB1/PLCB3/SLC16A1/UPP1	5
KYNG_ENVIRONMENTAL_STRESS_RESPONSE_UP	3/70	53/14380	0.00217409	0.0652509	0.0587956	EFNB1/ANXA1/RHOD	3
REACTOME_DEVELOPMENTAL_CELL_LINEAGES_OF_THE_EXOCRINE_PANCREAS	3/70	53/14380	0.00217409	0.0652509	0.0587956	KRT17/ANXA1/LAMB3	3
GSE22886_DAY0_VS_DAY1_MONOCYTE_IN_CULTURE_DN	5/70	188/14380	0.00220483	0.0652509	0.0587956	GNA15/PPP1R14B/TUBB6/UPP1/SOWAHC	5
GSE5589_WT_VS_IL10_KO_LPS_AND_IL10_STIM_MACROPHAGE_45MIN_DN	5/70	188/14380	0.00220483	0.0652509	0.0587956	GNA15/MSANTD3/NIBAN2/TNFRSF21/ERO1A	5
GSE9960_GRAM_NEG_VS_GRAM_POS_SEPSIS_PBMC_DN	5/70	188/14380	0.00220483	0.0652509	0.0587956	PTGFRN/TNFRSF21/FBLIM1/RAP2B/EIF4EBP1	5
REACTOME_CELL_SURFACE_INTERACTIONS_AT_THE_VASCULAR_WALL	4/70	113/14380	0.0022246	0.0654719	0.0589948	ITGA3/SDC1/SLC16A1/SRC	4
GSE24726_WT_VS_E2_22_KO_PDC_DAY4_POST_DELETION_DN	5/70	189/14380	0.00225631	0.0656795	0.0591818	PKM/MET/EIF4G1/RPS6KA4/SRC	5
GSE9988_ANTI_TREM1_VS_ANTI_TREM1_AND_LPS_MONOCYTE_UP	5/70	189/14380	0.00225631	0.0656795	0.0591818	MAP7D1/PRELID1/RAP2B/S100A2/PNP	5
BREUHAHN_GROWTH_FACTOR_SIGNALING_IN_LIVER_CANCER	2/70	15/14380	0.00235427	0.0662195	0.0596684	MET/TGFA	2
MAHADEVAN_GIST_MORPHOLOGICAL_SWITCH	2/70	15/14380	0.00235427	0.0662195	0.0596684	ITGA3/FSCN1	2
REACTOME_ACTIVATION_OF_BAD_AND_TRANSLOCATION_TO_MITOCHONDRIA	2/70	15/14380	0.00235427	0.0662195	0.0596684	YWHAQ/SFN	2
XU_RESPONSE_TO_TRETINOIN_AND_NSC682994_UP	2/70	15/14380	0.00235427	0.0662195	0.0596684	GSTP1/ANXA1	2
GSE24142_EARLY_THYMIC_PROGENITOR_VS_DN3_THYMOCYTE_FETAL_UP	5/70	191/14380	0.00236188	0.0662195	0.0596684	GNA15/ANXA1/NIBAN2/TNFRSF21/PNP	5
GSE37533_UNTREATED_VS_PIOGLIZATONE_TREATED_CD4_TCELL_PPARG1_AND_FOXP3_TRASDUCED_UP	5/70	191/14380	0.00236188	0.0662195	0.0596684	BMAL2/FSCN1/TUBB6/UPP1/SRC	5
MCBRYAN_PUBERTAL_BREAST_3_4WK_UP	5/70	191/14380	0.00236188	0.0662195	0.0596684	FSCN1/LIPG/SDC1/CARHSP1/CDCP1	5
GSE41867_DAY6_VS_DAY8_LCMV_ARMSTRONG_EFFECTOR_CD8_TCELL_UP	5/70	192/14380	0.00241599	0.0667381	0.0601357	SDC1/YWHAQ/PRELID1/SFN/SOWAHC	5
AMIT_SERUM_RESPONSE_240_MCF10A	3/70	55/14380	0.00241796	0.0667381	0.0601357	TNFRSF21/TGFA/PHLDA2	3
REACTOME_INTRINSIC_PATHWAY_FOR_APOPTOSIS	3/70	55/14380	0.00241796	0.0667381	0.0601357	TP63/YWHAQ/SFN	3
GSE45365_WT_VS_IFNAR_KO_CD8A_DC_MCMV_INFECTION_UP	5/70	193/14380	0.002471	0.0676345	0.0609434	PKM/FSCN1/EIF4G1/MAP7D1/LAMB3	5
REACTOME_NERVOUS_SYSTEM_DEVELOPMENT	8/70	488/14380	0.00247583	0.0676345	0.0609434	EFNB1/MET/EIF4G1/AP2M1/RPS6KA4/PSMD2/TUBB6/SRC	8
DESCARTES_FETAL_LIVER_MESOTHELIAL_CELLS	5/70	194/14380	0.00252692	0.0679844	0.0612587	ITGA3/CDH3/PTGFRN/SLC16A1/BNC1	5
GSE29618_BCELL_VS_PDC_DAY7_FLU_VACCINE_DN	5/70	194/14380	0.00252692	0.0679844	0.0612587	GNA15/GSTP1/TNFRSF21/RPS6KA4/PPP1R14B	5
GSE3039_ALPHAALPHA_VS_ALPHABETA_CD8_TCELL_UP	5/70	194/14380	0.00252692	0.0679844	0.0612587	NIBAN2/AP2M1/PRELID1/PPP1R14B/UPP1	5
DAVICIONI_RHABDOMYOSARCOMA_PAX_FOXO1_FUSION_UP	3/70	56/14380	0.00254598	0.0681529	0.0614105	MET/CARHSP1/PPP1R14B	3
GSE14769_UNSTIM_VS_20MIN_LPS_BMDM_UP	4/70	118/14380	0.00260355	0.0693455	0.0624852	EFNB1/CNKSR1/SERINC2/BNC1	4
DESCARTES_FETAL_HEART_EPICARDIAL_FAT_CELLS	3/70	57/14380	0.00267812	0.0698253	0.0629175	CDH3/FAM83A/BNC1	3
PID_ENDOTHELIN_PATHWAY	3/70	57/14380	0.00267812	0.0698253	0.0629175	GNA15/PLCB3/SRC	3
REACTOME_GAB1_SIGNALOSOME	2/70	16/14380	0.00268215	0.0698253	0.0629175	TGFA/SRC	2
REACTOME_SARS_COV_1_TARGETS_HOST_INTRACELLULAR_SIGNALLING_AND_REGULATORY_PATHWAYS	2/70	16/14380	0.00268215	0.0698253	0.0629175	YWHAQ/SFN	2
GSE22886_NAIVE_CD4_TCELL_VS_48H_ACT_TH1_DN	5/70	197/14380	0.00270021	0.0698253	0.0629175	BMAL2/EIF4G1/PSMD2/TUBB6/PNP	5
GSE29618_BCELL_VS_MDC_DAY7_FLU_VACCINE_DN	5/70	197/14380	0.00270021	0.0698253	0.0629175	GNA15/PKM/GSTP1/ANXA1/RPS6KA4	5
WP_MIRTARGETED_GENES_IN_SQUAMOUS_CELL	4/70	120/14380	0.00276682	0.0712021	0.0641581	PKM/MET/YWHAQ/PNP	4
IZADPANAH_STEM_CELL_ADIPOSE_VS_BONE_UP	4/70	122/14380	0.00293698	0.0747147	0.0673232	PPP4R1/FOSL1/PHLDA2/UPP1	4
REACTOME_CELL_CELL_COMMUNICATION	4/70	122/14380	0.00293698	0.0747147	0.0673232	CDH3/FBLIM1/LAMB3/SRC	4
FOSTER_TOLERANT_MACROPHAGE_DN	7/70	393/14380	0.00294539	0.0747147	0.0673232	GNA15/FSCN1/LIPG/SLC16A1/TUBB6/UPP1/SRC	7
ZHONG_SECRETOME_OF_LUNG_CANCER_AND_FIBROBLAST	4/70	123/14380	0.00302469	0.0763627	0.0688082	PKM/GSTP1/YWHAQ/PNP	4
WP_MIRTARGETED_GENES_IN_LYMPHOCYTES	7/70	398/14380	0.0031591	0.0793797	0.0715267	PKM/MET/YWHAQ/LRRC8A/CARHSP1/CDCP1/PNP	7
PID_LYSOPHOSPHOLIPID_PATHWAY	3/70	61/14380	0.00324876	0.0804656	0.0725052	GNA15/PLCB3/SRC	3
REACTOME_TRANSLOCATION_OF_SLC2A4_GLUT4_TO_THE_PLASMA_MEMBRANE	3/70	61/14380	0.00324876	0.0804656	0.0725052	YWHAQ/SFN/TUBB6	3
SIG_PIP3_SIGNALING_IN_CARDIAC_MYOCTES	3/70	61/14380	0.00324876	0.0804656	0.0725052	MET/YWHAQ/SFN	3
WP_MIRTARGETED_GENES_IN_LEUKOCYTES	4/70	126/14380	0.00329856	0.0804656	0.0725052	PKM/YWHAQ/CDCP1/PNP	4
AIZARANI_LIVER_C29_MVECS_2	6/70	299/14380	0.00330376	0.0804656	0.0725052	ANXA1/NIBAN2/FOSL1/TUBB6/UPP1/PNP	6
REACTOME_RHO_GTPASE_EFFECTORS	6/70	300/14380	0.00335844	0.0804656	0.0725052	RTKN/YWHAQ/RHOD/SFN/TUBB6/SRC	6
GRYDER_PAX3FOXO1_ENHANCERS_KO_DOWN	7/70	403/14380	0.00338452	0.0804656	0.0725052	FSCN1/MET/MDFI/SDC1/TNFRSF21/NRG1/LAMB3	7
CARRILLOREIXACH_HEPATOBLASTOMA_VS_NORMAL_HYPERMETHYLATED_AND_DN	2/70	18/14380	0.00339832	0.0804656	0.0725052	PLEK2/RHOD	2
DURANTE_ADULT_OLFACTORY_NEUROEPITHELIUM_OLFACTORY_HORIZONTAL_BASAL_CELLS	2/70	18/14380	0.00339832	0.0804656	0.0725052	KRT17/S100A2	2
KAPOSI_LIVER_CANCER_MET_UP	2/70	18/14380	0.00339832	0.0804656	0.0725052	MDFI/TUBB6	2
REACTOME_ADP_SIGNALLING_THROUGH_P2Y_PURINOCEPTOR_1	2/70	18/14380	0.00339832	0.0804656	0.0725052	GNA15/SRC	2
REACTOME_EPHRIN_SIGNALING	2/70	18/14380	0.00339832	0.0804656	0.0725052	EFNB1/SRC	2
REACTOME_DRUG_ADME	3/70	62/14380	0.00340215	0.0804656	0.0725052	GSTP1/SLC16A1/PNP	3
FARMER_BREAST_CANCER_APOCRINE_VS_BASAL	6/70	301/14380	0.00341379	0.0804656	0.0725052	BMAL2/CLCA2/TNFRSF21/SLC16A1/TUBB6/S100A2	6
DELPUECH_FOXO3_TARGETS_UP	3/70	64/14380	0.00372207	0.0873458	0.0787047	TNFRSF21/TGFA/PHLDA2	3
REACTOME_LISTERIA_MONOCYTOGENES_ENTRY_INTO_HOST_CELLS	2/70	19/14380	0.00378621	0.0884612	0.0797097	MET/SRC	2
DESCARTES_FETAL_EYE_CORNEAL_AND_CONJUNCTIVAL_EPITHELIAL_CELLS	5/70	215/14380	0.00392623	0.0909304	0.0819346	SDC1/ANXA1/FAM83A/SERINC2/SFN	5
VANTVEER_BREAST_CANCER_ESR1_DN	5/70	215/14380	0.00392623	0.0909304	0.0819346	CDH3/FSCN1/TES/MEAK7/TNFRSF21	5
LEI_MYB_TARGETS	6/70	310/14380	0.0039431	0.0909304	0.0819346	GSTP1/KRT17/SOX15/ANXA1/SFN/PNP	6
GSE40274_CTRL_VS_FOXP3_AND_PBX1_TRANSDUCED_ACTIVATED_CD4_TCELL_DN	4/70	133/14380	0.00400239	0.0918996	0.082808	PKM/SDC1/NRG1/RAP2B	4
AMIT_EGF_RESPONSE_120_HELA	3/70	66/14380	0.00405979	0.0923929	0.0832525	TGFA/FOSL1/SOWAHC	3
SHETH_LIVER_CANCER_VS_TXNIP_LOSS_PAM3	3/70	66/14380	0.00405979	0.0923929	0.0832525	PLEK2/GALNT6/TUBB6	3
BUSSLINGER_ESOPHAGEAL_LATE_SUPRABASAL_CELLS	4/70	134/14380	0.00411059	0.0923929	0.0832525	SDC1/ANXA1/NIBAN2/TUBB6	4
GSE3920_UNTREATED_VS_IFNG_TREATED_FIBROBLAST_UP	4/70	134/14380	0.00411059	0.0923929	0.0832525	ANXA1/PLCB3/PPP1R14B/LAMB3	4
GSE5099_CLASSICAL_M1_VS_ALTERNATIVE_M2_MACROPHAGE_DN	4/70	134/14380	0.00411059	0.0923929	0.0832525	GNA15/YWHAQ/TNFRSF21/GPRIN1	4
RAHMAN_TP53_TARGETS_PHOSPHORYLATED	2/70	20/14380	0.00419372	0.0934725	0.0842253	GSTP1/ANXA1	2
REACTOME_TP53_REGULATES_TRANSCRIPTION_OF_GENES_INVOLVED_IN_CYTOCHROME_C_RELEASE	2/70	20/14380	0.00419372	0.0934725	0.0842253	TP63/PRELID1	2
KANAI_YAP_TAZ_UP	3/70	68/14380	0.00441559	0.0976011	0.0879454	FOSL1/TUBB6/SH2D5	3
PID_MTOR_4PATHWAY	3/70	68/14380	0.00441559	0.0976011	0.0879454	YWHAQ/SFN/EIF4EBP1	3
HOLLERN_SQUAMOUS_BREAST_TUMOR	4/70	137/14380	0.00444707	0.0978906	0.0882063	TP63/KRT17/SFN/GJB5	4
FLORIO_NEOCORTEX_BASAL_RADIAL_GLIA_UP	5/70	222/14380	0.00449641	0.0985694	0.0888179	TES/FBLIM1/CDCP1/BNC1/S100A2	5
GSE14350_TREG_VS_TEFF_DN	4/70	138/14380	0.00456323	0.0988519	0.0890725	PTGFRN/TUBB6/EIF4EBP1/GJB5	4
REACTOME_ACTIVATION_OF_NMDA_RECEPTORS_AND_POSTSYNAPTIC_EVENTS	3/70	69/14380	0.00460036	0.0988519	0.0890725	NRG1/TUBB6/SRC	3
BIOCARTA_MTOR_PATHWAY	2/70	21/14380	0.00462064	0.0988519	0.0890725	EIF4G1/EIF4EBP1	2
KORKOLA_CORRELATED_WITH_POU5F1	2/70	21/14380	0.00462064	0.0988519	0.0890725	SOX15/UPP1	2
PID_P38_MK2_PATHWAY	2/70	21/14380	0.00462064	0.0988519	0.0890725	YWHAQ/SFN	2
REACTOME_NUCLEOTIDE_SALVAGE	2/70	21/14380	0.00462064	0.0988519	0.0890725	UPP1/PNP	2
GSE28737_WT_VS_BCL6_KO_MARGINAL_ZONE_BCELL_UP	4/70	139/14380	0.00468143	0.0997519	0.0898835	MSANTD3/EFNB1/MDFI/KRT17	4
GSE3203_WT_VS_IFNAR1_KO_INFLUENZA_INFECTED_LN_BCELL_UP	4/70	140/14380	0.00480168	0.101101	0.091099	TP63/MDFI/CDCP1/PNP	4
TONKS_TARGETS_OF_RUNX1_RUNX1T1_FUSION_ERYTHROCYTE_UP	4/70	140/14380	0.00480168	0.101101	0.091099	MEAK7/TNFRSF21/TUBB6/UPP1	4
YAO_TEMPORAL_RESPONSE_TO_PROGESTERONE_CLUSTER_14	4/70	140/14380	0.00480168	0.101101	0.091099	PKM/EIF4G1/PPP1R14B/TUBB6	4
WP_MIRTARGETED_GENES_IN_MUSCLE_CELL	6/70	324/14380	0.00488471	0.102444	0.0923095	PKM/MET/YWHAQ/LRRC8A/CARHSP1/CDCP1	6
DESCARTES_FETAL_SPLEEN_MESOTHELIAL_CELLS	4/70	141/14380	0.00492398	0.102461	0.0923247	ITGA3/CDH3/ANXA1/BNC1	4
GSE21033_CTRL_VS_POLYIC_STIM_DC_1H_UP	4/70	141/14380	0.00492398	0.102461	0.0923247	FSCN1/ANXA1/GJB5/PNP	4
MATSUDA_NATURAL_KILLER_DIFFERENTIATION	7/70	432/14380	0.0049445	0.102488	0.0923487	PKM/TP63/CARD10/ANXA1/FBLIM1/TGFA/BNC1	7
REACTOME_BASIGIN_INTERACTIONS	2/70	22/14380	0.00506678	0.104615	0.0942657	ITGA3/SLC16A1	2
BUSSLINGER_GASTRIC_IMMATURE_PIT_CELLS	4/70	143/14380	0.00517486	0.105776	0.0953112	GSTP1/GALNT6/FBLIM1/SFN	4
KEGG_GAP_JUNCTION	3/70	72/14380	0.00518255	0.105776	0.0953112	PLCB3/TUBB6/SRC	3
KOKKINAKIS_METHIONINE_DEPRIVATION_96HR_DN	3/70	72/14380	0.00518255	0.105776	0.0953112	MET/UPP1/PNP	3
LIU_PROSTATE_CANCER_DN	7/70	440/14380	0.00545775	0.110785	0.0998248	TP63/GSTP1/MET/SDC1/KRT17/TUBB6/LAMB3	7
KEGG_MEDICUS_REFERENCE_ITGA_B_RHOGAP_RHOA_SIGNALING_PATHWAY	2/70	23/14380	0.00553196	0.110785	0.0998248	ITGA3/SRC	2
PID_INSULIN_GLUCOSE_PATHWAY	2/70	23/14380	0.00553196	0.110785	0.0998248	YWHAQ/SFN	2
REACTOME_SIGNAL_AMPLIFICATION	2/70	23/14380	0.00553196	0.110785	0.0998248	GNA15/SRC	2
WP_FOLLICLE_STIMULATING_HORMONE_FSH_SIGNALING	2/70	23/14380	0.00553196	0.110785	0.0998248	EIF4EBP1/SRC	2
GSE37301_LYMPHOID_PRIMED_MPP_VS_PRO_BCELL_DN	4/70	146/14380	0.00556704	0.11107	0.100082	PLEK2/MAP7D1/BNC1/FOSL1	4
REACTOME_NEURONAL_SYSTEM	5/70	235/14380	0.0057084	0.113465	0.10224	PLCB3/NRG1/AP2M1/TUBB6/SRC	5
KEGG_ECM_RECEPTOR_INTERACTION	3/70	75/14380	0.00580722	0.115	0.103623	ITGA3/SDC1/LAMB3	3
GAUTAM_EYE_CORNEA_ELF3_HIGH_EPITHELIAL_CELLS	4/70	148/14380	0.00583926	0.115206	0.103809	SOX15/CLCA2/RAP2B/GJB5	4
GSE6259_33D1_POS_VS_DEC205_POS_FLT3L_INDUCED_SPLENIC_DC_UP	4/70	149/14380	0.00597864	0.115315	0.103907	RTKN/NIBAN2/UPP1/SOWAHC	4
BANDRES_RESPONSE_TO_CARMUSTIN_WITHOUT_MGMT_48HR_DN	2/70	24/14380	0.00601597	0.115315	0.103907	ITGA3/KRT17	2
BIOCARTA_EIF4_PATHWAY	2/70	24/14380	0.00601597	0.115315	0.103907	EIF4G1/EIF4EBP1	2
FENG_SEPSIS_HIGH_RISK_ROS_UP	2/70	24/14380	0.00601597	0.115315	0.103907	GSTP1/SRC	2
PID_GLYPICAN_1PATHWAY	2/70	24/14380	0.00601597	0.115315	0.103907	NRG1/SRC	2
REACTOME_MTORC1_MEDIATED_SIGNALLING	2/70	24/14380	0.00601597	0.115315	0.103907	EIF4G1/EIF4EBP1	2
REACTOME_THROMBIN_SIGNALLING_THROUGH_PROTEINASE_ACTIVATED_RECEPTORS_PARS	2/70	24/14380	0.00601597	0.115315	0.103907	GNA15/SRC	2
TORCHIA_TARGETS_OF_EWSR1_FLI1_FUSION_UP	5/70	238/14380	0.00601794	0.115315	0.103907	PLEK2/NIBAN2/MEAK7/TGFA/PHLDA2	5
GSE36392_MAC_VS_NEUTROPHIL_IL25_TREATED_LUNG_DN	4/70	150/14380	0.00612024	0.116855	0.105294	MET/EIF4G1/NIBAN2/LAMB3	4
PID_MET_PATHWAY	3/70	77/14380	0.00624767	0.118749	0.107001	MET/EIF4EBP1/SRC	3
GSE3982_NKCELL_VS_TH1_UP	4/70	151/14380	0.00626405	0.118749	0.107001	TP63/LIPG/ANXA1/SFN	4
FAN_OVARY_CL3_MATURE_CUMULUS_GRANULOSA_CELL_1	5/70	242/14380	0.00644886	0.121819	0.109768	FSCN1/GSTP1/EIF4G1/SLC16A1/SOWAHC	5
TURASHVILI_BREAST_LOBULAR_CARCINOMA_VS_DUCTAL_NORMAL_DN	3/70	78/14380	0.00647518	0.121884	0.109826	KRT17/TES/LAMB3	3
XU_HGF_SIGNALING_NOT_VIA_AKT1_6HR	2/70	25/14380	0.00651864	0.12227	0.110174	PHLDA2/UPP1	2
WP_NUCLEAR_RECEPTORS_METAPATHWAY	5/70	244/14380	0.00667227	0.124713	0.112375	GSTP1/LRRC8A/NRG1/TGFA/SRC	5
REACTOME_TP53_REGULATES_METABOLIC_GENES	3/70	79/14380	0.00670758	0.124935	0.112575	TP63/YWHAQ/SFN	3
MIKKELSEN_NPC_HCP_WITH_H3K27ME3	4/70	155/14380	0.00686178	0.127361	0.114761	LIPG/SERINC2/BNC1/PHLDA2	4
GSE11961_FOLLICULAR_BCELL_VS_MARGINAL_ZONE_BCELL_DN	4/70	156/14380	0.00701691	0.127554	0.114935	GNA15/EFNB1/CFAP251/TUBB6	4
JINESH_BLEBBISHIELD_TRANSFORMED_STEM_CELL_SPHERES_UP	4/70	156/14380	0.00701691	0.127554	0.114935	FSCN1/ANXA1/TNFRSF21/LAMB3	4
KEGG_MEDICUS_REFERENCE_GPCR_PLCB_ITPR_SIGNALING_PATHWAY	2/70	26/14380	0.00703977	0.127554	0.114935	GNA15/PLCB3	2
KEGG_MEDICUS_REFERENCE_ITGA_B_FAK_CDC42_SIGNALING_PATHWAY	2/70	26/14380	0.00703977	0.127554	0.114935	ITGA3/SRC	2
PID_IL8_CXCR1_PATHWAY	2/70	26/14380	0.00703977	0.127554	0.114935	GNA15/PLCB3	2
RORIE_TARGETS_OF_EWSR1_FLI1_FUSION_UP	2/70	26/14380	0.00703977	0.127554	0.114935	ANXA1/PHLDA2	2
WP_EXTRACELLULAR_VESICLEMEDIATED_SIGNALING_IN_RECIPIENT_CELLS	2/70	26/14380	0.00703977	0.127554	0.114935	MET/TGFA	2
GSE36527_CD62L_HIGH_VS_CD62L_LOW_TREG_CD69_NEG_KLRG1_NEG_DN	4/70	157/14380	0.00717435	0.129345	0.116549	RTKN/LRRC8A/PLCB3/PHLDA2	4
FEKIR_HEPARG_SIDE_POP_VS_HEPARG_UP	3/70	81/14380	0.00718718	0.129345	0.116549	ITGA3/TENM2/FOSL1	3
GRUETZMANN_PANCREATIC_CANCER_UP	6/70	353/14380	0.00734948	0.13182	0.118779	ITGA3/PKM/SDC1/ANXA1/SFN/PNP	6
JONES_OVARY_GRANULOSA	3/70	82/14380	0.00743441	0.132252	0.119168	CDH3/FSCN1/SLC16A1	3
WP_HIPPO_SIGNALING_REGULATION	3/70	82/14380	0.00743441	0.132252	0.119168	CDH3/MET/PLCB3	3
RIGGI_EWING_SARCOMA_PROGENITOR_UP	6/70	354/14380	0.00744799	0.132252	0.119168	KRT17/CLCA2/FBLIM1/TGFA/UPP1/LAMB3	6
PID_EPHRINB_REV_PATHWAY	2/70	27/14380	0.00757918	0.13369	0.120464	EFNB1/SRC	2
WP_GPR143_IN_MELANOCYTES_AND_RETINAL_PIGMENT_EPITHELIUM_CELLS	2/70	27/14380	0.00757918	0.13369	0.120464	GNA15/PLCB3	2
KIM_WT1_TARGETS_8HR_UP	4/70	160/14380	0.00766065	0.134681	0.121357	FOSL1/SFN/PHLDA2/LAMB3	4
GSE20500_RETINOIC_ACID_VS_RARA_ANTAGONIST_TREATED_CD4_TCELL_UP	4/70	161/14380	0.00782747	0.137161	0.123592	CARD10/SERINC2/FOSL1/GJB5	4
PASINI_SUZ12_TARGETS_UP	3/70	84/14380	0.00794389	0.138291	0.12461	GSTP1/UPP1/GJB3	3
REACTOME_EPH_EPHRIN_SIGNALING	3/70	84/14380	0.00794389	0.138291	0.12461	EFNB1/AP2M1/SRC	3
PID_S1P_S1P3_PATHWAY	2/70	28/14380	0.00813668	0.139017	0.125264	GNA15/SRC	2
REACTOME_NUCLEAR_SIGNALING_BY_ERBB4	2/70	28/14380	0.00813668	0.139017	0.125264	NRG1/SRC	2
REACTOME_NUCLEOTIDE_CATABOLISM	2/70	28/14380	0.00813668	0.139017	0.125264	UPP1/PNP	2
VALK_AML_CLUSTER_15	2/70	28/14380	0.00813668	0.139017	0.125264	SLC16A1/TUBB6	2
GSE17721_CTRL_VS_POLYIC_1H_BMDC_DN	4/70	163/14380	0.00816824	0.139017	0.125264	CDH3/FSCN1/CDCP1/PRELID1	4
GSE339_CD4POS_VS_CD4CD8DN_DC_IN_CULTURE_DN	4/70	163/14380	0.00816824	0.139017	0.125264	EIF4G1/TNFRSF21/FOSL1/TUBB6	4
REACTOME_APOPTOSIS	4/70	163/14380	0.00816824	0.139017	0.125264	TP63/YWHAQ/PSMD2/SFN	4
GSE17721_LPS_VS_CPG_2H_BMDC_DN	4/70	164/14380	0.00834223	0.141526	0.127524	FSCN1/EFNB1/SDC1/PPP4R1	4
HAY_BONE_MARROW_DENDRITIC_CELL	4/70	165/14380	0.00851863	0.14406	0.129808	GNA15/TNFRSF21/RPS6KA4/PPP1R14B	4
KYNG_ENVIRONMENTAL_STRESS_RESPONSE_NOT_BY_GAMMA_IN_OLD	2/70	29/14380	0.00871209	0.145484	0.131091	CNKSR1/RHOD	2
SARTIPY_NORMAL_AT_INSULIN_RESISTANCE_UP	2/70	29/14380	0.00871209	0.145484	0.131091	FOSL1/TUBB6	2
SMID_BREAST_CANCER_RELAPSE_IN_BRAIN_UP	2/70	29/14380	0.00871209	0.145484	0.131091	CDH3/TNFRSF21	2
TERAO_AOX4_TARGETS_SKIN_UP	2/70	29/14380	0.00871209	0.145484	0.131091	EFNB1/SFN	2
AIZARANI_LIVER_C24_EPCAM_POS_BILE_DUCT_CELLS_3	4/70	167/14380	0.00887876	0.146886	0.132354	GSTP1/TNFRSF21/PHLDA2/LAMB3	4
GSE21360_TERTIARY_VS_QUATERNARY_MEMORY_CD8_TCELL_DN	4/70	167/14380	0.00887876	0.146886	0.132354	FSCN1/TES/UPP1/SRC	4
GSE26928_NAIVE_VS_CXCR5_POS_CD4_TCELL_DN	4/70	167/14380	0.00887876	0.146886	0.132354	EFNB1/LIPG/PLCB3/PHLDA2	4
BLANCO_MELO_RESPIRATORY_SYNCYTIAL_VIRUS_INFECTION_A594_CELLS_UP	5/70	262/14380	0.0089334	0.147332	0.132756	BMAL2/CDH3/LIPG/KRT17/CDCP1	5
GSE9988_ANTI_TREM1_AND_LPS_VS_VEHICLE_TREATED_MONOCYTES_UP	4/70	168/14380	0.0090625	0.148541	0.133846	MSANTD3/FOSL1/PHLDA2/UPP1	4
GSE9988_LPS_VS_VEHICLE_TREATED_MONOCYTE_UP	4/70	168/14380	0.0090625	0.148541	0.133846	MSANTD3/FOSL1/PHLDA2/LAMB3	4
GSE9988_LOW_LPS_VS_VEHICLE_TREATED_MONOCYTE_UP	4/70	169/14380	0.00924872	0.149755	0.13494	MSANTD3/FOSL1/PHLDA2/LAMB3	4
COLIN_PILOCYTIC_ASTROCYTOMA_VS_GLIOBLASTOMA_UP	2/70	30/14380	0.00930523	0.149755	0.13494	ITGA3/TNFRSF21	2
KEGG_MEDICUS_REFERENCE_ITGA_B_FAK_RAC_SIGNALING_PATHWAY	2/70	30/14380	0.00930523	0.149755	0.13494	ITGA3/SRC	2
LI_PROSTATE_CANCER_EPIGENETIC	2/70	30/14380	0.00930523	0.149755	0.13494	GSTP1/LAMB3	2
PID_AR_NONGENOMIC_PATHWAY	2/70	30/14380	0.00930523	0.149755	0.13494	PLCB3/SRC	2
REACTOME_LAMININ_INTERACTIONS	2/70	30/14380	0.00930523	0.149755	0.13494	ITGA3/LAMB3	2
GSE18893_CTRL_VS_TNF_TREATED_TREG_24H_UP	4/70	170/14380	0.00943742	0.151425	0.136445	BMAL2/CARD10/TES/NIBAN2	4
GSE37336_LY6C_POS_VS_NEG_NAIVE_CD4_TCELL_DN	3/70	90/14380	0.00959395	0.153107	0.137961	GNA15/USB1/EIF4EBP1	3
GSE17721_12H_VS_24H_CPG_BMDC_UP	4/70	171/14380	0.00962862	0.153107	0.137961	LIPG/MET/CARHSP1/RPS6KA4	4
MEBARKI_HCC_PROGENITOR_FZD8CRD_UP	7/70	491/14380	0.0097277	0.153107	0.137961	FSCN1/USB1/CFAP251/CDCP1/GPRIN1/SFN/TUBB6	7
WP_PI3KAKT_SIGNALING	5/70	268/14380	0.00979231	0.153107	0.137961	ITGA3/MET/TGFA/EIF4EBP1/LAMB3	5
GSE17721_CTRL_VS_LPS_6H_BMDC_DN	4/70	172/14380	0.00982233	0.153107	0.137961	FSCN1/EIF4G1/TGFA/LAMB3	4
GSE17721_PAM3CSK4_VS_CPG_16H_BMDC_DN	4/70	172/14380	0.00982233	0.153107	0.137961	FSCN1/MET/KRT17/AP2M1	4
GSE8921_UNSTIM_VS_TLR1_2_STIM_MONOCYTE_6H_DN	4/70	172/14380	0.00982233	0.153107	0.137961	GNA15/CARD10/MAP7D1/PNP	4
GSE9988_ANTI_TREM1_VS_VEHICLE_TREATED_MONOCYTES_UP	4/70	172/14380	0.00982233	0.153107	0.137961	FOSL1/TUBB6/UPP1/PNP	4
REACTOME_CELL_JUNCTION_ORGANIZATION	3/70	91/14380	0.00988691	0.153107	0.137961	CDH3/FBLIM1/LAMB3	3
GROSS_ELK3_TARGETS_DN	2/70	31/14380	0.00991591	0.153107	0.137961	UPP1/ERO1A	2
HOFFMANN_SMALL_PRE_BII_TO_IMMATURE_B_LYMPHOCYTE_DN	2/70	31/14380	0.00991591	0.153107	0.137961	EFNB1/SLC16A1	2
SATO_SILENCED_EPIGENETICALLY_IN_PANCREATIC_CANCER	2/70	31/14380	0.00991591	0.153107	0.137961	KRT17/S100A2	2
VALK_AML_WITH_CEBPA	2/70	31/14380	0.00991591	0.153107	0.137961	SLC16A1/TUBB6	2
GAUTAM_EYE_IRIS_CILIARY_BODY_CILIARY_BODY_CELLS	3/70	92/14380	0.0101851	0.154624	0.139327	PKM/CLCA2/CARHSP1	3
PEDERSEN_METASTASIS_BY_ERBB2_ISOFORM_4	3/70	92/14380	0.0101851	0.154624	0.139327	ANXA1/FAM83A/PHLDA2	3
GSE26030_UNSTIM_VS_RESTIM_TH17_DAY5_POST_POLARIZATION_DN	4/70	174/14380	0.0102173	0.154624	0.139327	TES/NIBAN2/CFAP251/AP2M1	4
GSE41176_WT_VS_TAK1_KO_ANTI_IGM_STIM_BCELL_6H_UP	4/70	174/14380	0.0102173	0.154624	0.139327	MET/SOX15/PTGFRN/RAP2B	4
GSE43863_NAIVE_VS_LY6C_LOW_CXCR5NEG_CD4_EFF_TCELL_D6_LCMV_DN	4/70	174/14380	0.0102173	0.154624	0.139327	PPP1R14B/PHLDA2/UPP1/EIF4EBP1	4
GSE9509_LPS_VS_LPS_AND_IL10_STIM_IL10_KO_MACROPHAGE_30MIN_UP	4/70	174/14380	0.0102173	0.154624	0.139327	GALNT6/CNKSR1/ERO1A/PNP	4
LEE_LIVER_CANCER_SURVIVAL_DN	4/70	174/14380	0.0102173	0.154624	0.139327	YWHAQ/TES/PHLDA2/PNP	4
GSE8921_3H_VS_24H_TLR1_2_STIM_MONOCYTE_DN	4/70	175/14380	0.0104186	0.157224	0.14167	PRELID1/PPP1R14B/PHLDA2/UPP1	4
DOANE_BREAST_CANCER_CLASSES_DN	2/70	32/14380	0.010544	0.158505	0.142824	FSCN1/SLC16A1	2
GSE14699_DELETIONAL_TOLERANCE_VS_ACTIVATED_CD8_TCELL_DN	4/70	176/14380	0.0106225	0.158505	0.142824	ANXA1/CARHSP1/PRELID1/PNP	4
GSE24142_DN2_VS_DN3_THYMOCYTE_FETAL_DN	4/70	176/14380	0.0106225	0.158505	0.142824	CARD10/LIPG/RTKN/CARHSP1	4
GSE37416_CTRL_VS_6H_F_TULARENSIS_LVS_NEUTROPHIL_DN	4/70	176/14380	0.0106225	0.158505	0.142824	GNA15/PKM/PPP1R14B/ERO1A	4
REACTOME_INTRACELLULAR_SIGNALING_BY_SECOND_MESSENGERS	5/70	274/14380	0.0107066	0.159314	0.143553	MET/NRG1/TGFA/PSMD2/SRC	5
WP_5Q35_COPY_NUMBER_VARIATION	3/70	94/14380	0.0107969	0.16021	0.14436	PRELID1/GPRIN1/SRC	3
GSE32164_RESTING_DIFFERENTIATED_VS_ALTERNATIVELY_ACT_M2_MACROPHAGE_UP	4/70	177/14380	0.010829	0.160239	0.144386	SDC1/TENM2/GJB5/LAMB3	4
GSE17721_PAM3CSK4_VS_GADIQUIMOD_6H_BMDC_DN	4/70	178/14380	0.011038	0.162429	0.14636	GNA15/USB1/MET/SOWAHC	4
GSE19923_E2A_KO_VS_HEB_AND_E2A_KO_DP_THYMOCYTE_UP	4/70	178/14380	0.011038	0.162429	0.14636	TES/SLC16A1/FOSL1/ERO1A	4
PID_IL8_CXCR2_PATHWAY	2/70	33/14380	0.0111892	0.163288	0.147134	GNA15/PLCB3	2
REACTOME_DETOXIFICATION_OF_REACTIVE_OXYGEN_SPECIES	2/70	33/14380	0.0111892	0.163288	0.147134	GSTP1/ERO1A	2
XU_HGF_SIGNALING_NOT_VIA_AKT1_48HR_UP	2/70	33/14380	0.0111892	0.163288	0.147134	CDCP1/UPP1	2
DESCARTES_FETAL_LUNG_CSH1_CSH2_POSITIVE_CELLS	4/70	179/14380	0.0112496	0.163288	0.147134	SDC1/CNKSR1/PHLDA2/UPP1	4
GSE46242_TH1_VS_ANERGIC_TH1_CD4_TCELL_WITH_EGR2_DELETED_UP	4/70	179/14380	0.0112496	0.163288	0.147134	FSCN1/CFAP251/TGFA/UPP1	4
GSE5589_WT_VS_IL6_KO_LPS_STIM_MACROPHAGE_45MIN_DN	4/70	180/14380	0.0114639	0.165496	0.149123	GNA15/RTKN/CLCA2/CDCP1	4
PLASARI_TGFB1_TARGETS_10HR_UP	4/70	180/14380	0.0114639	0.165496	0.149123	CARD10/FOSL1/SFN/GJB3	4
WP_HEPATOCYTE_GROWTH_FACTOR_RECEPTOR_SIGNALING	2/70	34/14380	0.0118514	0.169498	0.15273	MET/SRC	2
GSE360_LOW_DOSE_B_MALAYI_VS_M_TUBERCULOSIS_DC_DN	4/70	182/14380	0.0119002	0.169498	0.15273	GNA15/FSCN1/PSMD2/PNP	4
KEGG_FOCAL_ADHESION	4/70	182/14380	0.0119002	0.169498	0.15273	ITGA3/MET/LAMB3/SRC	4
REACTOME_G_ALPHA_I_SIGNALLING_EVENTS	4/70	182/14380	0.0119002	0.169498	0.15273	GNA15/ANXA1/PLCB3/SRC	4
WP_FOCAL_ADHESION	4/70	182/14380	0.0119002	0.169498	0.15273	ITGA3/MET/LAMB3/SRC	4
KONIGORSKI_INCREASED_SUBCUTANEOUS_ADIPOSE_TISSUE_MASS_UP	5/70	282/14380	0.0120148	0.170674	0.153789	MSANTD3/PKM/AP2M1/SERINC2/LAMB3	5
GSE17721_ALL_VS_24H_PAM3CSK4_BMDC_UP	4/70	184/14380	0.0123471	0.17264	0.155561	ANXA1/RPS6KA4/PPP1R14B/TUBB6	4
GSE360_CTRL_VS_T_GONDII_MAC_DN	4/70	184/14380	0.0123471	0.17264	0.155561	GNA15/NRG1/UPP1/LAMB3	4
FEKIR_HEPARG_SPHERE_VS_HEPARG_UP	3/70	99/14380	0.0124184	0.17264	0.155561	TNFRSF21/CDCP1/LAMB3	3
PID_CXCR4_PATHWAY	3/70	99/14380	0.0124184	0.17264	0.155561	ITGA3/PLCB3/SRC	3
WANG_ESOPHAGUS_CANCER_VS_NORMAL_DN	3/70	99/14380	0.0124184	0.17264	0.155561	YWHAQ/PPP4R1/UPP1	3
ANDERSEN_LIVER_CANCER_KRT19_UP	2/70	35/14380	0.0125305	0.17264	0.155561	YWHAQ/TES	2
DESCARTES_MAIN_FETAL_SATELLITE_CELLS	2/70	35/14380	0.0125305	0.17264	0.155561	PTGFRN/PPP1R14B	2
HONMA_DOCETAXEL_RESISTANCE	2/70	35/14380	0.0125305	0.17264	0.155561	GSTP1/PPP1R14B	2
KEGG_PATHWAYS_IN_CANCER	5/70	285/14380	0.0125322	0.17264	0.155561	ITGA3/GSTP1/MET/TGFA/LAMB3	5
FOSTER_KDM1A_TARGETS_DN	4/70	185/14380	0.0125745	0.17264	0.155561	ITGA3/SOX15/AP2M1/RPS6KA4	4
GSE37416_0H_VS_24H_F_TULARENSIS_LVS_NEUTROPHIL_DN	4/70	185/14380	0.0125745	0.17264	0.155561	GNA15/EIF4EBP1/LAMB3/ERO1A	4
GSE37416_CTRL_VS_12H_F_TULARENSIS_LVS_NEUTROPHIL_DN	4/70	185/14380	0.0125745	0.17264	0.155561	GNA15/PKM/PPP1R14B/ERO1A	4
GSE39820_CTRL_VS_TGFBETA3_IL6_CD4_TCELL_DN	4/70	185/14380	0.0125745	0.17264	0.155561	ITGA3/GALNT6/CARHSP1/UPP1	4
GSE37416_0H_VS_6H_F_TULARENSIS_LVS_NEUTROPHIL_DN	4/70	187/14380	0.0130374	0.175012	0.157698	GNA15/PKM/PPP1R14B/LAMB3	4
GSE3982_CTRL_VS_LPS_48H_DC_DN	4/70	187/14380	0.0130374	0.175012	0.157698	FSCN1/EIF4G1/TGFA/LAMB3	4
GSE43863_NAIVE_VS_MEMORY_TFH_CD4_TCELL_D150_LCMV_DN	4/70	187/14380	0.0130374	0.175012	0.157698	LIPG/SLC16A1/FOSL1/ERO1A	4
HUANG_FOXA2_TARGETS_DN	2/70	36/14380	0.0132263	0.175012	0.157698	CDH3/GALNT6	2
PID_UPA_UPAR_PATHWAY	2/70	36/14380	0.0132263	0.175012	0.157698	ITGA3/SRC	2
REACTOME_MAP2K_AND_MAPK_ACTIVATION	2/70	36/14380	0.0132263	0.175012	0.157698	CNKSR1/SRC	2
WANG_BARRETTS_ESOPHAGUS_AND_ESOPHAGUS_CANCER_DN	2/70	36/14380	0.0132263	0.175012	0.157698	ANXA1/S100A2	2
GSE16385_MONOCYTE_VS_12H_IFNG_TNF_TREATED_MACROPHAGE_UP	4/70	188/14380	0.0132729	0.175012	0.157698	CARD10/TES/SLC16A1/PPP1R14B	4
GSE17721_LPS_VS_GARDIQUIMOD_24H_BMDC_DN	4/70	188/14380	0.0132729	0.175012	0.157698	GNA15/MSANTD3/ANXA1/TNFRSF21	4
GSE17974_0H_VS_72H_IN_VITRO_ACT_CD4_TCELL_DN	4/70	188/14380	0.0132729	0.175012	0.157698	BMAL2/GNA15/MEAK7/SFN	4
GSE21546_SAP1A_KO_VS_SAP1A_KO_AND_ELK1_KO_ANTI_CD3_STIM_DP_THYMOCYTES_DN	4/70	188/14380	0.0132729	0.175012	0.157698	CARD10/MET/TUBB6/SRC	4
GSE22886_DAY1_VS_DAY7_MONOCYTE_IN_CULTURE_UP	4/70	188/14380	0.0132729	0.175012	0.157698	GNA15/MET/UPP1/SRC	4
GSE2770_IL4_ACT_VS_ACT_CD4_TCELL_6H_DN	4/70	188/14380	0.0132729	0.175012	0.157698	BMAL2/NIBAN2/TUBB6/SOWAHC	4
GSE32986_UNSTIM_VS_GMCSF_STIM_DC_DN	4/70	188/14380	0.0132729	0.175012	0.157698	PLEK2/SERINC2/PPP1R14B/UPP1	4
GSE3982_EOSINOPHIL_VS_DC_DN	4/70	188/14380	0.0132729	0.175012	0.157698	PKM/EIF4G1/FOSL1/PNP	4
GSE5679_RARA_AGONIST_AM580_VS_AM580_AND_ROSIGLITAZONE_TREATED_DC_DN	4/70	188/14380	0.0132729	0.175012	0.157698	ANXA1/TES/LRRC8A/SFN	4
MOOTHA_PGC	6/70	402/14380	0.0133942	0.175975	0.158566	PKM/CARHSP1/RHOD/UPP1/SRC/ERO1A	6
GSE40666_WT_VS_STAT1_KO_CD8_TCELL_DN	4/70	189/14380	0.0135111	0.175975	0.158566	TNFRSF21/RHOD/PPP1R14B/ERO1A	4
GSE5589_LPS_AND_IL10_VS_LPS_AND_IL6_STIM_MACROPHAGE_45MIN_DN	4/70	189/14380	0.0135111	0.175975	0.158566	PKM/USB1/SDC1/ANXA1	4
GSE5589_LPS_VS_LPS_AND_IL10_STIM_IL6_KO_MACROPHAGE_45MIN_DN	4/70	189/14380	0.0135111	0.175975	0.158566	PKM/ANXA1/UPP1/SRC	4
GSE8835_HEALTHY_VS_CLL_CD8_TCELL_UP	4/70	189/14380	0.0135111	0.175975	0.158566	MAP7D1/LRRC8A/AP2M1/TGFA	4
LI_INDUCED_T_TO_NATURAL_KILLER_UP	5/70	291/14380	0.0136122	0.176436	0.158981	GSTP1/TES/NIBAN2/TUBB6/UPP1	5
GOTZMANN_EPITHELIAL_TO_MESENCHYMAL_TRANSITION_DN	4/70	190/14380	0.013752	0.176436	0.158981	GSTP1/YWHAQ/BNC1/FOSL1	4
GSE19888_CTRL_VS_T_CELL_MEMBRANES_ACT_MAST_CELL_DN	4/70	190/14380	0.013752	0.176436	0.158981	PLEK2/SDC1/SFN/GJB5	4
GSE9988_LPS_VS_VEHICLE_TREATED_MONOCYTE_DN	4/70	190/14380	0.013752	0.176436	0.158981	GSTP1/MAP7D1/PRELID1/RAP2B	4
GAUTAM_EYE_CORNEA_CONJUNCTIVAL_CELLS	3/70	103/14380	0.0138109	0.176436	0.158981	NIBAN2/FAM83A/PRELID1	3
WP_HIPPOMERLIN_SIGNALING_DYSREGULATION	3/70	103/14380	0.0138109	0.176436	0.158981	ITGA3/CDH3/MET	3
GAO_LARGE_INTESTINE_24W_C5_LGR5POS_STEM_CELL	2/70	37/14380	0.0139385	0.176436	0.158981	LIPG/SFN	2
PID_P38_ALPHA_BETA_DOWNSTREAM_PATHWAY	2/70	37/14380	0.0139385	0.176436	0.158981	RPS6KA4/EIF4EBP1	2
BUSSLINGER_DUODENAL_MATURE_ENTEROCYTES	4/70	191/14380	0.0139957	0.176436	0.158981	CARD10/GALNT6/FBLIM1/LAMB3	4
GSE3039_CD4_TCELL_VS_ALPHABETA_CD8_TCELL_DN	4/70	191/14380	0.0139957	0.176436	0.158981	LIPG/TES/NIBAN2/UPP1	4
GSE3039_NKT_CELL_VS_ALPHAALPHA_CD8_TCELL_UP	4/70	191/14380	0.0139957	0.176436	0.158981	CARD10/PRELID1/UPP1/EIF4EBP1	4
GSE36826_WT_VS_IL1R_KO_SKIN_DN	4/70	191/14380	0.0139957	0.176436	0.158981	GNA15/TES/PPP1R14B/PNP	4
GSE9650_NAIVE_VS_EFF_CD8_TCELL_DN	4/70	191/14380	0.0139957	0.176436	0.158981	ANXA1/CARHSP1/RPS6KA4/PRELID1	4
GSE12963_UNINF_VS_ENV_AND_NEF_AND_VPR_DEFICIENT_HIV1_INF_CD4_TCELL_DN	3/70	104/14380	0.0141724	0.176436	0.158981	GNA15/TNFRSF21/TUBB6	3
GSE17721_PAM3CSK4_VS_CPG_6H_BMDC_UP	4/70	192/14380	0.014242	0.176436	0.158981	MSANTD3/SDC1/PPP1R14B/PSMD2	4
GSE19888_ADENOSINE_A3R_ACT_VS_TCELL_MEMBRANES_ACT_AND_A3R_INH_PRETREAT_IN_MAST_CELL_DN	4/70	192/14380	0.014242	0.176436	0.158981	ITGA3/TP63/SDC1/CDCP1	4
GSE20715_WT_VS_TLR4_KO_48H_OZONE_LUNG_DN	4/70	192/14380	0.014242	0.176436	0.158981	EIF4G1/NIBAN2/PSMD2/RAP2B	4
GSE22196_HEALTHY_VS_OBESE_MOUSE_SKIN_GAMMADELTA_TCELL_DN	4/70	192/14380	0.014242	0.176436	0.158981	GNA15/PHLDA2/UPP1/PNP	4
GSE24574_BCL6_LOW_TFH_VS_TCONV_CD4_TCELL_DN	4/70	192/14380	0.014242	0.176436	0.158981	PKM/FSCN1/GSTP1/PNP	4
GSE28726_NAIVE_CD4_TCELL_VS_NAIVE_VA24NEG_NKTCELL_UP	4/70	192/14380	0.014242	0.176436	0.158981	PKM/GSTP1/EIF4EBP1/PNP	4
GSE37301_GRANULOCYTE_MONOCYTE_PROGENITOR_VS_RAG2_KO_NK_CELL_DN	4/70	192/14380	0.014242	0.176436	0.158981	MAP7D1/ANXA1/RHOD/TUBB6	4
GSE11057_NAIVE_VS_CENT_MEMORY_CD4_TCELL_DN	4/70	193/14380	0.0144912	0.177458	0.159902	PKM/YWHAQ/ANXA1/RAP2B	4
GSE1432_6H_VS_24H_IFNG_MICROGLIA_UP	4/70	193/14380	0.0144912	0.177458	0.159902	USB1/PPP4R1/TGFA/SRC	4
GSE17974_CTRL_VS_ACT_IL4_AND_ANTI_IL12_24H_CD4_TCELL_DN	4/70	193/14380	0.0144912	0.177458	0.159902	BMAL2/GSTP1/PRELID1/PPP1R14B	4
GSE42021_TREG_PLN_VS_CD24INT_TREG_THYMUS_UP	4/70	193/14380	0.0144912	0.177458	0.159902	EIF4G1/TES/UPP1/SOWAHC	4
REACTOME_PROGRAMMED_CELL_DEATH	4/70	193/14380	0.0144912	0.177458	0.159902	TP63/YWHAQ/PSMD2/SFN	4
FARMER_BREAST_CANCER_APOCRINE_VS_LUMINAL	5/70	296/14380	0.0145591	0.177684	0.160105	CLCA2/MEAK7/EIF4EBP1/ERO1A/PNP	5
HE_LIM_SUN_FETAL_LUNG_C1_AT1_CELL	2/70	38/14380	0.014667	0.177684	0.160105	ANXA1/TUBB6	2
PID_EPHB_FWD_PATHWAY	2/70	38/14380	0.014667	0.177684	0.160105	EFNB1/SRC	2
REACTOME_DIFFERENTIATION_OF_KERATINOCYTES_IN_INTERFOLLICULAR_EPIDERMIS_IN_MAMMALIAN_SKIN	2/70	38/14380	0.014667	0.177684	0.160105	TP63/GJB3	2
GSE19401_NAIVE_VS_IMMUNIZED_MOUSE_PLN_FOLLICULAR_DC_UP	4/70	194/14380	0.014743	0.177684	0.160105	GNA15/PHLDA2/UPP1/PNP	4
GSE41176_WT_VS_TAK1_KO_ANTI_IGM_STIM_BCELL_24H_UP	4/70	194/14380	0.014743	0.177684	0.160105	YWHAQ/NRG1/FOSL1/SFN	4
GSE5589_LPS_VS_LPS_AND_IL10_STIM_IL6_KO_MACROPHAGE_180MIN_DN	4/70	194/14380	0.014743	0.177684	0.160105	MET/CARHSP1/PSMD2/SRC	4
WP_VEGFAVEGFR2_SIGNALING	6/70	411/14380	0.0147993	0.177959	0.160354	FSCN1/EIF4G1/ANXA1/PLCB3/SRC/PNP	6
GSE7568_CTRL_VS_3H_TGFB_TREATED_MACROPHAGES_WITH_IL4_AND_DEXAMETHASONE_UP	3/70	106/14380	0.0149114	0.178731	0.161049	GSTP1/SERINC2/SFN	3
GSE10325_MYELOID_VS_LUPUS_MYELOID_DN	4/70	195/14380	0.0149977	0.178731	0.161049	PKM/MAP7D1/UPP1/ERO1A	4
GSE22140_HEALTHY_VS_ARTHRITIC_GERMFREE_MOUSE_CD4_TCELL_DN	4/70	195/14380	0.0149977	0.178731	0.161049	GNA15/TGFA/UPP1/PNP	4
TONKS_TARGETS_OF_RUNX1_RUNX1T1_FUSION_MONOCYTE_UP	4/70	195/14380	0.0149977	0.178731	0.161049	SLC16A1/PPP1R14B/TUBB6/EIF4EBP1	4
DACOSTA_UV_RESPONSE_VIA_ERCC3_UP	5/70	299/14380	0.0151481	0.18012	0.162301	GSTP1/PLCB3/PHLDA2/EIF4EBP1/PNP	5
GSE22886_NAIVE_CD4_TCELL_VS_DC_DN	4/70	196/14380	0.0152551	0.180587	0.162721	GSTP1/EIF4G1/AP2M1/SRC	4
GSE3982_MAC_VS_CENT_MEMORY_CD4_TCELL_UP	4/70	196/14380	0.0152551	0.180587	0.162721	ITGA3/PLEK2/FOSL1/PNP	4
AMIT_EGF_RESPONSE_60_MCF10A	2/70	39/14380	0.0154117	0.180833	0.162943	TP63/SOWAHC	2
DESCARTES_FETAL_PLACENTA_SYNCYTIOTROPHOBLASTS_AND_VILLOUS_CYTOTROPHOBLASTS	2/70	39/14380	0.0154117	0.180833	0.162943	TP63/CLCA2	2
PID_THROMBIN_PAR1_PATHWAY	2/70	39/14380	0.0154117	0.180833	0.162943	GNA15/PLCB3	2
REACTOME_MTOR_SIGNALLING	2/70	39/14380	0.0154117	0.180833	0.162943	EIF4G1/EIF4EBP1	2
REACTOME_DISEASES_OF_SIGNAL_TRANSDUCTION_BY_GROWTH_FACTOR_RECEPTORS_AND_SECOND_MESSENGERS	6/70	415/14380	0.0154557	0.180951	0.16305	MET/CNKSR1/NRG1/TGFA/PSMD2/SRC	6
KAECH_NAIVE_VS_DAY8_EFF_CD8_TCELL_DN	4/70	197/14380	0.0155153	0.18125	0.163319	MAP7D1/ANXA1/CARHSP1/PRELID1	4
FAN_OVARY_CL18_B_LYMPHOCYTE	6/70	416/14380	0.015623	0.181536	0.163576	GNA15/PKM/TES/TNFRSF21/PPP1R14B/TUBB6	6
LE_EGR2_TARGETS_UP	3/70	108/14380	0.0156719	0.181536	0.163576	TNFRSF21/PPP1R14B/TUBB6	3
WP_NRF2_PATHWAY	3/70	108/14380	0.0156719	0.181536	0.163576	GSTP1/NRG1/TGFA	3
GSE22886_NAIVE_BCELL_VS_MONOCYTE_DN	4/70	198/14380	0.0157783	0.181536	0.163576	PKM/EIF4G1/MAP7D1/ANXA1	4
GSE29618_BCELL_VS_MDC_DN	4/70	198/14380	0.0157783	0.181536	0.163576	PKM/GSTP1/RPS6KA4/RAP2B	4
GSE29618_BCELL_VS_MONOCYTE_DAY7_FLU_VACCINE_DN	4/70	198/14380	0.0157783	0.181536	0.163576	GNA15/PKM/GSTP1/UPP1	4
GSE43260_BTLA_POS_VS_NEG_INTRATUMORAL_CD8_TCELL_UP	4/70	198/14380	0.0157783	0.181536	0.163576	GSTP1/EIF4G1/YWHAQ/FOSL1	4
KEGG_AXON_GUIDANCE	3/70	109/14380	0.0160603	0.184082	0.16587	EFNB1/MET/RHOD	3
MARTIN_VIRAL_GPCR_SIGNALING_DN	2/70	40/14380	0.0161724	0.184082	0.16587	MEAK7/FOSL1	2
NAKAMURA_METASTASIS_MODEL_DN	2/70	40/14380	0.0161724	0.184082	0.16587	PLEK2/FAM83A	2
REACTOME_EPHB_MEDIATED_FORWARD_SIGNALING	2/70	40/14380	0.0161724	0.184082	0.16587	EFNB1/SRC	2
REACTOME_SIGNALING_BY_MODERATE_KINASE_ACTIVITY_BRAF_MUTANTS	2/70	40/14380	0.0161724	0.184082	0.16587	CNKSR1/SRC	2
BORCZUK_MALIGNANT_MESOTHELIOMA_UP	5/70	305/14380	0.0163736	0.185975	0.167577	PKM/FSCN1/YWHAQ/PSMD2/S100A2	5
DITTMER_PTHLH_TARGETS_UP	3/70	110/14380	0.016454	0.186095	0.167684	ANXA1/AP2M1/CDCP1	3
WP_GASTRIN_SIGNALING	3/70	110/14380	0.016454	0.186095	0.167684	RHOD/EIF4EBP1/SRC	3
BOQUEST_STEM_CELL_DN	4/70	202/14380	0.0168584	0.188489	0.169842	CARD10/MET/UPP1/PNP	4
AMIT_EGF_RESPONSE_120_MCF10A	2/70	41/14380	0.0169488	0.188489	0.169842	RPS6KA4/FOSL1	2
NAKAMURA_METASTASIS	2/70	41/14380	0.0169488	0.188489	0.169842	FOSL1/TUBB6	2
PID_TCPTP_PATHWAY	2/70	41/14380	0.0169488	0.188489	0.169842	MET/SRC	2
WP_MAMMARY_GLAND_DEVELOPMENT_PREGNANCY_AND_LACTATION_STAGE_3_OF_4	2/70	41/14380	0.0169488	0.188489	0.169842	EIF4G1/NRG1	2
WP_METABOLIC_REPROGRAMMING_IN_PANCREATIC_CANCER	2/70	41/14380	0.0169488	0.188489	0.169842	PKM/SLC16A1	2
WP_PROSTAGLANDIN_SYNTHESIS_AND_REGULATION	2/70	41/14380	0.0169488	0.188489	0.169842	PTGFRN/ANXA1	2
WP_THYMIC_STROMAL_LYMPHOPOIETIN_TSLP_SIGNALING	2/70	41/14380	0.0169488	0.188489	0.169842	EIF4EBP1/SRC	2
SHEDDEN_LUNG_CANCER_POOR_SURVIVAL_A6	6/70	425/14380	0.0171852	0.19072	0.171852	PKM/CARHSP1/SLC16A1/EIF4EBP1/ERO1A/PNP	6
HALLMARK_UNFOLDED_PROTEIN_RESPONSE	3/70	112/14380	0.0172577	0.191127	0.172219	EIF4G1/EIF4EBP1/ERO1A	3
DESCARTES_FETAL_INTESTINE_MESOTHELIAL_CELLS	2/70	42/14380	0.0177409	0.19526	0.175943	ITGA3/BNC1	2
PID_FGF_PATHWAY	2/70	42/14380	0.0177409	0.19526	0.175943	MET/SRC	2
REACTOME_AUF1_HNRNP_D0_BINDS_AND_DESTABILIZES_MRNA	2/70	42/14380	0.0177409	0.19526	0.175943	EIF4G1/PSMD2	2
HE_LIM_SUN_FETAL_LUNG_C1_PROXIMAL_SECRETORY_3_CELL	4/70	206/14380	0.017984	0.197527	0.177986	GNA15/ANXA1/SFN/S100A2	4
BANDRES_RESPONSE_TO_CARMUSTIN_MGMT_48HR_DN	3/70	114/14380	0.0180832	0.198208	0.178599	ITGA3/KRT17/LAMB3	3
AMIT_EGF_RESPONSE_480_MCF10A	2/70	43/14380	0.0185485	0.200829	0.180961	PLEK2/PHLDA2	2
BEGUM_TARGETS_OF_PAX3_FOXO1_FUSION_DN	2/70	43/14380	0.0185485	0.200829	0.180961	ITGA3/CARD10	2
CHIBA_RESPONSE_TO_TSA	2/70	43/14380	0.0185485	0.200829	0.180961	PKM/USB1	2
DESCARTES_FETAL_PLACENTA_TROPHOBLAST_GIANT_CELLS	2/70	43/14380	0.0185485	0.200829	0.180961	SDC1/SH2D5	2
FAELT_B_CLL_WITH_VH3_21_UP	2/70	43/14380	0.0185485	0.200829	0.180961	EIF4G1/SRC	2
PID_ERBB2_ERBB3_PATHWAY	2/70	43/14380	0.0185485	0.200829	0.180961	NRG1/SRC	2
WP_CANCER_PATHWAYS	6/70	434/14380	0.0188526	0.203707	0.183554	ITGA3/GSTP1/MET/PLCB3/TGFA/LAMB3	6
GSE13887_RESTING_VS_ACT_CD4_TCELL_DN	3/70	117/14380	0.019362	0.20597	0.185594	PLEK2/ANXA1/GPRIN1	3
GSE3565_DUSP1_VS_WT_SPLENOCYTES_POST_LPS_INJECTION_DN	3/70	117/14380	0.019362	0.20597	0.185594	EFNB1/ANXA1/LRRC8A	3
GSE3720_UNSTIM_VS_LPS_STIM_VD1_GAMMADELTA_TCELL_DN	3/70	117/14380	0.019362	0.20597	0.185594	ANXA1/LAMB3/SOWAHC	3
KERLEY_RESPONSE_TO_CISPLATIN_UP	2/70	44/14380	0.0193714	0.20597	0.185594	ANXA1/FOSL1	2
LI_WILMS_TUMOR_VS_FETAL_KIDNEY_2_DN	2/70	44/14380	0.0193714	0.20597	0.185594	SDC1/TGFA	2
PID_AJDISS_2PATHWAY	2/70	44/14380	0.0193714	0.20597	0.185594	MET/SRC	2
PID_SYNDECAN_1_PATHWAY	2/70	44/14380	0.0193714	0.20597	0.185594	MET/SDC1	2
REACTOME_TP53_REGULATES_TRANSCRIPTION_OF_CELL_DEATH_GENES	2/70	44/14380	0.0193714	0.20597	0.185594	TP63/PRELID1	2
LOCKWOOD_AMPLIFIED_IN_LUNG_CANCER	4/70	211/14380	0.0194556	0.206043	0.185659	MET/EIF4G1/TES/AP2M1	4
ZWANG_CLASS_3_TRANSIENTLY_INDUCED_BY_EGF	4/70	211/14380	0.0194556	0.206043	0.185659	TP63/NRG1/RAP2B/SOWAHC	4
REACTOME_REGULATION_OF_RUNX3_EXPRESSION_AND_ACTIVITY	2/70	45/14380	0.0202094	0.213179	0.192089	PSMD2/SRC	2
WP_MECHANOREGULATION_AND_PATHOLOGY_OF_YAPTAZ_VIA_HIPPO_AND_NONHIPPO_MECHANISMS	2/70	45/14380	0.0202094	0.213179	0.192089	YWHAQ/SRC	2
VERHAAK_GLIOBLASTOMA_MESENCHYMAL	4/70	214/14380	0.0203734	0.214484	0.193265	GNA15/ANXA1/TES/CDCP1	4
GSE12963_ENV_NEF_VS_ENV_NEF_AND_VPR_DEFICIENT_HIV1_INF_CD4_TCELL_DN	3/70	120/14380	0.0206899	0.216959	0.195495	GNA15/FSCN1/TNFRSF21	3
REACTOME_BETA_CATENIN_INDEPENDENT_WNT_SIGNALING	3/70	120/14380	0.0206899	0.216959	0.195495	PLCB3/AP2M1/PSMD2	3
CHANGOLKAR_H2AFY_TARGETS_UP	2/70	46/14380	0.0210624	0.218277	0.196683	PTGFRN/NIBAN2	2
HOQUE_METHYLATED_IN_CANCER	2/70	46/14380	0.0210624	0.218277	0.196683	GSTP1/SFN	2
PID_LKB1_PATHWAY	2/70	46/14380	0.0210624	0.218277	0.196683	YWHAQ/SFN	2
REACTOME_TRANSCRIPTIONAL_REGULATION_BY_MECP2	2/70	46/14380	0.0210624	0.218277	0.196683	MET/GPRIN1	2
SIG_INSULIN_RECEPTOR_PATHWAY_IN_CARDIAC_MYOCYTES	2/70	46/14380	0.0210624	0.218277	0.196683	YWHAQ/SFN	2
WP_IL3_SIGNALING	2/70	46/14380	0.0210624	0.218277	0.196683	YWHAQ/SRC	2
REACTOME_G_ALPHA_Q_SIGNALLING_EVENTS	3/70	121/14380	0.0211435	0.218277	0.196683	GNA15/ANXA1/PLCB3	3
REACTOME_SIGNALING_BY_NTRKS	3/70	121/14380	0.0211435	0.218277	0.196683	AP2M1/FOSL1/SRC	3
SCHAEFFER_PROSTATE_DEVELOPMENT_6HR_DN	6/70	446/14380	0.0212446	0.218897	0.197242	PKM/FSCN1/MDFI/MAP7D1/PTGFRN/PSMD2	6
MARTORIATI_MDM4_TARGETS_FETAL_LIVER_UP	4/70	217/14380	0.0213176	0.219225	0.197537	RAP2B/UPP1/EIF4EBP1/ERO1A	4
PHONG_TNF_RESPONSE_NOT_VIA_P38	5/70	328/14380	0.021682	0.222544	0.200528	BMAL2/MDFI/TNFRSF21/CDCP1/PHLDA2	5
PID_FOXO_PATHWAY	2/70	47/14380	0.0219302	0.223797	0.201657	YWHAQ/SFN	2
REACTOME_SIGNALING_BY_ERBB2	2/70	47/14380	0.0219302	0.223797	0.201657	NRG1/SRC	2
REACTOME_SIGNALING_BY_ERBB4	2/70	47/14380	0.0219302	0.223797	0.201657	NRG1/SRC	2
BLANCO_MELO_BETA_INTERFERON_TREATED_BRONCHIAL_EPITHELIAL_CELLS_UP	5/70	330/14380	0.0221909	0.225593	0.203275	BMAL2/NRG1/TGFA/CDCP1/SOWAHC	5
SU_HO_FOETAL_FEMUR_C2_HYPERTROPHIC_CHONDROCYTE	5/70	330/14380	0.0221909	0.225593	0.203275	YWHAQ/NIBAN2/SLC16A1/RHOD/ERO1A	5
ALFANO_MYC_TARGETS	4/70	222/14380	0.0229504	0.23287	0.209832	SDC1/ANXA1/SLC16A1/PNP	4
GSE14000_TRANSLATED_RNA_VS_MRNA_16H_LPS_DC_UP	3/70	126/14380	0.023493	0.237471	0.213978	TP63/SDC1/LRRC8A	3
HE_LIM_SUN_FETAL_LUNG_C2_PDC_CELL	3/70	126/14380	0.023493	0.237471	0.213978	TNFRSF21/PPP1R14B/TUBB6	3
KEGG_PATHOGENIC_ESCHERICHIA_COLI_INFECTION	2/70	49/14380	0.0237096	0.237855	0.214324	YWHAQ/TUBB6	2
KRIEG_HYPOXIA_VIA_KDM3A	2/70	49/14380	0.0237096	0.237855	0.214324	PHLDA2/LAMB3	2
REACTOME_G_PROTEIN_MEDIATED_EVENTS	2/70	49/14380	0.0237096	0.237855	0.214324	GNA15/PLCB3	2
WP_PATHOGENIC_ESCHERICHIA_COLI_INFECTION	2/70	49/14380	0.0237096	0.237855	0.214324	YWHAQ/TUBB6	2
KOYAMA_SEMA3B_TARGETS_UP	4/70	226/14380	0.0243103	0.243423	0.219341	ANXA1/GALNT6/CDCP1/SOWAHC	4
BOYAULT_LIVER_CANCER_SUBCLASS_G23_UP	2/70	50/14380	0.0246209	0.245151	0.220898	PKM/SFN	2
DESCARTES_FETAL_PANCREAS_ENS_NEURONS	2/70	50/14380	0.0246209	0.245151	0.220898	NRG1/GPRIN1	2
WP_TRANSLATION_FACTORS	2/70	50/14380	0.0246209	0.245151	0.220898	EIF4G1/EIF4EBP1	2
KOKKINAKIS_METHIONINE_DEPRIVATION_48HR_UP	3/70	129/14380	0.0249682	0.247682	0.223179	GSTP1/YWHAQ/PNP	3
PID_PDGFRB_PATHWAY	3/70	129/14380	0.0249682	0.247682	0.223179	YWHAQ/SFN/SRC	3
DARWICHE_PAPILLOMA_RISK_HIGH_UP	3/70	130/14380	0.0254708	0.248786	0.224174	RPS6KA4/TGFA/SFN	3
ELVIDGE_HYPOXIA_BY_DMOG_UP	3/70	130/14380	0.0254708	0.248786	0.224174	MET/S100A2/ERO1A	3
GARGALOVIC_RESPONSE_TO_OXIDIZED_PHOSPHOLIPIDS_BLUE_UP	3/70	130/14380	0.0254708	0.248786	0.224174	FOSL1/SOWAHC/PNP	3
GSE10325_MYELOID_VS_LUPUS_MYELOID_UP	3/70	130/14380	0.0254708	0.248786	0.224174	LIPG/KRT17/CDCP1	3
GSE36392_TYPE_2_MYELOID_VS_MAC_IL25_TREATED_LUNG_UP	3/70	130/14380	0.0254708	0.248786	0.224174	PLEK2/GALNT6/FOSL1	3
GSE6092_UNSTIM_VS_IFNG_STIM_AND_B_BURGDORFERI_INF_ENDOTHELIAL_CELL_DN	3/70	130/14380	0.0254708	0.248786	0.224174	CNKSR1/TGFA/GJB3	3
REACTOME_RHO_GTPASES_ACTIVATE_FORMINS	3/70	130/14380	0.0254708	0.248786	0.224174	RHOD/TUBB6/SRC	3
WP_MYOMETRIAL_RELAXATION_AND_CONTRACTION_PATHWAYS	3/70	130/14380	0.0254708	0.248786	0.224174	YWHAQ/PLCB3/SFN	3
DAVICIONI_PAX_FOXO1_SIGNATURE_IN_ARMS_UP	2/70	51/14380	0.0255464	0.248786	0.224174	MET/PPP1R14B	2
LEE_LIVER_CANCER_CIPROFIBRATE_UP	2/70	51/14380	0.0255464	0.248786	0.224174	TES/SLC16A1	2
GSE4142_NAIVE_VS_MEMORY_BCELL_DN	3/70	131/14380	0.0259789	0.251618	0.226725	TNFRSF21/NRG1/CDCP1	3
GSE43863_DAY6_EFF_VS_DAY150_MEM_TFH_CD4_TCELL_DN	3/70	131/14380	0.0259789	0.251618	0.226725	CARD10/LIPG/BNC1	3
KATSANOU_ELAVL1_TARGETS_DN	3/70	131/14380	0.0259789	0.251618	0.226725	CDH3/FOSL1/GJB3	3
NAKAYAMA_SOFT_TISSUE_TUMORS_PCA1_DN	2/70	52/14380	0.026486	0.255137	0.229896	MDFI/RHOD	2
PID_NFAT_3PATHWAY	2/70	52/14380	0.026486	0.255137	0.229896	YWHAQ/SFN	2
WP_NRP1TRIGGERED_SIGNALING_IN_PANCREATIC_CANCER	2/70	52/14380	0.026486	0.255137	0.229896	MET/SRC	2
MURARO_PANCREAS_ENDOTHELIAL_CELL	5/70	347/14380	0.0268328	0.258012	0.232487	FSCN1/LRRC8A/TUBB6/UPP1/PNP	5
UDAYAKUMAR_MED1_TARGETS_UP	3/70	133/14380	0.0270115	0.259262	0.233613	SDC1/SLC16A1/EIF4EBP1	3
DESCARTES_FETAL_LUNG_MESOTHELIAL_CELLS	2/70	53/14380	0.0274394	0.261003	0.235182	SOX15/BNC1	2
ONDER_CDH1_TARGETS_3_DN	2/70	53/14380	0.0274394	0.261003	0.235182	TP63/TGFA	2
REACTOME_FOXO_MEDIATED_TRANSCRIPTION	2/70	53/14380	0.0274394	0.261003	0.235182	YWHAQ/SFN	2
WP_APOPTOSISRELATED_NETWORK_DUE_TO_ALTERED_NOTCH3_IN_OVARIAN_CANCER	2/70	53/14380	0.0274394	0.261003	0.235182	TNFRSF21/NRG1	2
ZHANG_FH_DEFICIENT_RCC_TUMOR_VS_NORMAL_UP	2/70	53/14380	0.0274394	0.261003	0.235182	CDCP1/GPRIN1	2
GSE10500_ARTHRITIC_SYNOVIAL_FLUID_VS_HEALTHY_MACROPHAGE_UP	3/70	134/14380	0.0275359	0.261003	0.235182	RTKN/EIF4EBP1/ERO1A	3
PECE_MAMMARY_STEM_CELL_UP	3/70	134/14380	0.0275359	0.261003	0.235182	KRT17/S100A2/LAMB3	3
HAN_SATB1_TARGETS_DN	5/70	350/14380	0.0277119	0.262205	0.236265	ITGA3/SLC16A1/NRG1/S100A2/LAMB3	5
YOSHIMURA_MAPK8_TARGETS_DN	5/70	352/14380	0.028308	0.265476	0.239213	MET/PTGFRN/SLC16A1/NRG1/TGFA	5
LANDIS_ERBB2_BREAST_PRENEOPLASTIC_DN	2/70	54/14380	0.0284065	0.265476	0.239213	EIF4EBP1/SOWAHC	2
NAGASHIMA_EGF_SIGNALING_UP	2/70	54/14380	0.0284065	0.265476	0.239213	FOSL1/SOWAHC	2
PID_TXA2PATHWAY	2/70	54/14380	0.0284065	0.265476	0.239213	GNA15/SRC	2
REACTOME_REGULATION_OF_INSULIN_SECRETION	2/70	54/14380	0.0284065	0.265476	0.239213	GNA15/PLCB3	2
SWEET_KRAS_TARGETS_DN	2/70	54/14380	0.0284065	0.265476	0.239213	FOSL1/UPP1	2
WP_INTERFERON_TYPE_I_SIGNALING	2/70	54/14380	0.0284065	0.265476	0.239213	RPS6KA4/EIF4EBP1	2
JIANG_MELANOMA_TRM6_CD8	3/70	136/14380	0.0286011	0.266361	0.24001	GNA15/CARHSP1/PRELID1	3
MOHANKUMAR_HOXA1_TARGETS_DN	3/70	136/14380	0.0286011	0.266361	0.24001	ANXA1/EIF4EBP1/LAMB3	3
RODRIGUES_NTN1_TARGETS_DN	3/70	137/14380	0.0291419	0.270451	0.243695	FSCN1/MET/TNFRSF21	3
SERVITJA_ISLET_HNF1A_TARGETS_UP	3/70	137/14380	0.0291419	0.270451	0.243695	SDC1/ANXA1/SLC16A1	3
DOANE_BREAST_CANCER_CLASSES_UP	2/70	55/14380	0.0293872	0.27131	0.244469	CLCA2/GALNT6	2
ISSAEVA_MLL2_TARGETS	2/70	55/14380	0.0293872	0.27131	0.244469	KRT17/LAMB3	2
WP_MET_IN_TYPE_1_PAPILLARY_RENAL_CELL_CARCINOMA	2/70	55/14380	0.0293872	0.27131	0.244469	MET/SRC	2
DAVICIONI_TARGETS_OF_PAX_FOXO1_FUSIONS_UP	4/70	240/14380	0.0294508	0.271427	0.244575	CARD10/MET/CARHSP1/PPP1R14B	4
DARWICHE_PAPILLOMA_RISK_LOW_UP	3/70	138/14380	0.0296881	0.27267	0.245695	RPS6KA4/TGFA/SFN	3
GSE6269_HEALTHY_VS_STAPH_AUREUS_INF_PBMC_DN	3/70	138/14380	0.0296881	0.27267	0.245695	GNA15/FSCN1/NRG1	3
BILD_SRC_ONCOGENIC_SIGNATURE	2/70	56/14380	0.0303813	0.278557	0.250999	LIPG/SRC	2
FLETCHER_PBMC_BCG_10W_INFANT_BCG_STIMULATED_VS_UNSTIMULATED_10W_DN	4/70	243/14380	0.0306303	0.280357	0.252621	PKM/ANXA1/NIBAN2/TNFRSF21	4
ENK_UV_RESPONSE_KERATINOCYTE_UP	6/70	486/14380	0.0306931	0.28045	0.252705	GSTP1/EFNB1/RHOD/PHLDA2/GJB3/PNP	6
GSE21546_WT_VS_SAP1A_KO_DP_THYMOCYTES_DN	3/70	140/14380	0.0307968	0.280915	0.253124	PPP4R1/TUBB6/SH2D5	3
SENESE_HDAC3_TARGETS_DN	6/70	487/14380	0.0309597	0.281918	0.254028	PTGFRN/TENM2/CARHSP1/SFN/PHLDA2/EIF4EBP1	6
ZHOU_INFLAMMATORY_RESPONSE_FIMA_UP	5/70	361/14380	0.0310919	0.282639	0.254678	FSCN1/CARD10/CFAP251/FOSL1/SRC	5
GAO_SMALL_INTESTINE_24W_C4_ENTEROCYTE_PROGENITOR_SUBTYPE_2	2/70	57/14380	0.0313887	0.283884	0.255799	CNKSR1/PNP	2
JAZAG_TGFB1_SIGNALING_VIA_SMAD4_DN	2/70	57/14380	0.0313887	0.283884	0.255799	CNKSR1/NRG1	2
WP_PHYSICOCHEMICAL_FEATURES_AND_TOXICITYASSOCIATED_PATHWAYS	2/70	57/14380	0.0313887	0.283884	0.255799	TGFA/SRC	2
FIRESTEIN_PROLIFERATION	3/70	142/14380	0.0319271	0.28729	0.258868	PKM/RPS6KA4/TGFA	3
GSE13485_PRE_VS_POST_YF17D_VACCINATION_PBMC_UP	3/70	142/14380	0.0319271	0.28729	0.258868	TENM2/PPP4R1/TGFA	3
GSE29949_MICROGLIA_BRAIN_VS_CD8_POS_DC_SPLEEN_DN	3/70	142/14380	0.0319271	0.28729	0.258868	GNA15/ANXA1/LAMB3	3
CHIARADONNA_NEOPLASTIC_TRANSFORMATION_KRAS_CDC25_UP	2/70	58/14380	0.0324092	0.289514	0.260872	TES/UPP1	2
HE_LIM_SUN_FETAL_LUNG_C1_CLUB_CELL	2/70	58/14380	0.0324092	0.289514	0.260872	MET/ANXA1	2
REACTOME_THE_ROLE_OF_GTSE1_IN_G2_M_PROGRESSION_AFTER_G2_CHECKPOINT	2/70	58/14380	0.0324092	0.289514	0.260872	PSMD2/TUBB6	2
GSE17721_CTRL_VS_CPG_1H_BMDC_DN	3/70	143/14380	0.0325003	0.289514	0.260872	KRT17/GJB3/SOWAHC	3
JOHNSTONE_PARVB_TARGETS_2_UP	3/70	143/14380	0.0325003	0.289514	0.260872	PKM/PLEK2/GALNT6	3
PODAR_RESPONSE_TO_ADAPHOSTIN_UP	3/70	143/14380	0.0325003	0.289514	0.260872	ANXA1/TES/RAP2B	3
WP_FOCAL_ADHESION_PI3KAKTMTORSIGNALING	4/70	248/14380	0.0326576	0.29043	0.261697	ITGA3/MET/EIF4EBP1/LAMB3	4
GSE46025_WT_VS_FOXO1_KO_KLRG1_LOW_CD8_EFFECTOR_TCELL_UP	3/70	144/14380	0.033079	0.293198	0.264192	GNA15/TES/PLCB3	3
HE_LIM_SUN_FETAL_LUNG_C0_MESENCHYMAL_3_CELL	3/70	144/14380	0.033079	0.293198	0.264192	TES/SERINC2/RHOD	3
HOSHIDA_LIVER_CANCER_LATE_RECURRENCE_UP	2/70	59/14380	0.0334427	0.293976	0.264893	ANXA1/TES	2
KOKKINAKIS_METHIONINE_DEPRIVATION_48HR_DN	2/70	59/14380	0.0334427	0.293976	0.264893	MET/UPP1	2
REACTOME_ACTIVATION_OF_THE_MRNA_UPON_BINDING_OF_THE_CAP_BINDING_COMPLEX_AND_EIFS_AND_SUBSEQUENT_BINDING_TO_43S	2/70	59/14380	0.0334427	0.293976	0.264893	EIF4G1/EIF4EBP1	2
REACTOME_PLASMA_LIPOPROTEIN_ASSEMBLY_REMODELING_AND_CLEARANCE	2/70	59/14380	0.0334427	0.293976	0.264893	LIPG/AP2M1	2
REACTOME_SIGNALING_BY_BRAF_AND_RAF1_FUSIONS	2/70	59/14380	0.0334427	0.293976	0.264893	CNKSR1/SRC	2
CHIARADONNA_NEOPLASTIC_TRANSFORMATION_CDC25_DN	3/70	145/14380	0.033663	0.294939	0.265761	CARHSP1/EIF4EBP1/ERO1A	3
GSE29949_CD8_NEG_DC_SPLEEN_VS_CD8_POS_DC_SPLEEN_UP	3/70	145/14380	0.033663	0.294939	0.265761	GNA15/SDC1/ANXA1	3
HE_LIM_SUN_FETAL_LUNG_C4_T_ALPHA_BETA_ENTRY_CELL	2/70	60/14380	0.034489	0.30168	0.271835	GNA15/TNFRSF21	2
GSE10211_UV_INACT_SENDAI_VS_LIVE_SENDAI_VIRUS_TRACHEAL_EPITHELIAL_CELLS_DN	3/70	147/14380	0.0348473	0.303816	0.273759	CFAP251/CDCP1/SFN	3
GSE2128_CTRL_VS_MIMETOPE_NEGATIVE_SELECTION_DP_THYMOCYTE_C57BL6_UP	3/70	147/14380	0.0348473	0.303816	0.273759	PKM/NIBAN2/FBLIM1	3
GSE19888_ADENOSINE_A3R_INH_VS_ACT_WITH_INHIBITOR_PRETREATMENT_IN_MAST_CELL_UP	3/70	148/14380	0.0354474	0.30741	0.276998	USB1/UPP1/PNP	3
IWANAGA_CARCINOGENESIS_BY_KRAS_UP	3/70	148/14380	0.0354474	0.30741	0.276998	SDC1/TENM2/SLC16A1	3
CUI_DEVELOPING_HEART_5TH_WEEK_VENTRICULAR_CARDIOMYOCYTE	2/70	61/14380	0.035548	0.30741	0.276998	RHOD/TUBB6	2
JECHLINGER_EPITHELIAL_TO_MESENCHYMAL_TRANSITION_UP	2/70	61/14380	0.035548	0.30741	0.276998	SDC1/UPP1	2
KEGG_MEDICUS_REFERENCE_GF_RTK_PI3K_SIGNALING_PATHWAY	2/70	61/14380	0.035548	0.30741	0.276998	MET/TGFA	2
GSE19772_HCMV_INFL_VS_HCMV_INF_MONOCYTES_AND_PI3K_INHIBITION_UP	3/70	149/14380	0.0360529	0.310716	0.279977	KRT17/TUBB6/GJB5	3
GSE29618_PRE_VS_DAY7_POST_LAIV_FLU_VACCINE_MDC_UP	3/70	149/14380	0.0360529	0.310716	0.279977	MEAK7/SLC16A1/RPS6KA4	3
WANG_TUMOR_INVASIVENESS_UP	5/70	376/14380	0.0361053	0.310716	0.279977	PKM/EIF4G1/TES/TUBB6/PNP	5
KEGG_EPITHELIAL_CELL_SIGNALING_IN_HELICOBACTER_PYLORI_INFECTION	2/70	62/14380	0.0366195	0.312493	0.281578	MET/SRC	2
PID_INTEGRIN1_PATHWAY	2/70	62/14380	0.0366195	0.312493	0.281578	ITGA3/LAMB3	2
REACTOME_BACTERIAL_INFECTION_PATHWAYS	2/70	62/14380	0.0366195	0.312493	0.281578	MET/SRC	2
WP_PARKINUBIQUITIN_PROTEASOMAL_SYSTEM_PATHWAY	2/70	62/14380	0.0366195	0.312493	0.281578	PSMD2/TUBB6	2
GSE4142_NAIVE_VS_MEMORY_BCELL_UP	3/70	150/14380	0.0366638	0.312493	0.281578	CLCA2/GALNT6/TGFA	3
REACTOME_G2_M_CHECKPOINTS	3/70	150/14380	0.0366638	0.312493	0.281578	YWHAQ/PSMD2/SFN	3
TRAVAGLINI_LUNG_BASOPHIL_MAST_1_CELL	4/70	258/14380	0.0369447	0.314384	0.283282	ANXA1/TNFRSF21/AP2M1/TUBB6	4
GSE13411_NAIVE_VS_IGM_MEMORY_BCELL_UP	3/70	151/14380	0.03728	0.314724	0.283588	CDH3/TES/PLCB3	3
GSE22589_SIV_VS_HIV_AND_SIV_INFECTED_DC_UP	3/70	151/14380	0.03728	0.314724	0.283588	USB1/SFN/SH2D5	3
GSE24574_BCL6_HIGH_TFH_VS_TFH_CD4_TCELL_UP	3/70	151/14380	0.03728	0.314724	0.283588	GSTP1/YWHAQ/ANXA1	3
GSE360_L_MAJOR_VS_T_GONDII_MAC_UP	3/70	151/14380	0.03728	0.314724	0.283588	SOX15/UPP1/LAMB3	3
TRAVAGLINI_LUNG_CAPILLARY_INTERMEDIATE_1_CELL	3/70	151/14380	0.03728	0.314724	0.283588	ITGA3/EFNB1/ANXA1	3
MOREAUX_MULTIPLE_MYELOMA_BY_TACI_UP	4/70	259/14380	0.0373905	0.315157	0.283979	GNA15/NRG1/RPS6KA4/GJB3	4
GSE32423_IL7_VS_IL7_IL4_NAIVE_CD8_TCELL_UP	3/70	152/14380	0.0379016	0.31896	0.287405	EIF4G1/MAP7D1/PLCB3	3
DURAND_STROMA_NS_UP	3/70	153/14380	0.0385284	0.322194	0.290319	FBLIM1/BNC1/GJB3	3
GSE1112_HY_CD8AB_VS_HY_CD8AA_THYMOCYTE_RTOC_CULTURE_UP	3/70	153/14380	0.0385284	0.322194	0.290319	PHLDA2/S100A2/PNP	3
HE_LIM_SUN_FETAL_LUNG_C1_PROXIMAL_SECRETORY_2_CELL	4/70	262/14380	0.0387467	0.322194	0.290319	MET/ANXA1/SFN/S100A2	4
AMIT_SERUM_RESPONSE_120_MCF10A	2/70	64/14380	0.0387996	0.322194	0.290319	RAP2B/SOWAHC	2
WP_PRIMARY_FOCAL_SEGMENTAL_GLOMERULOSCLEROSIS_FSGS	2/70	64/14380	0.0387996	0.322194	0.290319	ITGA3/YWHAQ	2
GSE13411_NAIVE_BCELL_VS_PLASMA_CELL_DN	3/70	154/14380	0.0391606	0.322194	0.290319	GSTP1/CNKSR1/GJB3	3
GSE43863_TFH_VS_LY6C_LOW_CXCR5NEG_EFFECTOR_CD4_TCELL_DN	3/70	154/14380	0.0391606	0.322194	0.290319	LIPG/BNC1/FOSL1	3
GSE6259_FLT3L_INDUCED_33D1_POS_DC_VS_CD4_TCELL_UP	3/70	154/14380	0.0391606	0.322194	0.290319	PTGFRN/LRRC8A/FBLIM1	3
SHETH_LIVER_CANCER_VS_TXNIP_LOSS_PAM2	3/70	154/14380	0.0391606	0.322194	0.290319	FSCN1/RTKN/UPP1	3
NAKAMURA_TUMOR_ZONE_PERIPHERAL_VS_CENTRAL_UP	4/70	264/14380	0.0396664	0.322194	0.290319	LRRC8A/FBLIM1/PSMD2/PNP	4
GSE29618_LAIV_VS_TIV_FLU_VACCINE_DAY7_PDC_DN	3/70	155/14380	0.0397981	0.322194	0.290319	EIF4G1/SDC1/S100A2	3
GSE43863_TFH_VS_LY6C_INT_CXCR5POS_EFFECTOR_CD4_TCELL_DN	3/70	155/14380	0.0397981	0.322194	0.290319	LIPG/SDC1/ERO1A	3
GSE7768_OVA_ALONE_VS_OVA_WITH_MPL_IMMUNIZED_MOUSE_WHOLE_SPLEEN_6H_DN	3/70	155/14380	0.0397981	0.322194	0.290319	GNA15/UPP1/PNP	3
SEAVEY_EPITHELIOID_HEMANGIOENDOTHELIOMA	2/70	65/14380	0.0399079	0.322194	0.290319	ITGA3/TNFRSF21	2
TURASHVILI_BREAST_DUCTAL_CARCINOMA_VS_LOBULAR_NORMAL_DN	2/70	65/14380	0.0399079	0.322194	0.290319	KRT17/ANXA1	2
WP_RAC1PAK1P38MMP2_PATHWAY	2/70	65/14380	0.0399079	0.322194	0.290319	EIF4EBP1/SRC	2
SARRIO_EPITHELIAL_MESENCHYMAL_TRANSITION_UP	3/70	156/14380	0.0404409	0.322194	0.290319	MSANTD3/PLEK2/FOSL1	3
PID_BETA_CATENIN_NUC_PATHWAY	2/70	66/14380	0.0410282	0.322194	0.290319	YWHAQ/SFN	2
PID_REG_GR_PATHWAY	2/70	66/14380	0.0410282	0.322194	0.290319	KRT17/SFN	2
REACTOME_EXTRA_NUCLEAR_ESTROGEN_SIGNALING	2/70	66/14380	0.0410282	0.322194	0.290319	TGFA/SRC	2
FAN_OVARY_CL10_PUTATIVE_EARLY_ATRESIA_GRANULOSA_CELL	4/70	267/14380	0.0410693	0.322194	0.290319	PKM/FSCN1/GSTP1/AP2M1	4
SU_HO_CONV_CENT_CHONDROSARCOMA_LEUKOCYTE_C3_SKELETAL_PROGENITOR_LIKE_CELL	4/70	267/14380	0.0410693	0.322194	0.290319	MDFI/SDC1/YWHAQ/RHOD	4
GSE27786_BCELL_VS_NEUTROPHIL_DN	3/70	157/14380	0.0410889	0.322194	0.290319	MAP7D1/SERINC2/RAP2B	3
GSE360_L_MAJOR_VS_B_MALAYI_HIGH_DOSE_MAC_UP	3/70	157/14380	0.0410889	0.322194	0.290319	SOX15/ANXA1/LAMB3	3
GSE5542_IFNG_VS_IFNA_TREATED_EPITHELIAL_CELLS_6H_DN	3/70	157/14380	0.0410889	0.322194	0.290319	USB1/UPP1/LAMB3	3
GSE7768_OVA_WITH_LPS_VS_OVA_WITH_MPL_IMMUNIZED_MOUSE_WHOLE_SPLEEN_6H_DN	3/70	157/14380	0.0410889	0.322194	0.290319	USB1/ANXA1/TES	3
GSE3920_IFNA_VS_IFNB_TREATED_ENDOTHELIAL_CELL_UP	3/70	158/14380	0.0417422	0.322194	0.290319	ITGA3/GNA15/UPP1	3
MEBARKI_HCC_PROGENITOR_WNT_UP	3/70	158/14380	0.0417422	0.322194	0.290319	MDFI/FBLIM1/CDCP1	3
SMIRNOV_RESPONSE_TO_IR_6HR_UP	3/70	158/14380	0.0417422	0.322194	0.290319	SDC1/FOSL1/RAP2B	3
WP_EGFEGFR_SIGNALING	3/70	158/14380	0.0417422	0.322194	0.290319	AP2M1/EIF4EBP1/SRC	3
HELLEBREKERS_SILENCED_DURING_TUMOR_ANGIOGENESIS	2/70	67/14380	0.0421603	0.322194	0.290319	ITGA3/TGFA	2
KEGG_MEDICUS_REFERENCE_GF_RTK_RAS_ERK_SIGNALING_PATHWAY	2/70	67/14380	0.0421603	0.322194	0.290319	MET/TGFA	2
KEGG_MEDICUS_REFERENCE_GF_RTK_RAS_PI3K_SIGNALING_PATHWAY	2/70	67/14380	0.0421603	0.322194	0.290319	MET/TGFA	2
GSE21360_NAIVE_VS_TERTIARY_MEMORY_CD8_TCELL_UP	3/70	159/14380	0.0424008	0.322194	0.290319	LIPG/TES/CLCA2	3
GSE21774_CD62L_POS_CD56_DIM_VS_CD62L_NEG_CD56_DIM_NK_CELL_DN	3/70	159/14380	0.0424008	0.322194	0.290319	TUBB6/GJB5/SOWAHC	3
GSE35825_IFNA_VS_IFNG_STIM_MACROPHAGE_UP	3/70	159/14380	0.0424008	0.322194	0.290319	MET/TES/EIF4EBP1	3
GSE5503_LIVER_DC_VS_MLN_DC_ACTIVATED_ALLOGENIC_TCELL_UP	3/70	159/14380	0.0424008	0.322194	0.290319	GNA15/MDFI/RTKN	3
GSE6269_FLU_VS_STAPH_AUREUS_INF_PBMC_DN	3/70	159/14380	0.0424008	0.322194	0.290319	GNA15/FSCN1/NRG1	3
GSE37605_TREG_VS_TCONV_NOD_FOXP3_FUSION_GFP_DN	3/70	160/14380	0.0430646	0.322194	0.290319	ANXA1/ERO1A/SOWAHC	3
GSE3982_NEUTROPHIL_VS_BCELL_UP	3/70	160/14380	0.0430646	0.322194	0.290319	PPP4R1/FOSL1/ERO1A	3
GSE42021_CD24INT_TREG_VS_CD24INT_TCONV_THYMUS_DN	3/70	160/14380	0.0430646	0.322194	0.290319	AP2M1/RPS6KA4/SFN	3
GSE6875_TCONV_VS_FOXP3_KO_TREG_UP	3/70	160/14380	0.0430646	0.322194	0.290319	SDC1/GPRIN1/PNP	3
FURUKAWA_DUSP6_TARGETS_PCI35_DN	2/70	68/14380	0.043304	0.322194	0.290319	PHLDA2/LAMB3	2
GU_PDEF_TARGETS_UP	2/70	68/14380	0.043304	0.322194	0.290319	ITGA3/SDC1	2
KEGG_RENAL_CELL_CARCINOMA	2/70	68/14380	0.043304	0.322194	0.290319	MET/TGFA	2
MAHAJAN_RESPONSE_TO_IL1A_UP	2/70	68/14380	0.043304	0.322194	0.290319	SDC1/SLC16A1	2
REACTOME_RHOB_GTPASE_CYCLE	2/70	68/14380	0.043304	0.322194	0.290319	RTKN/SOWAHC	2
RHODES_UNDIFFERENTIATED_CANCER	2/70	68/14380	0.043304	0.322194	0.290319	SLC16A1/PSMD2	2
SEITZ_NEOPLASTIC_TRANSFORMATION_BY_8P_DELETION_UP	2/70	68/14380	0.043304	0.322194	0.290319	LIPG/PNP	2
PASQUALUCCI_LYMPHOMA_BY_GC_STAGE_UP	4/70	272/14380	0.04347	0.322194	0.290319	GSTP1/SDC1/CFAP251/ERO1A	4
GSE22025_PROGESTERONE_VS_TGFB1_AND_PROGESTERONE_TREATED_CD4_TCELL_DN	3/70	161/14380	0.0437337	0.322194	0.290319	GNA15/YWHAQ/ANXA1	3
GSE27786_NKCELL_VS_MONO_MAC_DN	3/70	161/14380	0.0437337	0.322194	0.290319	GNA15/PKM/UPP1	3
GSE29949_CD8_POS_DC_SPLEEN_VS_MONOCYTE_BONE_MARROW_UP	3/70	161/14380	0.0437337	0.322194	0.290319	EFNB1/RPS6KA4/PNP	3
GSE1112_HY_CD8AB_VS_HY_CD8AA_THYMOCYTE_RTOC_CULTURE_DN	3/70	162/14380	0.044408	0.322194	0.290319	MET/UPP1/PNP	3
GSE19772_CTRL_VS_HCMV_INF_MONOCYTES_AND_PI3K_INHIBITION_DN	3/70	162/14380	0.044408	0.322194	0.290319	MET/KRT17/RAP2B	3
GSE22886_NAIVE_CD4_TCELL_VS_NEUTROPHIL_DN	3/70	162/14380	0.044408	0.322194	0.290319	EFNB1/PPP4R1/S100A2	3
GSE24972_WT_VS_IRF8_KO_SPLEEN_FOLLICULAR_BCELL_UP	3/70	162/14380	0.044408	0.322194	0.290319	MET/SDC1/LAMB3	3
GSE360_L_MAJOR_VS_B_MALAYI_LOW_DOSE_MAC_UP	3/70	162/14380	0.044408	0.322194	0.290319	PKM/UPP1/LAMB3	3
COATES_MACROPHAGE_M1_VS_M2_DN	2/70	69/14380	0.0444594	0.322194	0.290319	FBLIM1/ERO1A	2
KEGG_ADHERENS_JUNCTION	2/70	69/14380	0.0444594	0.322194	0.290319	MET/SRC	2
KYNG_DNA_DAMAGE_BY_GAMMA_RADIATION	2/70	69/14380	0.0444594	0.322194	0.290319	MET/PTGFRN	2
GSE29949_CD8_NEG_DC_SPLEEN_VS_MONOCYTE_BONE_MARROW_DN	3/70	163/14380	0.0450875	0.322194	0.290319	GNA15/EIF4G1/TES	3
GSE32034_LY6C_HIGH_VS_LOW_MONOCYTE_UP	3/70	163/14380	0.0450875	0.322194	0.290319	CDH3/TNFRSF21/SOWAHC	3
GSE34179_THPOK_KO_VS_WT_VA14I_NKTCELL_UP	3/70	163/14380	0.0450875	0.322194	0.290319	EIF4G1/CFAP251/LAMB3	3
GSE360_CTRL_VS_B_MALAYI_LOW_DOSE_DC_DN	3/70	163/14380	0.0450875	0.322194	0.290319	MDFI/SLC16A1/NRG1	3
GSE43955_TH0_VS_TGFB_IL6_TH17_ACT_CD4_TCELL_30H_UP	3/70	163/14380	0.0450875	0.322194	0.290319	MET/KRT17/SOWAHC	3
WP_HEAD_AND_NECK_SQUAMOUS_CELL_CARCINOMA	2/70	70/14380	0.0456261	0.322194	0.290319	TP63/EIF4EBP1	2
YAO_TEMPORAL_RESPONSE_TO_PROGESTERONE_CLUSTER_0	2/70	70/14380	0.0456261	0.322194	0.290319	MET/LAMB3	2
DESCARTES_FETAL_THYMUS_THYMIC_EPITHELIAL_CELLS	3/70	164/14380	0.0457722	0.322194	0.290319	CDH3/TP63/PLEK2	3
GSE21380_TFH_VS_GERMINAL_CENTER_TFH_CD4_TCELL_UP	3/70	164/14380	0.0457722	0.322194	0.290319	AP2M1/GJB3/SRC	3
GSE37301_MULTIPOTENT_PROGENITOR_VS_LYMPHOID_PRIMED_MPP_DN	3/70	164/14380	0.0457722	0.322194	0.290319	ANXA1/PLCB3/TUBB6	3
GSE3982_DC_VS_MAC_DN	3/70	164/14380	0.0457722	0.322194	0.290319	LIPG/S100A2/PNP	3
SHEPARD_BMYB_MORPHOLINO_DN	3/70	164/14380	0.0457722	0.322194	0.290319	LIPG/RTKN/KRT17	3
FOURNIER_ACINAR_DEVELOPMENT_LATE_2	4/70	278/14380	0.0464539	0.322194	0.290319	PLEK2/CDCP1/FOSL1/UPP1	4
GSE13946_CTRL_VS_DSS_COLITIS_GD_TCELL_FROM_COLON_UP	3/70	165/14380	0.046462	0.322194	0.290319	GNA15/ANXA1/CARHSP1	3
GSE17721_CTRL_VS_LPS_8H_BMDC_DN	3/70	165/14380	0.046462	0.322194	0.290319	CARD10/ANXA1/SOWAHC	3
GSE2585_CD80_HIGH_VS_LOW_AIRE_KO_MTEC_UP	3/70	165/14380	0.046462	0.322194	0.290319	MET/KRT17/SERINC2	3
GSE37301_MULTIPOTENT_PROGENITOR_VS_GRAN_MONO_PROGENITOR_UP	3/70	165/14380	0.046462	0.322194	0.290319	CDH3/PKM/CDCP1	3
GSE46606_IRF4_KO_VS_WT_UNSTIM_BCELL_DN	3/70	165/14380	0.046462	0.322194	0.290319	TP63/SRC/PNP	3
GSE46606_IRF4HIGH_VS_WT_CD40L_IL2_IL5_DAY3_STIMULATED_BCELL_DN	3/70	165/14380	0.046462	0.322194	0.290319	PKM/TP63/PNP	3
BLANCO_MELO_COVID19_SARS_COV_2_INFECTION_A594_CELLS_UP	2/70	71/14380	0.0468042	0.322194	0.290319	CDH3/CDCP1	2
BURTON_ADIPOGENESIS_2	2/70	71/14380	0.0468042	0.322194	0.290319	SDC1/FOSL1	2
PID_AVB3_INTEGRIN_PATHWAY	2/70	71/14380	0.0468042	0.322194	0.290319	SDC1/SRC	2
GSE17721_CTRL_VS_GARDIQUIMOD_1H_BMDC_DN	3/70	166/14380	0.0471571	0.322194	0.290319	CARD10/KRT17/PNP	3
GSE19512_NAUTRAL_VS_INDUCED_TREG_DN	3/70	166/14380	0.0471571	0.322194	0.290319	MET/PPP4R1/PNP	3
GSE21063_3H_VS_16H_ANTI_IGM_STIM_NFATC1_KOBCELL_UP	3/70	166/14380	0.0471571	0.322194	0.290319	LRRC8A/NIBAN2/PLCB3	3
GSE22611_UNSTIM_VS_2H_MDP_STIM_NOD2_TRANSDUCED_HEK293T_CELL_UP	3/70	166/14380	0.0471571	0.322194	0.290319	PLEK2/NRG1/LAMB3	3
GSE27786_LSK_VS_MONO_MAC_DN	3/70	166/14380	0.0471571	0.322194	0.290319	ITGA3/CARHSP1/PPP4R1	3
GSE360_DC_VS_MAC_T_GONDII_UP	3/70	166/14380	0.0471571	0.322194	0.290319	FSCN1/SOX15/LAMB3	3
GSE360_L_DONOVANI_VS_T_GONDII_DC_DN	3/70	166/14380	0.0471571	0.322194	0.290319	GSTP1/SOX15/TGFA	3
GSE40685_NAIVE_CD4_TCELL_VS_TREG_UP	3/70	166/14380	0.0471571	0.322194	0.290319	GSTP1/PLCB3/CFAP251	3
GSE46143_CTRL_VS_LMP2A_TRANSDUCED_CD10_POS_GC_BCELL_UP	3/70	166/14380	0.0471571	0.322194	0.290319	TP63/SFN/PHLDA2	3
GSE9960_GRAM_POS_VS_GRAM_NEG_AND_POS_SEPSIS_PBMC_DN	3/70	166/14380	0.0471571	0.322194	0.290319	MET/RPS6KA4/ERO1A	3
BARRIER_CANCER_RELAPSE_TUMOR_SAMPLE_DN	1/70	10/14380	0.0476407	0.322194	0.290319	PKM	1
BIOCARTA_BARRESTIN_PATHWAY	1/70	10/14380	0.0476407	0.322194	0.290319	AP2M1	1
KEGG_MEDICUS_ENV_FACTOR_NNK_NNN_TO_CHRNA7_E2F_SIGNALING_PATHWAY	1/70	10/14380	0.0476407	0.322194	0.290319	SRC	1
KEGG_MEDICUS_REFERENCE_HGF_MET_PI3K_SIGNALING_PATHWAY	1/70	10/14380	0.0476407	0.322194	0.290319	MET	1
KEGG_MEDICUS_REFERENCE_MGLUR1_TRPC3_SIGNALING_PATHWAY	1/70	10/14380	0.0476407	0.322194	0.290319	PLCB3	1
KEGG_MEDICUS_REFERENCE_TSH_DUOX2_TG_SIGNALING_PATHWAY	1/70	10/14380	0.0476407	0.322194	0.290319	PLCB3	1
MIZUKAMI_HYPOXIA_UP	1/70	10/14380	0.0476407	0.322194	0.290319	TGFA	1
RAMJAUN_APOPTOSIS_BY_TGFB1_VIA_SMAD4_DN	1/70	10/14380	0.0476407	0.322194	0.290319	TNFRSF21	1
REACTOME_ERBB2_ACTIVATES_PTK6_SIGNALING	1/70	10/14380	0.0476407	0.322194	0.290319	NRG1	1
REACTOME_GP1B_IX_V_ACTIVATION_SIGNALLING	1/70	10/14380	0.0476407	0.322194	0.290319	SRC	1
REACTOME_MET_RECEPTOR_RECYCLING	1/70	10/14380	0.0476407	0.322194	0.290319	MET	1
REACTOME_PYRIMIDINE_SALVAGE	1/70	10/14380	0.0476407	0.322194	0.290319	UPP1	1
REACTOME_RIBAVIRIN_ADME	1/70	10/14380	0.0476407	0.322194	0.290319	PNP	1
REACTOME_TFAP2_AP_2_FAMILY_REGULATES_TRANSCRIPTION_OF_GROWTH_FACTORS_AND_THEIR_RECEPTORS	1/70	10/14380	0.0476407	0.322194	0.290319	TGFA	1
SHIRAISHI_PLZF_TARGETS_UP	1/70	10/14380	0.0476407	0.322194	0.290319	PHLDA2	1
TSUDA_ALVEOLAR_SOFT_PART_SARCOMA	1/70	10/14380	0.0476407	0.322194	0.290319	MET	1
WP_LACTATE_SHUTTLE_IN_GLIAL_CELLS	1/70	10/14380	0.0476407	0.322194	0.290319	SLC16A1	1
WU_ALZHEIMER_DISEASE_UP	1/70	10/14380	0.0476407	0.322194	0.290319	NRG1	1
ELVIDGE_HYPOXIA_UP	3/70	167/14380	0.0478573	0.322194	0.290319	MET/S100A2/ERO1A	3
GSE15330_MEGAKARYOCYTE_ERYTHROID_VS_GRANULOCYTE_MONOCYTE_PROGENITOR_UP	3/70	167/14380	0.0478573	0.322194	0.290319	GNA15/ANXA1/CARHSP1	3
GSE37301_HEMATOPOIETIC_STEM_CELL_VS_COMMON_LYMPHOID_PROGENITOR_UP	3/70	167/14380	0.0478573	0.322194	0.290319	LIPG/BNC1/FOSL1	3
GSE43955_TH0_VS_TGFB_IL6_TH17_ACT_CD4_TCELL_60H_DN	3/70	167/14380	0.0478573	0.322194	0.290319	KRT17/RHOD/UPP1	3
GSE7400_CTRL_VS_CSF3_IN_VIVO_TREATED_PBMC_DN	3/70	167/14380	0.0478573	0.322194	0.290319	GNA15/USB1/UPP1	3
AIZARANI_LIVER_C20_LSECS_3	4/70	281/14380	0.047988	0.322194	0.290319	FOSL1/TUBB6/UPP1/PNP	4
GHANDHI_BYSTANDER_IRRADIATION_UP	2/70	72/14380	0.0479934	0.322194	0.290319	PLEK2/LAMB3	2
GSE13547_WT_VS_ZFX_KO_BCELL_ANTI_IGM_STIM_12H_UP	2/70	72/14380	0.0479934	0.322194	0.290319	EFNB1/SRC	2
MCBRYAN_PUBERTAL_BREAST_6_7WK_DN	2/70	72/14380	0.0479934	0.322194	0.290319	SDC1/FBLIM1	2
DAVICIONI_MOLECULAR_ARMS_VS_ERMS_DN	3/70	168/14380	0.0485627	0.322194	0.290319	TP63/SDC1/EIF4EBP1	3
GSE11961_GERMINAL_CENTER_BCELL_DAY7_VS_MEMORY_BCELL_DAY40_DN	3/70	168/14380	0.0485627	0.322194	0.290319	MET/FBLIM1/CDCP1	3
GSE22025_UNTREATED_VS_TGFB1_TREATED_CD4_TCELL_UP	3/70	168/14380	0.0485627	0.322194	0.290319	GNA15/MET/ANXA1	3
GSE3982_MAST_CELL_VS_BCELL_UP	3/70	168/14380	0.0485627	0.322194	0.290319	FSCN1/FOSL1/ERO1A	3
GSE39864_WT_VS_GATA3_KO_TREG_UP	3/70	168/14380	0.0485627	0.322194	0.290319	KRT17/CDCP1/PNP	3
GSE26488_WT_VS_VP16_TRANSGENIC_HDAC7_KO_DOUBLE_POSITIVE_THYMOCYTE_UP	3/70	169/14380	0.0492732	0.322194	0.290319	MAP7D1/GALNT6/PNP	3
GSE360_L_DONOVANI_VS_L_MAJOR_MAC_DN	3/70	169/14380	0.0492732	0.322194	0.290319	SOX15/NRG1/LAMB3	3
KEGG_ENDOCYTOSIS	3/70	169/14380	0.0492732	0.322194	0.290319	MET/AP2M1/SRC	3
BLANCO_MELO_COVID19_SARS_COV_2_POS_PATIENT_LUNG_TISSUE_DN	3/70	170/14380	0.0499888	0.322194	0.290319	PRELID1/PPP1R14B/SFN	3
GSE19923_WT_VS_HEB_KO_DP_THYMOCYTE_UP	3/70	170/14380	0.0499888	0.322194	0.290319	SDC1/ANXA1/GJB5	3
GSE30083_SP1_VS_SP2_THYMOCYTE_UP	3/70	170/14380	0.0499888	0.322194	0.290319	GNA15/RTKN/SOWAHC	3
GSE3982_DC_VS_MAC_UP	3/70	170/14380	0.0499888	0.322194	0.290319	TGFA/CDCP1/SERINC2	3
GSE5542_IFNA_VS_IFNA_AND_IFNG_TREATED_EPITHELIAL_CELLS_24H_UP	3/70	170/14380	0.0499888	0.322194	0.290319	FSCN1/MDFI/GALNT6	3
SU_HO_CONV_CENT_CHONDROSARCOMA_STROMAL_C0_MINERALISATION_STROMAL_CELL	3/70	170/14380	0.0499888	0.322194	0.290319	GSTP1/CARHSP1/TGFA	3
BHATTACHARYA_EMBRYONIC_STEM_CELL	2/70	74/14380	0.0504047	0.322194	0.290319	SLC16A1/TUBB6	2
FRIDMAN_SENESCENCE_UP	2/70	74/14380	0.0504047	0.322194	0.290319	TES/NRG1	2
GALINDO_IMMUNE_RESPONSE_TO_ENTEROTOXIN	2/70	74/14380	0.0504047	0.322194	0.290319	PKM/FOSL1	2
PID_MYC_ACTIV_PATHWAY	2/70	74/14380	0.0504047	0.322194	0.290319	EIF4G1/FOSL1	2
REACTOME_NON_INTEGRIN_MEMBRANE_ECM_INTERACTIONS	2/70	74/14380	0.0504047	0.322194	0.290319	SDC1/LAMB3	2
REACTOME_OPIOID_SIGNALLING	2/70	74/14380	0.0504047	0.322194	0.290319	GNA15/PLCB3	2
REACTOME_PCP_CE_PATHWAY	2/70	74/14380	0.0504047	0.322194	0.290319	AP2M1/PSMD2	2
REACTOME_REGULATION_OF_MRNA_STABILITY_BY_PROTEINS_THAT_BIND_AU_RICH_ELEMENTS	2/70	74/14380	0.0504047	0.322194	0.290319	EIF4G1/PSMD2	2
THEILGAARD_NEUTROPHIL_AT_SKIN_WOUND_UP	2/70	74/14380	0.0504047	0.322194	0.290319	UPP1/LAMB3	2
WP_LEPTIN_SIGNALING	2/70	74/14380	0.0504047	0.322194	0.290319	EIF4EBP1/SRC	2
WP_PROLACTIN_SIGNALING	2/70	74/14380	0.0504047	0.322194	0.290319	EIF4EBP1/SRC	2
GSE12845_NAIVE_VS_DARKZONE_GC_TONSIL_BCELL_UP	3/70	171/14380	0.0507095	0.322194	0.290319	TP63/CARD10/EIF4EBP1	3
GSE13547_WT_VS_ZFX_KO_BCELL_DN	3/70	171/14380	0.0507095	0.322194	0.290319	ANXA1/CARHSP1/PRELID1	3
GSE25088_CTRL_VS_IL4_STIM_MACROPHAGE_UP	3/70	171/14380	0.0507095	0.322194	0.290319	RTKN/TENM2/CDCP1	3
GSE2770_IL12_AND_TGFB_ACT_VS_ACT_CD4_TCELL_48H_UP	3/70	171/14380	0.0507095	0.322194	0.290319	GSTP1/EIF4G1/CLCA2	3
GSE2770_UNTREATED_VS_TGFB_AND_IL12_TREATED_ACT_CD4_TCELL_48H_UP	3/70	171/14380	0.0507095	0.322194	0.290319	TNFRSF21/TUBB6/ERO1A	3
GSE32533_MIR17_KO_VS_MIR17_OVEREXPRESS_ACT_CD4_TCELL_UP	3/70	171/14380	0.0507095	0.322194	0.290319	PPP1R14B/TUBB6/UPP1	3
GSE41176_UNSTIM_VS_ANTI_IGM_STIM_BCELL_1H_UP	3/70	171/14380	0.0507095	0.322194	0.290319	UPP1/LAMB3/SRC	3
GSE43955_1H_VS_60H_ACT_CD4_TCELL_WITH_TGFB_IL6_DN	3/70	171/14380	0.0507095	0.322194	0.290319	UPP1/EIF4EBP1/PNP	3
FLETCHER_PBMC_BCG_10W_INFANT_PPD_STIMULATED_VS_UNSTIMULATED_10W_DN	3/70	172/14380	0.0514353	0.322194	0.290319	ANXA1/NIBAN2/TNFRSF21	3
GSE11864_CSF1_IFNG_VS_CSF1_IFNG_PAM3CYS_IN_MAC_DN	3/70	172/14380	0.0514353	0.322194	0.290319	NIBAN2/UPP1/PNP	3
GSE17721_POLYIC_VS_GARDIQUIMOD_12H_BMDC_UP	3/70	172/14380	0.0514353	0.322194	0.290319	TGFA/GPRIN1/SFN	3
GSE21774_CD62L_POS_CD56_BRIGHT_VS_CD62L_NEG_CD56_DIM_NK_CELL_UP	3/70	172/14380	0.0514353	0.322194	0.290319	TUBB6/GJB5/SH2D5	3
GSE24142_ADULT_VS_FETAL_DN2_THYMOCYTE_DN	3/70	172/14380	0.0514353	0.322194	0.290319	FSCN1/TES/SLC16A1	3
GSE25088_IL4_VS_IL4_AND_ROSIGLITAZONE_STIM_MACROPHAGE_DAY10_DN	3/70	172/14380	0.0514353	0.322194	0.290319	MET/TES/PRELID1	3
GSE36392_EOSINOPHIL_VS_NEUTROPHIL_IL25_TREATED_LUNG_UP	3/70	172/14380	0.0514353	0.322194	0.290319	CARD10/SH2D5/LAMB3	3
GSE36888_UNTREATED_VS_IL2_TREATED_TCELL_6H_UP	3/70	172/14380	0.0514353	0.322194	0.290319	GNA15/GALNT6/TGFA	3
GSE41867_DAY6_VS_DAY15_LCMV_ARMSTRONG_EFFECTOR_CD8_TCELL_DN	3/70	172/14380	0.0514353	0.322194	0.290319	GNA15/MAP7D1/RAP2B	3
KYNG_DNA_DAMAGE_DN	3/70	172/14380	0.0514353	0.322194	0.290319	EFNB1/ANXA1/RHOD	3
GSE38697_LIGHT_ZONE_VS_DARK_ZONE_BCELL_DN	2/70	75/14380	0.0516265	0.322194	0.290319	KRT17/TENM2	2
GSE9946_IMMATURE_VS_MATURE_STIMULATORY_DC_DN	2/70	75/14380	0.0516265	0.322194	0.290319	RTKN/GJB5	2
REACTOME_ONCOGENIC_MAPK_SIGNALING	2/70	75/14380	0.0516265	0.322194	0.290319	CNKSR1/SRC	2
JOHNSTONE_PARVB_TARGETS_3_UP	5/70	416/14380	0.0518193	0.322194	0.290319	LIPG/EIF4G1/ANXA1/CDCP1/S100A2	5
GSE17721_CPG_VS_GARDIQUIMOD_1H_BMDC_UP	3/70	173/14380	0.0521662	0.322194	0.290319	RAP2B/GJB3/SOWAHC	3
GSE40274_IRF4_VS_FOXP3_AND_IRF4_TRANSDUCED_ACTIVATED_CD4_TCELL_UP	3/70	173/14380	0.0521662	0.322194	0.290319	GSTP1/AP2M1/PPP1R14B	3
GSE43955_1H_VS_20H_ACT_CD4_TCELL_DN	3/70	173/14380	0.0521662	0.322194	0.290319	TENM2/CDCP1/FOSL1	3
GSE46242_CTRL_VS_EGR2_DELETED_ANERGIC_TH1_CD4_TCELL_DN	3/70	173/14380	0.0521662	0.322194	0.290319	FSCN1/CFAP251/PHLDA2	3
GSE8621_UNSTIM_VS_LPS_PRIMED_UNSTIM_MACROPHAGE_UP	3/70	173/14380	0.0521662	0.322194	0.290319	GNA15/RTKN/MEAK7	3
GSE9988_LOW_LPS_VS_CTRL_TREATED_MONOCYTE_UP	3/70	173/14380	0.0521662	0.322194	0.290319	MSANTD3/FOSL1/PHLDA2	3
AGARWAL_AKT_PATHWAY_TARGETS	1/70	11/14380	0.0522799	0.322194	0.290319	TGFA	1
FRASOR_TAMOXIFEN_RESPONSE_DN	1/70	11/14380	0.0522799	0.322194	0.290319	GALNT6	1
HEIDENBLAD_AMPLIFIED_IN_SOFT_TISSUE_CANCER	1/70	11/14380	0.0522799	0.322194	0.290319	SRC	1
MATZUK_EARLY_ANTRAL_FOLLICLE	1/70	11/14380	0.0522799	0.322194	0.290319	SRC	1
PEDERSEN_METASTASIS_BY_ERBB2_ISOFORM_5	1/70	11/14380	0.0522799	0.322194	0.290319	SOWAHC	1
PID_INTEGRIN4_PATHWAY	1/70	11/14380	0.0522799	0.322194	0.290319	LAMB3	1
REACTOME_MET_ACTIVATES_RAP1_AND_RAC1	1/70	11/14380	0.0522799	0.322194	0.290319	MET	1
REACTOME_MET_ACTIVATES_RAS_SIGNALING	1/70	11/14380	0.0522799	0.322194	0.290319	MET	1
REACTOME_PECAM1_INTERACTIONS	1/70	11/14380	0.0522799	0.322194	0.290319	SRC	1
REACTOME_RECEPTOR_MEDIATED_MITOPHAGY	1/70	11/14380	0.0522799	0.322194	0.290319	SRC	1
REACTOME_SERINE_METABOLISM	1/70	11/14380	0.0522799	0.322194	0.290319	SERINC2	1
REACTOME_SHC1_EVENTS_IN_ERBB4_SIGNALING	1/70	11/14380	0.0522799	0.322194	0.290319	NRG1	1
REACTOME_TYPE_I_HEMIDESMOSOME_ASSEMBLY	1/70	11/14380	0.0522799	0.322194	0.290319	LAMB3	1
WP_GLYCOLYSIS_IN_SENESCENCE	1/70	11/14380	0.0522799	0.322194	0.290319	PKM	1
FAN_EMBRYONIC_CTX_BRAIN_ENDOTHELIAL_1	5/70	418/14380	0.0526959	0.322194	0.290319	ANXA1/NIBAN2/CARHSP1/SLC16A1/TUBB6	5
WP_ACUTE_VIRAL_MYOCARDITIS	2/70	76/14380	0.052859	0.322194	0.290319	EIF4G1/SRC	2
WP_G_PROTEIN_SIGNALING	2/70	76/14380	0.052859	0.322194	0.290319	GNA15/PLCB3	2
GSE17301_IFNA2_VS_IFNA2_AND_ACD3_ACD28_STIM_CD8_TCELL_DN	3/70	174/14380	0.0529021	0.322194	0.290319	GNA15/PLEK2/CDCP1	3
GSE17721_LPS_VS_GARDIQUIMOD_24H_BMDC_UP	3/70	174/14380	0.0529021	0.322194	0.290319	TP63/USB1/LRRC8A	3
GSE33162_HDAC3_KO_VS_HDAC3_KO_MACROPHAGE_UP	3/70	174/14380	0.0529021	0.322194	0.290319	LIPG/CDCP1/PPP1R14B	3
GSE5542_IFNG_VS_IFNA_AND_IFNG_TREATED_EPITHELIAL_CELLS_6H_UP	3/70	174/14380	0.0529021	0.322194	0.290319	CARHSP1/AP2M1/SH2D5	3
GSE8835_CD4_VS_CD8_TCELL_CLL_PATIENT_UP	3/70	174/14380	0.0529021	0.322194	0.290319	USB1/UPP1/PNP	3
GSE11961_PLASMA_CELL_DAY7_VS_MEMORY_BCELL_DAY40_UP	3/70	175/14380	0.0536431	0.322194	0.290319	FSCN1/ANXA1/UPP1	3
GSE1448_ANTI_VALPHA2_VS_VBETA5_DP_THYMOCYTE_DN	3/70	175/14380	0.0536431	0.322194	0.290319	GJB3/SRC/PNP	3
GSE21360_NAIVE_VS_TERTIARY_MEMORY_CD8_TCELL_DN	3/70	175/14380	0.0536431	0.322194	0.290319	EFNB1/USB1/TES	3
GSE2826_WT_VS_BTK_KO_BCELL_DN	3/70	175/14380	0.0536431	0.322194	0.290319	MAP7D1/TNFRSF21/PHLDA2	3
GSE44955_MCSF_VS_MCSF_AND_IL27_STIM_MACROPHAGE_DN	3/70	175/14380	0.0536431	0.322194	0.290319	PKM/EIF4G1/PLCB3	3
GSE45365_NK_CELL_VS_CD8_TCELL_MCMV_INFECTION_DN	3/70	175/14380	0.0536431	0.322194	0.290319	BMAL2/FSCN1/LIPG	3
GSE9988_LOW_LPS_VS_ANTI_TREM1_AND_LPS_MONOCYTE_DN	3/70	175/14380	0.0536431	0.322194	0.290319	UPP1/S100A2/SOWAHC	3
RIGGI_EWING_SARCOMA_PROGENITOR_DN	3/70	175/14380	0.0536431	0.322194	0.290319	BMAL2/CARD10/CDCP1	3
HARRIS_HYPOXIA	2/70	77/14380	0.0541019	0.322194	0.290319	PKM/TGFA	2
HE_LIM_SUN_FETAL_LUNG_C0_EARLY_FIBROBLAST	2/70	77/14380	0.0541019	0.322194	0.290319	SDC1/SERINC2	2
HESS_TARGETS_OF_HOXA9_AND_MEIS1_DN	2/70	77/14380	0.0541019	0.322194	0.290319	ANXA1/UPP1	2
GSE26290_WT_VS_PDK1_KO_ANTI_CD3_AND_IL2_STIM_CD8_TCELL_UP	3/70	176/14380	0.0543891	0.322194	0.290319	YWHAQ/UPP1/LAMB3	3
GSE27670_CTRL_VS_BLIMP1_TRANSDUCED_GC_BCELL_DN	3/70	176/14380	0.0543891	0.322194	0.290319	ITGA3/TP63/SDC1	3
GSE39820_CTRL_VS_IL1B_IL6_CD4_TCELL_DN	3/70	176/14380	0.0543891	0.322194	0.290319	ITGA3/FOSL1/UPP1	3
GSE9601_NFKB_INHIBITOR_VS_PI3K_INHIBITOR_TREATED_HCMV_INF_MONOCYTE_DN	3/70	176/14380	0.0543891	0.322194	0.290319	LIPG/TUBB6/UPP1	3
REACTOME_NEUTROPHIL_DEGRANULATION	5/70	423/14380	0.0549257	0.322194	0.290319	PKM/GSTP1/PSMD2/RAP2B/PNP	5
GSE14308_TH2_VS_TH1_DN	3/70	177/14380	0.0551402	0.322194	0.290319	MAP7D1/TES/LRRC8A	3
GSE21670_STAT3_KO_VS_WT_CD4_TCELL_IL6_TREATED_UP	3/70	177/14380	0.0551402	0.322194	0.290319	RTKN/NRG1/SOWAHC	3
GSE28737_BCL6_HET_VS_BCL6_KO_FOLLICULAR_BCELL_UP	3/70	177/14380	0.0551402	0.322194	0.290319	LRRC8A/PLCB3/SOWAHC	3
GSE29949_CD8_POS_DC_SPLEEN_VS_MONOCYTE_BONE_MARROW_DN	3/70	177/14380	0.0551402	0.322194	0.290319	CDH3/BNC1/EIF4EBP1	3
GSE32164_RESTING_DIFFERENTIATED_VS_CMYC_INHIBITED_MACROPHAGE_UP	3/70	177/14380	0.0551402	0.322194	0.290319	LRRC8A/TUBB6/LAMB3	3
GSE43863_NAIVE_VS_TFH_CD4_EFF_TCELL_D6_LCMV_UP	3/70	177/14380	0.0551402	0.322194	0.290319	PKM/LRRC8A/PPP1R14B	3
GSE7831_UNSTIM_VS_INFLUENZA_STIM_PDC_4H_UP	3/70	177/14380	0.0551402	0.322194	0.290319	TES/TNFRSF21/SOWAHC	3
GSE9509_LPS_VS_LPS_AND_IL10_STIM_IL10_KO_MACROPHAGE_10MIN_UP	3/70	177/14380	0.0551402	0.322194	0.290319	PPP4R1/CDCP1/TUBB6	3
GSE9988_ANTI_TREM1_AND_LPS_VS_CTRL_TREATED_MONOCYTES_UP	3/70	177/14380	0.0551402	0.322194	0.290319	MSANTD3/FOSL1/PHLDA2	3
BURTON_ADIPOGENESIS_8	2/70	78/14380	0.0553553	0.322194	0.290319	TES/RPS6KA4	2
SANA_TNF_SIGNALING_UP	2/70	78/14380	0.0553553	0.322194	0.290319	LIPG/LAMB3	2
GSE11961_MEMORY_BCELL_DAY7_VS_GERMINAL_CENTER_BCELL_DAY7_UP	3/70	178/14380	0.0558962	0.322194	0.290319	MAP7D1/ANXA1/RAP2B	3
GSE13306_RA_VS_UNTREATED_MEM_CD4_TCELL_DN	3/70	178/14380	0.0558962	0.322194	0.290319	PKM/EIF4EBP1/ERO1A	3
GSE17301_IFNA2_VS_IFNA5_STIM_ACD3_ACD28_ACT_CD8_TCELL_DN	3/70	178/14380	0.0558962	0.322194	0.290319	YWHAQ/CLCA2/TNFRSF21	3
GSE17721_12H_VS_24H_LPS_BMDC_UP	3/70	178/14380	0.0558962	0.322194	0.290319	ITGA3/USB1/NIBAN2	3
GSE17721_POLYIC_VS_PAM3CSK4_16H_BMDC_UP	3/70	178/14380	0.0558962	0.322194	0.290319	FSCN1/PHLDA2/SRC	3
GSE2128_C57BL6_VS_NOD_CD4CD8_DP_THYMOCYTE_UP	3/70	178/14380	0.0558962	0.322194	0.290319	MET/UPP1/PNP	3
GSE21379_TFH_VS_NON_TFH_SAP_KO_CD4_TCELL_DN	3/70	178/14380	0.0558962	0.322194	0.290319	NIBAN2/GALNT6/MEAK7	3
GSE24634_IL4_VS_CTRL_TREATED_NAIVE_CD4_TCELL_DAY3_UP	3/70	178/14380	0.0558962	0.322194	0.290319	ANXA1/TGFA/SFN	3
GSE360_CTRL_VS_B_MALAYI_LOW_DOSE_MAC_DN	3/70	178/14380	0.0558962	0.322194	0.290319	GNA15/TP63/SDC1	3
GSE360_LOW_DOSE_B_MALAYI_VS_M_TUBERCULOSIS_MAC_DN	3/70	178/14380	0.0558962	0.322194	0.290319	EFNB1/LAMB3/PNP	3
GSE36078_WT_VS_IL1R_KO_LUNG_DC_AFTER_AD5_INF_UP	3/70	178/14380	0.0558962	0.322194	0.290319	ANXA1/NIBAN2/ERO1A	3
GSE9988_LPS_VS_LPS_AND_ANTI_TREM1_MONOCYTE_DN	3/70	178/14380	0.0558962	0.322194	0.290319	FOSL1/UPP1/SOWAHC	3
MCBRYAN_PUBERTAL_BREAST_6_7WK_UP	3/70	178/14380	0.0558962	0.322194	0.290319	FSCN1/LIPG/EIF4G1	3
NABA_SECRETED_FACTORS	3/70	178/14380	0.0558962	0.322194	0.290319	NRG1/TGFA/S100A2	3
REACTOME_INTEGRATION_OF_ENERGY_METABOLISM	2/70	79/14380	0.0566189	0.322194	0.290319	GNA15/PLCB3	2
REACTOME_SELECTIVE_AUTOPHAGY	2/70	79/14380	0.0566189	0.322194	0.290319	TUBB6/SRC	2
GSE17721_0.5H_VS_4H_CPG_BMDC_DN	3/70	179/14380	0.0566572	0.322194	0.290319	MSANTD3/ANXA1/UPP1	3
GSE21546_SAP1A_KO_VS_SAP1A_KO_AND_ELK1_KO_DP_THYMOCYTES_UP	3/70	179/14380	0.0566572	0.322194	0.290319	MSANTD3/NIBAN2/MEAK7	3
GSE24142_EARLY_THYMIC_PROGENITOR_VS_DN3_THYMOCYTE_UP	3/70	179/14380	0.0566572	0.322194	0.290319	GNA15/ANXA1/TUBB6	3
GSE339_EX_VIVO_VS_IN_CULTURE_CD4CD8DN_DC_DN	3/70	179/14380	0.0566572	0.322194	0.290319	TES/SFN/TUBB6	3
GSE37301_RAG2_KO_VS_RAG2_AND_ETS1_KO_NK_CELL_UP	3/70	179/14380	0.0566572	0.322194	0.290319	MAP7D1/LRRC8A/SOWAHC	3
GSE7831_UNSTIM_VS_INFLUENZA_STIM_PDC_4H_DN	3/70	179/14380	0.0566572	0.322194	0.290319	GNA15/MAP7D1/PPP1R14B	3
AMIT_EGF_RESPONSE_20_MCF10A	1/70	12/14380	0.0568968	0.322194	0.290319	MDFI	1
BIOCARTA_CBL_PATHWAY	1/70	12/14380	0.0568968	0.322194	0.290319	MET	1
BIOCARTA_RANKL_PATHWAY	1/70	12/14380	0.0568968	0.322194	0.290319	FOSL1	1
DAVIES_MULTIPLE_MYELOMA_VS_MGUS_UP	1/70	12/14380	0.0568968	0.322194	0.290319	RPS6KA4	1
GARCIA_PINERES_PBMC_HPV_16_L1_VLP_AGE_18_25YO_7MO_CORRELATED_WITH_ANTIBODY_RESPONSE_NEGATIVE	1/70	12/14380	0.0568968	0.322194	0.290319	BMAL2	1
HARALAMBIEVA_PBMC_M_M_R_II_AGE_11_22YO_VACCINATED_VS_UNVACCINATED_LOW_ANTIBODY_RESPONDERS_TO_TREATMENT_7YR_UP	1/70	12/14380	0.0568968	0.322194	0.290319	MET	1
HEBERT_MATRISOME_TNBC_BONE_BRAIN_LIVER_LUNG_METASTASTASES	1/70	12/14380	0.0568968	0.322194	0.290319	ANXA1	1
HOFMANN_MYELODYSPLASTIC_SYNDROM_HIGH_RISK_DN	1/70	12/14380	0.0568968	0.322194	0.290319	TP63	1
INAMURA_LUNG_CANCER_SCC_UP	1/70	12/14380	0.0568968	0.322194	0.290319	SFN	1
KEGG_MEDICUS_PATHOGEN_ESCHERICHIA_ESPG_TO_MICROTUBULE_RHOA_SIGNALING_PATHWAY	1/70	12/14380	0.0568968	0.322194	0.290319	TUBB6	1
MALIK_REPRESSED_BY_ESTROGEN	1/70	12/14380	0.0568968	0.322194	0.290319	CDH3	1
MCBRYAN_TERMINAL_END_BUD_UP	1/70	12/14380	0.0568968	0.322194	0.290319	SDC1	1
QI_PBMC_ZOSTAVAX_AGE_50_75YO_CORRELATED_WITH_T_CELL_RESPONSES_1D_INFORMATIVE_OF_LONG_TERM_RESPONSES_NEGATIVE	1/70	12/14380	0.0568968	0.322194	0.290319	ANXA1	1
REACTOME_ERBB2_REGULATES_CELL_MOTILITY	1/70	12/14380	0.0568968	0.322194	0.290319	NRG1	1
REACTOME_FCGR_ACTIVATION	1/70	12/14380	0.0568968	0.322194	0.290319	SRC	1
REACTOME_GAP_JUNCTION_DEGRADATION	1/70	12/14380	0.0568968	0.322194	0.290319	AP2M1	1
REACTOME_GRB2_SOS_PROVIDES_LINKAGE_TO_MAPK_SIGNALING_FOR_INTEGRINS	1/70	12/14380	0.0568968	0.322194	0.290319	SRC	1
REACTOME_P130CAS_LINKAGE_TO_MAPK_SIGNALING_FOR_INTEGRINS	1/70	12/14380	0.0568968	0.322194	0.290319	SRC	1
REACTOME_PURINE_SALVAGE	1/70	12/14380	0.0568968	0.322194	0.290319	PNP	1
REACTOME_REGULATION_OF_TP53_ACTIVITY_THROUGH_ASSOCIATION_WITH_CO_FACTORS	1/70	12/14380	0.0568968	0.322194	0.290319	TP63	1
REACTOME_TP53_REGULATES_TRANSCRIPTION_OF_CASPASE_ACTIVATORS_AND_CASPASES	1/70	12/14380	0.0568968	0.322194	0.290319	TP63	1
REACTOME_TP53_REGULATES_TRANSCRIPTION_OF_DEATH_RECEPTORS_AND_LIGANDS	1/70	12/14380	0.0568968	0.322194	0.290319	TP63	1
REACTOME_Z_DECAY_DEGRADATION_OF_MATERNAL_MRNAS_BY_ZYGOTICALLY_EXPRESSED_FACTORS	1/70	12/14380	0.0568968	0.322194	0.290319	EIF4G1	1
VISALA_RESPONSE_TO_HEAT_SHOCK_AND_AGING_DN	1/70	12/14380	0.0568968	0.322194	0.290319	ANXA1	1
WP_PURINE_METABOLISM	1/70	12/14380	0.0568968	0.322194	0.290319	PNP	1
GSE16450_IMMATURE_VS_MATURE_NEURON_CELL_LINE_DN	3/70	180/14380	0.0574232	0.322194	0.290319	SLC16A1/FOSL1/EIF4EBP1	3
GSE17186_NAIVE_VS_CD21HIGH_TRANSITIONAL_BCELL_CORD_BLOOD_DN	3/70	180/14380	0.0574232	0.322194	0.290319	GALNT6/SLC16A1/RAP2B	3
GSE17721_0.5H_VS_8H_PAM3CSK4_BMDC_DN	3/70	180/14380	0.0574232	0.322194	0.290319	USB1/SDC1/GALNT6	3
GSE17721_CTRL_VS_POLYIC_4H_BMDC_DN	3/70	180/14380	0.0574232	0.322194	0.290319	CDH3/CARHSP1/UPP1	3
GSE22025_UNTREATED_VS_PROGESTERONE_TREATED_CD4_TCELL_DN	3/70	180/14380	0.0574232	0.322194	0.290319	GNA15/YWHAQ/ANXA1	3
GSE22229_RENAL_TRANSPLANT_IMMUNOSUPP_THERAPY_VS_HEALTHY_PBMC_UP	3/70	180/14380	0.0574232	0.322194	0.290319	SLC16A1/NRG1/SOWAHC	3
GSE23308_WT_VS_MINERALCORTICOID_REC_KO_MACROPHAGE_DN	3/70	180/14380	0.0574232	0.322194	0.290319	LIPG/USB1/RPS6KA4	3
GSE3982_MAST_CELL_VS_MAC_DN	3/70	180/14380	0.0574232	0.322194	0.290319	ITGA3/PLEK2/TUBB6	3
GSE42021_TCONV_PLN_VS_CD24HI_TCONV_THYMUS_DN	3/70	180/14380	0.0574232	0.322194	0.290319	SDC1/RPS6KA4/RHOD	3
GRAESSMANN_RESPONSE_TO_MC_AND_SERUM_DEPRIVATION_DN	2/70	80/14380	0.0578926	0.322194	0.290319	TES/ERO1A	2
GSE17186_BLOOD_VS_CORD_BLOOD_CD21HIGH_TRANSITIONAL_BCELL_DN	3/70	181/14380	0.0581942	0.322194	0.290319	LRRC8A/GALNT6/RAP2B	3
GSE17301_CTRL_VS_48H_ACD3_ACD28_STIM_CD8_TCELL_DN	3/70	181/14380	0.0581942	0.322194	0.290319	GNA15/SDC1/ANXA1	3
GSE26912_TUMORICIDAL_VS_CTRL_MACROPHAGE_UP	3/70	181/14380	0.0581942	0.322194	0.290319	CDCP1/BNC1/SFN	3
GSE360_L_DONOVANI_VS_M_TUBERCULOSIS_DC_UP	3/70	181/14380	0.0581942	0.322194	0.290319	ITGA3/CARD10/GJB5	3
GSE36888_UNTREATED_VS_IL2_TREATED_STAT5_AB_KNOCKIN_TCELL_17H_DN	3/70	181/14380	0.0581942	0.322194	0.290319	CARD10/TNFRSF21/PNP	3
GSE3982_MAC_VS_BCELL_UP	3/70	181/14380	0.0581942	0.322194	0.290319	PLEK2/FOSL1/ERO1A	3
HALLMARK_ESTROGEN_RESPONSE_LATE	3/70	181/14380	0.0581942	0.322194	0.290319	SLC16A1/SFN/GJB3	3
GSE1460_INTRATHYMIC_T_PROGENITOR_VS_THYMIC_STROMAL_CELL_DN	3/70	182/14380	0.05897	0.322194	0.290319	TUBB6/UPP1/EIF4EBP1	3
GSE17721_12H_VS_24H_GARDIQUIMOD_BMDC_UP	3/70	182/14380	0.05897	0.322194	0.290319	MET/LRRC8A/NIBAN2	3
GSE17721_12H_VS_24H_POLYIC_BMDC_UP	3/70	182/14380	0.05897	0.322194	0.290319	USB1/MET/SRC	3
GSE17721_CPG_VS_GARDIQUIMOD_16H_BMDC_DN	3/70	182/14380	0.05897	0.322194	0.290319	FOSL1/UPP1/ERO1A	3
GSE18893_TCONV_VS_TREG_24H_CULTURE_UP	3/70	182/14380	0.05897	0.322194	0.290319	ANXA1/PPP1R14B/TUBB6	3
GSE19198_1H_VS_24H_IL21_TREATED_TCELL_DN	3/70	182/14380	0.05897	0.322194	0.290319	BMAL2/NIBAN2/TUBB6	3
GSE2585_CTEC_VS_THYMIC_MACROPHAGE_DN	3/70	182/14380	0.05897	0.322194	0.290319	EIF4G1/ANXA1/SRC	3
GSE37301_LYMPHOID_PRIMED_MPP_VS_PRO_BCELL_UP	3/70	182/14380	0.05897	0.322194	0.290319	ANXA1/RHOD/ERO1A	3
GSE40666_NAIVE_VS_EFFECTOR_CD8_TCELL_WITH_IFNA_STIM_90MIN_UP	3/70	182/14380	0.05897	0.322194	0.290319	GNA15/FSCN1/RAP2B	3
GSE42724_MEMORY_VS_B1_BCELL_DN	3/70	182/14380	0.05897	0.322194	0.290319	BMAL2/FSCN1/LAMB3	3
GSE5099_CLASSICAL_M1_VS_ALTERNATIVE_M2_MACROPHAGE_UP	3/70	182/14380	0.05897	0.322194	0.290319	TES/UPP1/PNP	3
YAO_TEMPORAL_RESPONSE_TO_PROGESTERONE_CLUSTER_17	3/70	182/14380	0.05897	0.322194	0.290319	GSTP1/RPS6KA4/PRELID1	3
HOOI_ST7_TARGETS_UP	2/70	81/14380	0.0591762	0.322194	0.290319	TGFA/LAMB3	2
WP_GLIOBLASTOMA_SIGNALING	2/70	81/14380	0.0591762	0.322194	0.290319	MET/SRC	2
ZHU_CMV_24_HR_UP	2/70	81/14380	0.0591762	0.322194	0.290319	PSMD2/PNP	2
GSE16385_ROSIGLITAZONE_IL4_VS_IL4_ALONE_STIM_MACROPHAGE_12H_DN	3/70	183/14380	0.0597508	0.322194	0.290319	ANXA1/TES/EIF4EBP1	3
GSE17721_POLYIC_VS_CPG_16H_BMDC_DN	3/70	183/14380	0.0597508	0.322194	0.290319	KRT17/NIBAN2/GALNT6	3
GSE20500_RETINOIC_ACID_VS_RARA_ANTAGONIST_TREATED_CD4_TCELL_DN	3/70	183/14380	0.0597508	0.322194	0.290319	LIPG/ANXA1/GALNT6	3
GSE21063_WT_VS_NFATC1_KO_3H_ANTI_IGM_STIM_BCELL_DN	3/70	183/14380	0.0597508	0.322194	0.290319	MET/UPP1/PNP	3
GSE32034_LY6C_HIGH_VS_LOW_ROSIGLIZATONE_TREATED_MONOCYTE_UP	3/70	183/14380	0.0597508	0.322194	0.290319	MET/PTGFRN/LRRC8A	3
GSE339_CD4POS_VS_CD8POS_DC_IN_CULTURE_DN	3/70	183/14380	0.0597508	0.322194	0.290319	PPP1R14B/TUBB6/SOWAHC	3
GSE36078_WT_VS_IL1R_KO_LUNG_DC_AFTER_AD5_T425A_HEXON_INF_UP	3/70	183/14380	0.0597508	0.322194	0.290319	GNA15/ANXA1/LRRC8A	3
GSE3982_MAST_CELL_VS_NKCELL_UP	3/70	183/14380	0.0597508	0.322194	0.290319	ITGA3/TGFA/FOSL1	3
GSE39820_CTRL_VS_IL1B_IL6_IL23A_CD4_TCELL_DN	3/70	183/14380	0.0597508	0.322194	0.290319	ITGA3/CARHSP1/UPP1	3
GSE46606_UNSTIM_VS_CD40L_IL2_IL5_DAY1_STIMULATED_BCELL_DN	3/70	183/14380	0.0597508	0.322194	0.290319	USB1/PRELID1/PHLDA2	3
JIANG_MELANOMA_TRM5_CD8	3/70	183/14380	0.0597508	0.322194	0.290319	PKM/GSTP1/ANXA1	3
MCBRYAN_PUBERTAL_BREAST_4_5WK_DN	3/70	183/14380	0.0597508	0.322194	0.290319	FSCN1/EIF4G1/CARHSP1	3
FAN_OVARY_CL14_MATURE_SMOOTH_MUSCLE_CELL	4/70	303/14380	0.0600924	0.322194	0.290319	GSTP1/YWHAQ/AP2M1/PHLDA2	4
KAYO_CALORIE_RESTRICTION_MUSCLE_UP	2/70	82/14380	0.0604698	0.322194	0.290319	SOX15/UPP1	2
KEGG_SMALL_CELL_LUNG_CANCER	2/70	82/14380	0.0604698	0.322194	0.290319	ITGA3/LAMB3	2
GSE17721_LPS_VS_GARDIQUIMOD_12H_BMDC_DN	3/70	184/14380	0.0605365	0.322194	0.290319	SDC1/TNFRSF21/SLC16A1	3
GSE17974_0H_VS_4H_IN_VITRO_ACT_CD4_TCELL_DN	3/70	184/14380	0.0605365	0.322194	0.290319	PRELID1/PPP1R14B/PNP	3
GSE20727_CTRL_VS_DNFB_ALLERGEN_TREATED_DC_UP	3/70	184/14380	0.0605365	0.322194	0.290319	GNA15/TNFRSF21/CARHSP1	3
GSE29949_CD8_NEG_DC_SPLEEN_VS_MONOCYTE_BONE_MARROW_UP	3/70	184/14380	0.0605365	0.322194	0.290319	GSTP1/SLC16A1/UPP1	3
GSE360_CTRL_VS_L_DONOVANI_DC_UP	3/70	184/14380	0.0605365	0.322194	0.290319	ITGA3/TES/EIF4EBP1	3
GSE38304_MYC_NEG_VS_POS_GC_BCELL_DN	3/70	184/14380	0.0605365	0.322194	0.290319	GNA15/YWHAQ/ANXA1	3
GSE3982_DC_VS_TH2_DN	3/70	184/14380	0.0605365	0.322194	0.290319	EIF4G1/CNKSR1/PNP	3
GSE5099_DAY3_VS_DAY7_MCSF_TREATED_MACROPHAGE_UP	3/70	184/14380	0.0605365	0.322194	0.290319	MAP7D1/UPP1/PNP	3
GSE9037_CTRL_VS_LPS_4H_STIM_BMDM_DN	3/70	184/14380	0.0605365	0.322194	0.290319	USB1/CFAP251/PNP	3
GSE9988_ANTI_TREM1_VS_CTRL_TREATED_MONOCYTES_UP	3/70	184/14380	0.0605365	0.322194	0.290319	FOSL1/UPP1/PNP	3
FARMER_BREAST_CANCER_BASAL_VS_LULMINAL	4/70	304/14380	0.0606781	0.322194	0.290319	GSTP1/GALNT6/SLC16A1/TUBB6	4
GSE13485_CTRL_VS_DAY21_YF17D_VACCINE_PBMC_UP	3/70	185/14380	0.0613271	0.322194	0.290319	MAP7D1/PPP1R14B/RAP2B	3
GSE18281_CORTICAL_VS_MEDULLARY_THYMOCYTE_UP	3/70	185/14380	0.0613271	0.322194	0.290319	PTGFRN/RPS6KA4/LAMB3	3
GSE19888_ADENOSINE_A3R_INH_PRETREAT_AND_ACT_BY_A3R_VS_TCELL_MEMBRANES_ACT_MAST_CELL_UP	3/70	185/14380	0.0613271	0.322194	0.290319	LIPG/TUBB6/PNP	3
GSE360_DC_VS_MAC_B_MALAYI_HIGH_DOSE_DN	3/70	185/14380	0.0613271	0.322194	0.290319	ITGA3/FSCN1/S100A2	3
HALLMARK_IL2_STAT5_SIGNALING	3/70	185/14380	0.0613271	0.322194	0.290319	TNFRSF21/CDCP1/PNP	3
REACTOME_CELLULAR_RESPONSE_TO_CHEMICAL_STRESS	3/70	185/14380	0.0613271	0.322194	0.290319	GSTP1/PSMD2/ERO1A	3
DESCARTES_FETAL_CEREBRUM_LIMBIC_SYSTEM_NEURONS	1/70	13/14380	0.0614915	0.322194	0.290319	SH2D5	1
HARALAMBIEVA_PBMC_FLUARIX_AGE_50_74YO_CORR_WITH_28D_MEM_B_CELL_RESPONSE_AT_28DY_LATE_GENE_EXPR_INDIVID_GENE_MODELS_PRED_PEAK_B_CELL_ELISPOT_RESP_POSITIVE	1/70	13/14380	0.0614915	0.322194	0.290319	ANXA1	1
KEGG_MEDICUS_ENV_FACTOR_DCE_TO_DNA_ADDUCTS	1/70	13/14380	0.0614915	0.322194	0.290319	GSTP1	1
KEGG_MEDICUS_PATHOGEN_HCV_CORE_TO_ERK_SIGNALING_PATHWAY	1/70	13/14380	0.0614915	0.322194	0.290319	YWHAQ	1
KEGG_MEDICUS_PATHOGEN_SHIGELLA_IPAC_TO_ACTIN_SIGNALING_PATHWAY	1/70	13/14380	0.0614915	0.322194	0.290319	SRC	1
KEGG_MEDICUS_REFERENCE_IGF_IGF1R_PI3K_SIGNALING_PATHWAY	1/70	13/14380	0.0614915	0.322194	0.290319	EIF4EBP1	1
KEGG_MEDICUS_VARIANT_MUTATION_CAUSED_ABERRANT_DCTN1_TO_RETROGRADE_AXONAL_TRANSPORT	1/70	13/14380	0.0614915	0.322194	0.290319	TUBB6	1
MATTHEWS_SKIN_CARCINOGENESIS_VIA_JUN	1/70	13/14380	0.0614915	0.322194	0.290319	ERO1A	1
NIKOLSKY_BREAST_CANCER_14Q22_AMPLICON	1/70	13/14380	0.0614915	0.322194	0.290319	ERO1A	1
PARK_APL_PATHOGENESIS_UP	1/70	13/14380	0.0614915	0.322194	0.290319	ANXA1	1
PID_SYNDECAN_3_PATHWAY	1/70	13/14380	0.0614915	0.322194	0.290319	SRC	1
PID_THROMBIN_PAR4_PATHWAY	1/70	13/14380	0.0614915	0.322194	0.290319	GNA15	1
RAMPON_ENRICHED_LEARNING_ENVIRONMENT_EARLY_UP	1/70	13/14380	0.0614915	0.322194	0.290319	AP2M1	1
REACTOME_DEFECTIVE_EXT2_CAUSES_EXOSTOSES_2	1/70	13/14380	0.0614915	0.322194	0.290319	SDC1	1
REACTOME_DOWNREGULATION_OF_ERBB2_ERBB3_SIGNALING	1/70	13/14380	0.0614915	0.322194	0.290319	NRG1	1
REACTOME_GRB2_EVENTS_IN_ERBB2_SIGNALING	1/70	13/14380	0.0614915	0.322194	0.290319	NRG1	1
REACTOME_P38MAPK_EVENTS	1/70	13/14380	0.0614915	0.322194	0.290319	SRC	1
REACTOME_PI3K_EVENTS_IN_ERBB2_SIGNALING	1/70	13/14380	0.0614915	0.322194	0.290319	NRG1	1
REACTOME_PRESYNAPTIC_FUNCTION_OF_KAINATE_RECEPTORS	1/70	13/14380	0.0614915	0.322194	0.290319	PLCB3	1
REACTOME_RETROGRADE_NEUROTROPHIN_SIGNALLING	1/70	13/14380	0.0614915	0.322194	0.290319	AP2M1	1
REACTOME_SHC1_EVENTS_IN_EGFR_SIGNALING	1/70	13/14380	0.0614915	0.322194	0.290319	TGFA	1
REACTOME_TRAFFICKING_OF_GLUR2_CONTAINING_AMPA_RECEPTORS	1/70	13/14380	0.0614915	0.322194	0.290319	AP2M1	1
REACTOME_TRANSPORT_OF_CONNEXONS_TO_THE_PLASMA_MEMBRANE	1/70	13/14380	0.0614915	0.322194	0.290319	TUBB6	1
REACTOME_WNT5A_DEPENDENT_INTERNALIZATION_OF_FZD2_FZD5_AND_ROR2	1/70	13/14380	0.0614915	0.322194	0.290319	AP2M1	1
REACTOME_WNT5A_DEPENDENT_INTERNALIZATION_OF_FZD4	1/70	13/14380	0.0614915	0.322194	0.290319	AP2M1	1
VETTER_TARGETS_OF_PRKCA_AND_ETS1_DN	1/70	13/14380	0.0614915	0.322194	0.290319	PHLDA2	1
WACKER_HYPOXIA_TARGETS_OF_VHL	1/70	13/14380	0.0614915	0.322194	0.290319	TGFA	1
WP_AEROBIC_GLYCOLYSIS_AUGMENTED	1/70	13/14380	0.0614915	0.322194	0.290319	PKM	1
WP_GPR40_ROLE_IN_INSULIN_SECRETION	1/70	13/14380	0.0614915	0.322194	0.290319	PLCB3	1
WP_MAMMARY_GLAND_DEVELOPMENT_PUBERTY_STAGE_2_OF_4	1/70	13/14380	0.0614915	0.322194	0.290319	FOSL1	1
WP_METABOLIC_PATHWAY_OF_LDL_HDL_AND_TG_INCLUDING_DISEASES	1/70	13/14380	0.0614915	0.322194	0.290319	LIPG	1
ZHENG_RESPONSE_TO_ARSENITE_UP	1/70	13/14380	0.0614915	0.322194	0.290319	FOSL1	1
GSE11818_WT_VS_DICER_KO_TREG_UP	2/70	83/14380	0.0617731	0.322194	0.290319	NRG1/PHLDA2	2
KEGG_PROSTATE_CANCER	2/70	83/14380	0.0617731	0.322194	0.290319	GSTP1/TGFA	2
REACTOME_PROTEIN_FOLDING	2/70	83/14380	0.0617731	0.322194	0.290319	GNA15/TUBB6	2
WP_APOPTOSIS	2/70	83/14380	0.0617731	0.322194	0.290319	TP63/TNFRSF21	2
GSE13484_UNSTIM_VS_YF17D_VACCINE_STIM_PBMC_DN	3/70	186/14380	0.0621226	0.322194	0.290319	BMAL2/SRC/SOWAHC	3
GSE17721_12H_VS_24H_LPS_BMDC_DN	3/70	186/14380	0.0621226	0.322194	0.290319	PKM/SLC16A1/RHOD	3
GSE24292_WT_VS_PPARG_KO_MACROPHAGE_UP	3/70	186/14380	0.0621226	0.322194	0.290319	PKM/MET/SLC16A1	3
GSE32986_CURDLAN_LOWDOSE_VS_CURDLAN_HIGHDOSE_STIM_DC_DN	3/70	186/14380	0.0621226	0.322194	0.290319	MET/SDC1/SOWAHC	3
GSE34515_CD16_NEG_MONOCYTE_VS_DC_UP	3/70	186/14380	0.0621226	0.322194	0.290319	SFN/UPP1/SOWAHC	3
GSE369_PRE_VS_POST_IL6_INJECTION_SOCS3_KO_LIVER_UP	3/70	186/14380	0.0621226	0.322194	0.290319	YWHAQ/TES/PHLDA2	3
GSE40068_CXCR5NEG_BCL6NEG_CD4_TCELL_VS_CXCR5POS_BCL6NEG_TFH_UP	3/70	186/14380	0.0621226	0.322194	0.290319	GNA15/CARHSP1/AP2M1	3
GSE42724_MEMORY_VS_B1_BCELL_UP	3/70	186/14380	0.0621226	0.322194	0.290319	MAP7D1/MEAK7/FBLIM1	3
GSE45365_NK_CELL_VS_CD8A_DC_UP	3/70	186/14380	0.0621226	0.322194	0.290319	FSCN1/CARHSP1/ERO1A	3
GSE9960_HEALTHY_VS_GRAM_NEG_SEPSIS_PBMC_DN	3/70	186/14380	0.0621226	0.322194	0.290319	BMAL2/TGFA/ERO1A	3
KYNG_DNA_DAMAGE_UP	3/70	186/14380	0.0621226	0.322194	0.290319	MET/PTGFRN/CNKSR1	3
TARTE_PLASMA_CELL_VS_PLASMABLAST_UP	4/70	307/14380	0.0624535	0.322194	0.290319	ITGA3/FSCN1/EFNB1/SDC1	4
GAUTAM_EYE_CHOROID_SCLERA_FIBROBLASTS	3/70	187/14380	0.0629229	0.322194	0.290319	PKM/GSTP1/FBLIM1	3
GSE10325_LUPUS_CD4_TCELL_VS_LUPUS_BCELL_UP	3/70	187/14380	0.0629229	0.322194	0.290319	MAP7D1/ANXA1/UPP1	3
GSE23568_CTRL_TRANSDUCED_VS_WT_CD8_TCELL_UP	3/70	187/14380	0.0629229	0.322194	0.290319	ANXA1/CARHSP1/TUBB6	3
GSE24142_EARLY_THYMIC_PROGENITOR_VS_DN3_THYMOCYTE_ADULT_UP	3/70	187/14380	0.0629229	0.322194	0.290319	GNA15/NIBAN2/FBLIM1	3
GSE28408_LY6G_POS_VS_NEG_DC_UP	3/70	187/14380	0.0629229	0.322194	0.290319	GNA15/FOSL1/PHLDA2	3
GSE3982_MAC_VS_NEUTROPHIL_UP	3/70	187/14380	0.0629229	0.322194	0.290319	PKM/MEAK7/ERO1A	3
GSE32901_TH17_EMRICHED_VS_TH17_NEG_CD4_TCELL_UP	2/70	84/14380	0.063086	0.322194	0.290319	GSTP1/UPP1	2
REACTOME_RHO_GTPASES_ACTIVATE_PKNS	2/70	84/14380	0.063086	0.322194	0.290319	YWHAQ/SFN	2
SASSON_RESPONSE_TO_FORSKOLIN_DN	2/70	84/14380	0.063086	0.322194	0.290319	ITGA3/CARD10	2
GSE20715_0H_VS_24H_OZONE_TLR4_KO_LUNG_DN	3/70	188/14380	0.063728	0.322194	0.290319	CARHSP1/SFN/TUBB6	3
GSE23568_ID3_KO_VS_WT_CD8_TCELL_DN	3/70	188/14380	0.063728	0.322194	0.290319	ANXA1/CARHSP1/SOWAHC	3
GSE24726_WT_VS_E2_2_KO_PDC_DN	3/70	188/14380	0.063728	0.322194	0.290319	PKM/MET/RPS6KA4	3
GSE25087_FETAL_VS_ADULT_TREG_UP	3/70	188/14380	0.063728	0.322194	0.290319	BMAL2/GSTP1/PTGFRN	3
GSE28726_NAIVE_VS_ACTIVATED_CD4_TCELL_DN	3/70	188/14380	0.063728	0.322194	0.290319	PKM/GSTP1/PNP	3
GSE39820_CTRL_VS_TGFBETA3_IL6_CD4_TCELL_UP	3/70	188/14380	0.063728	0.322194	0.290319	SLC16A1/RHOD/SOWAHC	3
GSE5589_WT_VS_IL6_KO_LPS_AND_IL10_STIM_MACROPHAGE_45MIN_DN	3/70	188/14380	0.063728	0.322194	0.290319	MET/RTKN/ANXA1	3
GSE9650_NAIVE_VS_MEMORY_CD8_TCELL_DN	3/70	188/14380	0.063728	0.322194	0.290319	MAP7D1/ANXA1/RPS6KA4	3
GSE9988_LOW_LPS_VS_VEHICLE_TREATED_MONOCYTE_DN	3/70	188/14380	0.063728	0.322194	0.290319	MAP7D1/PRELID1/RAP2B	3
KAECH_NAIVE_VS_DAY15_EFF_CD8_TCELL_DN	3/70	188/14380	0.063728	0.322194	0.290319	MAP7D1/ANXA1/CARHSP1	3
HE_LIM_SUN_FETAL_LUNG_C1_PROXIMAL_SECRETORY_1_CELL	2/70	85/14380	0.0644084	0.322194	0.290319	MET/ANXA1	2
KEGG_GNRH_SIGNALING_PATHWAY	2/70	85/14380	0.0644084	0.322194	0.290319	PLCB3/SRC	2
REACTOME_CLEC7A_DECTIN_1_SIGNALING	2/70	85/14380	0.0644084	0.322194	0.290319	PSMD2/SRC	2
SASSON_RESPONSE_TO_GONADOTROPHINS_DN	2/70	85/14380	0.0644084	0.322194	0.290319	ITGA3/CARD10	2
SWEET_KRAS_ONCOGENIC_SIGNATURE	2/70	85/14380	0.0644084	0.322194	0.290319	MDFI/PHLDA2	2
GSE13411_IGM_VS_SWITCHED_MEMORY_BCELL_DN	3/70	189/14380	0.0645379	0.322194	0.290319	ANXA1/TES/MEAK7	3
GSE1432_1H_VS_24H_IFNG_MICROGLIA_UP	3/70	189/14380	0.0645379	0.322194	0.290319	TNFRSF21/PPP4R1/TGFA	3
GSE17721_0.5H_VS_24H_CPG_BMDC_UP	3/70	189/14380	0.0645379	0.322194	0.290319	GNA15/PPP4R1/PPP1R14B	3
GSE17721_CTRL_VS_PAM3CSK4_12H_BMDC_UP	3/70	189/14380	0.0645379	0.322194	0.290319	TNFRSF21/CARHSP1/PRELID1	3
GSE17721_LPS_VS_GARDIQUIMOD_4H_BMDC_DN	3/70	189/14380	0.0645379	0.322194	0.290319	SDC1/PPP4R1/ERO1A	3
GSE17721_PAM3CSK4_VS_GADIQUIMOD_16H_BMDC_DN	3/70	189/14380	0.0645379	0.322194	0.290319	USB1/MET/MAP7D1	3
GSE26488_WT_VS_HDAC7_DELTAP_TG_OT2_THYMOCYTE_WITH_PEPTIDE_INJECTION_DN	3/70	189/14380	0.0645379	0.322194	0.290319	TNFRSF21/CARHSP1/TUBB6	3
GSE37416_0H_VS_12H_F_TULARENSIS_LVS_NEUTROPHIL_DN	3/70	189/14380	0.0645379	0.322194	0.290319	GNA15/LAMB3/ERO1A	3
GSE3982_NEUTROPHIL_VS_BASOPHIL_DN	3/70	189/14380	0.0645379	0.322194	0.290319	ANXA1/MEAK7/PNP	3
GSE45365_NK_CELL_VS_CD11B_DC_DN	3/70	189/14380	0.0645379	0.322194	0.290319	FOSL1/TUBB6/SH2D5	3
HALLMARK_ESTROGEN_RESPONSE_EARLY	3/70	189/14380	0.0645379	0.322194	0.290319	SLC16A1/RHOD/SFN	3
HAY_BONE_MARROW_IMMATURE_NEUTROPHIL	3/70	189/14380	0.0645379	0.322194	0.290319	RAP2B/PHLDA2/UPP1	3
GSE17186_NAIVE_VS_CD21LOW_TRANSITIONAL_BCELL_DN	3/70	190/14380	0.0653527	0.322194	0.290319	GALNT6/SLC16A1/RAP2B	3
GSE22886_CD4_TCELL_VS_BCELL_NAIVE_UP	3/70	190/14380	0.0653527	0.322194	0.290319	MAP7D1/PPP1R14B/UPP1	3
GSE22935_WT_VS_MYD88_KO_MACROPHAGE_48H_MBOVIS_BCG_STIM_DN	3/70	190/14380	0.0653527	0.322194	0.290319	ANXA1/TES/PNP	3
GSE25087_FETAL_VS_ADULT_TCONV_UP	3/70	190/14380	0.0653527	0.322194	0.290319	FSCN1/SLC16A1/EIF4EBP1	3
GSE27786_NKCELL_VS_NKTCELL_UP	3/70	190/14380	0.0653527	0.322194	0.290319	MAP7D1/SOWAHC/PNP	3
GSE36392_EOSINOPHIL_VS_NEUTROPHIL_IL25_TREATED_LUNG_DN	3/70	190/14380	0.0653527	0.322194	0.290319	SDC1/NIBAN2/AP2M1	3
GSE3982_DC_VS_CENT_MEMORY_CD4_TCELL_UP	3/70	190/14380	0.0653527	0.322194	0.290319	TNFRSF21/CDCP1/FOSL1	3
GSE41176_WT_VS_TAK1_KO_ANTI_IGM_STIM_BCELL_3H_DN	3/70	190/14380	0.0653527	0.322194	0.290319	MET/EIF4G1/UPP1	3
GSE9960_HEALTHY_VS_GRAM_NEG_SEPSIS_PBMC_UP	3/70	190/14380	0.0653527	0.322194	0.290319	TNFRSF21/RAP2B/EIF4EBP1	3
GAUTAM_EYE_IRIS_CILIARY_BODY_SCHWANN_CELLS	2/70	86/14380	0.0657402	0.322194	0.290319	RTKN/NIBAN2	2
GSE6259_DEC205_POS_DC_VS_BCELL_UP	2/70	86/14380	0.0657402	0.322194	0.290319	MDFI/CNKSR1	2
LI_ESTROGENE_BIDIRECTIONAL_E2_RESPONSE	2/70	86/14380	0.0657402	0.322194	0.290319	CLCA2/FOSL1	2
REACTOME_TRANSCRIPTIONAL_REGULATION_BY_RUNX3	2/70	86/14380	0.0657402	0.322194	0.290319	PSMD2/SRC	2
TURASHVILI_BREAST_LOBULAR_CARCINOMA_VS_LOBULAR_NORMAL_UP	2/70	86/14380	0.0657402	0.322194	0.290319	KRT17/LAMB3	2
KEGG_MEDICUS_ENV_FACTOR_IRON_TO_ANTEROGRADE_AXONAL_TRANSPORT	1/70	14/14380	0.0660642	0.322194	0.290319	TUBB6	1
KEGG_MEDICUS_ENV_FACTOR_ZN_TO_ANTEROGRADE_AXONAL_TRANSPORT	1/70	14/14380	0.0660642	0.322194	0.290319	TUBB6	1
KEGG_MEDICUS_VARIANT_LOSS_OF_VHL_TO_HIF_1_SIGNALING_PATHWAY	1/70	14/14380	0.0660642	0.322194	0.290319	TGFA	1
KEGG_MEDICUS_VARIANT_MET_OVEREXPRESSION_TO_RAS_ERK_SIGNALING_PATHWAY	1/70	14/14380	0.0660642	0.322194	0.290319	MET	1
REACTOME_ANCHORING_FIBRIL_FORMATION	1/70	14/14380	0.0660642	0.322194	0.290319	LAMB3	1
REACTOME_DCC_MEDIATED_ATTRACTIVE_SIGNALING	1/70	14/14380	0.0660642	0.322194	0.290319	SRC	1
REACTOME_G_PROTEIN_ACTIVATION	1/70	14/14380	0.0660642	0.322194	0.290319	GNA15	1
REACTOME_INLB_MEDIATED_ENTRY_OF_LISTERIA_MONOCYTOGENES_INTO_HOST_CELL	1/70	14/14380	0.0660642	0.322194	0.290319	MET	1
REACTOME_SIGNAL_REGULATORY_PROTEIN_FAMILY_INTERACTIONS	1/70	14/14380	0.0660642	0.322194	0.290319	SRC	1
REACTOME_TP53_REGULATES_TRANSCRIPTION_OF_SEVERAL_ADDITIONAL_CELL_DEATH_GENES_WHOSE_SPECIFIC_ROLES_IN_P53_DEPENDENT_APOPTOSIS_REMAIN_UNCERTAIN	1/70	14/14380	0.0660642	0.322194	0.290319	TP63	1
WP_GABA_RECEPTOR_SIGNALING	1/70	14/14380	0.0660642	0.322194	0.290319	AP2M1	1
WP_PGK1_PKM2_KHKCKHKA_ACTING_AS_PROTEIN_KINASES	1/70	14/14380	0.0660642	0.322194	0.290319	PKM	1
XU_RESPONSE_TO_TRETINOIN_AND_NSC682994_DN	1/70	14/14380	0.0660642	0.322194	0.290319	EIF4EBP1	1
GSE13485_DAY7_VS_DAY21_YF17D_VACCINE_PBMC_UP	3/70	191/14380	0.0661722	0.322194	0.290319	GALNT6/RAP2B/UPP1	3
GSE17721_0.5H_VS_24H_GARDIQUIMOD_BMDC_UP	3/70	191/14380	0.0661722	0.322194	0.290319	LIPG/RPS6KA4/RAP2B	3
GSE18791_UNSTIM_VS_NEWCATSLE_VIRUS_DC_10H_UP	3/70	191/14380	0.0661722	0.322194	0.290319	PPP1R14B/SFN/PNP	3
GSE19198_1H_VS_6H_IL21_TREATED_TCELL_DN	3/70	191/14380	0.0661722	0.322194	0.290319	LIPG/TUBB6/SOWAHC	3
GSE19923_HEB_KO_VS_HEB_AND_E2A_KO_DP_THYMOCYTE_DN	3/70	191/14380	0.0661722	0.322194	0.290319	TES/TGFA/FOSL1	3
GSE21774_CD62L_POS_CD56_DIM_VS_CD62L_NEG_CD56_DIM_NK_CELL_UP	3/70	191/14380	0.0661722	0.322194	0.290319	PKM/TUBB6/SRC	3
GSE24814_STAT5_KO_VS_WT_PRE_BCELL_DN	3/70	191/14380	0.0661722	0.322194	0.290319	GNA15/EIF4G1/TES	3
GSE2585_AIRE_KO_VS_WT_CD80_HIGH_MTEC_UP	3/70	191/14380	0.0661722	0.322194	0.290319	LRRC8A/AP2M1/TGFA	3
GSE26030_TH1_VS_TH17_RESTIMULATED_DAY15_POST_POLARIZATION_DN	3/70	191/14380	0.0661722	0.322194	0.290319	EIF4G1/MAP7D1/TNFRSF21	3
GSE411_WT_VS_SOCS3_KO_MACROPHAGE_DN	3/70	191/14380	0.0661722	0.322194	0.290319	USB1/PLCB3/LAMB3	3
GSE5589_UNSTIM_VS_45MIN_LPS_STIM_MACROPHAGE_UP	3/70	191/14380	0.0661722	0.322194	0.290319	PTGFRN/TES/PPP1R14B	3
GSE9316_IL6_KO_VS_IFNG_KO_INVIVO_EXPANDED_CD4_TCELL_DN	3/70	191/14380	0.0661722	0.322194	0.290319	LIPG/UPP1/PNP	3
GSE9988_ANTI_TREM1_AND_LPS_VS_VEHICLE_TREATED_MONOCYTES_DN	3/70	191/14380	0.0661722	0.322194	0.290319	MAP7D1/PRELID1/RAP2B	3
NABA_MATRISOME_ASSOCIATED	5/70	448/14380	0.0668923	0.322194	0.290319	SDC1/ANXA1/NRG1/TGFA/S100A2	5
GSE1460_CD4_THYMOCYTE_VS_NAIVE_CD4_TCELL_CORD_BLOOD_UP	3/70	192/14380	0.0669965	0.322194	0.290319	GNA15/YWHAQ/PPP4R1	3
GSE1460_INTRATHYMIC_T_PROGENITOR_VS_NAIVE_CD4_TCELL_ADULT_BLOOD_UP	3/70	192/14380	0.0669965	0.322194	0.290319	GNA15/YWHAQ/PPP4R1	3
GSE14908_ATOPIC_VS_NONATOPIC_PATIENT_RESTING_CD4_TCELL_UP	3/70	192/14380	0.0669965	0.322194	0.290319	ITGA3/CNKSR1/RAP2B	3
GSE17186_BLOOD_VS_CORD_BLOOD_CD21LOW_TRANSITIONAL_BCELL_DN	3/70	192/14380	0.0669965	0.322194	0.290319	GNA15/CARD10/TNFRSF21	3
GSE17186_BLOOD_VS_CORD_BLOOD_CD21LOW_TRANSITIONAL_BCELL_UP	3/70	192/14380	0.0669965	0.322194	0.290319	LRRC8A/GALNT6/RAP2B	3
GSE17186_NAIVE_VS_CD21LOW_TRANSITIONAL_BCELL_CORD_BLOOD_DN	3/70	192/14380	0.0669965	0.322194	0.290319	FSCN1/RPS6KA4/TUBB6	3
GSE17721_POLYIC_VS_GARDIQUIMOD_12H_BMDC_DN	3/70	192/14380	0.0669965	0.322194	0.290319	NIBAN2/PPP1R14B/ERO1A	3
GSE18791_CTRL_VS_NEWCASTLE_VIRUS_DC_10H_UP	3/70	192/14380	0.0669965	0.322194	0.290319	PPP1R14B/TUBB6/PNP	3
GSE22432_MULTIPOTENT_PROGENITOR_VS_CDC_DN	3/70	192/14380	0.0669965	0.322194	0.290319	YWHAQ/LRRC8A/SLC16A1	3
GSE26495_NAIVE_VS_PD1LOW_CD8_TCELL_DN	3/70	192/14380	0.0669965	0.322194	0.290319	YWHAQ/PPP4R1/RAP2B	3
GSE29618_BCELL_VS_PDC_DN	3/70	192/14380	0.0669965	0.322194	0.290319	GNA15/TNFRSF21/PPP1R14B	3
GSE29618_PDC_VS_MDC_DN	3/70	192/14380	0.0669965	0.322194	0.290319	PKM/GSTP1/ANXA1	3
GSE40274_CTRL_VS_FOXP3_AND_HELIOS_TRANSDUCED_ACTIVATED_CD4_TCELL_DN	3/70	192/14380	0.0669965	0.322194	0.290319	PKM/SDC1/ERO1A	3
GSE41867_DAY8_EFFECTOR_VS_DAY30_EXHAUSTED_CD8_TCELL_LCMV_CLONE13_UP	3/70	192/14380	0.0669965	0.322194	0.290319	EIF4G1/LRRC8A/TUBB6	3
GSE9988_ANTI_TREM1_VS_VEHICLE_TREATED_MONOCYTES_DN	3/70	192/14380	0.0669965	0.322194	0.290319	USB1/MAP7D1/PRELID1	3
GSE1460_NAIVE_CD4_TCELL_CORD_BLOOD_VS_THYMIC_STROMAL_CELL_DN	3/70	193/14380	0.0678255	0.322194	0.290319	BMAL2/GSTP1/TUBB6	3
GSE17721_POLYIC_VS_PAM3CSK4_16H_BMDC_DN	3/70	193/14380	0.0678255	0.322194	0.290319	MSANTD3/PKM/ERO1A	3
GSE22140_GERMFREE_VS_SPF_MOUSE_CD4_TCELL_DN	3/70	193/14380	0.0678255	0.322194	0.290319	GNA15/AP2M1/PNP	3
GSE22589_HEALTHY_VS_HIV_AND_SIV_INFECTED_DC_DN	3/70	193/14380	0.0678255	0.322194	0.290319	PLEK2/SLC16A1/PSMD2	3
GSE22886_CD8_TCELL_VS_BCELL_NAIVE_UP	3/70	193/14380	0.0678255	0.322194	0.290319	EIF4G1/MAP7D1/ANXA1	3
GSE29618_MONOCYTE_VS_PDC_UP	3/70	193/14380	0.0678255	0.322194	0.290319	PKM/ANXA1/UPP1	3
GSE36826_NORMAL_VS_STAPH_AUREUS_INF_SKIN_UP	3/70	193/14380	0.0678255	0.322194	0.290319	TES/SRC/PNP	3
GSE43863_TH1_VS_TFH_MEMORY_CD4_TCELL_UP	3/70	193/14380	0.0678255	0.322194	0.290319	SLC16A1/FOSL1/ERO1A	3
GSE6674_CPG_VS_CPG_AND_ANTI_IGM_STIM_BCELL_DN	3/70	193/14380	0.0678255	0.322194	0.290319	TES/GALNT6/ERO1A	3
GSE7852_THYMUS_VS_FAT_TCONV_DN	3/70	193/14380	0.0678255	0.322194	0.290319	CARD10/EIF4EBP1/PNP	3
GSE9650_EFFECTOR_VS_MEMORY_CD8_TCELL_UP	3/70	193/14380	0.0678255	0.322194	0.290319	ANXA1/CARHSP1/PRELID1	3
GSE9988_LOW_LPS_VS_CTRL_TREATED_MONOCYTE_DN	3/70	193/14380	0.0678255	0.322194	0.290319	MAP7D1/PRELID1/RAP2B	3
ZWANG_EGF_INTERVAL_DN	3/70	193/14380	0.0678255	0.322194	0.290319	RTKN/RHOD/GJB3	3
SENESE_HDAC3_TARGETS_UP	5/70	451/14380	0.0684197	0.322194	0.290319	BMAL2/MET/EIF4G1/MEAK7/SLC16A1	5
BRUINS_UVC_RESPONSE_MIDDLE	2/70	88/14380	0.0684314	0.322194	0.290319	RAP2B/PNP	2
REACTOME_METABOLISM_OF_NUCLEOTIDES	2/70	88/14380	0.0684314	0.322194	0.290319	UPP1/PNP	2
SU_HO_CONV_CENT_CHONDROSARCOMA_LEUKOCYTE_C1_M2_MACROPHAGE	2/70	88/14380	0.0684314	0.322194	0.290319	EIF4EBP1/ERO1A	2
HALLMARK_TNFA_SIGNALING_VIA_NFKB	3/70	194/14380	0.0686593	0.322194	0.290319	FOSL1/PHLDA2/LAMB3	3
REACTOME_SIGNALING_BY_ROBO_RECEPTORS	3/70	194/14380	0.0686593	0.322194	0.290319	EIF4G1/PSMD2/SRC	3
AIZARANI_LIVER_C7_EPCAM_POS_BILE_DUCT_CELLS_2	3/70	195/14380	0.0694978	0.322194	0.290319	GSTP1/SDC1/NIBAN2	3
DAZARD_RESPONSE_TO_UV_NHEK_UP	3/70	195/14380	0.0694978	0.322194	0.290319	PKM/SOX15/PHLDA2	3
GSE17721_POLYIC_VS_PAM3CSK4_6H_BMDC_DN	3/70	195/14380	0.0694978	0.322194	0.290319	SDC1/GALNT6/PPP1R14B	3
GSE23695_CD57_POS_VS_NEG_NK_CELL_UP	3/70	195/14380	0.0694978	0.322194	0.290319	NIBAN2/MEAK7/TUBB6	3
GSE24726_WT_VS_E2_2_KO_PDC_DAY4_POST_DELETION_UP	3/70	195/14380	0.0694978	0.322194	0.290319	PKM/SLC16A1/PPP1R14B	3
GSE3982_CENT_MEMORY_CD4_TCELL_VS_TH1_DN	3/70	195/14380	0.0694978	0.322194	0.290319	EIF4G1/FOSL1/TUBB6	3
GSE40666_UNTREATED_VS_IFNA_STIM_CD8_TCELL_90MIN_DN	3/70	195/14380	0.0694978	0.322194	0.290319	NIBAN2/AP2M1/SOWAHC	3
GSE4748_CTRL_VS_CYANOBACTERIUM_LPSLIKE_STIM_DC_3H_DN	3/70	195/14380	0.0694978	0.322194	0.290319	NIBAN2/PRELID1/TUBB6	3
GSE9988_ANTI_TREM1_AND_LPS_VS_CTRL_TREATED_MONOCYTES_DN	3/70	195/14380	0.0694978	0.322194	0.290319	MAP7D1/AP2M1/PRELID1	3
GSE9988_LPS_VS_CTRL_TREATED_MONOCYTE_DN	3/70	195/14380	0.0694978	0.322194	0.290319	MAP7D1/PRELID1/RAP2B	3
DE_YY1_TARGETS_DN	2/70	89/14380	0.0697906	0.322194	0.290319	MET/ANXA1	2
REACTOME_INTERLEUKIN_4_AND_INTERLEUKIN_13_SIGNALING	2/70	89/14380	0.0697906	0.322194	0.290319	FSCN1/ANXA1	2
WATANABE_RECTAL_CANCER_RADIOTHERAPY_RESPONSIVE_DN	2/70	89/14380	0.0697906	0.322194	0.290319	GSTP1/ANXA1	2
DEURIG_T_CELL_PROLYMPHOCYTIC_LEUKEMIA_UP	4/70	319/14380	0.0698291	0.322194	0.290319	TP63/GALNT6/SFN/EIF4EBP1	4
FAN_OVARY_CL13_MONOCYTE_MACROPHAGE	5/70	454/14380	0.0699667	0.322194	0.290319	GNA15/PKM/ANXA1/TES/UPP1	5
BUSSLINGER_GASTRIC_MATURE_PIT_CELLS	3/70	196/14380	0.0703409	0.322194	0.290319	GSTP1/TNFRSF21/LAMB3	3
GSE10325_LUPUS_BCELL_VS_LUPUS_MYELOID_DN	3/70	196/14380	0.0703409	0.322194	0.290319	GNA15/RAP2B/UPP1	3
GSE18791_CTRL_VS_NEWCASTLE_VIRUS_DC_12H_UP	3/70	196/14380	0.0703409	0.322194	0.290319	CFAP251/PPP1R14B/TUBB6	3
GSE23321_CD8_STEM_CELL_MEMORY_VS_EFFECTOR_MEMORY_CD8_TCELL_DN	3/70	196/14380	0.0703409	0.322194	0.290319	GNA15/CDH3/UPP1	3
GSE28726_NAIVE_VS_ACTIVATED_VA24NEG_NKTCELL_UP	3/70	196/14380	0.0703409	0.322194	0.290319	PKM/SLC16A1/PNP	3
GSE36476_CTRL_VS_TSST_ACT_72H_MEMORY_CD4_TCELL_YOUNG_DN	3/70	196/14380	0.0703409	0.322194	0.290319	BMAL2/MEAK7/TUBB6	3
KAECH_DAY8_EFF_VS_MEMORY_CD8_TCELL_UP	3/70	196/14380	0.0703409	0.322194	0.290319	ANXA1/CARHSP1/PRELID1	3
RAMALHO_STEMNESS_UP	3/70	196/14380	0.0703409	0.322194	0.290319	MDFI/UPP1/EIF4EBP1	3
CAFFAREL_RESPONSE_TO_THC_8HR_5_UP	1/70	15/14380	0.0706149	0.322194	0.290319	TES	1
DALESSIO_TSA_RESPONSE	1/70	15/14380	0.0706149	0.322194	0.290319	ANXA1	1
GAUSSMANN_MLL_AF4_FUSION_TARGETS_C_DN	1/70	15/14380	0.0706149	0.322194	0.290319	ERO1A	1
HOLLERN_MICROACINAR_BREAST_TUMOR_DN	1/70	15/14380	0.0706149	0.322194	0.290319	SLC16A1	1
IIZUKA_LIVER_CANCER_PROGRESSION_L0_L1_UP	1/70	15/14380	0.0706149	0.322194	0.290319	S100A2	1
KEGG_MEDICUS_ENV_FACTOR_E2_TO_RAS_ERK_SIGNALING_PATHWAY	1/70	15/14380	0.0706149	0.322194	0.290319	SRC	1
KEGG_MEDICUS_ENV_FACTOR_METALS_TO_NFKB_SIGNALING_PATHWAY	1/70	15/14380	0.0706149	0.322194	0.290319	SRC	1
KEGG_MEDICUS_PATHOGEN_HBV_HBX_TO_RAS_ERK_SIGNALING_PATHWAY	1/70	15/14380	0.0706149	0.322194	0.290319	SRC	1
KEGG_MEDICUS_REFERENCE_CA2_PYK2_RAS_ERK_SIGNALING_PATHWAY	1/70	15/14380	0.0706149	0.322194	0.290319	SRC	1
KEGG_MEDICUS_REFERENCE_HGF_MET_RAS_ERK_SIGNALING_PATHWAY	1/70	15/14380	0.0706149	0.322194	0.290319	MET	1
KEGG_MEDICUS_REFERENCE_KINETOCHORE_MICROTUBULE_ATTACHMENT	1/70	15/14380	0.0706149	0.322194	0.290319	TUBB6	1
KEGG_MEDICUS_REFERENCE_MICROTUBULE_DEPOLYMERIZATION_AT_THE_MINUS_ENDS	1/70	15/14380	0.0706149	0.322194	0.290319	TUBB6	1
KEGG_MEDICUS_REFERENCE_TGFA_EGFR_RAS_ERK_SIGNALING_PATHWAY	1/70	15/14380	0.0706149	0.322194	0.290319	TGFA	1
KEGG_MEDICUS_VARIANT_MUTATION_ACTIVATED_MET_TO_RAS_ERK_SIGNALING_PATHWAY	1/70	15/14380	0.0706149	0.322194	0.290319	MET	1
REACTOME_ASPIRIN_ADME	1/70	15/14380	0.0706149	0.322194	0.290319	SLC16A1	1
SCHAVOLT_TARGETS_OF_TP53_AND_TP63	1/70	15/14380	0.0706149	0.322194	0.290319	SFN	1
TIMOFEEVA_GROWTH_STRESS_VIA_STAT1_DN	1/70	15/14380	0.0706149	0.322194	0.290319	GSTP1	1
WP_AMPK_REGULATION_OF_MAMMARY_MILK_PROTEIN_SYNTHESIS	1/70	15/14380	0.0706149	0.322194	0.290319	EIF4G1	1
DESCARTES_FETAL_CEREBELLUM_VASCULAR_ENDOTHELIAL_CELLS	5/70	456/14380	0.0710088	0.322194	0.290319	CARD10/ANXA1/NIBAN2/SLC16A1/RHOD	5
GHANDHI_DIRECT_IRRADIATION_UP	2/70	90/14380	0.0711587	0.322194	0.290319	PLEK2/LAMB3	2
REACTOME_CARGO_RECOGNITION_FOR_CLATHRIN_MEDIATED_ENDOCYTOSIS	2/70	90/14380	0.0711587	0.322194	0.290319	AP2M1/TGFA	2
REACTOME_G2_M_DNA_DAMAGE_CHECKPOINT	2/70	90/14380	0.0711587	0.322194	0.290319	YWHAQ/SFN	2
CHYLA_CBFA2T3_TARGETS_DN	3/70	197/14380	0.0711887	0.322194	0.290319	GSTP1/CARHSP1/PHLDA2	3
GSE13738_RESTING_VS_TCR_ACTIVATED_CD4_TCELL_DN	3/70	197/14380	0.0711887	0.322194	0.290319	BMAL2/GNA15/MEAK7	3
GSE22140_HEALTHY_VS_ARTHRITIC_MOUSE_CD4_TCELL_DN	3/70	197/14380	0.0711887	0.322194	0.290319	GNA15/PLCB3/AP2M1	3
GSE22886_TCELL_VS_BCELL_NAIVE_UP	3/70	197/14380	0.0711887	0.322194	0.290319	PKM/ANXA1/UPP1	3
GSE24634_IL4_VS_CTRL_TREATED_NAIVE_CD4_TCELL_DAY10_DN	3/70	197/14380	0.0711887	0.322194	0.290319	CDCP1/TUBB6/UPP1	3
GSE26030_TH1_VS_TH17_DAY15_POST_POLARIZATION_DN	3/70	197/14380	0.0711887	0.322194	0.290319	ANXA1/NIBAN2/TNFRSF21	3
GSE9988_ANTI_TREM1_VS_CTRL_TREATED_MONOCYTES_DN	3/70	197/14380	0.0711887	0.322194	0.290319	MAP7D1/AP2M1/PRELID1	3
BERTUCCI_MEDULLARY_VS_DUCTAL_BREAST_CANCER_UP	3/70	198/14380	0.0720412	0.324399	0.292306	BMAL2/CDCP1/RAP2B	3
GSE18791_CTRL_VS_NEWCASTLE_VIRUS_DC_16H_UP	3/70	198/14380	0.0720412	0.324399	0.292306	PSMD2/TUBB6/PNP	3
GSE22886_NAIVE_BCELL_VS_DC_DN	3/70	198/14380	0.0720412	0.324399	0.292306	EIF4G1/MAP7D1/RAP2B	3
GSE22886_NAIVE_CD4_TCELL_VS_12H_ACT_TH2_DN	3/70	198/14380	0.0720412	0.324399	0.292306	EIF4G1/SLC16A1/PNP	3
RAO_BOUND_BY_SALL4	3/70	198/14380	0.0720412	0.324399	0.292306	PTGFRN/UPP1/GJB3	3
RODWELL_AGING_KIDNEY_NO_BLOOD_UP	3/70	198/14380	0.0720412	0.324399	0.292306	FSCN1/ANXA1/PPP1R14B	3
JAZAG_TGFB1_SIGNALING_UP	2/70	91/14380	0.0725356	0.325524	0.29332	NRG1/PRELID1	2
KEGG_PYRIMIDINE_METABOLISM	2/70	91/14380	0.0725356	0.325524	0.29332	UPP1/PNP	2
WP_INTEGRINMEDIATED_CELL_ADHESION	2/70	91/14380	0.0725356	0.325524	0.29332	ITGA3/SRC	2
ZHENG_CORD_BLOOD_C2_PUTATIVE_BASOPHIL_EOSINOPHIL_MAST_CELL_PROGENITOR	2/70	91/14380	0.0725356	0.325524	0.29332	ANXA1/TES	2
HALLMARK_MTORC1_SIGNALING	3/70	199/14380	0.0728983	0.326876	0.294539	TES/ERO1A/PNP	3
HE_LIM_SUN_FETAL_LUNG_C2_APOE_POS_M2_MACROPHAGE_CELL	5/70	461/14380	0.0736518	0.328916	0.296376	NIBAN2/TNFRSF21/CDCP1/SERINC2/UPP1	5
PAL_PRMT5_TARGETS_UP	3/70	200/14380	0.07376	0.328916	0.296376	MET/PRELID1/PNP	3
LIM_MAMMARY_LUMINAL_MATURE_DN	2/70	92/14380	0.0739211	0.328916	0.296376	TUBB6/RAP2B	2
WP_SMALL_CELL_LUNG_CANCER	2/70	92/14380	0.0739211	0.328916	0.296376	ITGA3/LAMB3	2
BIOCARTA_EFP_PATHWAY	1/70	16/14380	0.0751438	0.328916	0.296376	SFN	1
BIOCARTA_EIF_PATHWAY	1/70	16/14380	0.0751438	0.328916	0.296376	EIF4G1	1
BIOCARTA_GCR_PATHWAY	1/70	16/14380	0.0751438	0.328916	0.296376	ANXA1	1
FARMER_BREAST_CANCER_CLUSTER_3	1/70	16/14380	0.0751438	0.328916	0.296376	ERO1A	1
INGA_TP53_TARGETS	1/70	16/14380	0.0751438	0.328916	0.296376	SFN	1
KEGG_MEDICUS_ENV_FACTOR_TCDD_TO_AHR_SIGNALING_PATHWAY	1/70	16/14380	0.0751438	0.328916	0.296376	GSTP1	1
KEGG_MEDICUS_REFERENCE_MACHR_CA2_APOPTOTIC_PATHWAY	1/70	16/14380	0.0751438	0.328916	0.296376	PLCB3	1
KEGG_MEDICUS_REFERENCE_MICROTUBULE_RHOA_SIGNALING_PATHWAY	1/70	16/14380	0.0751438	0.328916	0.296376	TUBB6	1
KEGG_MEDICUS_REFERENCE_P4_PR_RAS_ERK_SIGNALING_PATHWAY	1/70	16/14380	0.0751438	0.328916	0.296376	SRC	1
KEGG_MEDICUS_VARIANT_MUTATION_CAUSED_ABBERANT_ATXN2_3_TO_MGLUR5_CA2_APOPTOTIC_PATHWAY	1/70	16/14380	0.0751438	0.328916	0.296376	PLCB3	1
LUND_SILENCED_BY_METHYLATION	1/70	16/14380	0.0751438	0.328916	0.296376	SDC1	1
MISIAK_ANAPLASTIC_THYROID_CARCINOMA_DN	1/70	16/14380	0.0751438	0.328916	0.296376	LIPG	1
NIKOLSKY_OVERCONNECTED_IN_BREAST_CANCER	1/70	16/14380	0.0751438	0.328916	0.296376	SOX15	1
PID_INTEGRIN5_PATHWAY	1/70	16/14380	0.0751438	0.328916	0.296376	SDC1	1
PID_NFKAPPAB_ATYPICAL_PATHWAY	1/70	16/14380	0.0751438	0.328916	0.296376	SRC	1
REACTOME_ATTACHMENT_AND_ENTRY	1/70	16/14380	0.0751438	0.328916	0.296376	SDC1	1
REACTOME_PURINE_CATABOLISM	1/70	16/14380	0.0751438	0.328916	0.296376	PNP	1
REACTOME_REGULATION_OF_KIT_SIGNALING	1/70	16/14380	0.0751438	0.328916	0.296376	SRC	1
REACTOME_SPRY_REGULATION_OF_FGF_SIGNALING	1/70	16/14380	0.0751438	0.328916	0.296376	SRC	1
REACTOME_THROMBOXANE_SIGNALLING_THROUGH_TP_RECEPTOR	1/70	16/14380	0.0751438	0.328916	0.296376	GNA15	1
REACTOME_VLDLR_INTERNALISATION_AND_DEGRADATION	1/70	16/14380	0.0751438	0.328916	0.296376	AP2M1	1
RIZ_ERYTHROID_DIFFERENTIATION_APOBEC2	1/70	16/14380	0.0751438	0.328916	0.296376	SOWAHC	1
TORCHIA_TARGETS_OF_EWSR1_FLI1_FUSION_TOP20_UP	1/70	16/14380	0.0751438	0.328916	0.296376	PHLDA2	1
WP_BMP_SIGNALING_IN_EYELID_DEVELOPMENT	1/70	16/14380	0.0751438	0.328916	0.296376	TGFA	1
WP_EXERCISE_AND_HYPERTROPHY_IN_SKELETAL_MUSCLE	1/70	16/14380	0.0751438	0.328916	0.296376	EIF4EBP1	1
GSE13522_CTRL_VS_T_CRUZI_Y_STRAIN_INF_SKIN_129_MOUSE_UP	2/70	93/14380	0.0753153	0.329396	0.296809	GNA15/SRC	2
KIM_WT1_TARGETS_12HR_DN	3/70	202/14380	0.0754972	0.32965	0.297038	BMAL2/PLEK2/NRG1	3
SENESE_HDAC1_AND_HDAC2_TARGETS_DN	3/70	202/14380	0.0754972	0.32965	0.297038	SDC1/KRT17/TENM2	3
BROWNE_HCMV_INFECTION_20HR_DN	2/70	94/14380	0.0767178	0.334432	0.301347	ITGA3/ANXA1	2
CUI_DEVELOPING_HEART_TRABECULAR_VENTRICULAR_CARDIOMYOCYTE	2/70	94/14380	0.0767178	0.334432	0.301347	CDH3/YWHAQ	2
ZHOU_INFLAMMATORY_RESPONSE_LIVE_UP	4/70	331/14380	0.0776368	0.338088	0.304641	PKM/FSCN1/FOSL1/SRC	4
DESCARTES_FETAL_MUSCLE_ERYTHROBLASTS	2/70	95/14380	0.0781287	0.338088	0.304641	LIPG/GALNT6	2
REACTOME_HEDGEHOG_OFF_STATE	2/70	95/14380	0.0781287	0.338088	0.304641	PSMD2/TUBB6	2
REACTOME_SARS_COV_1_HOST_INTERACTIONS	2/70	95/14380	0.0781287	0.338088	0.304641	YWHAQ/SFN	2
WP_MACROPHAGESTIMULATING_PROTEIN_MSP_SIGNALING	2/70	95/14380	0.0781287	0.338088	0.304641	RPS6KA4/SRC	2
COLDREN_GEFITINIB_RESISTANCE_DN	3/70	205/14380	0.078137	0.338088	0.304641	CDH3/CNKSR1/RHOD	3
BLUM_RESPONSE_TO_SALIRASIB_DN	4/70	332/14380	0.0783066	0.338088	0.304641	PKM/SDC1/YWHAQ/CARHSP1	4
SENESE_HDAC1_AND_HDAC2_TARGETS_UP	3/70	206/14380	0.079026	0.338088	0.304641	EIF4G1/SLC16A1/FOSL1	3
MA_RAT_AGING_UP	2/70	96/14380	0.0795479	0.338088	0.304641	ANXA1/UPP1	2
WP_HALLMARK_OF_CANCER_SUSTAINING_PROLIFERATIVE_SIGNALING	2/70	96/14380	0.0795479	0.338088	0.304641	MET/SRC	2
WP_WNT_SIGNALING	2/70	96/14380	0.0795479	0.338088	0.304641	PLCB3/FOSL1	2
ZHENG_CORD_BLOOD_C9_GRANULOCYTE_MACROPHAGE_PROGENITOR	2/70	96/14380	0.0795479	0.338088	0.304641	GSTP1/ANXA1	2
BIOCARTA_NDKDYNAMIN_PATHWAY	1/70	17/14380	0.0796509	0.338088	0.304641	AP2M1	1
DAZARD_UV_RESPONSE_CLUSTER_G4	1/70	17/14380	0.0796509	0.338088	0.304641	SOX15	1
DESCARTES_MAIN_FETAL_GOBLET_CELLS	1/70	17/14380	0.0796509	0.338088	0.304641	ERO1A	1
FULLER_PBMC_F_TULARENSIS_VACCINE_LVS_AGE_22_54YO_48HR_DN	1/70	17/14380	0.0796509	0.338088	0.304641	CARD10	1
HOFMANN_MYELODYSPLASTIC_SYNDROM_RISK_DN	1/70	17/14380	0.0796509	0.338088	0.304641	TP63	1
KEGG_MEDICUS_REFERENCE_GNRH_GNRHR_PLCB_PKC_SIGNALING_PATHWAY	1/70	17/14380	0.0796509	0.338088	0.304641	PLCB3	1
KEGG_MEDICUS_REFERENCE_PROMOTION_OF_MICROTUBULE_GROWTH	1/70	17/14380	0.0796509	0.338088	0.304641	TUBB6	1
KEGG_MEDICUS_VARIANT_MUTATION_CAUSED_ABERRANT_ABETA_TO_MACHR_CA2_APOPTOTIC_PATHWAY	1/70	17/14380	0.0796509	0.338088	0.304641	PLCB3	1
KYNG_ENVIRONMENTAL_STRESS_RESPONSE_DN	1/70	17/14380	0.0796509	0.338088	0.304641	CNKSR1	1
LE_SKI_TARGETS_UP	1/70	17/14380	0.0796509	0.338088	0.304641	NRG1	1
MARCINIAK_ER_STRESS_RESPONSE_VIA_CHOP	1/70	17/14380	0.0796509	0.338088	0.304641	ERO1A	1
PODAR_RESPONSE_TO_ADAPHOSTIN_DN	1/70	17/14380	0.0796509	0.338088	0.304641	SDC1	1
REACTOME_DEFECTIVE_B4GALT7_CAUSES_EDS_PROGEROID_TYPE	1/70	17/14380	0.0796509	0.338088	0.304641	SDC1	1
REACTOME_LDL_CLEARANCE	1/70	17/14380	0.0796509	0.338088	0.304641	AP2M1	1
REACTOME_POST_CHAPERONIN_TUBULIN_FOLDING_PATHWAY	1/70	17/14380	0.0796509	0.338088	0.304641	TUBB6	1
REACTOME_REGULATION_OF_RUNX1_EXPRESSION_AND_ACTIVITY	1/70	17/14380	0.0796509	0.338088	0.304641	SRC	1
REACTOME_SIGNALING_BY_NTRK3_TRKC	1/70	17/14380	0.0796509	0.338088	0.304641	SRC	1
SOBOLEV_PBMC_PANDEMRIX_AGE_18_64YO_RESPONDERS_VS_NONRESPONDERS_7DY_UP	1/70	17/14380	0.0796509	0.338088	0.304641	SDC1	1
WP_AMPLIFICATION_AND_EXPANSION_OF_ONCOGENIC_PATHWAYS_AS_METASTATIC_TRAITS	1/70	17/14380	0.0796509	0.338088	0.304641	SRC	1
WP_OVERVIEW_OF_NANOPARTICLE_EFFECTS	1/70	17/14380	0.0796509	0.338088	0.304641	CDH3	1
ZHAN_LATE_DIFFERENTIATION_GENES_DN	1/70	17/14380	0.0796509	0.338088	0.304641	PKM	1
WANG_CISPLATIN_RESPONSE_AND_XPC_DN	3/70	208/14380	0.0808173	0.342766	0.308856	NRG1/BNC1/PNP	3
HE_LIM_SUN_FETAL_LUNG_C0_ASPN_POS_CHONDROCYTE	2/70	97/14380	0.0809751	0.343162	0.309213	RTKN/RHOD	2
BENPORATH_MYC_TARGETS_WITH_EBOX	3/70	209/14380	0.0817196	0.346042	0.311808	GSTP1/MET/FOSL1	3
HE_LIM_SUN_FETAL_LUNG_C0_EARLY_MESOTHELIAL_CELL	5/70	476/14380	0.0819033	0.346544	0.31226	ITGA3/CDH3/TES/BNC1/RHOD	5
DESCARTES_FETAL_PLACENTA_PAEP_MECOM_POSITIVE_CELLS	2/70	98/14380	0.0824104	0.347168	0.312823	SFN/LAMB3	2
TRAVAGLINI_LUNG_PLASMACYTOID_DENDRITIC_CELL	2/70	98/14380	0.0824104	0.347168	0.312823	TNFRSF21/PPP1R14B	2
AIZARANI_LIVER_C23_KUPFFER_CELLS_3	3/70	210/14380	0.0826263	0.347168	0.312823	PKM/ANXA1/FBLIM1	3
LEE_EARLY_T_LYMPHOCYTE_UP	2/70	99/14380	0.0838535	0.347168	0.312823	GNA15/TNFRSF21	2
REACTOME_TRANSCRIPTIONAL_REGULATION_BY_RUNX2	2/70	99/14380	0.0838535	0.347168	0.312823	PSMD2/SRC	2
RICKMAN_HEAD_AND_NECK_CANCER_C	2/70	99/14380	0.0838535	0.347168	0.312823	FAM83A/NRG1	2
AMIT_DELAYED_EARLY_GENES	1/70	18/14380	0.0841363	0.347168	0.312823	FOSL1	1
DESCARTES_FETAL_STOMACH_MESOTHELIAL_CELLS	1/70	18/14380	0.0841363	0.347168	0.312823	BNC1	1
DURANTE_ADULT_OLFACTORY_NEUROEPITHELIUM_RESPIRATORY_SECRETORY_CELLS	1/70	18/14380	0.0841363	0.347168	0.312823	ANXA1	1
GRATIAS_RETINOBLASTOMA_16Q24	1/70	18/14380	0.0841363	0.347168	0.312823	MEAK7	1
HE_LIM_SUN_FETAL_LUNG_C1_LATE_AIRWAY_PROGENITOR_CELL	1/70	18/14380	0.0841363	0.347168	0.312823	ANXA1	1
HOFMANN_MYELODYSPLASTIC_SYNDROM_LOW_RISK_UP	1/70	18/14380	0.0841363	0.347168	0.312823	GNA15	1
KEGG_MEDICUS_PATHOGEN_HCMV_US28_TO_GNAQ_PLCB_G_CALCINEURIN_SIGNALING_PATHWAY	1/70	18/14380	0.0841363	0.347168	0.312823	PLCB3	1
KEGG_MEDICUS_REFERENCE_CCR5_GNB_G_PLCB_G_PKC_SIGNALING_PATHWAY	1/70	18/14380	0.0841363	0.347168	0.312823	PLCB3	1
KEGG_MEDICUS_REFERENCE_CXCL12_CXCR4_PKC_ERK_SIGNALING_PATHAWAY	1/70	18/14380	0.0841363	0.347168	0.312823	PLCB3	1
KEGG_MEDICUS_REFERENCE_KEAP1_NRF2_SIGNALING_PATHWAY	1/70	18/14380	0.0841363	0.347168	0.312823	GSTP1	1
KEGG_MEDICUS_REFERENCE_KINETOCHORE_FIBER_ORGANIZATION	1/70	18/14380	0.0841363	0.347168	0.312823	TUBB6	1
KEGG_MEDICUS_REFERENCE_MICROTUBULE_DEPOLYMERIZATION	1/70	18/14380	0.0841363	0.347168	0.312823	TUBB6	1
LANDEMAINE_LUNG_METASTASIS	1/70	18/14380	0.0841363	0.347168	0.312823	CDH3	1
LEE_NAIVE_T_LYMPHOCYTE	1/70	18/14380	0.0841363	0.347168	0.312823	UPP1	1
MAGRANGEAS_MULTIPLE_MYELOMA_IGG_VS_IGA_UP	1/70	18/14380	0.0841363	0.347168	0.312823	ANXA1	1
MASRI_RESISTANCE_TO_TAMOXIFEN_AND_AROMATASE_INHIBITORS_DN	1/70	18/14380	0.0841363	0.347168	0.312823	KRT17	1
MOOTHA_GLYCOLYSIS	1/70	18/14380	0.0841363	0.347168	0.312823	PKM	1
REACTOME_CELL_EXTRACELLULAR_MATRIX_INTERACTIONS	1/70	18/14380	0.0841363	0.347168	0.312823	FBLIM1	1
REACTOME_NEGATIVE_REGULATION_OF_FGFR3_SIGNALING	1/70	18/14380	0.0841363	0.347168	0.312823	SRC	1
REACTOME_NEGATIVE_REGULATION_OF_FGFR4_SIGNALING	1/70	18/14380	0.0841363	0.347168	0.312823	SRC	1
REACTOME_REGULATION_OF_MITF_M_DEPENDENT_GENES_INVOLVED_IN_CELL_CYCLE_AND_PROLIFERATION	1/70	18/14380	0.0841363	0.347168	0.312823	MET	1
REACTOME_TP53_REGULATES_TRANSCRIPTION_OF_GENES_INVOLVED_IN_G2_CELL_CYCLE_ARREST	1/70	18/14380	0.0841363	0.347168	0.312823	SFN	1
SMID_BREAST_CANCER_RELAPSE_IN_LUNG_UP	1/70	18/14380	0.0841363	0.347168	0.312823	KRT17	1
WONG_ENDMETRIUM_CANCER_UP	1/70	18/14380	0.0841363	0.347168	0.312823	S100A2	1
WP_7Q1123_DISTAL_COPY_NUMBER_VARIATION	1/70	18/14380	0.0841363	0.347168	0.312823	SFN	1
WP_TP53_NETWORK	1/70	18/14380	0.0841363	0.347168	0.312823	TP63	1
HARALAMBIEVA_PBMC_FLUARIX_AGE_50_74YO_CORR_WITH_28D_MEM_B_CELL_RESPONSE_AT_3DY_POSITIVE	4/70	341/14380	0.0844667	0.348262	0.313808	BMAL2/TNFRSF21/FOSL1/PHLDA2	4
DESCARTES_MAIN_FETAL_TROPHOBLAST_GIANT_CELLS	2/70	100/14380	0.0853044	0.35009	0.315455	SDC1/SH2D5	2
GSE40666_UNTREATED_VS_IFNA_STIM_CD8_TCELL_90MIN_UP	2/70	100/14380	0.0853044	0.35009	0.315455	MSANTD3/LIPG	2
GSE41867_NAIVE_VS_DAY15_LCMV_CONE13_EFFECTOR_CD8_TCELL_UP	2/70	100/14380	0.0853044	0.35009	0.315455	GPRIN1/GJB5	2
GSE7459_UNTREATED_VS_IL6_TREATED_ACT_CD4_TCELL_DN	2/70	100/14380	0.0853044	0.35009	0.315455	GNA15/RTKN	2
HALLMARK_PI3K_AKT_MTOR_SIGNALING	2/70	100/14380	0.0853044	0.35009	0.315455	AP2M1/SFN	2
HOWARD_NEUTROPHIL_INACT_MONOV_INFLUENZA_A_INDONESIA_05_2005_H5N1_AGE_18_49YO_1DY_DN	2/70	100/14380	0.0853044	0.35009	0.315455	PLCB3/EIF4EBP1	2
WP_NETWORK_MAP_OF_SARSCOV2_SIGNALING	3/70	214/14380	0.0862969	0.353891	0.31888	ITGA3/FAM83A/EIF4EBP1	3
WANG_SMARCE1_TARGETS_DN	4/70	344/14380	0.0865721	0.35471	0.319618	TNFRSF21/NRG1/CDCP1/S100A2	4
BURTON_ADIPOGENESIS_3	2/70	101/14380	0.086763	0.35471	0.319618	TUBB6/PNP	2
GSE18281_CORTICAL_THYMOCYTE_VS_WHOLE_CORTEX_THYMUS_UP	2/70	101/14380	0.086763	0.35471	0.319618	CDH3/RPS6KA4	2
WP_PRIMARY_OVARIAN_INSUFFICIENCY	2/70	101/14380	0.086763	0.35471	0.319618	TP63/BNC1	2
JINESH_BLEBBISHIELD_TO_IMMUNE_CELL_FUSION_PBSHMS_DN	4/70	345/14380	0.0872796	0.356206	0.320967	TP63/FSCN1/CLCA2/FAM83A	4
MEBARKI_HCC_PROGENITOR_WNT_UP_BLOCKED_BY_FZD8CRD	2/70	102/14380	0.0882292	0.356206	0.320967	MDFI/CDCP1	2
BIOCARTA_IGF1MTOR_PATHWAY	1/70	19/14380	0.0886002	0.356206	0.320967	EIF4EBP1	1
DAZARD_UV_RESPONSE_CLUSTER_G28	1/70	19/14380	0.0886002	0.356206	0.320967	PHLDA2	1
DESCARTES_FETAL_MUSCLE_SATELLITE_CELLS	1/70	19/14380	0.0886002	0.356206	0.320967	BNC1	1
FRANCO_BLOOD_SANOFI_PASTEUR_SA_INACTIVATED_INFLUENZA_VACCINE_CORRELATED_WITH_ANTIBODY_RESPONSE_AGE_18_40YO_1DY_NEGATIVE	1/70	19/14380	0.0886002	0.356206	0.320967	CARHSP1	1
JIANG_HYPOXIA_VIA_VHL	1/70	19/14380	0.0886002	0.356206	0.320967	TES	1
KEGG_MEDICUS_REFERENCE_ANTEROGRADE_AXONAL_TRANSPORT	1/70	19/14380	0.0886002	0.356206	0.320967	TUBB6	1
KEGG_MEDICUS_REFERENCE_GLYCOLYSIS	1/70	19/14380	0.0886002	0.356206	0.320967	PKM	1
KEGG_MEDICUS_VARIANT_MUTATION_CAUSED_ABERRANT_ABETA_TO_ANTEROGRADE_AXONAL_TRANSPORT	1/70	19/14380	0.0886002	0.356206	0.320967	TUBB6	1
LI_PBMC_MENACTRA_AGE_18_45YO_ANTI_DT_ANTIBODY_CORRELATION_PROFILE_3DY_UP	1/70	19/14380	0.0886002	0.356206	0.320967	SFN	1
MARCHINI_TRABECTEDIN_RESISTANCE_UP	1/70	19/14380	0.0886002	0.356206	0.320967	YWHAQ	1
PID_ARF_3PATHWAY	1/70	19/14380	0.0886002	0.356206	0.320967	AP2M1	1
PID_EPHA2_FWD_PATHWAY	1/70	19/14380	0.0886002	0.356206	0.320967	SRC	1
REACTOME_ACTIVATION_OF_AMPK_DOWNSTREAM_OF_NMDARS	1/70	19/14380	0.0886002	0.356206	0.320967	TUBB6	1
REACTOME_PARACETAMOL_ADME	1/70	19/14380	0.0886002	0.356206	0.320967	GSTP1	1
REACTOME_SHC1_EVENTS_IN_ERBB2_SIGNALING	1/70	19/14380	0.0886002	0.356206	0.320967	NRG1	1
REACTOME_VEGFR2_MEDIATED_CELL_PROLIFERATION	1/70	19/14380	0.0886002	0.356206	0.320967	SRC	1
VERRECCHIA_RESPONSE_TO_TGFB1_C1	1/70	19/14380	0.0886002	0.356206	0.320967	ITGA3	1
VISALA_AGING_LYMPHOCYTE_DN	1/70	19/14380	0.0886002	0.356206	0.320967	GNA15	1
WAGNER_APO2_SENSITIVITY	1/70	19/14380	0.0886002	0.356206	0.320967	GALNT6	1
WP_17P133_YWHAE_COPY_NUMBER_VARIATION	1/70	19/14380	0.0886002	0.356206	0.320967	YWHAQ	1
REACTOME_TRANSCRIPTIONAL_REGULATION_BY_TP53	4/70	347/14380	0.0887031	0.356351	0.321097	TP63/YWHAQ/PRELID1/SFN	4
JINESH_BLEBBISHIELD_TO_IMMUNE_CELL_FUSION_PBSHMS_UP	4/70	348/14380	0.0894192	0.358957	0.323445	USB1/KRT17/TGFA/TUBB6	4
GSE11884_WT_VS_FURIN_KO_NAIVE_CD4_TCELL_DN	2/70	103/14380	0.0897028	0.359824	0.324227	PPP4R1/FBLIM1	2
MANNO_MIDBRAIN_NEUROTYPES_HRN	3/70	218/14380	0.0900364	0.360891	0.325188	TES/TENM2/GPRIN1	3
FAN_EMBRYONIC_CTX_BIG_GROUPS_BRAIN_ENDOTHELIAL	4/70	349/14380	0.090138	0.361027	0.32531	ANXA1/TES/SLC16A1/TUBB6	4
GSE13522_CTRL_VS_T_CRUZI_Y_STRAIN_INF_SKIN_IFNG_KO_DN	2/70	104/14380	0.0911838	0.364172	0.328145	PKM/TUBB6	2
ZHU_CMV_ALL_UP	2/70	104/14380	0.0911838	0.364172	0.328145	PSMD2/PNP	2
WANG_CLIM2_TARGETS_UP	3/70	220/14380	0.0919316	0.364172	0.328145	TP63/FSCN1/MET	3
DAIRKEE_CANCER_PRONE_RESPONSE_BPA_E2	2/70	105/14380	0.092672	0.364172	0.328145	EIF4G1/EIF4EBP1	2
NABA_ECM_AFFILIATED	2/70	105/14380	0.092672	0.364172	0.328145	SDC1/ANXA1	2
BUCKANOVICH_T_LYMPHOCYTE_HOMING_ON_TUMOR_DN	1/70	20/14380	0.0930427	0.364172	0.328145	MEAK7	1
DESCARTES_MAIN_FETAL_BIPOLAR_CELLS	1/70	20/14380	0.0930427	0.364172	0.328145	NRG1	1
FULLER_PBMC_F_TULARENSIS_VACCINE_LVS_AGE_22_54YO_18HR_DN	1/70	20/14380	0.0930427	0.364172	0.328145	CARD10	1
KEGG_MEDICUS_PATHOGEN_SALMONELLA_SIFA_TO_MICROTUBULE_PLUS_END_DIRECTED_TRANSPORT	1/70	20/14380	0.0930427	0.364172	0.328145	TUBB6	1
KEGG_MEDICUS_REFERENCE_CXCR4_GNAQ_PLCB_G_CALCINEURIN_SIGNALING_PATHWAY	1/70	20/14380	0.0930427	0.364172	0.328145	PLCB3	1
KEGG_MEDICUS_REFERENCE_EGF_EGFR_ACTIN_SIGNALING_PATHWAY	1/70	20/14380	0.0930427	0.364172	0.328145	SRC	1
KEGG_MEDICUS_REFERENCE_MGLUR5_CA2_APOPTOTIC_PATHWAY	1/70	20/14380	0.0930427	0.364172	0.328145	PLCB3	1
KEGG_MEDICUS_VARIANT_MUTATION_CAUSED_ABERRANT_ABETA_TO_MGLUR5_CA2_APOPTOTIC_PATHWAY	1/70	20/14380	0.0930427	0.364172	0.328145	PLCB3	1
KEGG_MEDICUS_VARIANT_MUTATION_CAUSED_ABERRANT_SNCA_TO_ANTEROGRADE_AXONAL_TRANSPORT	1/70	20/14380	0.0930427	0.364172	0.328145	TUBB6	1
MCCABE_HOXC6_TARGETS_CANCER_DN	1/70	20/14380	0.0930427	0.364172	0.328145	PLCB3	1
MEBARKI_HCC_PROGENITOR_WNT_UP_CTNNB1_INDEPENDENT	1/70	20/14380	0.0930427	0.364172	0.328145	MDFI	1
OUYANG_PROSTATE_CANCER_MARKERS	1/70	20/14380	0.0930427	0.364172	0.328145	MET	1
PAL_PRMT5_TARGETS_DN	1/70	20/14380	0.0930427	0.364172	0.328145	KRT17	1
PID_ECADHERIN_KERATINOCYTE_PATHWAY	1/70	20/14380	0.0930427	0.364172	0.328145	SRC	1
PID_INTEGRIN_A9B1_PATHWAY	1/70	20/14380	0.0930427	0.364172	0.328145	SRC	1
PID_S1P_META_PATHWAY	1/70	20/14380	0.0930427	0.364172	0.328145	GNA15	1
REACTOME_ACTIVATION_OF_KAINATE_RECEPTORS_UPON_GLUTAMATE_BINDING	1/70	20/14380	0.0930427	0.364172	0.328145	PLCB3	1
REACTOME_FORMATION_OF_TUBULIN_FOLDING_INTERMEDIATES_BY_CCT_TRIC	1/70	20/14380	0.0930427	0.364172	0.328145	TUBB6	1
REACTOME_NEGATIVE_REGULATION_OF_FGFR1_SIGNALING	1/70	20/14380	0.0930427	0.364172	0.328145	SRC	1
REACTOME_NEGATIVE_REGULATION_OF_FGFR2_SIGNALING	1/70	20/14380	0.0930427	0.364172	0.328145	SRC	1
REACTOME_NEGATIVE_REGULATION_OF_MET_ACTIVITY	1/70	20/14380	0.0930427	0.364172	0.328145	MET	1
REACTOME_OTHER_INTERLEUKIN_SIGNALING	1/70	20/14380	0.0930427	0.364172	0.328145	SDC1	1
REACTOME_SIGNALING_BY_KIT_IN_DISEASE	1/70	20/14380	0.0930427	0.364172	0.328145	SRC	1
REACTOME_SIGNALLING_TO_RAS	1/70	20/14380	0.0930427	0.364172	0.328145	SRC	1
SU_PLACENTA	1/70	20/14380	0.0930427	0.364172	0.328145	PHLDA2	1
VERRECCHIA_RESPONSE_TO_TGFB1_C5	1/70	20/14380	0.0930427	0.364172	0.328145	RHOD	1
SESTO_RESPONSE_TO_UV_C0	2/70	106/14380	0.0941674	0.367764	0.331381	ANXA1/PNP	2
SUNG_METASTASIS_STROMA_UP	2/70	106/14380	0.0941674	0.367764	0.331381	PTGFRN/SLC16A1	2
WP_NEUROINFLAMMATION_AND_GLUTAMATERGIC_SIGNALING	2/70	106/14380	0.0941674	0.367764	0.331381	LRRC8A/PLCB3	2
GAUTAM_EYE_IRIS_CILIARY_BODY_MEG3_HIGH_FIBROBLASTS	2/70	107/14380	0.0956699	0.373249	0.336324	KRT17/FBLIM1	2
HU_FETAL_RETINA_FIBROBLAST	4/70	358/14380	0.096734	0.373249	0.336324	EFNB1/SDC1/FBLIM1/TUBB6	4
GSE22601_IMMATURE_CD4_SINGLE_POSITIVE_VS_DOUBLE_POSITIVE_THYMOCYTE_UP	2/70	108/14380	0.0971793	0.373249	0.336324	CDH3/FOSL1	2
GSE3720_LPS_VS_PMA_STIM_VD2_GAMMADELTA_TCELL_DN	2/70	108/14380	0.0971793	0.373249	0.336324	CARD10/SOWAHC	2
POOLA_INVASIVE_BREAST_CANCER_DN	2/70	108/14380	0.0971793	0.373249	0.336324	KRT17/LAMB3	2
REACTOME_CIRCADIAN_CLOCK	2/70	108/14380	0.0971793	0.373249	0.336324	BMAL2/PSMD2	2
TSENG_IRS1_TARGETS_UP	2/70	108/14380	0.0971793	0.373249	0.336324	TES/GJB3	2
AMIT_EGF_RESPONSE_240_MCF10A	1/70	21/14380	0.0974638	0.373249	0.336324	TGFA	1
BRACHAT_RESPONSE_TO_METHOTREXATE_UP	1/70	21/14380	0.0974638	0.373249	0.336324	CARHSP1	1
DESCARTES_FETAL_PANCREAS_SMOOTH_MUSCLE_CELLS	1/70	21/14380	0.0974638	0.373249	0.336324	SFN	1
FIGUEROA_AML_METHYLATION_CLUSTER_6_DN	1/70	21/14380	0.0974638	0.373249	0.336324	PSMD2	1
JACKSON_DNMT1_TARGETS_DN	1/70	21/14380	0.0974638	0.373249	0.336324	EFNB1	1
KEGG_MEDICUS_VARIANT_MUTATION_CAUSED_ABERRANT_HTT_TO_ANTEROGRADE_AXONAL_TRANSPORT	1/70	21/14380	0.0974638	0.373249	0.336324	TUBB6	1
KEGG_MEDICUS_VARIANT_MUTATION_CAUSED_ABERRANT_HTT_TO_MGLUR5_CA2_APOPTOTIC_PATHWAY	1/70	21/14380	0.0974638	0.373249	0.336324	PLCB3	1
MACLACHLAN_BRCA1_TARGETS_UP	1/70	21/14380	0.0974638	0.373249	0.336324	MET	1
MULLIGAN_NTF3_SIGNALING_VIA_INSR_AND_IGF1R_UP	1/70	21/14380	0.0974638	0.373249	0.336324	BNC1	1
PARK_TRETINOIN_RESPONSE_AND_RARA_PLZF_FUSION	1/70	21/14380	0.0974638	0.373249	0.336324	UPP1	1
REACTOME_CO_INHIBITION_BY_CTLA4	1/70	21/14380	0.0974638	0.373249	0.336324	SRC	1
REACTOME_NEF_MEDIATES_DOWN_MODULATION_OF_CELL_SURFACE_RECEPTORS_BY_RECRUITING_THEM_TO_CLATHRIN_ADAPTERS	1/70	21/14380	0.0974638	0.373249	0.336324	AP2M1	1
REACTOME_PLASMA_LIPOPROTEIN_REMODELING	1/70	21/14380	0.0974638	0.373249	0.336324	LIPG	1
REACTOME_RESPIRATORY_SYNCYTIAL_VIRUS_RSV_ATTACHMENT_AND_ENTRY	1/70	21/14380	0.0974638	0.373249	0.336324	SDC1	1
REACTOME_RUNX2_REGULATES_OSTEOBLAST_DIFFERENTIATION	1/70	21/14380	0.0974638	0.373249	0.336324	SRC	1
SESTO_RESPONSE_TO_UV_C3	1/70	21/14380	0.0974638	0.373249	0.336324	PHLDA2	1
WP_ALBUTEROL_AND_BUDESONIDE_THERAPY_FOR_ASTHMA	1/70	21/14380	0.0974638	0.373249	0.336324	PLCB3	1
WP_PREGNANE_X_RECEPTOR_PATHWAY	1/70	21/14380	0.0974638	0.373249	0.336324	SRC	1
WP_PURINE_METABOLISM_AND_RELATED_DISORDERS	1/70	21/14380	0.0974638	0.373249	0.336324	PNP	1
YORDY_RECIPROCAL_REGULATION_BY_ETS1_AND_SP100_UP	1/70	21/14380	0.0974638	0.373249	0.336324	ERO1A	1
FAN_OVARY_CL9_PUTATIVE_APOPTOTIC_ENDOTHELIAL_CELL	4/70	360/14380	0.0982302	0.375914	0.338725	ANXA1/CARHSP1/TUBB6/PNP	4
MIKKELSEN_MEF_HCP_WITH_H3K27ME3	3/70	227/14380	0.0986951	0.377153	0.339841	GALNT6/CDCP1/GPRIN1	3
BHATI_G2M_ARREST_BY_2METHOXYESTRADIOL_UP	2/70	109/14380	0.0986955	0.377153	0.339841	ANXA1/TUBB6	2
GSE12963_UNINF_VS_ENV_AND_NEF_DEFICIENT_HIV1_INF_CD4_TCELL_UP	2/70	110/14380	0.100218	0.380791	0.34312	FAM83A/SFN	2
MONNIER_POSTRADIATION_TUMOR_ESCAPE_DN	4/70	363/14380	0.100495	0.380791	0.34312	GSTP1/FBLIM1/GJB3/GJB5	4
QI_PLASMACYTOMA_UP	3/70	229/14380	0.100664	0.380791	0.34312	GNA15/FSCN1/PHLDA2	3
DESCARTES_MAIN_FETAL_LENS_FIBRE_CELLS	2/70	111/14380	0.101748	0.380791	0.34312	BMAL2/CARHSP1	2
GSE21033_3H_VS_24H_POLYIC_STIM_DC_DN	2/70	111/14380	0.101748	0.380791	0.34312	PLCB3/SLC16A1	2
GSE2770_IL12_VS_IL4_TREATED_ACT_CD4_TCELL_2H_DN	2/70	111/14380	0.101748	0.380791	0.34312	TNFRSF21/UPP1	2
KEGG_CELL_ADHESION_MOLECULES_CAMS	2/70	111/14380	0.101748	0.380791	0.34312	CDH3/SDC1	2
MCBRYAN_PUBERTAL_BREAST_5_6WK_UP	2/70	111/14380	0.101748	0.380791	0.34312	TNFRSF21/FBLIM1	2
REACTOME_MHC_CLASS_II_ANTIGEN_PRESENTATION	2/70	111/14380	0.101748	0.380791	0.34312	AP2M1/TUBB6	2
DESCARTES_FETAL_INTESTINE_LYMPHATIC_ENDOTHELIAL_CELLS	1/70	22/14380	0.101864	0.380791	0.34312	TP63	1
HEBERT_MATRISOME_TNBC_LUNG_METASTASIS	1/70	22/14380	0.101864	0.380791	0.34312	LAMB3	1
IIZUKA_LIVER_CANCER_PROGRESSION_G2_G3_UP	1/70	22/14380	0.101864	0.380791	0.34312	SDC1	1
JEON_SMAD6_TARGETS_UP	1/70	22/14380	0.101864	0.380791	0.34312	NRG1	1
KEGG_MEDICUS_REFERENCE_E2_ER_RAS_ERK_SIGNALING_PATHWAY	1/70	22/14380	0.101864	0.380791	0.34312	SRC	1
KEGG_NICOTINATE_AND_NICOTINAMIDE_METABOLISM	1/70	22/14380	0.101864	0.380791	0.34312	PNP	1
KEGG_O_GLYCAN_BIOSYNTHESIS	1/70	22/14380	0.101864	0.380791	0.34312	GALNT6	1
KIM_LIVER_CANCER_POOR_SURVIVAL_UP	1/70	22/14380	0.101864	0.380791	0.34312	PKM	1
LI_PBMC_MENOMUNE_A_C_Y_W_135_AGE_18_45YO_3DY_UP	1/70	22/14380	0.101864	0.380791	0.34312	SFN	1
LU_TUMOR_ENDOTHELIAL_MARKERS_UP	1/70	22/14380	0.101864	0.380791	0.34312	TNFRSF21	1
MISHRA_CARCINOMA_ASSOCIATED_FIBROBLAST_UP	1/70	22/14380	0.101864	0.380791	0.34312	KRT17	1
NOJIMA_SFRP2_TARGETS_DN	1/70	22/14380	0.101864	0.380791	0.34312	MET	1
OZEN_MIR125B1_TARGETS	1/70	22/14380	0.101864	0.380791	0.34312	EIF4EBP1	1
PID_PRL_SIGNALING_EVENTS_PATHWAY	1/70	22/14380	0.101864	0.380791	0.34312	SRC	1
PID_TCR_CALCIUM_PATHWAY	1/70	22/14380	0.101864	0.380791	0.34312	FOSL1	1
REACTOME_A_TETRASACCHARIDE_LINKER_SEQUENCE_IS_REQUIRED_FOR_GAG_SYNTHESIS	1/70	22/14380	0.101864	0.380791	0.34312	SDC1	1
REACTOME_HS_GAG_DEGRADATION	1/70	22/14380	0.101864	0.380791	0.34312	SDC1	1
REACTOME_TRAFFICKING_OF_AMPA_RECEPTORS	1/70	22/14380	0.101864	0.380791	0.34312	AP2M1	1
SHIPP_DLBCL_CURED_VS_FATAL_UP	1/70	22/14380	0.101864	0.380791	0.34312	GNA15	1
TOMIDA_METASTASIS_UP	1/70	22/14380	0.101864	0.380791	0.34312	PSMD2	1
WP_NRF2ARE_REGULATION	1/70	22/14380	0.101864	0.380791	0.34312	SRC	1
WP_PHOTODYNAMIC_THERAPYINDUCED_NFE2L2_NRF2_SURVIVAL_SIGNALING	1/70	22/14380	0.101864	0.380791	0.34312	GSTP1	1
WP_ALZHEIMERS_DISEASE	3/70	232/14380	0.103647	0.386916	0.348639	PLCB3/PSMD2/TUBB6	3
WP_ALZHEIMERS_DISEASE_AND_MIRNA_EFFECTS	3/70	232/14380	0.103647	0.386916	0.348639	PLCB3/PSMD2/TUBB6	3
GSE40274_CTRL_VS_FOXP3_AND_SATB1_TRANSDUCED_ACTIVATED_CD4_TCELL_DN	2/70	113/14380	0.104827	0.388926	0.350449	SDC1/GJB3	2
LEE_NEURAL_CREST_STEM_CELL_UP	2/70	113/14380	0.104827	0.388926	0.350449	MDFI/ANXA1	2
BIOCARTA_G2_PATHWAY	1/70	23/14380	0.106242	0.388926	0.350449	YWHAQ	1
BIOCARTA_PTDINS_PATHWAY	1/70	23/14380	0.106242	0.388926	0.350449	AP2M1	1
KEGG_MEDICUS_REFERENCE_ANGIOTENSIN_ALDOSTERONE_SIGNALING_PATHWAY	1/70	23/14380	0.106242	0.388926	0.350449	PLCB3	1
KEGG_MEDICUS_REFERENCE_CXCR4_GNB_G_PLCB_PKC_SIGNALING_PATHWAY	1/70	23/14380	0.106242	0.388926	0.350449	PLCB3	1
KEGG_MEDICUS_REFERENCE_ITGA_B_RHOGEF_RHOA_SIGNALING_PATHWAY	1/70	23/14380	0.106242	0.388926	0.350449	ITGA3	1
KEGG_MEDICUS_REFERENCE_MICROTUBULE_NUCLEATION	1/70	23/14380	0.106242	0.388926	0.350449	TUBB6	1
KEGG_MEDICUS_REFERENCE_TNF_P38_SIGNALING_PATHWAY	1/70	23/14380	0.106242	0.388926	0.350449	RPS6KA4	1
KYNG_ENVIRONMENTAL_STRESS_RESPONSE_NOT_BY_UV_IN_OLD	1/70	23/14380	0.106242	0.388926	0.350449	CNKSR1	1
MISHRA_CARCINOMA_ASSOCIATED_FIBROBLAST_DN	1/70	23/14380	0.106242	0.388926	0.350449	MET	1
OSADA_ASCL1_TARGETS_DN	1/70	23/14380	0.106242	0.388926	0.350449	NRG1	1
PID_S1P_S1P2_PATHWAY	1/70	23/14380	0.106242	0.388926	0.350449	GNA15	1
REACTOME_BMAL1_CLOCK_NPAS2_ACTIVATES_CIRCADIAN_EXPRESSION	1/70	23/14380	0.106242	0.388926	0.350449	BMAL2	1
REACTOME_EPHA_MEDIATED_GROWTH_CONE_COLLAPSE	1/70	23/14380	0.106242	0.388926	0.350449	SRC	1
REACTOME_ESTROGEN_DEPENDENT_NUCLEAR_EVENTS_DOWNSTREAM_OF_ESR_MEMBRANE_SIGNALING	1/70	23/14380	0.106242	0.388926	0.350449	TGFA	1
REACTOME_HS_GAG_BIOSYNTHESIS	1/70	23/14380	0.106242	0.388926	0.350449	SDC1	1
REACTOME_MISCELLANEOUS_TRANSPORT_AND_BINDING_EVENTS	1/70	23/14380	0.106242	0.388926	0.350449	LRRC8A	1
REACTOME_SEMA4D_IN_SEMAPHORIN_SIGNALING	1/70	23/14380	0.106242	0.388926	0.350449	MET	1
REACTOME_SIGNALING_BY_ERBB2_IN_CANCER	1/70	23/14380	0.106242	0.388926	0.350449	NRG1	1
REACTOME_SIGNALING_BY_NTRK2_TRKB	1/70	23/14380	0.106242	0.388926	0.350449	SRC	1
SMID_BREAST_CANCER_RELAPSE_IN_PLEURA_DN	1/70	23/14380	0.106242	0.388926	0.350449	CDH3	1
WP_ANGIOGENESIS	1/70	23/14380	0.106242	0.388926	0.350449	SRC	1
WP_ENDOTHELIN_PATHWAYS	1/70	23/14380	0.106242	0.388926	0.350449	GNA15	1
WP_GNAQ_PR183Q_DRIVES_CAPILLARY_MALFORMATION	1/70	23/14380	0.106242	0.388926	0.350449	PLCB3	1
WP_OMEGA3FATTY_ACIDS_IN_SENESCENCE	1/70	23/14380	0.106242	0.388926	0.350449	GSTP1	1
WP_RELATIONSHIP_BETWEEN_INFLAMMATION_COX2_AND_EGFR	1/70	23/14380	0.106242	0.388926	0.350449	SRC	1
WP_TARGETING_YAP_IN_PANCREATIC_DUCTAL_ADENOCARCINOMA_PDAC	1/70	23/14380	0.106242	0.388926	0.350449	RHOD	1
REACTOME_C_TYPE_LECTIN_RECEPTORS_CLRS	2/70	114/14380	0.106376	0.388926	0.350449	PSMD2/SRC	2
SMID_BREAST_CANCER_ERBB2_UP	2/70	114/14380	0.106376	0.388926	0.350449	CLCA2/GALNT6	2
DESERT_STEM_CELL_HEPATOCELLULAR_CARCINOMA_SUBCLASS_UP	3/70	235/14380	0.106666	0.389718	0.351163	PKM/TNFRSF21/PHLDA2	3
GSE1740_MCSF_VS_MCSF_AND_IFNG_DAY2_DERIVED_MACROPHAGE_WITH_IFNA_STIM_DN	2/70	115/14380	0.107931	0.392725	0.353873	BNC1/PNP	2
GSE17974_IL4_AND_ANTI_IL12_VS_UNTREATED_2H_ACT_CD4_TCELL_DN	2/70	115/14380	0.107931	0.392725	0.353873	PLEK2/FOSL1	2
GSE2706_LPS_VS_R848_AND_LPS_2H_STIM_DC_UP	2/70	115/14380	0.107931	0.392725	0.353873	RPS6KA4/PPP1R14B	2
KOKKINAKIS_METHIONINE_DEPRIVATION_96HR_UP	2/70	115/14380	0.107931	0.392725	0.353873	GSTP1/YWHAQ	2
LINDGREN_BLADDER_CANCER_WITH_LOH_IN_CHR9Q	2/70	115/14380	0.107931	0.392725	0.353873	MSANTD3/LRRC8A	2
WP_CELL_CYCLE	2/70	115/14380	0.107931	0.392725	0.353873	YWHAQ/SFN	2
GSE21379_TFH_VS_NON_TFH_CD4_TCELL_DN	2/70	116/14380	0.109493	0.396261	0.357059	TENM2/CDCP1	2
GSE36891_UNSTIM_VS_POLYIC_TLR3_STIM_PERITONEAL_MACROPHAGE_UP	2/70	116/14380	0.109493	0.396261	0.357059	NRG1/SOWAHC	2
KEGG_CALCIUM_SIGNALING_PATHWAY	2/70	116/14380	0.109493	0.396261	0.357059	GNA15/PLCB3	2
AZARE_STAT3_TARGETS	1/70	24/14380	0.1106	0.396261	0.357059	TP63	1
COLLER_MYC_TARGETS_UP	1/70	24/14380	0.1106	0.396261	0.357059	SLC16A1	1
GENTILE_UV_LOW_DOSE_UP	1/70	24/14380	0.1106	0.396261	0.357059	EFNB1	1
GROSS_HIF1A_TARGETS_DN	1/70	24/14380	0.1106	0.396261	0.357059	ERO1A	1
KAMIKUBO_MYELOID_CEBPA_NETWORK	1/70	24/14380	0.1106	0.396261	0.357059	ANXA1	1
KEGG_MEDICUS_REFERENCE_REGULATION_OF_GF_RTK_RAS_ERK_SIGNALING_UBIQUITINATION_OF_RTK_BY_CBL	1/70	24/14380	0.1106	0.396261	0.357059	MET	1
LOPES_METHYLATED_IN_COLON_CANCER_DN	1/70	24/14380	0.1106	0.396261	0.357059	GSTP1	1
OHM_METHYLATED_IN_ADULT_CANCERS	1/70	24/14380	0.1106	0.396261	0.357059	GSTP1	1
PID_IL3_PATHWAY	1/70	24/14380	0.1106	0.396261	0.357059	CNKSR1	1
REACTOME_ATTENUATION_PHASE	1/70	24/14380	0.1106	0.396261	0.357059	TNFRSF21	1
REACTOME_INTEGRIN_SIGNALING	1/70	24/14380	0.1106	0.396261	0.357059	SRC	1
REACTOME_RHO_GTPASES_ACTIVATE_IQGAPS	1/70	24/14380	0.1106	0.396261	0.357059	TUBB6	1
REACTOME_SEALING_OF_THE_NUCLEAR_ENVELOPE_NE_BY_ESCRT_III	1/70	24/14380	0.1106	0.396261	0.357059	TUBB6	1
REACTOME_SIGNALING_BY_EGFR_IN_CANCER	1/70	24/14380	0.1106	0.396261	0.357059	TGFA	1
REACTOME_SYNTHESIS_OF_IP3_AND_IP4_IN_THE_CYTOSOL	1/70	24/14380	0.1106	0.396261	0.357059	PLCB3	1
RIZ_ERYTHROID_DIFFERENTIATION_6HR	1/70	24/14380	0.1106	0.396261	0.357059	BNC1	1
TING_SILENCED_BY_DICER	1/70	24/14380	0.1106	0.396261	0.357059	LIPG	1
WANG_ADIPOGENIC_GENES_REPRESSED_BY_SIRT1	1/70	24/14380	0.1106	0.396261	0.357059	ERO1A	1
WP_S1P_RECEPTOR_SIGNAL_TRANSDUCTION	1/70	24/14380	0.1106	0.396261	0.357059	PLCB3	1
AZARE_NEOPLASTIC_TRANSFORMATION_BY_STAT3_UP	2/70	117/14380	0.11106	0.396261	0.357059	TP63/TGFA	2
GSE2405_0H_VS_3H_A_PHAGOCYTOPHILUM_STIM_NEUTROPHIL_DN	2/70	117/14380	0.11106	0.396261	0.357059	BMAL2/GJB3	2
GSE45365_NK_CELL_VS_CD8A_DC_MCMV_INFECTION_UP	2/70	117/14380	0.11106	0.396261	0.357059	EFNB1/CNKSR1	2
HE_LIM_SUN_FETAL_LUNG_C1_PROXIMAL_SECRETORY_PROGENITORS_CELL	2/70	117/14380	0.11106	0.396261	0.357059	ANXA1/S100A2	2
REACTOME_EUKARYOTIC_TRANSLATION_INITIATION	2/70	117/14380	0.11106	0.396261	0.357059	EIF4G1/EIF4EBP1	2
TSENG_IRS1_TARGETS_DN	2/70	117/14380	0.11106	0.396261	0.357059	EFNB1/CARHSP1	2
WP_ANGIOPOIETINLIKE_PROTEIN_8_REGULATORY_PATHWAY	2/70	117/14380	0.11106	0.396261	0.357059	RPS6KA4/EIF4EBP1	2
RUTELLA_RESPONSE_TO_HGF_VS_CSF2RB_AND_IL4_DN	3/70	240/14380	0.111773	0.398538	0.359111	FSCN1/YWHAQ/NRG1	3
GSE26488_CTRL_VS_PEPTIDE_INJECTION_OT2_THYMOCYTE_UP	2/70	118/14380	0.112634	0.401069	0.361391	PPP4R1/UPP1	2
REACTOME_HOST_INTERACTIONS_OF_HIV_FACTORS	2/70	118/14380	0.112634	0.401069	0.361391	AP2M1/PSMD2	2
ROZANOV_MMP14_TARGETS_UP	3/70	242/14380	0.113842	0.403339	0.363436	CDCP1/S100A2/ERO1A	3
KEGG_CELL_CYCLE	2/70	119/14380	0.114213	0.403339	0.363436	YWHAQ/SFN	2
MISSIAGLIA_REGULATED_BY_METHYLATION_DN	2/70	119/14380	0.114213	0.403339	0.363436	MDFI/FOSL1	2
RASHI_RESPONSE_TO_IONIZING_RADIATION_2	2/70	119/14380	0.114213	0.403339	0.363436	ANXA1/GJB5	2
HU_FETAL_RETINA_BLOOD	3/70	243/14380	0.114883	0.403339	0.363436	GSTP1/ANXA1/TUBB6	3
MCBRYAN_PUBERTAL_BREAST_4_5WK_UP	3/70	243/14380	0.114883	0.403339	0.363436	TP63/SDC1/CDCP1	3
BRACHAT_RESPONSE_TO_CAMPTOTHECIN_UP	1/70	25/14380	0.114937	0.403339	0.363436	CARHSP1	1
DELACROIX_RAR_TARGETS_DN	1/70	25/14380	0.114937	0.403339	0.363436	GJB5	1
DEN_INTERACT_WITH_LCA5	1/70	25/14380	0.114937	0.403339	0.363436	YWHAQ	1
GUENTHER_GROWTH_SPHERICAL_VS_ADHERENT_DN	1/70	25/14380	0.114937	0.403339	0.363436	MET	1
HANN_RESISTANCE_TO_BCL2_INHIBITOR_UP	1/70	25/14380	0.114937	0.403339	0.363436	FSCN1	1
IIZUKA_LIVER_CANCER_PROGRESSION_G1_G2_DN	1/70	25/14380	0.114937	0.403339	0.363436	EIF4G1	1
KEGG_DRUG_METABOLISM_OTHER_ENZYMES	1/70	25/14380	0.114937	0.403339	0.363436	UPP1	1
LIU_BREAST_CANCER	1/70	25/14380	0.114937	0.403339	0.363436	TUBB6	1
PID_INTEGRIN_CS_PATHWAY	1/70	25/14380	0.114937	0.403339	0.363436	ITGA3	1
PID_REELIN_PATHWAY	1/70	25/14380	0.114937	0.403339	0.363436	ITGA3	1
REACTOME_DEADENYLATION_OF_MRNA	1/70	25/14380	0.114937	0.403339	0.363436	EIF4G1	1
REACTOME_G_PROTEIN_BETA_GAMMA_SIGNALLING	1/70	25/14380	0.114937	0.403339	0.363436	PLCB3	1
REACTOME_PYROPTOSIS	1/70	25/14380	0.114937	0.403339	0.363436	TP63	1
WP_4HYDROXYTAMOXIFEN_DEXAMETHASONE_AND_RETINOIC_ACIDS_REGULATION_OF_P27_EXPRESSION	1/70	25/14380	0.114937	0.403339	0.363436	EIF4EBP1	1
WP_EPO_RECEPTOR_SIGNALING	1/70	25/14380	0.114937	0.403339	0.363436	SRC	1
WP_TYROSINE_KINASE_INHIBITORS_IN_GLIOBLASTOMA	1/70	25/14380	0.114937	0.403339	0.363436	TGFA	1
GSE12963_UNINF_VS_ENV_AND_NEF_DEFICIENT_HIV1_INF_CD4_TCELL_DN	2/70	120/14380	0.115798	0.405827	0.365678	GNA15/FSCN1	2
KEGG_NEUROTROPHIN_SIGNALING_PATHWAY	2/70	120/14380	0.115798	0.405827	0.365678	YWHAQ/RPS6KA4	2
GSE40274_CTRL_VS_FOXP3_AND_GATA1_TRANSDUCED_ACTIVATED_CD4_TCELL_UP	2/70	121/14380	0.117389	0.410322	0.369729	SDC1/NIBAN2	2
HOLLERN_EMT_BREAST_TUMOR_DN	2/70	121/14380	0.117389	0.410322	0.369729	CDH3/CDCP1	2
KARLSSON_TGFB1_TARGETS_UP	2/70	121/14380	0.117389	0.410322	0.369729	EIF4G1/GJB3	2
PANGAS_TUMOR_SUPPRESSION_BY_SMAD1_AND_SMAD5_UP	2/70	121/14380	0.117389	0.410322	0.369729	TP63/NIBAN2	2
REACTOME_SARS_COV_INFECTIONS	4/70	385/14380	0.117837	0.41162	0.370898	SDC1/YWHAQ/AP2M1/SFN	4
BROWN_MYELOID_CELL_DEVELOPMENT_DN	2/70	122/14380	0.118985	0.413042	0.37218	SLC16A1/PPP1R14B	2
MCBRYAN_PUBERTAL_BREAST_5_6WK_DN	2/70	122/14380	0.118985	0.413042	0.37218	FSCN1/EIF4G1	2
BOGNI_TREATMENT_RELATED_MYELOID_LEUKEMIA_UP	1/70	26/14380	0.119253	0.413042	0.37218	S100A2	1
LI_CISPLATIN_RESISTANCE_DN	1/70	26/14380	0.119253	0.413042	0.37218	TES	1
MARSON_FOXP3_TARGETS_STIMULATED_UP	1/70	26/14380	0.119253	0.413042	0.37218	ANXA1	1
OUELLET_CULTURED_OVARIAN_CANCER_INVASIVE_VS_LMP_DN	1/70	26/14380	0.119253	0.413042	0.37218	GSTP1	1
PATEL_SKIN_OF_BODY_ZOSTAVAX_AGE_70_93YO_VZV_CHALLENGE_6HR_TOP_30_DEG_UP	1/70	26/14380	0.119253	0.413042	0.37218	FOSL1	1
REACTOME_DOWNREGULATION_OF_ERBB2_SIGNALING	1/70	26/14380	0.119253	0.413042	0.37218	NRG1	1
REACTOME_SYNDECAN_INTERACTIONS	1/70	26/14380	0.119253	0.413042	0.37218	SDC1	1
SAKAI_TUMOR_INFILTRATING_MONOCYTES_UP	1/70	26/14380	0.119253	0.413042	0.37218	NRG1	1
TANG_SENESCENCE_TP53_TARGETS_UP	1/70	26/14380	0.119253	0.413042	0.37218	NRG1	1
VALK_AML_CLUSTER_4	1/70	26/14380	0.119253	0.413042	0.37218	TUBB6	1
WANG_RESPONSE_TO_BEXAROTENE_UP	1/70	26/14380	0.119253	0.413042	0.37218	CDH3	1
DELACROIX_RAR_BOUND_ES	4/70	387/14380	0.119476	0.413279	0.372393	PLCB3/PPP1R14B/UPP1/SRC	4
HELLER_HDAC_TARGETS_SILENCED_BY_METHYLATION_UP	4/70	387/14380	0.119476	0.413279	0.372393	FSCN1/MET/TUBB6/PHLDA2	4
OISHI_CHOLANGIOMA_STEM_CELL_LIKE_DN	3/70	248/14380	0.120138	0.415298	0.374213	GNA15/GSTP1/EFNB1	3
MOHANKUMAR_HOXA1_TARGETS_UP	4/70	388/14380	0.120299	0.415586	0.374472	CDH3/PKM/PTGFRN/GALNT6	4
DARWICHE_SKIN_TUMOR_PROMOTER_UP	2/70	123/14380	0.120587	0.416311	0.375126	RPS6KA4/TGFA	2
GSE13522_CTRL_VS_T_CRUZI_Y_STRAIN_INF_SKIN_BALBC_MOUSE_UP	2/70	124/14380	0.122195	0.421315	0.379634	PKM/SOWAHC	2
GSE46606_DAY1_VS_DAY3_CD40L_IL2_IL5_STIMULATED_BCELL_UP	2/70	124/14380	0.122195	0.421315	0.379634	TES/FAM83A	2
JINESH_BLEBBISHIELD_VS_LIVE_CONTROL_DN	3/70	251/14380	0.123334	0.423313	0.381435	TP63/LIPG/KRT17	3
LIN_ENDOMETRIAL_CANCER_MITOCHONDRIAL_SIGNATURE	3/70	251/14380	0.123334	0.423313	0.381435	YWHAQ/ANXA1/SFN	3
AKL_HTLV1_INFECTION_UP	1/70	27/14380	0.123548	0.423313	0.381435	PKM	1
DURANTE_ADULT_OLFACTORY_NEUROEPITHELIUM_RESPIRATORY_COLUMNAR_CELLS	1/70	27/14380	0.123548	0.423313	0.381435	SFN	1
REACTOME_COOPERATION_OF_PREFOLDIN_AND_TRIC_CCT_IN_ACTIN_AND_TUBULIN_FOLDING	1/70	27/14380	0.123548	0.423313	0.381435	TUBB6	1
REACTOME_HSF1_ACTIVATION	1/70	27/14380	0.123548	0.423313	0.381435	TNFRSF21	1
REACTOME_M_DECAY_DEGRADATION_OF_MATERNAL_MRNAS_BY_MATERNALLY_STORED_FACTORS	1/70	27/14380	0.123548	0.423313	0.381435	EIF4G1	1
REACTOME_RUNX2_REGULATES_BONE_DEVELOPMENT	1/70	27/14380	0.123548	0.423313	0.381435	SRC	1
STEIN_ESRRA_TARGETS_RESPONSIVE_TO_ESTROGEN_UP	1/70	27/14380	0.123548	0.423313	0.381435	SLC16A1	1
BOYLAN_MULTIPLE_MYELOMA_C_D_UP	2/70	125/14380	0.123807	0.423313	0.381435	BMAL2/SLC16A1	2
CHIARADONNA_NEOPLASTIC_TRANSFORMATION_KRAS_UP	2/70	125/14380	0.123807	0.423313	0.381435	BNC1/TUBB6	2
GSE13411_IGM_VS_SWITCHED_MEMORY_BCELL_UP	2/70	125/14380	0.123807	0.423313	0.381435	BMAL2/MET	2
REACTOME_SIGNALING_BY_HEDGEHOG	2/70	125/14380	0.123807	0.423313	0.381435	PSMD2/TUBB6	2
DURCHDEWALD_SKIN_CARCINOGENESIS_DN	3/70	252/14380	0.124406	0.424542	0.382542	MET/NRG1/FBLIM1	3
GAUTAM_EYE_IRIS_CILIARY_BODY_SMOOTH_MUSCLE_CELLS	3/70	252/14380	0.124406	0.424542	0.382542	EIF4G1/LRRC8A/AP2M1	3
HU_FETAL_RETINA_RPE	3/70	252/14380	0.124406	0.424542	0.382542	GSTP1/LIPG/MET	3
GSE13411_NAIVE_VS_SWITCHED_MEMORY_BCELL_UP	2/70	126/14380	0.125425	0.426574	0.384373	BMAL2/CDH3	2
GSE15659_TREG_VS_TCONV_DN	2/70	126/14380	0.125425	0.426574	0.384373	TENM2/PPP1R14B	2
GSE18281_PERIMEDULLARY_CORTICAL_REGION_VS_WHOLE_CORTEX_THYMUS_DN	2/70	126/14380	0.125425	0.426574	0.384373	SERINC2/ERO1A	2
KEGG_WNT_SIGNALING_PATHWAY	2/70	126/14380	0.125425	0.426574	0.384373	PLCB3/FOSL1	2
LU_EZH2_TARGETS_UP	3/70	253/14380	0.125482	0.426574	0.384373	TES/PPP1R14B/S100A2	3
SU_HO_CONV_CENT_CHONDROSARCOMA_C5_CHON2	3/70	253/14380	0.125482	0.426574	0.384373	TES/PRELID1/UPP1	3
GSE13229_MATURE_VS_INTMATURE_NKCELL_UP	2/70	127/14380	0.127049	0.429596	0.387096	MDFI/TENM2	2
GSE17974_IL4_AND_ANTI_IL12_VS_UNTREATED_12H_ACT_CD4_TCELL_DN	2/70	127/14380	0.127049	0.429596	0.387096	CDH3/SH2D5	2
ABE_VEGFA_TARGETS_2HR	1/70	28/14380	0.127822	0.429596	0.387096	UPP1	1
BERENJENO_TRANSFORMED_BY_RHOA_FOREVER_DN	1/70	28/14380	0.127822	0.429596	0.387096	BNC1	1
DESCARTES_FETAL_KIDNEY_METANEPHRIC_CELLS	1/70	28/14380	0.127822	0.429596	0.387096	SH2D5	1
DORSEY_GAB2_TARGETS	1/70	28/14380	0.127822	0.429596	0.387096	PHLDA2	1
GHANDHI_DIRECT_IRRADIATION_DN	1/70	28/14380	0.127822	0.429596	0.387096	MDFI	1
KEGG_MEDICUS_REFERENCE_BRANCHING_MICROTUBULE_NUCLEATION	1/70	28/14380	0.127822	0.429596	0.387096	TUBB6	1
KEGG_MEDICUS_REFERENCE_ITGA_B_RHOG_RAC_SIGNALING_PATHWAY	1/70	28/14380	0.127822	0.429596	0.387096	ITGA3	1
LI_ESTROGENE_T47D_E2_RESPONSE_DN	1/70	28/14380	0.127822	0.429596	0.387096	FAM83A	1
PID_IL23_PATHWAY	1/70	28/14380	0.127822	0.429596	0.387096	ITGA3	1
POS_HISTAMINE_RESPONSE_NETWORK	1/70	28/14380	0.127822	0.429596	0.387096	UPP1	1
REACTOME_SIGNALING_BY_FGFR4	1/70	28/14380	0.127822	0.429596	0.387096	SRC	1
REACTOME_THE_ROLE_OF_NEF_IN_HIV_1_REPLICATION_AND_DISEASE_PATHOGENESIS	1/70	28/14380	0.127822	0.429596	0.387096	AP2M1	1
TSENG_ADIPOGENIC_POTENTIAL_UP	1/70	28/14380	0.127822	0.429596	0.387096	GJB3	1
WP_FLUOROPYRIMIDINE_ACTIVITY	1/70	28/14380	0.127822	0.429596	0.387096	UPP1	1
WP_HAIR_FOLLICLE_DEVELOPMENT_ORGANOGENESIS_STAGE_2_OF_3	1/70	28/14380	0.127822	0.429596	0.387096	TP63	1
WP_NANOPARTICLEMEDIATED_ACTIVATION_OF_RECEPTOR_SIGNALING	1/70	28/14380	0.127822	0.429596	0.387096	SRC	1
GSE29618_PRE_VS_DAY7_POST_TIV_FLU_VACCINE_BCELL_UP	2/70	128/14380	0.128677	0.431651	0.388947	KRT17/NRG1	2
GSE36392_EOSINOPHIL_VS_MAC_IL25_TREATED_LUNG_UP	2/70	128/14380	0.128677	0.431651	0.388947	CFAP251/SH2D5	2
MEISSNER_BRAIN_HCP_WITH_H3K27ME3	2/70	128/14380	0.128677	0.431651	0.388947	CDCP1/BNC1	2
DESCARTES_MAIN_FETAL_THYMIC_EPITHELIAL_CELLS	2/70	129/14380	0.13031	0.434855	0.391835	CDH3/PLEK2	2
GSE36078_UNTREATED_VS_AD5_INF_MOUSE_LUNG_DC_UP	2/70	129/14380	0.13031	0.434855	0.391835	SFN/SH2D5	2
REACTOME_CLATHRIN_MEDIATED_ENDOCYTOSIS	2/70	129/14380	0.13031	0.434855	0.391835	AP2M1/TGFA	2
REACTOME_SIGNALING_BY_INTERLEUKINS	4/70	401/14380	0.131224	0.434855	0.391835	FSCN1/SDC1/ANXA1/PSMD2	4
CHUNG_BLISTER_CYTOTOXICITY_UP	2/70	130/14380	0.131948	0.434855	0.391835	GNA15/PSMD2	2
GSE15659_RESTING_VS_ACTIVATED_TREG_UP	2/70	130/14380	0.131948	0.434855	0.391835	EFNB1/CARD10	2
GSE32901_TH1_VS_TH17_ENRICHED_CD4_TCELL_DN	2/70	130/14380	0.131948	0.434855	0.391835	GSTP1/TRAF7	2
GSE6259_FLT3L_INDUCED_33D1_POS_DC_VS_CD8_TCELL_UP	2/70	130/14380	0.131948	0.434855	0.391835	PPP4R1/SERINC2	2
REACTOME_DISORDERS_OF_TRANSMEMBRANE_TRANSPORTERS	2/70	130/14380	0.131948	0.434855	0.391835	SLC16A1/PSMD2	2
WAMUNYOKOLI_OVARIAN_CANCER_LMP_UP	3/70	259/14380	0.132007	0.434855	0.391835	GSTP1/EIF4G1/SFN	3
BIOCARTA_AGR_PATHWAY	1/70	29/14380	0.132076	0.434855	0.391835	NRG1	1
BUSSLINGER_DUODENAL_BCHE_CELLS	1/70	29/14380	0.132076	0.434855	0.391835	GSTP1	1
DAZARD_UV_RESPONSE_CLUSTER_G2	1/70	29/14380	0.132076	0.434855	0.391835	PHLDA2	1
HOEK_B_CELL_2011_2012_TIV_ADULT_3DY_UP	1/70	29/14380	0.132076	0.434855	0.391835	SDC1	1
LEE_CALORIE_RESTRICTION_MUSCLE_UP	1/70	29/14380	0.132076	0.434855	0.391835	PNP	1
LU_TUMOR_VASCULATURE_UP	1/70	29/14380	0.132076	0.434855	0.391835	TNFRSF21	1
NABA_MATRISOME_HIGHLY_METASTATIC_BREAST_CANCER_TUMOR_CELL_DERIVED	1/70	29/14380	0.132076	0.434855	0.391835	S100A2	1
PARK_TRETINOIN_RESPONSE_AND_PML_RARA_FUSION	1/70	29/14380	0.132076	0.434855	0.391835	UPP1	1
PID_EPHA_FWDPATHWAY	1/70	29/14380	0.132076	0.434855	0.391835	SRC	1
REACTOME_CARGO_CONCENTRATION_IN_THE_ER	1/70	29/14380	0.132076	0.434855	0.391835	TGFA	1
REACTOME_DOWNSTREAM_SIGNAL_TRANSDUCTION	1/70	29/14380	0.132076	0.434855	0.391835	SRC	1
REACTOME_EGFR_DOWNREGULATION	1/70	29/14380	0.132076	0.434855	0.391835	TGFA	1
REACTOME_SIGNALING_BY_ALK	1/70	29/14380	0.132076	0.434855	0.391835	SRC	1
REACTOME_SIGNALING_BY_FGFR3	1/70	29/14380	0.132076	0.434855	0.391835	SRC	1
SAKAI_CHRONIC_HEPATITIS_VS_LIVER_CANCER_DN	1/70	29/14380	0.132076	0.434855	0.391835	EFNB1	1
SCIAN_INVERSED_TARGETS_OF_TP53_AND_TP73_DN	1/70	29/14380	0.132076	0.434855	0.391835	YWHAQ	1
SEITZ_NEOPLASTIC_TRANSFORMATION_BY_8P_DELETION_DN	1/70	29/14380	0.132076	0.434855	0.391835	TGFA	1
WANG_METASTASIS_OF_BREAST_CANCER_ESR1_DN	1/70	29/14380	0.132076	0.434855	0.391835	CNKSR1	1
WP_CARDIAC_PROGENITOR_DIFFERENTIATION	1/70	29/14380	0.132076	0.434855	0.391835	NRG1	1
REACTOME_SIGNALING_BY_GPCR	4/70	402/14380	0.132081	0.434855	0.391835	GNA15/ANXA1/PLCB3/SRC	4
MIKKELSEN_NPC_HCP_WITH_H3K4ME3_AND_H3K27ME3	2/70	131/14380	0.133591	0.439283	0.395825	ITGA3/PTGFRN	2
WP_BRAINDERIVED_NEUROTROPHIC_FACTOR_BDNF_SIGNALING	2/70	131/14380	0.133591	0.439283	0.395825	EIF4EBP1/SRC	2
VECCHI_GASTRIC_CANCER_EARLY_UP	4/70	405/14380	0.134667	0.441411	0.397742	CDH3/PRELID1/FOSL1/UPP1	4
GSE21670_TGFB_VS_IL6_TREATED_CD4_TCELL_UP	2/70	132/14380	0.135239	0.441411	0.397742	FBLIM1/FOSL1	2
GSE28237_EARLY_VS_LATE_GC_BCELL_UP	2/70	132/14380	0.135239	0.441411	0.397742	CDH3/MDFI	2
GSE7568_CTRL_VS_24H_TGFB_TREATED_MACROPHAGES_WITH_IL4_AND_DEXAMETHASONE_DN	2/70	132/14380	0.135239	0.441411	0.397742	CARD10/AP2M1	2
WAMUNYOKOLI_OVARIAN_CANCER_GRADES_1_2_UP	2/70	132/14380	0.135239	0.441411	0.397742	SFN/PHLDA2	2
BURTON_ADIPOGENESIS_10	1/70	30/14380	0.13631	0.441411	0.397742	SOWAHC	1
CAFFAREL_RESPONSE_TO_THC_DN	1/70	30/14380	0.13631	0.441411	0.397742	PNP	1
DUTTA_APOPTOSIS_VIA_NFKB	1/70	30/14380	0.13631	0.441411	0.397742	TNFRSF21	1
GAO_SMALL_INTESTINE_24W_C3_ENTEROCYTE_PROGENITOR_SUBTYPE_1	1/70	30/14380	0.13631	0.441411	0.397742	PLEK2	1
KEGG_MEDICUS_REFERENCE_ARL8_REGULATED_MICROTUBULE_PLUS_END_DIRECTED_TRANSPORT	1/70	30/14380	0.13631	0.441411	0.397742	TUBB6	1
KEGG_MEDICUS_REFERENCE_ITGA_B_TALIN_VINCULIN_SIGNALING_PATHWAY	1/70	30/14380	0.13631	0.441411	0.397742	ITGA3	1
LIANG_SILENCED_BY_METHYLATION_UP	1/70	30/14380	0.13631	0.441411	0.397742	KRT17	1
PID_NECTIN_PATHWAY	1/70	30/14380	0.13631	0.441411	0.397742	SRC	1
PID_NETRIN_PATHWAY	1/70	30/14380	0.13631	0.441411	0.397742	SRC	1
PID_P38_ALPHA_BETA_PATHWAY	1/70	30/14380	0.13631	0.441411	0.397742	SRC	1
PID_SYNDECAN_2_PATHWAY	1/70	30/14380	0.13631	0.441411	0.397742	SRC	1
REACTOME_ASSEMBLY_AND_CELL_SURFACE_PRESENTATION_OF_NMDA_RECEPTORS	1/70	30/14380	0.13631	0.441411	0.397742	TUBB6	1
REACTOME_CARBOXYTERMINAL_POST_TRANSLATIONAL_MODIFICATIONS_OF_TUBULIN	1/70	30/14380	0.13631	0.441411	0.397742	TUBB6	1
REACTOME_COOPERATION_OF_PDCL_PHLP1_AND_TRIC_CCT_IN_G_PROTEIN_BETA_FOLDING	1/70	30/14380	0.13631	0.441411	0.397742	GNA15	1
REACTOME_GLUTATHIONE_CONJUGATION	1/70	30/14380	0.13631	0.441411	0.397742	GSTP1	1
REACTOME_PLATELET_AGGREGATION_PLUG_FORMATION	1/70	30/14380	0.13631	0.441411	0.397742	SRC	1
ROZANOV_MMP14_TARGETS_SUBSET	1/70	30/14380	0.13631	0.441411	0.397742	ERO1A	1
SIG_REGULATION_OF_THE_ACTIN_CYTOSKELETON_BY_RHO_GTPASES	1/70	30/14380	0.13631	0.441411	0.397742	FSCN1	1
WP_BDNFTRKB_SIGNALING	1/70	30/14380	0.13631	0.441411	0.397742	EIF4EBP1	1
WP_RESISTIN_AS_A_REGULATOR_OF_INFLAMMATION	1/70	30/14380	0.13631	0.441411	0.397742	PLCB3	1
LAKE_ADULT_KIDNEY_C9_THIN_ASCENDING_LIMB	3/70	263/14380	0.136424	0.441512	0.397833	PKM/GSTP1/MET	3
CHIANG_LIVER_CANCER_SUBCLASS_CTNNB1_UP	2/70	133/14380	0.136891	0.441683	0.397987	TENM2/SLC16A1	2
GSE15659_NONSUPPRESSIVE_TCELL_VS_ACTIVATED_TREG_UP	2/70	133/14380	0.136891	0.441683	0.397987	EFNB1/GJB3	2
GSE1740_MCSF_VS_MCSF_AND_IFNG_DAY2_DERIVED_MACROPHAGE_UP	2/70	133/14380	0.136891	0.441683	0.397987	CDH3/BNC1	2
GSE33162_HDAC3_KO_VS_HDAC3_KO_4H_LPS_STIM_MACROPHAGE_DN	2/70	133/14380	0.136891	0.441683	0.397987	TNFRSF21/CDCP1	2
GSE40274_CTRL_VS_FOXP3_AND_IRF4_TRANSDUCED_ACTIVATED_CD4_TCELL_UP	2/70	133/14380	0.136891	0.441683	0.397987	LIPG/TES	2
SU_HO_CONV_CENT_CHONDROSARCOMA_C3_CHONDROBLASTIC_OSTEOSARCOMA	4/70	408/14380	0.137274	0.44265	0.398859	PKM/SERINC2/RHOD/PHLDA2	4
DARWICHE_SQUAMOUS_CELL_CARCINOMA_UP	2/70	134/14380	0.138548	0.445948	0.401831	RPS6KA4/TGFA	2
GSE40666_UNTREATED_VS_IFNA_STIM_STAT1_KO_CD8_TCELL_90MIN_UP	2/70	134/14380	0.138548	0.445948	0.401831	MSANTD3/EFNB1	2
WP_HEPATITIS_B_INFECTION	2/70	134/14380	0.138548	0.445948	0.401831	YWHAQ/SRC	2
WANG_SMARCE1_TARGETS_UP	3/70	265/14380	0.138651	0.446011	0.401887	PTGFRN/TES/FBLIM1	3
GSE12839_CTRL_VS_IL12_TREATED_PBMC_UP	2/70	135/14380	0.140209	0.446904	0.402692	FSCN1/NIBAN2	2
LINDGREN_BLADDER_CANCER_CLUSTER_2A_DN	2/70	135/14380	0.140209	0.446904	0.402692	MSANTD3/TES	2
AMIT_SERUM_RESPONSE_40_MCF10A	1/70	31/14380	0.140523	0.446904	0.402692	TP63	1
CUI_DEVELOPING_HEART_LEFT_VENTRICULAR_CARDIOMYOCYTE	1/70	31/14380	0.140523	0.446904	0.402692	ANXA1	1
DURANTE_ADULT_OLFACTORY_NEUROEPITHELIUM_SUSTENTACULAR_CELLS	1/70	31/14380	0.140523	0.446904	0.402692	GSTP1	1
DURANTE_ADULT_OLFACTORY_NEUROEPITHELIUM_UNSPECIFIED	1/70	31/14380	0.140523	0.446904	0.402692	S100A2	1
GAUCHER_PBMC_YF_VAX_STAMARIL_UNKNOWN_AGE_60DY_DN	1/70	31/14380	0.140523	0.446904	0.402692	PLEK2	1
GYORFFY_MITOXANTRONE_RESISTANCE	1/70	31/14380	0.140523	0.446904	0.402692	TENM2	1
HALLMARK_ANGIOGENESIS	1/70	31/14380	0.140523	0.446904	0.402692	TNFRSF21	1
JOSEPH_RESPONSE_TO_SODIUM_BUTYRATE_UP	1/70	31/14380	0.140523	0.446904	0.402692	GSTP1	1
KYNG_ENVIRONMENTAL_STRESS_RESPONSE_NOT_BY_GAMMA_IN_WS	1/70	31/14380	0.140523	0.446904	0.402692	EFNB1	1
PID_ALPHA_SYNUCLEIN_PATHWAY	1/70	31/14380	0.140523	0.446904	0.402692	SRC	1
REACTOME_REGULATION_OF_PYRUVATE_METABOLISM	1/70	31/14380	0.140523	0.446904	0.402692	PKM	1
REACTOME_SIGNALING_BY_CSF1_M_CSF_IN_MYELOID_CELLS	1/70	31/14380	0.140523	0.446904	0.402692	SRC	1
REACTOME_TRANSCRIPTIONAL_REGULATION_BY_THE_AP_2_TFAP2_FAMILY_OF_TRANSCRIPTION_FACTORS	1/70	31/14380	0.140523	0.446904	0.402692	TGFA	1
SIMBULAN_UV_RESPONSE_IMMORTALIZED_DN	1/70	31/14380	0.140523	0.446904	0.402692	CDH3	1
WP_KISSPEPTINKISSPEPTIN_RECEPTOR_SYSTEM_IN_THE_OVARY	1/70	31/14380	0.140523	0.446904	0.402692	PLCB3	1
WP_METABOLIC_PATHWAYS_OF_FIBROBLASTS	1/70	31/14380	0.140523	0.446904	0.402692	SLC16A1	1
WP_SYNAPTIC_VESICLE_PATHWAY	1/70	31/14380	0.140523	0.446904	0.402692	AP2M1	1
IBRAHIM_NRF1_UP	4/70	412/14380	0.140782	0.447462	0.403195	PKM/GSTP1/MAP7D1/SLC16A1	4
GSE21927_GMCSF_IL6_VS_GMCSF_GCSF_TREATED_BONE_MARROW_UP	2/70	136/14380	0.141875	0.449862	0.405357	ITGA3/S100A2	2
GSE26928_EFF_MEMORY_VS_CXCR5_POS_CD4_TCELL_UP	2/70	136/14380	0.141875	0.449862	0.405357	AP2M1/UPP1	2
GSE2770_IL12_AND_TGFB_VS_IL4_TREATED_ACT_CD4_TCELL_6H_DN	2/70	136/14380	0.141875	0.449862	0.405357	NIBAN2/TUBB6	2
WP_VITAMIN_D_RECEPTOR_PATHWAY	2/70	136/14380	0.141875	0.449862	0.405357	LRRC8A/S100A2	2
ZHOU_INFLAMMATORY_RESPONSE_LPS_UP	3/70	268/14380	0.142016	0.450041	0.405518	FSCN1/FOSL1/SRC	3
REACTOME_EXTRACELLULAR_MATRIX_ORGANIZATION	3/70	269/14380	0.143144	0.452918	0.408111	ITGA3/SDC1/LAMB3	3
GSE15659_RESTING_TREG_VS_NONSUPPRESSIVE_TCELL_UP	2/70	137/14380	0.143545	0.452918	0.408111	EFNB1/CARD10	2
GSE1925_CTRL_VS_3H_IFNG_STIM_MACROPHAGE_DN	2/70	137/14380	0.143545	0.452918	0.408111	LIPG/TNFRSF21	2
GSE29618_LAIV_VS_TIV_FLU_VACCINE_DAY7_BCELL_UP	2/70	137/14380	0.143545	0.452918	0.408111	BMAL2/LAMB3	2
REACTOME_MITOTIC_G1_PHASE_AND_G1_S_TRANSITION	2/70	137/14380	0.143545	0.452918	0.408111	PSMD2/SRC	2
REACTOME_CELL_CYCLE_CHECKPOINTS	3/70	270/14380	0.144275	0.452918	0.408111	YWHAQ/PSMD2/SFN	3
CAFFAREL_RESPONSE_TO_THC_24HR_5_UP	1/70	32/14380	0.144716	0.452918	0.408111	PNP	1
CLASPER_LYMPHATIC_VESSELS_DURING_METASTASIS_DN	1/70	32/14380	0.144716	0.452918	0.408111	SDC1	1
GAUSSMANN_MLL_AF4_FUSION_TARGETS_F_DN	1/70	32/14380	0.144716	0.452918	0.408111	ERO1A	1
GU_PDEF_TARGETS_DN	1/70	32/14380	0.144716	0.452918	0.408111	CDH3	1
KEGG_MEDICUS_REFERENCE_RETROGRADE_AXONAL_TRANSPORT	1/70	32/14380	0.144716	0.452918	0.408111	TUBB6	1
KEGG_OLFACTORY_TRANSDUCTION	1/70	32/14380	0.144716	0.452918	0.408111	CLCA2	1
PID_INTEGRIN_A4B1_PATHWAY	1/70	32/14380	0.144716	0.452918	0.408111	SRC	1
PIONTEK_PKD1_TARGETS_UP	1/70	32/14380	0.144716	0.452918	0.408111	TNFRSF21	1
QI_HYPOXIA_TARGETS_OF_HIF1A_AND_FOXA2	1/70	32/14380	0.144716	0.452918	0.408111	FSCN1	1
REACTOME_PLASMA_LIPOPROTEIN_CLEARANCE	1/70	32/14380	0.144716	0.452918	0.408111	AP2M1	1
RODRIGUES_NTN1_AND_DCC_TARGETS	1/70	32/14380	0.144716	0.452918	0.408111	PKM	1
SEMENZA_HIF1_TARGETS	1/70	32/14380	0.144716	0.452918	0.408111	PKM	1
WEIGEL_OXIDATIVE_STRESS_RESPONSE	1/70	32/14380	0.144716	0.452918	0.408111	CDH3	1
WP_PI3KAKTMTOR_SIGNALING_AND_THERAPEUTIC_OPPORTUNITIES_IN_PROSTATE_CANCER	1/70	32/14380	0.144716	0.452918	0.408111	EIF4EBP1	1
WP_TYPE_2_PAPILLARY_RENAL_CELL_CARCINOMA	1/70	32/14380	0.144716	0.452918	0.408111	TGFA	1
BYSTRYKH_HEMATOPOIESIS_STEM_CELL_AND_BRAIN_QTL_TRANS	2/70	138/14380	0.14522	0.452918	0.408111	SDC1/LAMB3	2
GSE15659_CD45RA_NEG_CD4_TCELL_VS_ACTIVATED_TREG_UP	2/70	138/14380	0.14522	0.452918	0.408111	EFNB1/GJB3	2
GSE16385_IL4_VS_ROSIGLITAZONE_STIM_MACROPHAGE_DN	2/70	138/14380	0.14522	0.452918	0.408111	ITGA3/MAP7D1	2
GSE16450_CTRL_VS_IFNA_12H_STIM_IMMATURE_NEURON_CELL_LINE_DN	2/70	138/14380	0.14522	0.452918	0.408111	GNA15/PLEK2	2
GSE1925_3H_VS_24H_IFNG_STIM_MACROPHAGE_UP	2/70	138/14380	0.14522	0.452918	0.408111	SDC1/TNFRSF21	2
GSE3982_BCELL_VS_NKCELL_DN	2/70	138/14380	0.14522	0.452918	0.408111	USB1/NRG1	2
GRYDER_PAX3FOXO1_TOP_ENHANCERS	4/70	418/14380	0.146112	0.454775	0.409784	FSCN1/SDC1/NRG1/LAMB3	4
HE_LIM_SUN_FETAL_LUNG_C0_MESENCHYMAL_2_CELL	3/70	272/14380	0.146545	0.454775	0.409784	TES/TNFRSF21/SERINC2	3
CHEMNITZ_RESPONSE_TO_PROSTAGLANDIN_E2_UP	2/70	139/14380	0.146898	0.454775	0.409784	SLC16A1/EIF4EBP1	2
GSE2585_AIRE_KO_VS_WT_CD80_LOW_MTEC_UP	2/70	139/14380	0.146898	0.454775	0.409784	TNFRSF21/PSMD2	2
GSE45365_NK_CELL_VS_CD8_TCELL_UP	2/70	139/14380	0.146898	0.454775	0.409784	GNA15/CARHSP1	2
REACTOME_SARS_COV_1_INFECTION	2/70	139/14380	0.146898	0.454775	0.409784	YWHAQ/SFN	2
HAY_BONE_MARROW_NEUTROPHIL	4/70	420/14380	0.147907	0.454775	0.409784	PKM/GSTP1/ANXA1/NRG1	4
KEGG_PURINE_METABOLISM	2/70	140/14380	0.148581	0.454775	0.409784	PKM/PNP	2
REACTOME_ANTIVIRAL_MECHANISM_BY_IFN_STIMULATED_GENES	2/70	140/14380	0.148581	0.454775	0.409784	EIF4G1/TUBB6	2
REACTOME_ER_TO_GOLGI_ANTEROGRADE_TRANSPORT	2/70	140/14380	0.148581	0.454775	0.409784	TGFA/TUBB6	2
ROSTY_CERVICAL_CANCER_PROLIFERATION_CLUSTER	2/70	140/14380	0.148581	0.454775	0.409784	PLEK2/EIF4EBP1	2
ZHANG_BREAST_CANCER_PROGENITORS_UP	4/70	421/14380	0.148807	0.454775	0.409784	TP63/MET/YWHAQ/TGFA	4
BIOCARTA_FMLP_PATHWAY	1/70	33/14380	0.148888	0.454775	0.409784	GNA15	1
BIOCARTA_MET_PATHWAY	1/70	33/14380	0.148888	0.454775	0.409784	MET	1
GREENBAUM_E2A_TARGETS_UP	1/70	33/14380	0.148888	0.454775	0.409784	EIF4EBP1	1
JIANG_AGING_HYPOTHALAMUS_DN	1/70	33/14380	0.148888	0.454775	0.409784	AP2M1	1
KEGG_ALDOSTERONE_REGULATED_SODIUM_REABSORPTION	1/70	33/14380	0.148888	0.454775	0.409784	SFN	1
KEGG_MEDICUS_VARIANT_MUTATION_CAUSED_ABERRANT_HTT_TO_RETROGRADE_AXONAL_TRANSPORT	1/70	33/14380	0.148888	0.454775	0.409784	TUBB6	1
NAKAMURA_ADIPOGENESIS_EARLY_DN	1/70	33/14380	0.148888	0.454775	0.409784	ITGA3	1
NAKAMURA_ADIPOGENESIS_LATE_DN	1/70	33/14380	0.148888	0.454775	0.409784	ITGA3	1
PID_ERBB4_PATHWAY	1/70	33/14380	0.148888	0.454775	0.409784	NRG1	1
REACTOME_FORMATION_OF_THE_DYSTROPHIN_GLYCOPROTEIN_COMPLEX_DGC	1/70	33/14380	0.148888	0.454775	0.409784	LAMB3	1
REACTOME_HSF1_DEPENDENT_TRANSACTIVATION	1/70	33/14380	0.148888	0.454775	0.409784	TNFRSF21	1
REACTOME_METABOLISM_OF_FAT_SOLUBLE_VITAMINS	1/70	33/14380	0.148888	0.454775	0.409784	SDC1	1
REACTOME_NETRIN_1_SIGNALING	1/70	33/14380	0.148888	0.454775	0.409784	SRC	1
REACTOME_NGF_STIMULATED_TRANSCRIPTION	1/70	33/14380	0.148888	0.454775	0.409784	FOSL1	1
REACTOME_RAF_ACTIVATION	1/70	33/14380	0.148888	0.454775	0.409784	SRC	1
REACTOME_RET_SIGNALING	1/70	33/14380	0.148888	0.454775	0.409784	SRC	1
REACTOME_SIGNALLING_TO_ERKS	1/70	33/14380	0.148888	0.454775	0.409784	SRC	1
SIMBULAN_UV_RESPONSE_NORMAL_DN	1/70	33/14380	0.148888	0.454775	0.409784	TP63	1
WP_ARYL_HYDROCARBON_RECEPTOR_PATHWAY_WP2873	1/70	33/14380	0.148888	0.454775	0.409784	SRC	1
WP_GENES_CONTROLLING_NEPHROGENESIS	1/70	33/14380	0.148888	0.454775	0.409784	ITGA3	1
WP_INHIBITION_OF_GNAQREGULATED_SIGNALING_IN_UVEAL_MELANOMA	1/70	33/14380	0.148888	0.454775	0.409784	PLCB3	1
WP_MAPK_CASCADE	1/70	33/14380	0.148888	0.454775	0.409784	PLCB3	1
WP_TARGET_OF_RAPAMYCIN_SIGNALING	1/70	33/14380	0.148888	0.454775	0.409784	EIF4EBP1	1
ZAK_PBMC_MRKAD5_HIV_1_GAG_POL_NEF_AGE_20_50YO_CORRELATED_WITH_CD8_T_CELL_RESPONSE_3DY_NEGATIVE	1/70	33/14380	0.148888	0.454775	0.409784	SOX15	1
LAKE_ADULT_KIDNEY_C8_DECENDING_THIN_LIMB	3/70	275/14380	0.149974	0.457414	0.412162	PKM/GSTP1/MET	3
DESCARTES_MAIN_FETAL_MEGAKARYOCYTES	2/70	141/14380	0.150267	0.457414	0.412162	RAP2B/SRC	2
GSE29615_CTRL_VS_LAIV_FLU_VACCINE_PBMC_UP	2/70	141/14380	0.150267	0.457414	0.412162	LRRC8A/PPP4R1	2
GSE36476_YOUNG_VS_OLD_DONOR_MEMORY_CD4_TCELL_40H_TSST_ACT_UP	2/70	141/14380	0.150267	0.457414	0.412162	SDC1/CNKSR1	2
GSE37301_LYMPHOID_PRIMED_MPP_VS_RAG2_KO_NK_CELL_DN	2/70	141/14380	0.150267	0.457414	0.412162	CARHSP1/PPP4R1	2
LANDIS_ERBB2_BREAST_TUMORS_324_DN	2/70	141/14380	0.150267	0.457414	0.412162	EIF4EBP1/SOWAHC	2
REACTOME_SARS_COV_2_INFECTION	3/70	276/14380	0.151122	0.459753	0.41427	SDC1/YWHAQ/SFN	3
GSE2405_0H_VS_6H_A_PHAGOCYTOPHILUM_STIM_NEUTROPHIL_DN	2/70	142/14380	0.151958	0.461768	0.416086	FOSL1/GJB3	2
GSE27786_NKTCELL_VS_ERYTHROBLAST_DN	2/70	142/14380	0.151958	0.461768	0.416086	FSCN1/FBLIM1	2
AIZARANI_LIVER_C8_RESIDENT_B_CELLS_1	1/70	34/14380	0.153041	0.462422	0.416674	SDC1	1
DESCARTES_FETAL_EYE_LENS_FIBRE_CELLS	1/70	34/14380	0.153041	0.462422	0.416674	UPP1	1
GAO_LARGE_INTESTINE_24W_C10_ENTEROCYTE	1/70	34/14380	0.153041	0.462422	0.416674	CNKSR1	1
GARGALOVIC_RESPONSE_TO_OXIDIZED_PHOSPHOLIPIDS_BLACK_UP	1/70	34/14380	0.153041	0.462422	0.416674	SRC	1
KEGG_TYPE_II_DIABETES_MELLITUS	1/70	34/14380	0.153041	0.462422	0.416674	PKM	1
MATTIOLI_MULTIPLE_MYELOMA_WITH_14Q32_TRANSLOCATIONS	1/70	34/14380	0.153041	0.462422	0.416674	SRC	1
PETRETTO_CARDIAC_HYPERTROPHY	1/70	34/14380	0.153041	0.462422	0.416674	ANXA1	1
REACTOME_EARLY_SARS_COV_2_INFECTION_EVENTS	1/70	34/14380	0.153041	0.462422	0.416674	SDC1	1
REACTOME_GPER1_SIGNALING	1/70	34/14380	0.153041	0.462422	0.416674	SRC	1
WP_LEUKOCYTEINTRINSIC_HIPPO_PATHWAY_FUNCTIONS	1/70	34/14380	0.153041	0.462422	0.416674	YWHAQ	1
GSE16385_ROSIGLITAZONE_IL4_VS_IFNG_TNF_STIM_MACROPHAGE_DN	2/70	143/14380	0.153652	0.462694	0.41692	BMAL2/TP63	2
GSE19888_ADENOSINE_A3R_INH_VS_TCELL_MEMBRANES_ACT_MAST_CELL_DN	2/70	143/14380	0.153652	0.462694	0.41692	TP63/CDCP1	2
GSE21927_SPLENIC_VS_TUMOR_MONOCYTES_FROM_C26GM_TUMOROUS_MICE_BALBC_UP	2/70	143/14380	0.153652	0.462694	0.41692	SOX15/MEAK7	2
GSE24671_CTRL_VS_SENDAI_VIRUS_INFECTED_MOUSE_SPLENOCYTES_UP	2/70	143/14380	0.153652	0.462694	0.41692	SERINC2/UPP1	2
GSE29618_PRE_VS_DAY7_FLU_VACCINE_MDC_UP	2/70	143/14380	0.153652	0.462694	0.41692	SLC16A1/RPS6KA4	2
GSE8835_HEALTHY_VS_CLL_CD4_TCELL_DN	2/70	143/14380	0.153652	0.462694	0.41692	EFNB1/NRG1	2
FAN_OVARY_CL11_MURAL_GRANULOSA_CELL	4/70	427/14380	0.154256	0.464249	0.418321	FSCN1/TES/SLC16A1/SOWAHC	4
BASSO_B_LYMPHOCYTE_NETWORK	2/70	144/14380	0.155351	0.466227	0.420103	EIF4G1/PSMD2	2
GROSS_HYPOXIA_VIA_ELK3_DN	2/70	144/14380	0.155351	0.466227	0.420103	UPP1/ERO1A	2
GSE26928_EFF_MEM_VS_CENTR_MEM_CD4_TCELL_UP	2/70	144/14380	0.155351	0.466227	0.420103	GNA15/UPP1	2
GSE36078_UNTREATED_VS_AD5_T425A_HEXON_INF_IL1R_KO_MOUSE_LUNG_DC_UP	2/70	144/14380	0.155351	0.466227	0.420103	MEAK7/GJB3	2
KATSANOU_ELAVL1_TARGETS_UP	2/70	144/14380	0.155351	0.466227	0.420103	ITGA3/SFN	2
REACTOME_SIGNALING_BY_WNT	3/70	280/14380	0.155745	0.466572	0.420414	PLCB3/AP2M1/PSMD2	3
KEGG_MEDICUS_VARIANT_MUTATION_CAUSED_ABERRANT_ABETA_TO_26S_PROTEASOME_MEDIATED_PROTEIN_DEGRADATION	1/70	35/14380	0.157174	0.466572	0.420414	PSMD2	1
KEGG_MEDICUS_VARIANT_MUTATION_CAUSED_ABERRANT_HTT_TO_26S_PROTEASOME_MEDIATED_PROTEIN_DEGRADATION	1/70	35/14380	0.157174	0.466572	0.420414	PSMD2	1
KEGG_MEDICUS_VARIANT_MUTATION_CAUSED_ABERRANT_SNCA_TO_26S_PROTEASOME_MEDIATED_PROTEIN_DEGRADATION	1/70	35/14380	0.157174	0.466572	0.420414	PSMD2	1
KEGG_MEDICUS_VARIANT_SCRAPIE_CONFORMATION_PRPSC_TO_26S_PROTEASOME_MEDIATED_PROTEIN_DEGRADATION	1/70	35/14380	0.157174	0.466572	0.420414	PSMD2	1
KEGG_METABOLISM_OF_XENOBIOTICS_BY_CYTOCHROME_P450	1/70	35/14380	0.157174	0.466572	0.420414	GSTP1	1
KEGG_PYRUVATE_METABOLISM	1/70	35/14380	0.157174	0.466572	0.420414	PKM	1
LANDIS_ERBB2_BREAST_TUMORS_65_DN	1/70	35/14380	0.157174	0.466572	0.420414	SOWAHC	1
MAGRANGEAS_MULTIPLE_MYELOMA_IGLL_VS_IGLK_UP	1/70	35/14380	0.157174	0.466572	0.420414	LAMB3	1
NABA_BASEMENT_MEMBRANES	1/70	35/14380	0.157174	0.466572	0.420414	LAMB3	1
PID_ERBB1_RECEPTOR_PROXIMAL_PATHWAY	1/70	35/14380	0.157174	0.466572	0.420414	SRC	1
REACTOME_AGGREPHAGY	1/70	35/14380	0.157174	0.466572	0.420414	TUBB6	1
REACTOME_DISEASES_ASSOCIATED_WITH_GLYCOSAMINOGLYCAN_METABOLISM	1/70	35/14380	0.157174	0.466572	0.420414	SDC1	1
SUBTIL_PROGESTIN_TARGETS	1/70	35/14380	0.157174	0.466572	0.420414	TGFA	1
TRAVAGLINI_LUNG_VEIN_CELL	1/70	35/14380	0.157174	0.466572	0.420414	UPP1	1
WP_G13_SIGNALING	1/70	35/14380	0.157174	0.466572	0.420414	RTKN	1
WP_GLYCOLYSIS_AND_GLUCONEOGENESIS	1/70	35/14380	0.157174	0.466572	0.420414	PKM	1
GSE16450_IMMATURE_VS_MATURE_NEURON_CELL_LINE_6H_IFNA_STIM_DN	2/70	146/14380	0.158758	0.466572	0.420414	BMAL2/GALNT6	2
GSE2585_THYMIC_DC_VS_THYMIC_MACROPHAGE_UP	2/70	146/14380	0.158758	0.466572	0.420414	BMAL2/RAP2B	2
GSE3565_DUSP1_VS_WT_SPLENOCYTES_UP	2/70	146/14380	0.158758	0.466572	0.420414	GNA15/ANXA1	2
GSE40274_CTRL_VS_FOXP3_AND_PBX1_TRANSDUCED_ACTIVATED_CD4_TCELL_UP	2/70	146/14380	0.158758	0.466572	0.420414	TNFRSF21/PHLDA2	2
REACTOME_AUTOPHAGY	2/70	146/14380	0.158758	0.466572	0.420414	TUBB6/SRC	2
REACTOME_RHOA_GTPASE_CYCLE	2/70	146/14380	0.158758	0.466572	0.420414	RTKN/SOWAHC	2
REACTOME_RHO_GTPASE_CYCLE	4/70	432/14380	0.158854	0.466572	0.420414	RTKN/RHOD/SRC/SOWAHC	4
HORIUCHI_WTAP_TARGETS_UP	3/70	283/14380	0.159242	0.466572	0.420414	PLEK2/PTGFRN/TGFA	3
GRADE_COLON_AND_RECTAL_CANCER_UP	3/70	284/14380	0.160413	0.466572	0.420414	PKM/RTKN/CARHSP1	3
GSE21033_3H_VS_12H_POLYIC_STIM_DC_UP	2/70	147/14380	0.160467	0.466572	0.420414	SLC16A1/PPP1R14B	2
GSE21927_UNTREATED_VS_GMCSF_IL6_TREATED_BONE_MARROW_UP	2/70	147/14380	0.160467	0.466572	0.420414	SDC1/PRELID1	2
GSE22527_ANTI_CD3_INVIVO_VS_UNTREATED_MOUSE_TREG_UP	2/70	147/14380	0.160467	0.466572	0.420414	PLEK2/NRG1	2
GSE5589_WT_VS_IL10_KO_LPS_AND_IL6_STIM_MACROPHAGE_45MIN_UP	2/70	147/14380	0.160467	0.466572	0.420414	PLEK2/CNKSR1	2
GSE6269_STAPH_AUREUS_VS_STREP_PNEUMO_INF_PBMC_UP	2/70	147/14380	0.160467	0.466572	0.420414	MET/MAP7D1	2
GSE7218_IGM_VS_IGG_SIGNAL_THGOUGH_ANTIGEN_BCELL_DN	2/70	147/14380	0.160467	0.466572	0.420414	NRG1/UPP1	2
LANDIS_ERBB2_BREAST_TUMORS_324_UP	2/70	147/14380	0.160467	0.466572	0.420414	RTKN/TGFA	2
WP_INTEGRATED_BREAST_CANCER_PATHWAY	2/70	147/14380	0.160467	0.466572	0.420414	ANXA1/FOSL1	2
RUBENSTEIN_SKELETAL_MUSCLE_SMOOTH_MUSCLE_CELLS	4/70	434/14380	0.160708	0.466572	0.420414	PKM/YWHAQ/AP2M1/PHLDA2	4
AMIT_SERUM_RESPONSE_480_MCF10A	1/70	36/14380	0.161286	0.466572	0.420414	FOSL1	1
BOHN_PRIMARY_IMMUNODEFICIENCY_SYNDROM_DN	1/70	36/14380	0.161286	0.466572	0.420414	TUBB6	1
GRADE_COLON_VS_RECTAL_CANCER_UP	1/70	36/14380	0.161286	0.466572	0.420414	ERO1A	1
HAN_JNK_SINGALING_DN	1/70	36/14380	0.161286	0.466572	0.420414	ERO1A	1
HOEK_B_CELL_2011_2012_TIV_ADULT_7DY_UP	1/70	36/14380	0.161286	0.466572	0.420414	SDC1	1
HOWLIN_CITED1_TARGETS_1_DN	1/70	36/14380	0.161286	0.466572	0.420414	CLCA2	1
HU_GENOTOXIC_DAMAGE_24HR	1/70	36/14380	0.161286	0.466572	0.420414	EIF4EBP1	1
KEGG_MEDICUS_REFERENCE_RAB7_REGULATED_MICROTUBULE_MINUS_END_DIRECTED_TRANSPORT	1/70	36/14380	0.161286	0.466572	0.420414	TUBB6	1
KEGG_MEDICUS_REFERENCE_RTK_PLCG_ITPR_SIGNALING_PATHWAY	1/70	36/14380	0.161286	0.466572	0.420414	MET	1
KONIGORSKI_INCREASED_SUBCUTANEOUS_ADIPOSE_TISSUE_MASS_DN	1/70	36/14380	0.161286	0.466572	0.420414	EIF4EBP1	1
MARIADASON_REGULATED_BY_HISTONE_ACETYLATION_DN	1/70	36/14380	0.161286	0.466572	0.420414	MET	1
PID_FRA_PATHWAY	1/70	36/14380	0.161286	0.466572	0.420414	FOSL1	1
PID_NFAT_TFPATHWAY	1/70	36/14380	0.161286	0.466572	0.420414	FOSL1	1
REACTOME_FCGR3A_MEDIATED_IL10_SYNTHESIS	1/70	36/14380	0.161286	0.466572	0.420414	SRC	1
VERRECCHIA_DELAYED_RESPONSE_TO_TGFB1	1/70	36/14380	0.161286	0.466572	0.420414	RHOD	1
WP_FIBRIN_COMPLEMENT_RECEPTOR_3_SIGNALING	1/70	36/14380	0.161286	0.466572	0.420414	SRC	1
CUI_DEVELOPING_HEART_C7_MAST_CELL	2/70	148/14380	0.16218	0.466572	0.420414	ANXA1/PNP	2
GSE13411_SWITCHED_MEMORY_BCELL_VS_PLASMA_CELL_DN	2/70	148/14380	0.16218	0.466572	0.420414	BMAL2/GSTP1	2
[truncated: 1,258,612 more chars]
